# DeepDrug2: A Germline-focused Graph Neural Network Framework for Alzheimer’s Drug Repurposing Validated by Electronic Health Records

**DOI:** 10.1101/2025.05.13.25327570

**Authors:** Victor OK Li, Yang Han, Jacqueline CK Lam, Jocelyn Downey

**Author notes:** Equal contributions (Victor OK Li, Yang Han, Jacqueline CK Lam). Corresponding and senior authors: Victor OK Li and Jacqueline CK Lam. **Email:** and.

## Abstract

Alzheimer’s disease (AD) is a complex neurodegenerative disorder with limited therapeutic options. The original DeepDrug framework by Li et al. (2025) relied on somatic mutation data and emphasized long genes to guide AD drug repurposing. However, emerging evidence suggests that germline genetic variants play a more central role in AD pathogenesis. In response, we develop DeepDrug2, an enhanced AI-driven framework for AD drug repurposing centered on germline mutations and validated using real-world electronic health records (EHRs). DeepDrug2 introduces four major innovations. First, it proposes a different hypothesis prioritizing germline over somatic mutations in influencing AD risk. Second, it updates the signed directed heterogeneous biomedical graph by removing somatic mutations, long genes, and expert-led genes from the previous version, and incorporating new genes identified in recent genome-wide association study (GWAS) findings. Third, it generates a new list of drug candidates by encoding this updated graph into a new embedding space via a graph neural network (GNN) and calculating drug-gene scores. Fourth, it performs real-world clinical validation using EHR data from over 500,000 individuals (including more than 4,000 AD cases) in the UK Biobank, evaluating associations between drug usage and AD onset while controlling for demographic and comorbidity factors. DeepDrug2 has identified several promising drug candidates. Among the top 15 candidates with sufficient medication records to support statistically powered analysis, Amlodipine (a calcium channel blocker), Indapamide (a thiazide-like diuretic), and Atorvastatin (a statin) were significantly associated with reduced AD risk (*p* < 0.05). These findings highlight the role of germline mutations in guiding AD drug repurposing and emphasize the value of integrating real-world clinical data into AI-driven drug discovery. To further validate these candidates, future work will involve experimental studies using mouse and zebrafish models of AD. DeepDrug2 offers a promising strategy to support future clinical studies and expand therapeutic options for AD. Future work will evolve DeepDrug2 into a more powerful, versatile, and precise tool for AI-driven drug repurposing in neurodegenerative diseases by deeply integrating advanced LLM capabilities, prioritizing critical disease mechanisms, including tau pathology, and holistically incorporating multi-modal data sources.

## Supplemental Tables for "DeepDrug2: A Germline-focused Graph Neural Network Framework for Alzheimer’s Drug Repurposing Validated by Electronic Health Records" (part 1 of 3)

### Sheet: Table S1 Gene Nodes
gene_name	weight	dim_0	dim_1	dim_2	dim_3	dim_4	dim_5	dim_6	dim_7	dim_8	dim_9	dim_10	dim_11	dim_12	dim_13	dim_14	dim_15	dim_16	dim_17	dim_18	dim_19	dim_20	dim_21	dim_22	dim_23	dim_24	dim_25	dim_26	dim_27	dim_28	dim_29	dim_30	dim_31	dim_32	dim_33	dim_34	dim_35	dim_36	dim_37	dim_38	dim_39	dim_40	dim_41	dim_42	dim_43	dim_44	dim_45	dim_46	dim_47	dim_48	dim_49	dim_50	dim_51	dim_52	dim_53	dim_54	dim_55	dim_56	dim_57	dim_58	dim_59	dim_60	dim_61	dim_62	dim_63	dim_64	dim_65	dim_66	dim_67	dim_68	dim_69	dim_70	dim_71	dim_72	dim_73	dim_74	dim_75	dim_76	dim_77	dim_78	dim_79	dim_80	dim_81	dim_82	dim_83	dim_84	dim_85	dim_86	dim_87	dim_88	dim_89	dim_90	dim_91	dim_92	dim_93	dim_94	dim_95	dim_96	dim_97	dim_98	dim_99	dim_100	dim_101	dim_102	dim_103	dim_104	dim_105	dim_106	dim_107	dim_108	dim_109	dim_110	dim_111	dim_112	dim_113	dim_114	dim_115	dim_116	dim_117	dim_118	dim_119	dim_120	dim_121	dim_122	dim_123	dim_124	dim_125	dim_126	dim_127	dim_128	dim_129	dim_130	dim_131	dim_132	dim_133	dim_134	dim_135	dim_136	dim_137	dim_138	dim_139	dim_140	dim_141	dim_142	dim_143	dim_144	dim_145	dim_146	dim_147	dim_148	dim_149	dim_150	dim_151	dim_152	dim_153	dim_154	dim_155	dim_156	dim_157	dim_158	dim_159	dim_160	dim_161	dim_162	dim_163	dim_164	dim_165	dim_166	dim_167	dim_168	dim_169	dim_170	dim_171	dim_172	dim_173	dim_174	dim_175	dim_176	dim_177	dim_178	dim_179	dim_180	dim_181	dim_182	dim_183	dim_184	dim_185	dim_186	dim_187	dim_188	dim_189	dim_190	dim_191	dim_192	dim_193	dim_194	dim_195	dim_196	dim_197	dim_198	dim_199	dim_200	dim_201	dim_202	dim_203	dim_204	dim_205	dim_206	dim_207	dim_208	dim_209	dim_210	dim_211	dim_212	dim_213	dim_214	dim_215	dim_216	dim_217	dim_218	dim_219	dim_220	dim_221	dim_222	dim_223	dim_224	dim_225	dim_226	dim_227	dim_228	dim_229	dim_230	dim_231	dim_232	dim_233	dim_234	dim_235	dim_236	dim_237	dim_238	dim_239	dim_240	dim_241	dim_242	dim_243	dim_244	dim_245	dim_246	dim_247	dim_248	dim_249	dim_250	dim_251	dim_252	dim_253	dim_254	dim_255
BIN1	2	261.404	121.549	4.489	-36.693	-42.837	-15.132	5.731	11.711	1.683	8.021	3.426	12.093	-5.082	0.638	-4.777	6.136	4.948	-8.46	-15.988	3.662	-8.825	-3.611	1.761	12.443	0.824	0.904	6.21	-5.954	1.335	-10.265	-2.527	-4.196	7.074	5.833	-3.186	15.07	-0.573	0.677	-9.026	3.257	-3.362	3.641	0.982	3.093	-2.979	-1.26	-1.128	-1.925	-0.087	0.234	0.082	0.003	0.133	0.009	-0.128	0.039	-0.04	-0.088	-0.019	0.045	0	0.016	-0.022	0.006	0	0	0	0	0	0	0	0	0	0	0	0	0	0	0	0	0	0	0	0	0	0	0	0	0	0	0	0	0	0	0	0	0	0	0	0	0	0	0	0	0	0	0	0	0	0	0	0	0	0	0	0	0	0	0	0	0	0	0	0	0	0	0	0	0	0	0	0	0	0	0	0	0	0	0	0	0	0	0	0	0	0	0	0	0	0	0	0	0	0	0	0	0	0	0	0	0	0	0	0	0	0	0	0	0	0	0	0	0	0	0	0	0	0	0	0	0	0	0	0	0	0	0	0	0	0	0	0	0	0	0	0	0	0	0	0	0	0	0	0	0	0	0	0	0	0	0	0	0	0	0	0	0	0	0	0	0	0	0	0	0	0	0	0	0	0	0	0	0	0	0	0	0	0	0	0	0	0	0	0	0	0	0	0	0	0	0	0	0	0	0	0
NIFKP9	2
LINC02695	1.366
RNU6-560P	1.366
CR1	1.344	1145.97	-36.559	-42.599	27.762	31.471	-26.327	2.565	-59.971	71.008	-4.527	-10.237	32.024	9.776	-11.566	-4.447	12.132	-5.414	21.855	27.521	-7.291	-6.748	11.476	-10.758	-7.774	0.315	-1.186	4.638	0.864	8.395	2.095	7.883	-9.745	-7.498	-2.236	4.293	3.129	-1.95	1.812	-2.114	-0.437	2.791	4.217	3.053	-0.698	-0.485	-0.751	0.668	-0.924	-0.968	-0.082	0.021	0.098	-0.061	-0.032	-0.013	-0.097	-0.037	-0.013	0.028	0.009	-0.029	0.028	-0.008	0.005	0	0	0	0	0	0	0	0	0	0	0	0	0	0	0	0	0	0	0	0	0	0	0	0	0	0	0	0	0	0	0	0	0	0	0	0	0	0	0	0	0	0	0	0	0	0	0	0	0	0	0	0	0	0	0	0	0	0	0	0	0	0	0	0	0	0	0	0	0	0	0	0	0	0	0	0	0	0	0	0	0	0	0	0	0	0	0	0	0	0	0	0	0	0	0	0	0	0	0	0	0	0	0	0	0	0	0	0	0	0	0	0	0	0	0	0	0	0	0	0	0	0	0	0	0	0	0	0	0	0	0	0	0	0	0	0	0	0	0	0	0	0	0	0	0	0	0	0	0	0	0	0	0	0	0	0	0	0	0	0	0	0	0	0	0	0	0	0	0	0	0	0	0	0	0	0	0	0	0	0	0	0	0	0	0	0	0	0	0	0	0	0
CLU	1.331	354.224	47.265	-33.12	-13.962	-7.876	-5.176	-0.443	11.762	-6.678	1.7	-4.484	1.557	7.902	22.634	11.86	-22.823	-12.513	-0.282	-2.874	-13.44	-6.863	6.952	-3.183	1.222	-4.146	1.198	6.309	-9.099	-3.675	-3.6	-14.334	1.572	1.295	-5.706	0.708	-4.998	-1.85	1.314	-4.435	4.537	5.615	-7.297	-0.338	1.673	-1.019	0.805	5.111	0.251	-1.321	-0.109	0.293	0.189	0.004	0.064	0.046	0.077	-0.134	-0.039	0.023	-0.004	0.038	0.006	0.007	-0.015	0	0	0	0	0	0	0	0	0	0	0	0	0	0	0	0	0	0	0	0	0	0	0	0	0	0	0	0	0	0	0	0	0	0	0	0	0	0	0	0	0	0	0	0	0	0	0	0	0	0	0	0	0	0	0	0	0	0	0	0	0	0	0	0	0	0	0	0	0	0	0	0	0	0	0	0	0	0	0	0	0	0	0	0	0	0	0	0	0	0	0	0	0	0	0	0	0	0	0	0	0	0	0	0	0	0	0	0	0	0	0	0	0	0	0	0	0	0	0	0	0	0	0	0	0	0	0	0	0	0	0	0	0	0	0	0	0	0	0	0	0	0	0	0	0	0	0	0	0	0	0	0	0	0	0	0	0	0	0	0	0	0	0	0	0	0	0	0	0	0	0	0	0	0	0	0	0	0	0	0	0	0	0	0	0	0	0	0	0	0	0	0
MS4A4A	1.31	185.273	-34.384	-2.176	2.399	13.835	-3.045	-8.395	-1.603	1.963	0.819	-0.883	-3.29	16.812	-4.253	14.584	8.095	-2.617	-2.726	11.293	-1.81	9.919	-0.907	8.775	0.923	-5.302	-4.882	2.064	-1.516	-4.732	4.435	6.467	6.155	5.245	7.448	-1.563	2.658	2.712	-6.86	5.271	-2.906	-2.892	2.301	1.384	5.952	-1.095	-0.61	1.022	5.379	-1.751	-0.242	-0.163	-0.181	-0.076	0.026	-0.117	0.067	-0.011	-0.038	0.04	-0.017	-0.003	-0.021	0.016	-0.021	0	0	0	0	0	0	0	0	0	0	0	0	0	0	0	0	0	0	0	0	0	0	0	0	0	0	0	0	0	0	0	0	0	0	0	0	0	0	0	0	0	0	0	0	0	0	0	0	0	0	0	0	0	0	0	0	0	0	0	0	0	0	0	0	0	0	0	0	0	0	0	0	0	0	0	0	0	0	0	0	0	0	0	0	0	0	0	0	0	0	0	0	0	0	0	0	0	0	0	0	0	0	0	0	0	0	0	0	0	0	0	0	0	0	0	0	0	0	0	0	0	0	0	0	0	0	0	0	0	0	0	0	0	0	0	0	0	0	0	0	0	0	0	0	0	0	0	0	0	0	0	0	0	0	0	0	0	0	0	0	0	0	0	0	0	0	0	0	0	0	0	0	0	0	0	0	0	0	0	0	0	0	0	0	0	0	0	0	0	0	0	0
ABCA7	1.267	852.501	546.395	95.341	81.741	-43.512	-73.158	-56.708	-12.372	-38.858	-0.623	-7.44	-3.96	-5.85	7.81	-18.915	3.888	-14.709	29.802	2.312	3.948	-2.122	0.163	5.266	-6.8	-1.509	7.916	-1.732	0.966	-1.92	-14.503	3.16	5.505	0.307	-6.43	3.592	-0.373	-1.869	-6.092	-0.298	-0.238	0.895	3.571	-1.229	-0.446	-2.946	-0.625	0.481	0.911	2.277	0.154	0.003	0.027	-0.045	0.045	-0.037	-0.057	0.03	-0.019	0.003	0.018	0.009	-0.007	0.009	-0.012	0	0	0	0	0	0	0	0	0	0	0	0	0	0	0	0	0	0	0	0	0	0	0	0	0	0	0	0	0	0	0	0	0	0	0	0	0	0	0	0	0	0	0	0	0	0	0	0	0	0	0	0	0	0	0	0	0	0	0	0	0	0	0	0	0	0	0	0	0	0	0	0	0	0	0	0	0	0	0	0	0	0	0	0	0	0	0	0	0	0	0	0	0	0	0	0	0	0	0	0	0	0	0	0	0	0	0	0	0	0	0	0	0	0	0	0	0	0	0	0	0	0	0	0	0	0	0	0	0	0	0	0	0	0	0	0	0	0	0	0	0	0	0	0	0	0	0	0	0	0	0	0	0	0	0	0	0	0	0	0	0	0	0	0	0	0	0	0	0	0	0	0	0	0	0	0	0	0	0	0	0	0	0	0	0	0	0	0	0	0	0	0
TREM2	1.266	130.086	58.294	-15.461	17.745	5.927	9.081	-3.721	-3.649	-3.202	-9.317	1.696	-0.746	0.702	2.869	-11.983	2.439	-0.07	-0.018	8.339	4.47	-0.221	-0.158	1.483	-2.073	-3.137	-6.533	1.908	-5.799	-7.538	4.32	5.447	4.357	-5.493	-0.26	-1.079	3.254	-5.959	-3.834	4.688	0.382	3.385	0.506	-2.386	2.096	-0.031	1.725	0.904	-1.08	-1.327	0.072	-0.031	0.306	0.243	-0.162	0.049	0.13	0.101	-0.009	-0.037	0.039	-0.015	0.015	0.03	0.032	0	0	0	0	0	0	0	0	0	0	0	0	0	0	0	0	0	0	0	0	0	0	0	0	0	0	0	0	0	0	0	0	0	0	0	0	0	0	0	0	0	0	0	0	0	0	0	0	0	0	0	0	0	0	0	0	0	0	0	0	0	0	0	0	0	0	0	0	0	0	0	0	0	0	0	0	0	0	0	0	0	0	0	0	0	0	0	0	0	0	0	0	0	0	0	0	0	0	0	0	0	0	0	0	0	0	0	0	0	0	0	0	0	0	0	0	0	0	0	0	0	0	0	0	0	0	0	0	0	0	0	0	0	0	0	0	0	0	0	0	0	0	0	0	0	0	0	0	0	0	0	0	0	0	0	0	0	0	0	0	0	0	0	0	0	0	0	0	0	0	0	0	0	0	0	0	0	0	0	0	0	0	0	0	0	0	0	0	0	0	0	0
PMS2P1	1.17
APH1B	1.158	543.835	-91.864	13.628	56.556	-9.854	-3.781	0.615	-1.17	-35.31	-6.88	4.601	-2.372	27.007	16.323	0.85	9.247	-8.728	-4.171	3.702	-0.699	16.783	7.936	6.475	-5.193	12.428	3.448	2.094	-4.268	-1.58	-2.354	-5.227	-2.297	0.889	1.42	8.573	2.91	2.522	11.555	-0.16	-2.856	10.541	8.188	-1.213	3.532	-0.938	-3.217	-3.515	-1.54	-1.992	-0.019	0.047	-0.08	0.08	0.082	-0.046	0.077	0.045	0.008	-0.023	-0.042	0.007	0.014	0.007	-0.004	0	0	0	0	0	0	0	0	0	0	0	0	0	0	0	0	0	0	0	0	0	0	0	0	0	0	0	0	0	0	0	0	0	0	0	0	0	0	0	0	0	0	0	0	0	0	0	0	0	0	0	0	0	0	0	0	0	0	0	0	0	0	0	0	0	0	0	0	0	0	0	0	0	0	0	0	0	0	0	0	0	0	0	0	0	0	0	0	0	0	0	0	0	0	0	0	0	0	0	0	0	0	0	0	0	0	0	0	0	0	0	0	0	0	0	0	0	0	0	0	0	0	0	0	0	0	0	0	0	0	0	0	0	0	0	0	0	0	0	0	0	0	0	0	0	0	0	0	0	0	0	0	0	0	0	0	0	0	0	0	0	0	0	0	0	0	0	0	0	0	0	0	0	0	0	0	0	0	0	0	0	0	0	0	0	0	0	0	0	0	0	0
PTK2B	1.128	608.348	209.759	-45.473	16.417	5.436	0.244	6.676	13.878	-0.06	2.758	27.117	-2.597	-6.273	2.614	6.537	-10.539	8.528	15.5	24.884	-11.863	18.614	2.097	-7.034	6.743	-9.03	8.394	14.571	-6.618	-0.917	-2.936	2.059	1.95	-5.008	-2.115	-6.081	-3.239	9.625	-7.405	-6.107	0.108	-3.591	-4.299	-0.98	0.822	2.318	-1.372	-1.474	-0.018	-0.137	0.02	0.034	-0.083	-0.03	0.067	-0.035	0.006	0.164	-0.111	-0.015	-0.01	0.064	0.028	-0.026	-0.025	0	0	0	0	0	0	0	0	0	0	0	0	0	0	0	0	0	0	0	0	0	0	0	0	0	0	0	0	0	0	0	0	0	0	0	0	0	0	0	0	0	0	0	0	0	0	0	0	0	0	0	0	0	0	0	0	0	0	0	0	0	0	0	0	0	0	0	0	0	0	0	0	0	0	0	0	0	0	0	0	0	0	0	0	0	0	0	0	0	0	0	0	0	0	0	0	0	0	0	0	0	0	0	0	0	0	0	0	0	0	0	0	0	0	0	0	0	0	0	0	0	0	0	0	0	0	0	0	0	0	0	0	0	0	0	0	0	0	0	0	0	0	0	0	0	0	0	0	0	0	0	0	0	0	0	0	0	0	0	0	0	0	0	0	0	0	0	0	0	0	0	0	0	0	0	0	0	0	0	0	0	0	0	0	0	0	0	0	0	0	0	0
CD2AP	1.126	250.319	13.255	-32.275	-44.616	-42.929	6.784	5.804	-9.97	6.137	-5.503	36.448	-0.182	-16.232	3.761	-28.173	-5.127	3.248	4.192	3.319	-3.698	-8.575	-3.399	5.491	-5.628	-2.918	2.044	-0.396	7.147	-13.582	-0.814	-2.701	5.044	6.674	7.067	-10.18	-10.333	-6.752	3.836	1.37	4.478	-0.285	1.968	3.61	-1.073	-1.211	-3.764	-0.983	0.457	-1.021	-0.079	-0.024	0.049	0.156	-0.121	-0.065	-0.027	-0.026	-0.015	0.069	-0.075	-0.007	0.093	-0.016	-0.014	0	0	0	0	0	0	0	0	0	0	0	0	0	0	0	0	0	0	0	0	0	0	0	0	0	0	0	0	0	0	0	0	0	0	0	0	0	0	0	0	0	0	0	0	0	0	0	0	0	0	0	0	0	0	0	0	0	0	0	0	0	0	0	0	0	0	0	0	0	0	0	0	0	0	0	0	0	0	0	0	0	0	0	0	0	0	0	0	0	0	0	0	0	0	0	0	0	0	0	0	0	0	0	0	0	0	0	0	0	0	0	0	0	0	0	0	0	0	0	0	0	0	0	0	0	0	0	0	0	0	0	0	0	0	0	0	0	0	0	0	0	0	0	0	0	0	0	0	0	0	0	0	0	0	0	0	0	0	0	0	0	0	0	0	0	0	0	0	0	0	0	0	0	0	0	0	0	0	0	0	0	0	0	0	0	0	0	0	0	0	0	0
SORL1	1.125	1428.81	44.116	-79.257	100.915	-4.604	-54.44	76.137	-4.394	12.323	-51.038	-23.278	-22.25	-0.835	-0.664	-0.959	-29	13.657	-26.901	-1.28	6.065	-3.066	-0.899	-1.829	-2.339	-1.195	-2.603	7.986	8.329	-2.412	-2.672	-4.959	-1.603	1.06	4.536	2.119	-0.592	2.29	3.438	-0.562	-1.99	1.245	1.107	-2.823	-1.008	1.875	2.51	-1.474	0.517	1.436	0.095	0.014	0.051	-0.013	-0.064	-0.001	-0.023	0.057	-0.036	0	-0.009	-0.005	0.006	0.018	-0.02	0	0	0	0	0	0	0	0	0	0	0	0	0	0	0	0	0	0	0	0	0	0	0	0	0	0	0	0	0	0	0	0	0	0	0	0	0	0	0	0	0	0	0	0	0	0	0	0	0	0	0	0	0	0	0	0	0	0	0	0	0	0	0	0	0	0	0	0	0	0	0	0	0	0	0	0	0	0	0	0	0	0	0	0	0	0	0	0	0	0	0	0	0	0	0	0	0	0	0	0	0	0	0	0	0	0	0	0	0	0	0	0	0	0	0	0	0	0	0	0	0	0	0	0	0	0	0	0	0	0	0	0	0	0	0	0	0	0	0	0	0	0	0	0	0	0	0	0	0	0	0	0	0	0	0	0	0	0	0	0	0	0	0	0	0	0	0	0	0	0	0	0	0	0	0	0	0	0	0	0	0	0	0	0	0	0	0	0	0	0	0	0
SLC24A4	1.119	300.219	74.559	-33.729	13.876	34.303	3.922	6.099	14.758	11.123	7.446	-5.001	10.663	13.628	-1.585	-2.337	-2.137	-6.161	-12.076	-6.943	5.596	14.491	12.383	3.399	-4.64	11.73	-0.758	-8.491	7.25	4.194	-17.136	-4.763	-0.529	-4.244	3.057	-5.886	1.597	0.141	-6.557	-4.824	1.915	-0.003	2.113	1.543	-3.387	0.497	-5.603	1.889	0.761	-1.275	-0.002	0.095	0.126	-0.073	-0.076	-0.051	-0.012	-0.134	-0.029	-0.121	-0.029	-0.021	-0.039	0.024	-0.005	0	0	0	0	0	0	0	0	0	0	0	0	0	0	0	0	0	0	0	0	0	0	0	0	0	0	0	0	0	0	0	0	0	0	0	0	0	0	0	0	0	0	0	0	0	0	0	0	0	0	0	0	0	0	0	0	0	0	0	0	0	0	0	0	0	0	0	0	0	0	0	0	0	0	0	0	0	0	0	0	0	0	0	0	0	0	0	0	0	0	0	0	0	0	0	0	0	0	0	0	0	0	0	0	0	0	0	0	0	0	0	0	0	0	0	0	0	0	0	0	0	0	0	0	0	0	0	0	0	0	0	0	0	0	0	0	0	0	0	0	0	0	0	0	0	0	0	0	0	0	0	0	0	0	0	0	0	0	0	0	0	0	0	0	0	0	0	0	0	0	0	0	0	0	0	0	0	0	0	0	0	0	0	0	0	0	0	0	0	0	0	0
CASS4	1.119	547.344	42.596	-42.042	-13.416	28.504	20.885	10.718	12.715	-33.948	-22.341	-23.218	27.387	12.139	-3.04	4.146	10.891	-20.017	6.855	-2.45	4.163	6.615	-12.75	12.051	8.243	7.745	-4.67	10.219	3.086	0.823	-4.555	-8.674	5.987	-2.661	-2.1	-2.133	4.414	-8.422	-1.34	-1.168	2.851	-3.201	-3.569	1.067	-3.255	2.881	2.702	-2.638	-1.878	-0.54	-0.248	-0.113	0.208	-0.114	-0.128	0.012	-0.096	0.099	0.042	0.016	0.038	0.029	0.014	-0.005	-0.009	0	0	0	0	0	0	0	0	0	0	0	0	0	0	0	0	0	0	0	0	0	0	0	0	0	0	0	0	0	0	0	0	0	0	0	0	0	0	0	0	0	0	0	0	0	0	0	0	0	0	0	0	0	0	0	0	0	0	0	0	0	0	0	0	0	0	0	0	0	0	0	0	0	0	0	0	0	0	0	0	0	0	0	0	0	0	0	0	0	0	0	0	0	0	0	0	0	0	0	0	0	0	0	0	0	0	0	0	0	0	0	0	0	0	0	0	0	0	0	0	0	0	0	0	0	0	0	0	0	0	0	0	0	0	0	0	0	0	0	0	0	0	0	0	0	0	0	0	0	0	0	0	0	0	0	0	0	0	0	0	0	0	0	0	0	0	0	0	0	0	0	0	0	0	0	0	0	0	0	0	0	0	0	0	0	0	0	0	0	0	0	0
GRN	1.113	273.366	161.439	14.099	44.216	18.3	-11.062	-12.648	-37.683	6.115	18.941	-16.49	-20.52	-14.666	52.904	23.253	-1.524	-3.644	-3.181	-6.911	-11.651	-16.938	-12.078	15.839	6.468	1.184	-3.595	-4.593	0.357	3.649	-1.515	3.901	-6.873	-1.094	3.251	4.194	-3.109	-3.991	3.362	-2.265	-5.085	-1.557	-1.192	1.72	0.216	-2.873	-1.683	-3.021	0.116	-1.047	-0.242	0.024	-0.068	-0.014	-0.018	0.08	0.102	-0.043	-0.004	-0.01	0.015	0.003	0.03	-0.013	-0.01	0	0	0	0	0	0	0	0	0	0	0	0	0	0	0	0	0	0	0	0	0	0	0	0	0	0	0	0	0	0	0	0	0	0	0	0	0	0	0	0	0	0	0	0	0	0	0	0	0	0	0	0	0	0	0	0	0	0	0	0	0	0	0	0	0	0	0	0	0	0	0	0	0	0	0	0	0	0	0	0	0	0	0	0	0	0	0	0	0	0	0	0	0	0	0	0	0	0	0	0	0	0	0	0	0	0	0	0	0	0	0	0	0	0	0	0	0	0	0	0	0	0	0	0	0	0	0	0	0	0	0	0	0	0	0	0	0	0	0	0	0	0	0	0	0	0	0	0	0	0	0	0	0	0	0	0	0	0	0	0	0	0	0	0	0	0	0	0	0	0	0	0	0	0	0	0	0	0	0	0	0	0	0	0	0	0	0	0	0	0	0	0
HLA-DRB1	1.108	158.236	49.844	-16.173	24.307	-1.23	3.074	-11.105	7.714	3.427	1.024	-1.933	6.909	-6.485	7.626	-8.553	-5.909	-3.158	2.347	0.439	-2.652	9.673	-5.219	0.975	2.099	6.263	2.06	9.415	11.589	-2.759	-9.228	4.976	2.33	3.979	3.634	-7.286	5.437	-5.482	2.011	5.301	-5.989	-4.119	-0.759	1.349	-1.312	-1.072	4.537	-0.245	0.364	0.212	-0.15	0.065	-0.189	0.264	0.027	0.19	-0.117	-0.056	0.046	-0.051	0.005	0.004	-0.006	-0.027	0	0	0	0	0	0	0	0	0	0	0	0	0	0	0	0	0	0	0	0	0	0	0	0	0	0	0	0	0	0	0	0	0	0	0	0	0	0	0	0	0	0	0	0	0	0	0	0	0	0	0	0	0	0	0	0	0	0	0	0	0	0	0	0	0	0	0	0	0	0	0	0	0	0	0	0	0	0	0	0	0	0	0	0	0	0	0	0	0	0	0	0	0	0	0	0	0	0	0	0	0	0	0	0	0	0	0	0	0	0	0	0	0	0	0	0	0	0	0	0	0	0	0	0	0	0	0	0	0	0	0	0	0	0	0	0	0	0	0	0	0	0	0	0	0	0	0	0	0	0	0	0	0	0	0	0	0	0	0	0	0	0	0	0	0	0	0	0	0	0	0	0	0	0	0	0	0	0	0	0	0	0	0	0	0	0	0	0	0	0	0	0	0
HLA-DQA1	1.108	212.725	-0.036	-5.942	19.909	24.786	-0.222	-13.9	5.832	2.881	2.345	9.654	15.837	-1.3	0.382	-3.057	0.346	4.121	1.499	-3.393	8.43	-2.447	0.42	2.739	-6.132	-4.176	5.4	3.559	12.784	3.51	0.08	-3.768	-4.371	-0.024	-1.383	-2.903	1.638	0.778	-4.712	-0.721	0.12	-3.961	1.092	-0.216	10.087	-5.542	2.927	-1.958	-0.314	1.358	-0.402	-0.011	0.21	-0.037	0.04	0.013	0.086	0.065	0.031	-0.027	-0.041	-0.003	0.009	0.016	0.05	0	0	0	0	0	0	0	0	0	0	0	0	0	0	0	0	0	0	0	0	0	0	0	0	0	0	0	0	0	0	0	0	0	0	0	0	0	0	0	0	0	0	0	0	0	0	0	0	0	0	0	0	0	0	0	0	0	0	0	0	0	0	0	0	0	0	0	0	0	0	0	0	0	0	0	0	0	0	0	0	0	0	0	0	0	0	0	0	0	0	0	0	0	0	0	0	0	0	0	0	0	0	0	0	0	0	0	0	0	0	0	0	0	0	0	0	0	0	0	0	0	0	0	0	0	0	0	0	0	0	0	0	0	0	0	0	0	0	0	0	0	0	0	0	0	0	0	0	0	0	0	0	0	0	0	0	0	0	0	0	0	0	0	0	0	0	0	0	0	0	0	0	0	0	0	0	0	0	0	0	0	0	0	0	0	0	0	0	0	0	0	0
PPIAP55	1.107
CYB561	1.107	456.538	209.401	75.669	33.736	-46.709	13.432	-24.162	12.411	12.231	11.381	18.537	-16.923	12.347	-6.285	7.839	-4.922	2.208	5.072	-21.702	-15.831	0.107	-7.89	-3.15	6.126	8.303	-3.838	6.44	1.985	8.117	0.968	0.165	-11.678	-3.84	-7.144	-3.721	0.607	10.259	1.451	8.138	4.792	-0.964	4.683	-4.378	-0.411	2.224	4.137	-0.335	-0.916	-3.583	-0.04	-0.069	0.067	-0.037	-0.156	0.047	-0.034	-0.032	-0.093	0.085	-0.072	-0.011	-0.015	-0.006	0.008	0	0	0	0	0	0	0	0	0	0	0	0	0	0	0	0	0	0	0	0	0	0	0	0	0	0	0	0	0	0	0	0	0	0	0	0	0	0	0	0	0	0	0	0	0	0	0	0	0	0	0	0	0	0	0	0	0	0	0	0	0	0	0	0	0	0	0	0	0	0	0	0	0	0	0	0	0	0	0	0	0	0	0	0	0	0	0	0	0	0	0	0	0	0	0	0	0	0	0	0	0	0	0	0	0	0	0	0	0	0	0	0	0	0	0	0	0	0	0	0	0	0	0	0	0	0	0	0	0	0	0	0	0	0	0	0	0	0	0	0	0	0	0	0	0	0	0	0	0	0	0	0	0	0	0	0	0	0	0	0	0	0	0	0	0	0	0	0	0	0	0	0	0	0	0	0	0	0	0	0	0	0	0	0	0	0	0	0	0	0	0	0
TSPAN14	1.104	755.072	172.525	12.464	107.152	4.318	34.482	-41.984	7.854	-3.055	29.118	-1.147	5.474	12.459	11.248	-20.281	-17.306	5.023	-20.319	9.7	-0.231	5.677	8.076	-0.506	9.59	2.95	-18.35	2.443	-12.597	-9.438	7.418	0.541	1.425	-4.597	1.035	4.216	2.224	0.662	-1.424	-1.53	4.025	-6.953	0.243	-0.037	-1.424	0.616	1.076	2.039	-1.699	0.424	-0.155	-0.189	-0.121	-0.063	0.035	-0.022	-0.027	-0.031	0.032	-0.029	-0.008	0.018	0.015	-0.013	0.016	0	0	0	0	0	0	0	0	0	0	0	0	0	0	0	0	0	0	0	0	0	0	0	0	0	0	0	0	0	0	0	0	0	0	0	0	0	0	0	0	0	0	0	0	0	0	0	0	0	0	0	0	0	0	0	0	0	0	0	0	0	0	0	0	0	0	0	0	0	0	0	0	0	0	0	0	0	0	0	0	0	0	0	0	0	0	0	0	0	0	0	0	0	0	0	0	0	0	0	0	0	0	0	0	0	0	0	0	0	0	0	0	0	0	0	0	0	0	0	0	0	0	0	0	0	0	0	0	0	0	0	0	0	0	0	0	0	0	0	0	0	0	0	0	0	0	0	0	0	0	0	0	0	0	0	0	0	0	0	0	0	0	0	0	0	0	0	0	0	0	0	0	0	0	0	0	0	0	0	0	0	0	0	0	0	0	0	0	0	0	0	0
USP6NL-AS1	1.097
ECHDC3	1.097	179.761	76.41	16.443	-10.554	-12.109	-7.421	-4.739	10.362	-3.718	-2.008	2.814	-0.989	2.558	6.114	-3.676	3.588	-6.447	-2.087	5.37	13.591	13.28	1.931	-8.658	1.132	-3.612	-2.789	0.448	2.373	0.651	12.691	1.087	-6.253	-0.328	-4.868	-5.362	3.471	1.159	-4.451	3.476	-2.459	1.232	4.356	1.3	1.965	-1.494	1.042	2.272	-1.166	0.086	0.073	0.147	-0.033	0.353	-0.074	0.131	0.043	-0.103	-0.078	-0.019	0.038	0.018	0.016	0.041	-0.019	0	0	0	0	0	0	0	0	0	0	0	0	0	0	0	0	0	0	0	0	0	0	0	0	0	0	0	0	0	0	0	0	0	0	0	0	0	0	0	0	0	0	0	0	0	0	0	0	0	0	0	0	0	0	0	0	0	0	0	0	0	0	0	0	0	0	0	0	0	0	0	0	0	0	0	0	0	0	0	0	0	0	0	0	0	0	0	0	0	0	0	0	0	0	0	0	0	0	0	0	0	0	0	0	0	0	0	0	0	0	0	0	0	0	0	0	0	0	0	0	0	0	0	0	0	0	0	0	0	0	0	0	0	0	0	0	0	0	0	0	0	0	0	0	0	0	0	0	0	0	0	0	0	0	0	0	0	0	0	0	0	0	0	0	0	0	0	0	0	0	0	0	0	0	0	0	0	0	0	0	0	0	0	0	0	0	0	0	0	0	0	0
INPP5D	1.092	628.082	227.179	-55.831	-45.634	15.498	32.901	33.079	23.633	3.854	11.102	-2.332	36.437	-14.491	28.314	2.386	-10.984	-16.02	12.342	5.022	15.207	9.248	-15.812	-4.501	-3.713	7.578	-12.082	3.842	-12.746	19.145	-0.371	-0.414	7.48	-8.3	4.321	1.738	-6.504	-1.685	6.364	1.285	0.098	1.935	3.158	-0.996	1.793	-3.555	0.425	1.315	2.699	0.481	0.191	-0.121	-0.144	-0.003	-0.044	0.016	-0.023	0.027	-0.028	0.021	-0.047	-0.008	0.029	0.012	0.009	0	0	0	0	0	0	0	0	0	0	0	0	0	0	0	0	0	0	0	0	0	0	0	0	0	0	0	0	0	0	0	0	0	0	0	0	0	0	0	0	0	0	0	0	0	0	0	0	0	0	0	0	0	0	0	0	0	0	0	0	0	0	0	0	0	0	0	0	0	0	0	0	0	0	0	0	0	0	0	0	0	0	0	0	0	0	0	0	0	0	0	0	0	0	0	0	0	0	0	0	0	0	0	0	0	0	0	0	0	0	0	0	0	0	0	0	0	0	0	0	0	0	0	0	0	0	0	0	0	0	0	0	0	0	0	0	0	0	0	0	0	0	0	0	0	0	0	0	0	0	0	0	0	0	0	0	0	0	0	0	0	0	0	0	0	0	0	0	0	0	0	0	0	0	0	0	0	0	0	0	0	0	0	0	0	0	0	0	0	0	0	0
LINC02498	1.085
MIR572	1.085
RASGEF1C	1.076	288.651	163.253	17.97	-20.224	16.364	-13.512	3.075	9.115	5.01	-12.536	-4.054	-10.812	-6.389	-0.88	-15.285	12.398	-2.903	-2.378	-3.387	11.164	14.452	-16.803	-4.761	6.262	-3.467	-9.182	0.212	0.3	-3.073	4.809	3.463	-11.652	2.185	5.712	3.973	-8.86	-7.871	-6.348	0.373	-5.622	-4.135	4.665	-6.344	-4.593	0.554	0.721	2.188	1.928	1.046	-0.139	0.318	0.202	-0.073	0.148	-0.074	0.068	-0.021	-0.019	0.002	-0.061	0.008	-0.013	0.009	-0.009	0	0	0	0	0	0	0	0	0	0	0	0	0	0	0	0	0	0	0	0	0	0	0	0	0	0	0	0	0	0	0	0	0	0	0	0	0	0	0	0	0	0	0	0	0	0	0	0	0	0	0	0	0	0	0	0	0	0	0	0	0	0	0	0	0	0	0	0	0	0	0	0	0	0	0	0	0	0	0	0	0	0	0	0	0	0	0	0	0	0	0	0	0	0	0	0	0	0	0	0	0	0	0	0	0	0	0	0	0	0	0	0	0	0	0	0	0	0	0	0	0	0	0	0	0	0	0	0	0	0	0	0	0	0	0	0	0	0	0	0	0	0	0	0	0	0	0	0	0	0	0	0	0	0	0	0	0	0	0	0	0	0	0	0	0	0	0	0	0	0	0	0	0	0	0	0	0	0	0	0	0	0	0	0	0	0	0	0	0	0	0	0
SHARPIN	1.076	164.794	110.874	14.806	-3.021	0.394	17.367	-1.642	-4.684	-4.84	-3.548	-3.616	-3.974	8.23	-0.611	-4.579	7.004	-3.746	-0.3	5.081	0.063	3.705	-1.004	-0.26	1.414	-0.38	0.637	7.777	2.008	4.87	-4.705	-4.575	-4.045	-1.032	2.057	-3.925	-3.555	1.093	8.225	-0.788	-2.001	-4.589	-6.123	3.025	4.589	2.563	0.742	0.821	0.695	2.645	0.071	0.342	-0.299	0.04	-0.057	0.021	0.013	0.105	-0.086	-0.012	0.034	-0.088	-0.022	0.026	0.02	0	0	0	0	0	0	0	0	0	0	0	0	0	0	0	0	0	0	0	0	0	0	0	0	0	0	0	0	0	0	0	0	0	0	0	0	0	0	0	0	0	0	0	0	0	0	0	0	0	0	0	0	0	0	0	0	0	0	0	0	0	0	0	0	0	0	0	0	0	0	0	0	0	0	0	0	0	0	0	0	0	0	0	0	0	0	0	0	0	0	0	0	0	0	0	0	0	0	0	0	0	0	0	0	0	0	0	0	0	0	0	0	0	0	0	0	0	0	0	0	0	0	0	0	0	0	0	0	0	0	0	0	0	0	0	0	0	0	0	0	0	0	0	0	0	0	0	0	0	0	0	0	0	0	0	0	0	0	0	0	0	0	0	0	0	0	0	0	0	0	0	0	0	0	0	0	0	0	0	0	0	0	0	0	0	0	0	0	0	0	0	0
FERMT2	1.071	438.818	-80.42	-44.342	-44.531	0.781	-33.707	-16.553	-1.823	-4.151	-5.651	-2.39	-16.251	21.786	7.242	8.401	0.114	1.258	-0.341	-19.069	5.221	0.019	16.682	-3.406	-6.905	-5.301	5.005	-6.464	-12.024	16.905	-0.129	-11.185	0.349	2.417	1.895	-9.744	-6.498	-4.937	-8.187	2.636	0.688	1.816	-0.114	3.418	-2.979	-1.994	2.1	0.36	0.16	-1.363	-0.198	-0.114	-0.097	0.052	0.089	-0.075	-0.056	0.067	-0.044	0.019	-0.01	-0.026	0.011	0.013	0.019	0	0	0	0	0	0	0	0	0	0	0	0	0	0	0	0	0	0	0	0	0	0	0	0	0	0	0	0	0	0	0	0	0	0	0	0	0	0	0	0	0	0	0	0	0	0	0	0	0	0	0	0	0	0	0	0	0	0	0	0	0	0	0	0	0	0	0	0	0	0	0	0	0	0	0	0	0	0	0	0	0	0	0	0	0	0	0	0	0	0	0	0	0	0	0	0	0	0	0	0	0	0	0	0	0	0	0	0	0	0	0	0	0	0	0	0	0	0	0	0	0	0	0	0	0	0	0	0	0	0	0	0	0	0	0	0	0	0	0	0	0	0	0	0	0	0	0	0	0	0	0	0	0	0	0	0	0	0	0	0	0	0	0	0	0	0	0	0	0	0	0	0	0	0	0	0	0	0	0	0	0	0	0	0	0	0	0	0	0	0	0	0
MIR4280HG	1.07
LINC02059	1.07
FAM63B	1.067	171.288	58.589	4.689	-10.134	-30.612	-6.515	5.589	4.841	-9.517	-16.047	15.039	2.184	-4.966	-6.504	3.904	3.034	-1.001	4.445	2.005	-5.262	2.456	7.269	-2.943	1.905	3.46	-1.771	5.17	8.389	-3.451	-8.274	4.519	1.176	-10.114	2.424	-8.468	-10.374	-4.992	-2.08	8.415	0.795	4.466	-3.793	-4.361	0.937	0.124	-3.34	-1.829	-1.189	-2.462	-0.008	-0.045	-0.072	-0.223	0.129	0.243	0.149	-0.016	0.023	-0.038	0.06	-0.039	-0.008	0.007	0.01	0	0	0	0	0	0	0	0	0	0	0	0	0	0	0	0	0	0	0	0	0	0	0	0	0	0	0	0	0	0	0	0	0	0	0	0	0	0	0	0	0	0	0	0	0	0	0	0	0	0	0	0	0	0	0	0	0	0	0	0	0	0	0	0	0	0	0	0	0	0	0	0	0	0	0	0	0	0	0	0	0	0	0	0	0	0	0	0	0	0	0	0	0	0	0	0	0	0	0	0	0	0	0	0	0	0	0	0	0	0	0	0	0	0	0	0	0	0	0	0	0	0	0	0	0	0	0	0	0	0	0	0	0	0	0	0	0	0	0	0	0	0	0	0	0	0	0	0	0	0	0	0	0	0	0	0	0	0	0	0	0	0	0	0	0	0	0	0	0	0	0	0	0	0	0	0	0	0	0	0	0	0	0	0	0	0	0	0	0	0	0	0
SNORD3P1	1.067
FAM157C	1.063
EPHA1-AS1	1.057
ABI3	1.057	210.591	120.07	-2.864	2.291	21.491	17.236	1.542	-20.828	-2.1	-6.07	0.73	-2.963	6.005	6.406	-4.542	0.598	7.826	-6.838	-3.255	2.192	-4.494	-7.432	-3.027	-3.204	-8.523	-3.483	-2.378	-3.479	-5.188	-2.016	1.261	4.529	4.996	1.941	3.06	-1.216	-3.023	0.801	-3.687	-0.644	-4.938	-3.718	-5.605	5.497	-4.62	-0.773	2.61	0.28	-1.849	0.223	-0.198	0.051	-0.164	-0.105	0.058	-0.082	-0.09	-0.032	0.1	0.1	-0.021	-0.02	0.028	-0.009	0	0	0	0	0	0	0	0	0	0	0	0	0	0	0	0	0	0	0	0	0	0	0	0	0	0	0	0	0	0	0	0	0	0	0	0	0	0	0	0	0	0	0	0	0	0	0	0	0	0	0	0	0	0	0	0	0	0	0	0	0	0	0	0	0	0	0	0	0	0	0	0	0	0	0	0	0	0	0	0	0	0	0	0	0	0	0	0	0	0	0	0	0	0	0	0	0	0	0	0	0	0	0	0	0	0	0	0	0	0	0	0	0	0	0	0	0	0	0	0	0	0	0	0	0	0	0	0	0	0	0	0	0	0	0	0	0	0	0	0	0	0	0	0	0	0	0	0	0	0	0	0	0	0	0	0	0	0	0	0	0	0	0	0	0	0	0	0	0	0	0	0	0	0	0	0	0	0	0	0	0	0	0	0	0	0	0	0	0	0	0	0
SPI1	1.055	168.527	114.605	17.758	-34.567	20.51	15.618	6.782	-4.904	16.334	-9	11.113	4.331	10.303	-4.369	6.79	-6.755	0.733	-9.871	-6.495	-3.021	1.803	-3.308	-2.398	-4.702	-7.914	3.621	-7.623	-6.479	-2.425	-8.076	-1.365	1.167	2.07	-0.525	3.232	4.768	5.073	-0.264	2.794	-2.932	-1.061	-1.771	-5.078	3.371	2.276	0.437	-2.016	0.175	-0.172	0.394	0.03	-0.021	-0.027	0.032	-0.063	0.077	0.018	0.105	-0.028	-0.045	-0.009	0.06	0.009	0.028	0	0	0	0	0	0	0	0	0	0	0	0	0	0	0	0	0	0	0	0	0	0	0	0	0	0	0	0	0	0	0	0	0	0	0	0	0	0	0	0	0	0	0	0	0	0	0	0	0	0	0	0	0	0	0	0	0	0	0	0	0	0	0	0	0	0	0	0	0	0	0	0	0	0	0	0	0	0	0	0	0	0	0	0	0	0	0	0	0	0	0	0	0	0	0	0	0	0	0	0	0	0	0	0	0	0	0	0	0	0	0	0	0	0	0	0	0	0	0	0	0	0	0	0	0	0	0	0	0	0	0	0	0	0	0	0	0	0	0	0	0	0	0	0	0	0	0	0	0	0	0	0	0	0	0	0	0	0	0	0	0	0	0	0	0	0	0	0	0	0	0	0	0	0	0	0	0	0	0	0	0	0	0	0	0	0	0	0	0	0	0	0
PLCG2	1.052	1137.54	39.555	-104.543	-45.431	-31.326	-26.776	-5.662	36	-13.817	1.369	44.677	12.807	0.416	20.897	-16.59	-19.313	6.322	-15.638	2.56	-23.279	6.922	-1.044	3.672	-2.737	-0.408	7.639	-20.621	2.791	9.338	3.285	11.312	-6.289	-0.554	-5.789	0.237	4.164	-5.566	-0.193	0.981	1.276	1.859	1.604	-2.597	1.625	2.552	0.657	-0.236	0.387	2.1	-0.059	-0.145	0.018	-0.104	-0.072	-0.028	-0.07	-0.009	0.019	-0.041	0.061	-0.024	0.01	0.009	-0.01	0	0	0	0	0	0	0	0	0	0	0	0	0	0	0	0	0	0	0	0	0	0	0	0	0	0	0	0	0	0	0	0	0	0	0	0	0	0	0	0	0	0	0	0	0	0	0	0	0	0	0	0	0	0	0	0	0	0	0	0	0	0	0	0	0	0	0	0	0	0	0	0	0	0	0	0	0	0	0	0	0	0	0	0	0	0	0	0	0	0	0	0	0	0	0	0	0	0	0	0	0	0	0	0	0	0	0	0	0	0	0	0	0	0	0	0	0	0	0	0	0	0	0	0	0	0	0	0	0	0	0	0	0	0	0	0	0	0	0	0	0	0	0	0	0	0	0	0	0	0	0	0	0	0	0	0	0	0	0	0	0	0	0	0	0	0	0	0	0	0	0	0	0	0	0	0	0	0	0	0	0	0	0	0	0	0	0	0	0	0	0	0
NCK2	1.049	243.143	57.574	30.294	-27.69	-23.179	-0.563	21.267	15.867	4.079	-28.753	-3.619	-14.674	-3.06	-5.662	-4.545	6.464	-12.646	11.555	-10.828	-3.209	-2.735	-10.76	-7.618	-7.827	6.77	-17.512	-0.817	0.439	-0.782	-2.349	2.757	-6.479	10.582	4.272	-4.134	7.119	1.514	-5.407	-4.127	-8.122	3.272	-1.003	1.228	3.832	1.07	-2.24	-0.104	-0.52	-2.479	-0.189	-0.246	0.034	-0.086	0.026	-0.006	-0.026	0.086	-0.055	-0.009	0.006	0.007	0.028	-0.004	-0.013	0	0	0	0	0	0	0	0	0	0	0	0	0	0	0	0	0	0	0	0	0	0	0	0	0	0	0	0	0	0	0	0	0	0	0	0	0	0	0	0	0	0	0	0	0	0	0	0	0	0	0	0	0	0	0	0	0	0	0	0	0	0	0	0	0	0	0	0	0	0	0	0	0	0	0	0	0	0	0	0	0	0	0	0	0	0	0	0	0	0	0	0	0	0	0	0	0	0	0	0	0	0	0	0	0	0	0	0	0	0	0	0	0	0	0	0	0	0	0	0	0	0	0	0	0	0	0	0	0	0	0	0	0	0	0	0	0	0	0	0	0	0	0	0	0	0	0	0	0	0	0	0	0	0	0	0	0	0	0	0	0	0	0	0	0	0	0	0	0	0	0	0	0	0	0	0	0	0	0	0	0	0	0	0	0	0	0	0	0	0	0	0
LINC01553	1.048
DOC2A	1.048	338.394	128.465	54.931	-9.663	25.642	17.65	5.382	4.36	10.271	-4.689	-6.262	15.678	-8.466	2.149	9.071	-3.442	33.658	2.086	-11.089	0.292	-4.441	5.312	-6.664	-3.749	-5.635	-10.515	-8.211	-2.496	14.738	-3.435	7.761	14.102	4.495	-3.325	2.948	5.788	-6.18	2.465	3.197	1.257	3.755	0.015	-2.02	1.611	3.343	-1.008	-1.235	0.671	0.371	-0.174	0.074	0.155	0.182	0.172	0.072	0.008	0.05	-0.1	0.002	0.019	0.027	-0.063	-0.04	-0.019	0	0	0	0	0	0	0	0	0	0	0	0	0	0	0	0	0	0	0	0	0	0	0	0	0	0	0	0	0	0	0	0	0	0	0	0	0	0	0	0	0	0	0	0	0	0	0	0	0	0	0	0	0	0	0	0	0	0	0	0	0	0	0	0	0	0	0	0	0	0	0	0	0	0	0	0	0	0	0	0	0	0	0	0	0	0	0	0	0	0	0	0	0	0	0	0	0	0	0	0	0	0	0	0	0	0	0	0	0	0	0	0	0	0	0	0	0	0	0	0	0	0	0	0	0	0	0	0	0	0	0	0	0	0	0	0	0	0	0	0	0	0	0	0	0	0	0	0	0	0	0	0	0	0	0	0	0	0	0	0	0	0	0	0	0	0	0	0	0	0	0	0	0	0	0	0	0	0	0	0	0	0	0	0	0	0	0	0	0	0	0	0
ANK3	1.048	935.773	-203.857	-63.091	-64.816	-18.025	5.276	-6	-24.502	10.338	4.51	-5.529	-25.993	17.703	12.421	-0.581	16.302	9.768	-7.651	7.889	24.501	6.822	-11.358	24.987	11.296	-10.841	-4.078	-7.3	-0.538	-3.903	-1.983	3.427	3.409	-13.201	-9.75	-11.24	3.537	4.086	2.917	-3.403	-3.593	3.199	1.531	0.664	-2.824	-0.737	-0.344	0.533	-1.458	-0.482	0.117	-0.122	0.036	-0.046	0.028	0.061	0.049	0.005	-0.052	-0.01	-0.011	0.031	-0.013	-0.014	0.002	0	0	0	0	0	0	0	0	0	0	0	0	0	0	0	0	0	0	0	0	0	0	0	0	0	0	0	0	0	0	0	0	0	0	0	0	0	0	0	0	0	0	0	0	0	0	0	0	0	0	0	0	0	0	0	0	0	0	0	0	0	0	0	0	0	0	0	0	0	0	0	0	0	0	0	0	0	0	0	0	0	0	0	0	0	0	0	0	0	0	0	0	0	0	0	0	0	0	0	0	0	0	0	0	0	0	0	0	0	0	0	0	0	0	0	0	0	0	0	0	0	0	0	0	0	0	0	0	0	0	0	0	0	0	0	0	0	0	0	0	0	0	0	0	0	0	0	0	0	0	0	0	0	0	0	0	0	0	0	0	0	0	0	0	0	0	0	0	0	0	0	0	0	0	0	0	0	0	0	0	0	0	0	0	0	0	0	0	0	0	0	0
SCIMP	1.046	290.357	39.07	-0.651	28.004	11.599	18.241	-7.554	8.073	-16.521	-2.919	-10.026	9.789	-7.03	1.421	-11.32	-4.678	5.865	-0.579	0.103	19.45	-17.478	14.955	7.924	-10.289	0.337	3.635	-1.755	1.031	7.054	-9.301	10.321	-4.839	7.836	-2.885	-7.885	-0.572	9.81	6.942	-1.901	-0.87	-4.257	-0.149	-2.259	-4.443	0.652	3.495	1.19	5.874	-2.992	-0.033	0	-0.014	-0.024	-0.11	0.041	0.086	0.004	0.036	-0.039	-0.012	0.017	0.01	-0.012	-0.002	0	0	0	0	0	0	0	0	0	0	0	0	0	0	0	0	0	0	0	0	0	0	0	0	0	0	0	0	0	0	0	0	0	0	0	0	0	0	0	0	0	0	0	0	0	0	0	0	0	0	0	0	0	0	0	0	0	0	0	0	0	0	0	0	0	0	0	0	0	0	0	0	0	0	0	0	0	0	0	0	0	0	0	0	0	0	0	0	0	0	0	0	0	0	0	0	0	0	0	0	0	0	0	0	0	0	0	0	0	0	0	0	0	0	0	0	0	0	0	0	0	0	0	0	0	0	0	0	0	0	0	0	0	0	0	0	0	0	0	0	0	0	0	0	0	0	0	0	0	0	0	0	0	0	0	0	0	0	0	0	0	0	0	0	0	0	0	0	0	0	0	0	0	0	0	0	0	0	0	0	0	0	0	0	0	0	0	0	0	0	0	0
ZNF594-DT	1.046
WNT3	1.043	423.965	53.332	22.715	7.719	-3.146	15.813	-13.787	31.446	-2.596	-6.119	1.85	30.818	-5.184	-7.486	15.154	-21.665	-11.723	-4.333	0.972	17.556	-13.42	-5.379	1.997	-0.597	-6.471	13.828	4.055	-9.008	-7.273	8.354	2.858	-2.942	8.265	4.193	0.943	2.346	2.756	4.139	0.158	2.33	-0.165	5.306	-0.867	-7.039	-1.079	-1.862	0.756	-3.276	-1.527	-0.242	-0.009	-0.036	-0.065	0.157	0.067	0.007	0.097	-0.069	0.002	0.054	-0.088	0.009	0.026	-0.002	0	0	0	0	0	0	0	0	0	0	0	0	0	0	0	0	0	0	0	0	0	0	0	0	0	0	0	0	0	0	0	0	0	0	0	0	0	0	0	0	0	0	0	0	0	0	0	0	0	0	0	0	0	0	0	0	0	0	0	0	0	0	0	0	0	0	0	0	0	0	0	0	0	0	0	0	0	0	0	0	0	0	0	0	0	0	0	0	0	0	0	0	0	0	0	0	0	0	0	0	0	0	0	0	0	0	0	0	0	0	0	0	0	0	0	0	0	0	0	0	0	0	0	0	0	0	0	0	0	0	0	0	0	0	0	0	0	0	0	0	0	0	0	0	0	0	0	0	0	0	0	0	0	0	0	0	0	0	0	0	0	0	0	0	0	0	0	0	0	0	0	0	0	0	0	0	0	0	0	0	0	0	0	0	0	0	0	0	0	0	0	0
APP	1.043	430.811	12.056	-68.696	-6.177	-6.156	-26.723	45.976	2.449	-13.618	-9.607	-12.028	-2.57	7.807	3.536	10.633	-5.872	2.484	20.801	-21.828	1.276	7.704	-0.879	11.112	2.574	-16.143	0.272	-7.217	0.34	-1.867	0.282	15.75	-0.609	-6.509	12.172	2.877	-0.199	4.992	-6.639	-2.382	6.813	-5.075	3.817	1.811	1.2	0.67	1.148	1.057	-2.292	-1.042	-0.055	0.146	-0.181	0.055	0.065	0.003	-0.041	-0.06	0.074	0.019	0.014	-0.033	0.003	-0.016	0.015	0	0	0	0	0	0	0	0	0	0	0	0	0	0	0	0	0	0	0	0	0	0	0	0	0	0	0	0	0	0	0	0	0	0	0	0	0	0	0	0	0	0	0	0	0	0	0	0	0	0	0	0	0	0	0	0	0	0	0	0	0	0	0	0	0	0	0	0	0	0	0	0	0	0	0	0	0	0	0	0	0	0	0	0	0	0	0	0	0	0	0	0	0	0	0	0	0	0	0	0	0	0	0	0	0	0	0	0	0	0	0	0	0	0	0	0	0	0	0	0	0	0	0	0	0	0	0	0	0	0	0	0	0	0	0	0	0	0	0	0	0	0	0	0	0	0	0	0	0	0	0	0	0	0	0	0	0	0	0	0	0	0	0	0	0	0	0	0	0	0	0	0	0	0	0	0	0	0	0	0	0	0	0	0	0	0	0	0	0	0	0	0
TSPOAP1-AS1	1.04
IDUA	1.035	260.724	175.954	70.394	-15.572	18.819	-27.769	3.088	3.903	21.121	-2.031	-5.166	-0.458	10.749	-1.968	7.33	-17.073	-8.166	13.779	-10.181	1.283	4.518	-15.401	-4.024	-8.84	2.554	11.188	-2.624	-1.823	-10.706	4.979	-7.004	7.999	-7.192	-5.558	-4.728	14.82	-10.143	2.756	1.771	0.007	0.823	-0.945	-2.52	-0.343	1.69	0.097	2.529	1.713	-1.106	-0.112	-0.006	-0.214	-0.009	-0.065	-0.106	0.076	0.014	0.093	-0.01	-0.04	-0.02	-0.014	-0.017	-0.008	0	0	0	0	0	0	0	0	0	0	0	0	0	0	0	0	0	0	0	0	0	0	0	0	0	0	0	0	0	0	0	0	0	0	0	0	0	0	0	0	0	0	0	0	0	0	0	0	0	0	0	0	0	0	0	0	0	0	0	0	0	0	0	0	0	0	0	0	0	0	0	0	0	0	0	0	0	0	0	0	0	0	0	0	0	0	0	0	0	0	0	0	0	0	0	0	0	0	0	0	0	0	0	0	0	0	0	0	0	0	0	0	0	0	0	0	0	0	0	0	0	0	0	0	0	0	0	0	0	0	0	0	0	0	0	0	0	0	0	0	0	0	0	0	0	0	0	0	0	0	0	0	0	0	0	0	0	0	0	0	0	0	0	0	0	0	0	0	0	0	0	0	0	0	0	0	0	0	0	0	0	0	0	0	0	0	0	0	0	0	0	0
MME	1.031	760.734	-184.229	-62.177	-39.466	-4.754	-11.278	-50.806	-8.629	-6.4	-9.983	17.996	-23.242	32.002	-11.583	-8.547	-18.356	14.192	6.058	6.043	11.477	5.478	-3.744	-8.398	10.523	12.166	-9.442	0.582	12.305	7.037	6.808	-3.828	-0.11	8.247	-3.96	6.22	0.754	-4.94	1.545	-9.606	3.611	-1.76	-2.538	-1.457	0.243	-4.482	-0.338	-0.73	2.198	-1.39	-0.048	0.194	-0.032	-0.031	0.045	0.055	0.035	0.064	0.031	0.006	0.017	-0.045	0.016	-0.035	0.011	0	0	0	0	0	0	0	0	0	0	0	0	0	0	0	0	0	0	0	0	0	0	0	0	0	0	0	0	0	0	0	0	0	0	0	0	0	0	0	0	0	0	0	0	0	0	0	0	0	0	0	0	0	0	0	0	0	0	0	0	0	0	0	0	0	0	0	0	0	0	0	0	0	0	0	0	0	0	0	0	0	0	0	0	0	0	0	0	0	0	0	0	0	0	0	0	0	0	0	0	0	0	0	0	0	0	0	0	0	0	0	0	0	0	0	0	0	0	0	0	0	0	0	0	0	0	0	0	0	0	0	0	0	0	0	0	0	0	0	0	0	0	0	0	0	0	0	0	0	0	0	0	0	0	0	0	0	0	0	0	0	0	0	0	0	0	0	0	0	0	0	0	0	0	0	0	0	0	0	0	0	0	0	0	0	0	0	0	0	0	0	0
BCKDK	1.031	187.153	99.838	4.878	-15.055	16.557	-22.41	-2.08	16.329	4.842	-14.624	-0.09	1.692	-9.437	-3.751	3.134	-13.369	3.756	13.416	2.466	3.5	2.462	9.428	1.391	-4.927	-11.019	-12.001	-3.62	-5.636	-1.142	-5.922	0.369	-7.234	0.544	-12.478	-2.731	-0.282	1.934	4.824	-7.517	-8.046	-4.065	-6.546	-4.986	-1.011	0.81	-5.01	0.07	-2.969	0.24	-0.28	-0.113	-0.09	0.217	0.04	0.022	-0.038	-0.039	0.103	0.057	-0.057	0.008	0.01	0.029	0.024	0	0	0	0	0	0	0	0	0	0	0	0	0	0	0	0	0	0	0	0	0	0	0	0	0	0	0	0	0	0	0	0	0	0	0	0	0	0	0	0	0	0	0	0	0	0	0	0	0	0	0	0	0	0	0	0	0	0	0	0	0	0	0	0	0	0	0	0	0	0	0	0	0	0	0	0	0	0	0	0	0	0	0	0	0	0	0	0	0	0	0	0	0	0	0	0	0	0	0	0	0	0	0	0	0	0	0	0	0	0	0	0	0	0	0	0	0	0	0	0	0	0	0	0	0	0	0	0	0	0	0	0	0	0	0	0	0	0	0	0	0	0	0	0	0	0	0	0	0	0	0	0	0	0	0	0	0	0	0	0	0	0	0	0	0	0	0	0	0	0	0	0	0	0	0	0	0	0	0	0	0	0	0	0	0	0	0	0	0	0	0	0
LILRB2	1.028	373.228	104.738	-41.827	-23.779	41.473	26.897	-13.379	-19.303	38.69	-10.679	-16.227	15.918	-17.126	22.334	-6.74	1.383	-9.682	-6.536	-23.321	-9.748	10.407	15.723	-2.945	-7	14.478	-5.92	-8.309	14.886	-13.917	4.048	-5.527	7.078	-0.024	-8.254	-4.081	1.234	7.607	-2.565	2.177	-0.537	-3.09	3.651	-1.786	-1.422	-0.959	1.027	0.801	-0.563	0.65	0.072	0.079	-0.087	-0.019	0.142	-0.041	0.097	0.082	-0.048	0.071	0.063	-0.007	0.049	-0.016	-0.008	0	0	0	0	0	0	0	0	0	0	0	0	0	0	0	0	0	0	0	0	0	0	0	0	0	0	0	0	0	0	0	0	0	0	0	0	0	0	0	0	0	0	0	0	0	0	0	0	0	0	0	0	0	0	0	0	0	0	0	0	0	0	0	0	0	0	0	0	0	0	0	0	0	0	0	0	0	0	0	0	0	0	0	0	0	0	0	0	0	0	0	0	0	0	0	0	0	0	0	0	0	0	0	0	0	0	0	0	0	0	0	0	0	0	0	0	0	0	0	0	0	0	0	0	0	0	0	0	0	0	0	0	0	0	0	0	0	0	0	0	0	0	0	0	0	0	0	0	0	0	0	0	0	0	0	0	0	0	0	0	0	0	0	0	0	0	0	0	0	0	0	0	0	0	0	0	0	0	0	0	0	0	0	0	0	0	0	0	0	0	0	0
RNU6-1307P	1.028
TMEM106B	1.027	1709.9	-753.485	179.471	-9.174	116.434	-13.8	6.311	35.344	-0.018	-26.852	37.245	-24.058	-10.826	20.247	-10.572	15.117	-14.662	-0.695	4.67	-3.414	-6.779	3.816	-3.629	5.539	4.507	5.273	0.13	-7.244	2.041	-2.645	0.117	-0.937	-4.627	4.482	-0.757	2.309	1.595	0.003	-0.042	3.05	-4.248	0.913	-0.048	-0.68	0.037	-0.682	0.112	0.627	0.817	0.007	0.003	0.023	0.033	0.001	0.048	-0.004	-0.008	0.019	0.031	0.024	0.01	0.002	-0.002	-0.004	0	0	0	0	0	0	0	0	0	0	0	0	0	0	0	0	0	0	0	0	0	0	0	0	0	0	0	0	0	0	0	0	0	0	0	0	0	0	0	0	0	0	0	0	0	0	0	0	0	0	0	0	0	0	0	0	0	0	0	0	0	0	0	0	0	0	0	0	0	0	0	0	0	0	0	0	0	0	0	0	0	0	0	0	0	0	0	0	0	0	0	0	0	0	0	0	0	0	0	0	0	0	0	0	0	0	0	0	0	0	0	0	0	0	0	0	0	0	0	0	0	0	0	0	0	0	0	0	0	0	0	0	0	0	0	0	0	0	0	0	0	0	0	0	0	0	0	0	0	0	0	0	0	0	0	0	0	0	0	0	0	0	0	0	0	0	0	0	0	0	0	0	0	0	0	0	0	0	0	0	0	0	0	0	0	0	0	0	0	0	0	0
BLNK	1.026	519.605	-77.522	-92.619	-68.283	-12.132	4.384	-28.996	-18.047	14.917	5.651	1.73	-14.134	-17.557	10.102	-1.801	-7.756	-13.635	-3.366	-21.828	10.707	3.115	30.192	2.963	-2.527	-2.609	8.239	22.601	-13.461	0.803	5.141	4.024	-1.531	2.523	2.49	7.209	3.798	-7.639	-6.024	3.798	-4.921	-2.81	-1.26	-2.048	0.37	-0.51	1.117	-3.463	-0.955	0.358	0.147	-0.04	0.016	-0.08	-0.098	0.049	0.014	-0.002	0.025	-0.022	-0.051	0.013	-0.028	-0.008	-0.019	0	0	0	0	0	0	0	0	0	0	0	0	0	0	0	0	0	0	0	0	0	0	0	0	0	0	0	0	0	0	0	0	0	0	0	0	0	0	0	0	0	0	0	0	0	0	0	0	0	0	0	0	0	0	0	0	0	0	0	0	0	0	0	0	0	0	0	0	0	0	0	0	0	0	0	0	0	0	0	0	0	0	0	0	0	0	0	0	0	0	0	0	0	0	0	0	0	0	0	0	0	0	0	0	0	0	0	0	0	0	0	0	0	0	0	0	0	0	0	0	0	0	0	0	0	0	0	0	0	0	0	0	0	0	0	0	0	0	0	0	0	0	0	0	0	0	0	0	0	0	0	0	0	0	0	0	0	0	0	0	0	0	0	0	0	0	0	0	0	0	0	0	0	0	0	0	0	0	0	0	0	0	0	0	0	0	0	0	0	0	0	0
SNX1	1.025	1032.58	-44.541	-40.05	28.069	-31.442	77.715	68.754	5.938	-52.184	7.525	23.843	-12.228	3.312	-8.937	24.688	8.956	8.072	13.56	4.145	4.811	-16.459	10.487	-0.142	-9.807	15.952	-2.032	-5.486	-0.99	-6.211	0.349	-0.431	-2.304	-2.78	-11.368	5.542	0.46	-8.613	-6.382	0.995	-6.219	-6.093	3.933	0.984	-0.474	-0.066	0.272	0.993	-0.21	0.921	0.05	0.113	-0.047	-0.003	0.022	-0.022	-0.009	-0.052	-0.043	0.044	-0.015	-0.003	0.016	-0.016	0.014	0	0	0	0	0	0	0	0	0	0	0	0	0	0	0	0	0	0	0	0	0	0	0	0	0	0	0	0	0	0	0	0	0	0	0	0	0	0	0	0	0	0	0	0	0	0	0	0	0	0	0	0	0	0	0	0	0	0	0	0	0	0	0	0	0	0	0	0	0	0	0	0	0	0	0	0	0	0	0	0	0	0	0	0	0	0	0	0	0	0	0	0	0	0	0	0	0	0	0	0	0	0	0	0	0	0	0	0	0	0	0	0	0	0	0	0	0	0	0	0	0	0	0	0	0	0	0	0	0	0	0	0	0	0	0	0	0	0	0	0	0	0	0	0	0	0	0	0	0	0	0	0	0	0	0	0	0	0	0	0	0	0	0	0	0	0	0	0	0	0	0	0	0	0	0	0	0	0	0	0	0	0	0	0	0	0	0	0	0	0	0	0
WDR81	1.025	398.262	244.43	19.996	19.803	4.077	12.375	-16.8	1.811	3.478	-8.413	-10.868	6.318	1.239	11.872	-7.004	13.269	-3.729	-2.032	5.097	26.281	10.02	4.879	1.318	-9.655	0.839	5.403	-18.82	-3.177	-5.775	6.019	1.177	-5.882	4.811	1.37	4.051	-6.959	-3.845	0.703	-1.743	8.151	0.008	-4.296	3.417	4.543	9.295	2.271	-3.565	-0.202	-2.004	-0.037	0.151	-0.052	-0.015	-0.01	0.035	0.006	-0.011	-0.006	0.041	0.005	0.029	0.014	-0.005	-0.003	0	0	0	0	0	0	0	0	0	0	0	0	0	0	0	0	0	0	0	0	0	0	0	0	0	0	0	0	0	0	0	0	0	0	0	0	0	0	0	0	0	0	0	0	0	0	0	0	0	0	0	0	0	0	0	0	0	0	0	0	0	0	0	0	0	0	0	0	0	0	0	0	0	0	0	0	0	0	0	0	0	0	0	0	0	0	0	0	0	0	0	0	0	0	0	0	0	0	0	0	0	0	0	0	0	0	0	0	0	0	0	0	0	0	0	0	0	0	0	0	0	0	0	0	0	0	0	0	0	0	0	0	0	0	0	0	0	0	0	0	0	0	0	0	0	0	0	0	0	0	0	0	0	0	0	0	0	0	0	0	0	0	0	0	0	0	0	0	0	0	0	0	0	0	0	0	0	0	0	0	0	0	0	0	0	0	0	0	0	0	0	0
RPA3OS	1.025	302.932	-89.315	3.72	-11.937	6.707	-3.346	-4.233	-1.548	-1.971	5.905	-22.165	3.598	23.815	4.588	-6.148	7.177	-8.099	-6.941	-11.624	-6.772	3.474	4.32	0.305	12.851	11.928	7.849	2.61	5.284	5.01	-2.205	13.902	8.908	11.652	-0.937	-2.848	-6.288	-1.462	7.403	4.368	-4.463	-5.859	-1.607	-0.718	3.335	2.662	-2.183	2.733	-3.098	-0.857	0.062	0.025	0.084	-0.027	0.098	-0.058	-0.167	-0.002	-0.022	0.016	-0.033	0.058	0.028	0.035	0.016	0	0	0	0	0	0	0	0	0	0	0	0	0	0	0	0	0	0	0	0	0	0	0	0	0	0	0	0	0	0	0	0	0	0	0	0	0	0	0	0	0	0	0	0	0	0	0	0	0	0	0	0	0	0	0	0	0	0	0	0	0	0	0	0	0	0	0	0	0	0	0	0	0	0	0	0	0	0	0	0	0	0	0	0	0	0	0	0	0	0	0	0	0	0	0	0	0	0	0	0	0	0	0	0	0	0	0	0	0	0	0	0	0	0	0	0	0	0	0	0	0	0	0	0	0	0	0	0	0	0	0	0	0	0	0	0	0	0	0	0	0	0	0	0	0	0	0	0	0	0	0	0	0	0	0	0	0	0	0	0	0	0	0	0	0	0	0	0	0	0	0	0	0	0	0	0	0	0	0	0	0	0	0	0	0	0	0	0	0	0	0	0
SEC61G-DT	1.022
CYYR1	1.022	220.848	-26.193	-29.421	-61.995	-24.821	6.22	-17.375	-5.304	8.413	1.538	15.291	11.679	0.398	-2.353	4.776	-4.729	-6.738	17.339	-5.429	-1.971	-4.413	-1.042	3.693	20.309	-2.793	-6.403	2.929	-2.685	-4.225	-6.119	-2.494	-1.984	1.629	2.617	1.296	3.337	3.271	5.144	3.172	-4.637	5.248	4.402	0.022	-0.749	5.962	2.613	-0.445	3.211	3.224	-0.125	0.138	0.087	-0.138	0.112	-0.002	0.013	-0.121	0.02	-0.003	0.037	0.003	0.05	0.013	0.024	0	0	0	0	0	0	0	0	0	0	0	0	0	0	0	0	0	0	0	0	0	0	0	0	0	0	0	0	0	0	0	0	0	0	0	0	0	0	0	0	0	0	0	0	0	0	0	0	0	0	0	0	0	0	0	0	0	0	0	0	0	0	0	0	0	0	0	0	0	0	0	0	0	0	0	0	0	0	0	0	0	0	0	0	0	0	0	0	0	0	0	0	0	0	0	0	0	0	0	0	0	0	0	0	0	0	0	0	0	0	0	0	0	0	0	0	0	0	0	0	0	0	0	0	0	0	0	0	0	0	0	0	0	0	0	0	0	0	0	0	0	0	0	0	0	0	0	0	0	0	0	0	0	0	0	0	0	0	0	0	0	0	0	0	0	0	0	0	0	0	0	0	0	0	0	0	0	0	0	0	0	0	0	0	0	0	0	0	0	0	0	0
EGFR	1.022	1285.52	66.589	-74.287	-77.002	42.138	37.491	-33.329	16.458	3.61	6.716	-37.848	-24.955	11.342	4.177	-0.751	-10.009	11.319	10.84	13.806	12.545	-16.973	-19.714	-22.564	-5.536	7.691	18.818	-0.48	-0.063	-8.133	-4.094	2.296	0.4	3.682	-0.112	-1.844	-4.408	6.718	-2.655	3.544	-0.63	3.18	2.814	-1.158	1.789	-0.469	-0.403	-1.705	-1.924	1.254	0.029	-0.058	-0.018	-0.008	-0.005	-0.007	-0.032	-0.081	0.004	-0.03	-0.001	0.025	-0.026	-0.008	0.001	0	0	0	0	0	0	0	0	0	0	0	0	0	0	0	0	0	0	0	0	0	0	0	0	0	0	0	0	0	0	0	0	0	0	0	0	0	0	0	0	0	0	0	0	0	0	0	0	0	0	0	0	0	0	0	0	0	0	0	0	0	0	0	0	0	0	0	0	0	0	0	0	0	0	0	0	0	0	0	0	0	0	0	0	0	0	0	0	0	0	0	0	0	0	0	0	0	0	0	0	0	0	0	0	0	0	0	0	0	0	0	0	0	0	0	0	0	0	0	0	0	0	0	0	0	0	0	0	0	0	0	0	0	0	0	0	0	0	0	0	0	0	0	0	0	0	0	0	0	0	0	0	0	0	0	0	0	0	0	0	0	0	0	0	0	0	0	0	0	0	0	0	0	0	0	0	0	0	0	0	0	0	0	0	0	0	0	0	0	0	0	0
ADAMTS1	1.022	669.785	32.983	-21.448	-34.044	-70.338	-33.084	10.526	-3.876	32.547	-15.523	-21.545	-10.877	-2.784	-25.209	-1.761	6.353	-27.287	-12.652	20.014	-11.518	-15.423	-3.462	15.496	1.273	14.876	5.199	-0.718	-13.397	6.855	-2.367	1.095	4.716	-1.007	-3.814	-0.478	-0.936	-3.241	-2.798	-1.63	5.828	-8.054	1.836	-3.372	2.553	2.548	0.286	0.954	1.142	-1.096	0.048	0.061	-0.039	0.142	0.099	0.052	0.114	0.003	0.022	0.012	0.016	0.016	-0.008	-0.006	0.012	0	0	0	0	0	0	0	0	0	0	0	0	0	0	0	0	0	0	0	0	0	0	0	0	0	0	0	0	0	0	0	0	0	0	0	0	0	0	0	0	0	0	0	0	0	0	0	0	0	0	0	0	0	0	0	0	0	0	0	0	0	0	0	0	0	0	0	0	0	0	0	0	0	0	0	0	0	0	0	0	0	0	0	0	0	0	0	0	0	0	0	0	0	0	0	0	0	0	0	0	0	0	0	0	0	0	0	0	0	0	0	0	0	0	0	0	0	0	0	0	0	0	0	0	0	0	0	0	0	0	0	0	0	0	0	0	0	0	0	0	0	0	0	0	0	0	0	0	0	0	0	0	0	0	0	0	0	0	0	0	0	0	0	0	0	0	0	0	0	0	0	0	0	0	0	0	0	0	0	0	0	0	0	0	0	0	0	0	0	0	0	0
IGHV3-65	1.019
IGHV3-64	1.019
EPDR1	1.018	299.824	14.436	21.897	-4.167	-8.082	-4.83	-6.108	-18.323	-6.597	-7.873	-9.841	-13.083	30.195	-1.98	13.474	-4.421	-6.017	1.658	5.673	-5.758	9.066	-0.595	-6.587	-13.352	0.829	-5.109	1.982	-3.492	2.817	2.097	2.815	-7.228	6.593	1.288	-7.004	5.947	-4.089	2.935	4.402	0.475	-3.583	-5.49	2.244	-3.341	1.743	-0.718	-1.93	-0.181	3.905	-0.054	-0.154	-0.097	-0.028	-0.051	-0.004	0.126	-0.151	-0.06	0.024	0.041	-0.004	0.021	0.01	-0.016	0	0	0	0	0	0	0	0	0	0	0	0	0	0	0	0	0	0	0	0	0	0	0	0	0	0	0	0	0	0	0	0	0	0	0	0	0	0	0	0	0	0	0	0	0	0	0	0	0	0	0	0	0	0	0	0	0	0	0	0	0	0	0	0	0	0	0	0	0	0	0	0	0	0	0	0	0	0	0	0	0	0	0	0	0	0	0	0	0	0	0	0	0	0	0	0	0	0	0	0	0	0	0	0	0	0	0	0	0	0	0	0	0	0	0	0	0	0	0	0	0	0	0	0	0	0	0	0	0	0	0	0	0	0	0	0	0	0	0	0	0	0	0	0	0	0	0	0	0	0	0	0	0	0	0	0	0	0	0	0	0	0	0	0	0	0	0	0	0	0	0	0	0	0	0	0	0	0	0	0	0	0	0	0	0	0	0	0	0	0	0	0
KLF16	1.018	353.646	219.872	78.885	60.016	-39.656	62.653	8.415	-31.34	57.956	-2.945	43.106	-4.501	13.229	0.542	20.913	-1.255	5.723	-0.314	-1.637	13.64	11.727	-7.135	14.23	0.17	1.873	16.996	-8.223	-5.825	3.991	-1.986	-5.651	0.236	5.626	5.211	-1.283	0.576	-0.922	-1.293	1.879	-2.166	-2.684	-3.208	-0.827	-0.601	-1.91	-1.598	1.327	-0.106	1.787	-0.061	0.062	0.188	-0.009	0.007	0.093	-0.09	0.058	0.025	-0.034	0.003	0.01	0.017	0.003	-0.013	0	0	0	0	0	0	0	0	0	0	0	0	0	0	0	0	0	0	0	0	0	0	0	0	0	0	0	0	0	0	0	0	0	0	0	0	0	0	0	0	0	0	0	0	0	0	0	0	0	0	0	0	0	0	0	0	0	0	0	0	0	0	0	0	0	0	0	0	0	0	0	0	0	0	0	0	0	0	0	0	0	0	0	0	0	0	0	0	0	0	0	0	0	0	0	0	0	0	0	0	0	0	0	0	0	0	0	0	0	0	0	0	0	0	0	0	0	0	0	0	0	0	0	0	0	0	0	0	0	0	0	0	0	0	0	0	0	0	0	0	0	0	0	0	0	0	0	0	0	0	0	0	0	0	0	0	0	0	0	0	0	0	0	0	0	0	0	0	0	0	0	0	0	0	0	0	0	0	0	0	0	0	0	0	0	0	0	0	0	0	0	0
IL34	1.017	220.381	122.394	9.099	24.751	-1.504	22.453	-0.896	-12.413	2.566	-5.166	0.006	-10.922	4.193	16.541	-0.674	4.448	9.424	1.371	8.569	-3.257	-3.821	3.57	6.906	4.822	3.796	3.016	5.506	2.546	2.714	2.143	-9.674	-5.711	0.559	4.295	-2.011	-5.421	-1.374	-5.175	0.837	-3.921	5.439	-1.814	-3.519	-3.22	1.862	3.004	0.157	1.995	-1.575	0.17	-0.305	-0.04	0.26	0.174	-0.197	-0.112	0.006	0.064	0.001	0.101	-0.018	-0.005	0.003	0.026	0	0	0	0	0	0	0	0	0	0	0	0	0	0	0	0	0	0	0	0	0	0	0	0	0	0	0	0	0	0	0	0	0	0	0	0	0	0	0	0	0	0	0	0	0	0	0	0	0	0	0	0	0	0	0	0	0	0	0	0	0	0	0	0	0	0	0	0	0	0	0	0	0	0	0	0	0	0	0	0	0	0	0	0	0	0	0	0	0	0	0	0	0	0	0	0	0	0	0	0	0	0	0	0	0	0	0	0	0	0	0	0	0	0	0	0	0	0	0	0	0	0	0	0	0	0	0	0	0	0	0	0	0	0	0	0	0	0	0	0	0	0	0	0	0	0	0	0	0	0	0	0	0	0	0	0	0	0	0	0	0	0	0	0	0	0	0	0	0	0	0	0	0	0	0	0	0	0	0	0	0	0	0	0	0	0	0	0	0	0	0	0
MYO15A	1.015	1484.67	826.932	59.413	-103.896	102.96	-35.462	23.796	-23.62	-23.677	35.257	16.144	-18.008	-1.112	-35.231	-1.307	4.058	1.782	-7.433	-5.189	-6.516	-1.432	6.266	14.001	1.074	-0.567	-1.753	0.317	3.814	0.688	6.979	-5.851	3.946	-0.916	2.844	3.997	-2.272	4.138	3.806	0.651	-0.513	1.028	-0.307	1.152	-1.309	-0.452	0.956	-0.823	-0.669	-0.234	-0.03	0.014	0.016	0.042	-0.044	0.059	-0.034	-0.012	-0.015	-0.005	0.006	-0.012	0.009	0.003	0	0	0	0	0	0	0	0	0	0	0	0	0	0	0	0	0	0	0	0	0	0	0	0	0	0	0	0	0	0	0	0	0	0	0	0	0	0	0	0	0	0	0	0	0	0	0	0	0	0	0	0	0	0	0	0	0	0	0	0	0	0	0	0	0	0	0	0	0	0	0	0	0	0	0	0	0	0	0	0	0	0	0	0	0	0	0	0	0	0	0	0	0	0	0	0	0	0	0	0	0	0	0	0	0	0	0	0	0	0	0	0	0	0	0	0	0	0	0	0	0	0	0	0	0	0	0	0	0	0	0	0	0	0	0	0	0	0	0	0	0	0	0	0	0	0	0	0	0	0	0	0	0	0	0	0	0	0	0	0	0	0	0	0	0	0	0	0	0	0	0	0	0	0	0	0	0	0	0	0	0	0	0	0	0	0	0	0	0	0	0	0	0
UNC5CL	1.015	409.631	145.009	25.556	24.53	-7.413	19.621	2.787	-3.343	-5.442	4.056	5.2	-1.463	14.288	-16.853	-5.862	9.799	1.315	-24.318	-3.148	6.168	-10.462	6.407	-4.88	0.038	-0.965	-0.848	8.441	1.807	-0.69	3.271	15.816	2.598	-7.127	3.81	-8.527	4.219	-8.68	4.237	-1.551	5.79	8.222	-2.44	-2.764	-0.671	-3.548	0.102	-0.494	1.001	1.856	-0.023	0.018	-0.117	-0.015	0.188	-0.026	-0.032	-0.004	0.027	0.071	-0.063	0.026	0.022	0.013	-0.011	0	0	0	0	0	0	0	0	0	0	0	0	0	0	0	0	0	0	0	0	0	0	0	0	0	0	0	0	0	0	0	0	0	0	0	0	0	0	0	0	0	0	0	0	0	0	0	0	0	0	0	0	0	0	0	0	0	0	0	0	0	0	0	0	0	0	0	0	0	0	0	0	0	0	0	0	0	0	0	0	0	0	0	0	0	0	0	0	0	0	0	0	0	0	0	0	0	0	0	0	0	0	0	0	0	0	0	0	0	0	0	0	0	0	0	0	0	0	0	0	0	0	0	0	0	0	0	0	0	0	0	0	0	0	0	0	0	0	0	0	0	0	0	0	0	0	0	0	0	0	0	0	0	0	0	0	0	0	0	0	0	0	0	0	0	0	0	0	0	0	0	0	0	0	0	0	0	0	0	0	0	0	0	0	0	0	0	0	0	0	0	0
OARD1	1.015	415.65	-103.445	-5.139	4.023	-42.87	22.481	-8.991	3.281	9.678	11.895	3.647	-23.483	-16.409	-5.782	-23.632	-0.935	15.303	-0.568	8.802	1.995	9.951	-5.52	-9.32	-2.269	-11.421	3.6	1.452	6.326	14.174	-8.557	-7.83	13.71	-4.512	1.645	10.881	3.88	-2.436	3.597	5.599	-4.413	-6.515	2.455	1.966	-3.758	1.298	-0.854	-1.342	-2.143	-3.582	-0.157	0.109	-0.083	-0.031	0.012	-0.092	0.096	-0.061	0.027	0.057	0.036	0	0.006	0.036	-0.007	0	0	0	0	0	0	0	0	0	0	0	0	0	0	0	0	0	0	0	0	0	0	0	0	0	0	0	0	0	0	0	0	0	0	0	0	0	0	0	0	0	0	0	0	0	0	0	0	0	0	0	0	0	0	0	0	0	0	0	0	0	0	0	0	0	0	0	0	0	0	0	0	0	0	0	0	0	0	0	0	0	0	0	0	0	0	0	0	0	0	0	0	0	0	0	0	0	0	0	0	0	0	0	0	0	0	0	0	0	0	0	0	0	0	0	0	0	0	0	0	0	0	0	0	0	0	0	0	0	0	0	0	0	0	0	0	0	0	0	0	0	0	0	0	0	0	0	0	0	0	0	0	0	0	0	0	0	0	0	0	0	0	0	0	0	0	0	0	0	0	0	0	0	0	0	0	0	0	0	0	0	0	0	0	0	0	0	0	0	0	0	0
ATP8B4	1.015	345.451	-40.288	-47.649	0.346	-10.95	-13.597	-0.363	-10.061	-7.31	-11.986	13.825	9.007	9.378	3.268	0.239	-8.494	1.207	20.594	-15.73	13.225	0.145	8.722	4.271	5.797	2.809	6.699	3.997	8.053	-1.782	5.749	-0.929	-9.041	-7.754	5.038	-0.495	-2.899	0.513	11.026	5.701	-0.111	-2.988	0.17	-1.469	2.879	0.746	-4.577	3.95	0.113	0.644	0.011	-0.036	0.063	0.07	-0.064	-0.114	0.052	0.076	0.044	0.072	0.049	0.041	-0.088	-0.028	-0.013	0	0	0	0	0	0	0	0	0	0	0	0	0	0	0	0	0	0	0	0	0	0	0	0	0	0	0	0	0	0	0	0	0	0	0	0	0	0	0	0	0	0	0	0	0	0	0	0	0	0	0	0	0	0	0	0	0	0	0	0	0	0	0	0	0	0	0	0	0	0	0	0	0	0	0	0	0	0	0	0	0	0	0	0	0	0	0	0	0	0	0	0	0	0	0	0	0	0	0	0	0	0	0	0	0	0	0	0	0	0	0	0	0	0	0	0	0	0	0	0	0	0	0	0	0	0	0	0	0	0	0	0	0	0	0	0	0	0	0	0	0	0	0	0	0	0	0	0	0	0	0	0	0	0	0	0	0	0	0	0	0	0	0	0	0	0	0	0	0	0	0	0	0	0	0	0	0	0	0	0	0	0	0	0	0	0	0	0	0	0	0	0
RHOH	1.015	521.978	-1.015	-44.797	13.244	-28.978	40.717	-36.934	12.17	6.919	-10.198	7.689	-16.296	-8.052	-9.498	-9.093	5.727	-19.993	6.039	-13.545	11.165	-8.299	-3.706	10.521	-12.824	5.617	-9.922	3.439	10.42	8.288	3.046	-0.974	4.834	-4.895	9.737	9.962	2.798	10.89	-4.525	-0.727	4.871	3.561	-7.615	-2.421	-0.797	2.772	-4.69	0.856	-0.045	2.774	-0.057	-0.148	-0.021	0.123	0.008	0.012	0.014	-0.064	-0.034	-0.007	-0.005	-0.002	0.011	-0.001	0.006	0	0	0	0	0	0	0	0	0	0	0	0	0	0	0	0	0	0	0	0	0	0	0	0	0	0	0	0	0	0	0	0	0	0	0	0	0	0	0	0	0	0	0	0	0	0	0	0	0	0	0	0	0	0	0	0	0	0	0	0	0	0	0	0	0	0	0	0	0	0	0	0	0	0	0	0	0	0	0	0	0	0	0	0	0	0	0	0	0	0	0	0	0	0	0	0	0	0	0	0	0	0	0	0	0	0	0	0	0	0	0	0	0	0	0	0	0	0	0	0	0	0	0	0	0	0	0	0	0	0	0	0	0	0	0	0	0	0	0	0	0	0	0	0	0	0	0	0	0	0	0	0	0	0	0	0	0	0	0	0	0	0	0	0	0	0	0	0	0	0	0	0	0	0	0	0	0	0	0	0	0	0	0	0	0	0	0	0	0	0	0	0
HDAC2-AS2	1.013
HMHA1	1.013	616.293	431.497	72.142	-41.814	-71.133	-6.882	28.514	20.746	-0.418	-31.259	-11.144	-5.008	-25.774	21.033	14.546	13.968	-14.142	-8.375	18.633	6.939	4.524	12.139	-14.802	16.813	-2.423	5.006	-4.595	13.28	5.799	17.675	-2.148	1.918	4.797	-2.223	0.097	4.471	3.403	2.411	-0.069	0.592	-0.16	-3.101	2.414	-0.856	-2.543	-1.165	0.162	0.173	-0.462	0.01	-0.12	0.034	-0.106	-0.012	-0.034	-0.017	-0.067	0.058	-0.029	-0.03	0.008	-0.029	-0.017	0.023	0	0	0	0	0	0	0	0	0	0	0	0	0	0	0	0	0	0	0	0	0	0	0	0	0	0	0	0	0	0	0	0	0	0	0	0	0	0	0	0	0	0	0	0	0	0	0	0	0	0	0	0	0	0	0	0	0	0	0	0	0	0	0	0	0	0	0	0	0	0	0	0	0	0	0	0	0	0	0	0	0	0	0	0	0	0	0	0	0	0	0	0	0	0	0	0	0	0	0	0	0	0	0	0	0	0	0	0	0	0	0	0	0	0	0	0	0	0	0	0	0	0	0	0	0	0	0	0	0	0	0	0	0	0	0	0	0	0	0	0	0	0	0	0	0	0	0	0	0	0	0	0	0	0	0	0	0	0	0	0	0	0	0	0	0	0	0	0	0	0	0	0	0	0	0	0	0	0	0	0	0	0	0	0	0	0	0	0	0	0	0	0
NDUFAF6	1.013	238.823	-18.129	-2.217	1.177	-25.141	-14.192	-18.347	0.423	-6.146	-8.804	2.924	-17.718	4.405	17.648	2.241	14.635	-4.15	3.842	9.115	0.595	2.348	7.232	-3.547	-5.401	-3.16	-16.438	-2.564	-13.649	-5.875	-1.323	3.622	9.788	5.984	3.76	-5.188	3.016	4.516	1.818	4.601	-2.737	2.652	-2.263	-2.067	-1.344	0.304	-0.007	0.561	-0.957	-0.305	0.137	0.354	0.122	-0.068	-0.104	-0.012	-0.148	0.045	0.034	0.009	-0.017	-0.111	-0.014	-0.042	0.011	0	0	0	0	0	0	0	0	0	0	0	0	0	0	0	0	0	0	0	0	0	0	0	0	0	0	0	0	0	0	0	0	0	0	0	0	0	0	0	0	0	0	0	0	0	0	0	0	0	0	0	0	0	0	0	0	0	0	0	0	0	0	0	0	0	0	0	0	0	0	0	0	0	0	0	0	0	0	0	0	0	0	0	0	0	0	0	0	0	0	0	0	0	0	0	0	0	0	0	0	0	0	0	0	0	0	0	0	0	0	0	0	0	0	0	0	0	0	0	0	0	0	0	0	0	0	0	0	0	0	0	0	0	0	0	0	0	0	0	0	0	0	0	0	0	0	0	0	0	0	0	0	0	0	0	0	0	0	0	0	0	0	0	0	0	0	0	0	0	0	0	0	0	0	0	0	0	0	0	0	0	0	0	0	0	0	0	0	0	0	0	0
TPCN1	1.013	245.804	85.624	4.071	32.129	27	-24.769	-5.434	17.008	-2.348	21.844	12.733	2.449	2.003	-4.612	4.968	-13.271	-0.723	8.166	1.662	-0.153	7.295	-1.826	-5.942	-9.13	3.628	1.853	2.194	4.243	-1.625	2.583	5.598	-2.94	0.193	11.871	-0.333	2.393	-6.371	3.918	-1.723	-5.306	-2.76	-4.728	4.77	-2.125	1.859	0.426	1.822	-0.426	-2.527	0.497	-0.158	0.201	-0.027	0.129	0.021	0.132	-0.045	-0.056	-0.036	-0.006	0.016	0.019	-0.034	0.037	0	0	0	0	0	0	0	0	0	0	0	0	0	0	0	0	0	0	0	0	0	0	0	0	0	0	0	0	0	0	0	0	0	0	0	0	0	0	0	0	0	0	0	0	0	0	0	0	0	0	0	0	0	0	0	0	0	0	0	0	0	0	0	0	0	0	0	0	0	0	0	0	0	0	0	0	0	0	0	0	0	0	0	0	0	0	0	0	0	0	0	0	0	0	0	0	0	0	0	0	0	0	0	0	0	0	0	0	0	0	0	0	0	0	0	0	0	0	0	0	0	0	0	0	0	0	0	0	0	0	0	0	0	0	0	0	0	0	0	0	0	0	0	0	0	0	0	0	0	0	0	0	0	0	0	0	0	0	0	0	0	0	0	0	0	0	0	0	0	0	0	0	0	0	0	0	0	0	0	0	0	0	0	0	0	0	0	0	0	0	0	0
ABCA1	1.013	1390.4	-30.144	-132.231	87.512	3.397	-72.849	-27.565	33.224	18.089	5.4	32.57	27.248	-5.476	-7.683	31.28	46.707	12.323	-10.414	-13.259	5.268	-3.683	-11.948	-8.15	-1.964	-1.188	-3.316	4.958	-1.279	-4.477	-0.471	-5.683	7.26	6.185	-4.631	0.718	-4.979	2.302	1.332	2.005	-0.247	-0.794	-1.347	1.788	-0.586	-0.318	0.543	0.077	0.064	0.223	0.054	-0.055	-0.071	0.037	-0.012	0.016	0.034	-0.071	0.054	0.005	-0.001	0.008	-0.007	0.001	-0.001	0	0	0	0	0	0	0	0	0	0	0	0	0	0	0	0	0	0	0	0	0	0	0	0	0	0	0	0	0	0	0	0	0	0	0	0	0	0	0	0	0	0	0	0	0	0	0	0	0	0	0	0	0	0	0	0	0	0	0	0	0	0	0	0	0	0	0	0	0	0	0	0	0	0	0	0	0	0	0	0	0	0	0	0	0	0	0	0	0	0	0	0	0	0	0	0	0	0	0	0	0	0	0	0	0	0	0	0	0	0	0	0	0	0	0	0	0	0	0	0	0	0	0	0	0	0	0	0	0	0	0	0	0	0	0	0	0	0	0	0	0	0	0	0	0	0	0	0	0	0	0	0	0	0	0	0	0	0	0	0	0	0	0	0	0	0	0	0	0	0	0	0	0	0	0	0	0	0	0	0	0	0	0	0	0	0	0	0	0	0	0	0
CTSB	1.013	509.804	110.727	-23.074	9.825	12.594	1.181	-31.319	5.176	-5.334	12.785	-9.026	8.005	-28.94	-10.926	0.038	-1.292	5.659	-24.02	7.502	2.735	-11.544	-5.469	-0.715	7.914	11.212	-1.312	-10.101	-2.862	5.045	-7.272	-0.529	-13.169	-7.788	5.909	-4.311	2.554	-2.817	-5.315	6.833	-5.75	3.973	-6.411	1.601	2.189	-0.39	-0.81	2.691	-3.065	-0.223	-0.062	0.201	-0.114	-0.05	-0.054	-0.139	0.026	0.096	0.018	0.044	-0.018	-0.01	-0.004	-0.019	-0.011	0	0	0	0	0	0	0	0	0	0	0	0	0	0	0	0	0	0	0	0	0	0	0	0	0	0	0	0	0	0	0	0	0	0	0	0	0	0	0	0	0	0	0	0	0	0	0	0	0	0	0	0	0	0	0	0	0	0	0	0	0	0	0	0	0	0	0	0	0	0	0	0	0	0	0	0	0	0	0	0	0	0	0	0	0	0	0	0	0	0	0	0	0	0	0	0	0	0	0	0	0	0	0	0	0	0	0	0	0	0	0	0	0	0	0	0	0	0	0	0	0	0	0	0	0	0	0	0	0	0	0	0	0	0	0	0	0	0	0	0	0	0	0	0	0	0	0	0	0	0	0	0	0	0	0	0	0	0	0	0	0	0	0	0	0	0	0	0	0	0	0	0	0	0	0	0	0	0	0	0	0	0	0	0	0	0	0	0	0	0	0	0
ANKH	1.013	1080.85	-35.365	28.191	6.175	-6.343	34.94	-31.342	65.123	21.712	-5.792	-44.594	-13.464	-23.839	-25.021	13.91	0.238	31.782	20.645	3.21	-10.049	16.626	16.59	20.454	6.537	3.849	-1.904	-0.581	-4.194	-4.446	-0.615	-0.976	-3.394	2.672	3.018	-1.902	-0.47	-4.943	4.379	-1.515	1.609	3.62	1.842	2.373	2.293	-2.759	0.331	0.227	1.117	0.699	0.131	-0.038	0.063	-0.046	-0.058	-0.003	0.013	-0.018	0.039	0.034	0.017	-0.016	0.028	0.023	-0.014	0	0	0	0	0	0	0	0	0	0	0	0	0	0	0	0	0	0	0	0	0	0	0	0	0	0	0	0	0	0	0	0	0	0	0	0	0	0	0	0	0	0	0	0	0	0	0	0	0	0	0	0	0	0	0	0	0	0	0	0	0	0	0	0	0	0	0	0	0	0	0	0	0	0	0	0	0	0	0	0	0	0	0	0	0	0	0	0	0	0	0	0	0	0	0	0	0	0	0	0	0	0	0	0	0	0	0	0	0	0	0	0	0	0	0	0	0	0	0	0	0	0	0	0	0	0	0	0	0	0	0	0	0	0	0	0	0	0	0	0	0	0	0	0	0	0	0	0	0	0	0	0	0	0	0	0	0	0	0	0	0	0	0	0	0	0	0	0	0	0	0	0	0	0	0	0	0	0	0	0	0	0	0	0	0	0	0	0	0	0	0	0
HS3ST5	1.013	534.966	-153.328	-19.896	-36.344	-20.075	-7.367	-15.569	-30.559	-7.099	6.055	13.384	14.707	-5.209	12.084	10.808	4.907	11.392	24.876	15.354	-8.615	-14.161	5.676	0.586	-1.77	6.574	-11.466	-12.353	7.778	-3.26	3.687	-7.957	0.97	3.291	14.893	-4.067	6.404	-0.61	2.008	-2.545	3.99	-3.715	-0.935	-5.012	-1.742	0.38	4.855	0.007	-2.554	-0.449	0.154	0.024	-0.104	-0.031	0.048	0.022	0.01	0.066	-0.013	-0.062	-0.076	0.047	-0.053	0.068	-0.023	0	0	0	0	0	0	0	0	0	0	0	0	0	0	0	0	0	0	0	0	0	0	0	0	0	0	0	0	0	0	0	0	0	0	0	0	0	0	0	0	0	0	0	0	0	0	0	0	0	0	0	0	0	0	0	0	0	0	0	0	0	0	0	0	0	0	0	0	0	0	0	0	0	0	0	0	0	0	0	0	0	0	0	0	0	0	0	0	0	0	0	0	0	0	0	0	0	0	0	0	0	0	0	0	0	0	0	0	0	0	0	0	0	0	0	0	0	0	0	0	0	0	0	0	0	0	0	0	0	0	0	0	0	0	0	0	0	0	0	0	0	0	0	0	0	0	0	0	0	0	0	0	0	0	0	0	0	0	0	0	0	0	0	0	0	0	0	0	0	0	0	0	0	0	0	0	0	0	0	0	0	0	0	0	0	0	0	0	0	0	0	0
PLEKHA1	1.011	1911.85	-483.004	49.49	50.401	-42.594	-1.231	55.522	-14.239	3.187	89.423	-20.083	-4.004	-16.252	-2.417	-15.003	-3.469	-15.509	9.149	-11.06	8.524	5.885	-2.04	-5.244	-0.721	-9.185	-0.598	-0.029	4.928	-0.073	3.026	-3.2	-0.416	5.814	-4.244	-7.227	0.499	0.668	-0.554	-1.146	1.927	3.678	-4.597	-1.735	2.358	1.344	0.707	-0.714	0.438	0.313	-0.031	-0.01	0.057	-0.06	0.058	-0.03	0.003	0.021	0.019	-0.003	0.018	-0.033	-0.008	0.004	0	0	0	0	0	0	0	0	0	0	0	0	0	0	0	0	0	0	0	0	0	0	0	0	0	0	0	0	0	0	0	0	0	0	0	0	0	0	0	0	0	0	0	0	0	0	0	0	0	0	0	0	0	0	0	0	0	0	0	0	0	0	0	0	0	0	0	0	0	0	0	0	0	0	0	0	0	0	0	0	0	0	0	0	0	0	0	0	0	0	0	0	0	0	0	0	0	0	0	0	0	0	0	0	0	0	0	0	0	0	0	0	0	0	0	0	0	0	0	0	0	0	0	0	0	0	0	0	0	0	0	0	0	0	0	0	0	0	0	0	0	0	0	0	0	0	0	0	0	0	0	0	0	0	0	0	0	0	0	0	0	0	0	0	0	0	0	0	0	0	0	0	0	0	0	0	0	0	0	0	0	0	0	0	0	0	0	0	0	0	0	0	0
SLC2A4RG	1.011	294.129	174.925	75.006	-47.509	-12.938	13.231	19.59	-17.424	26.815	-3.565	14.161	-9.95	0.835	6.491	-1.424	8.908	9.531	1.655	-12.472	9.791	2.134	0.971	-16.172	6.089	-0.968	-13.202	7.746	-4.251	-6.789	-17.322	2.699	-8.885	5.411	-3.891	5.179	-7.109	-6.489	0.552	-0.319	9.27	2.539	2.916	2.134	-0.258	1.195	0.746	2.023	-1.248	0.081	-0.039	-0.172	-0.21	-0.005	-0.074	-0.037	0.042	0.066	0.054	-0.091	0.029	0.032	-0.012	0.002	0.004	0	0	0	0	0	0	0	0	0	0	0	0	0	0	0	0	0	0	0	0	0	0	0	0	0	0	0	0	0	0	0	0	0	0	0	0	0	0	0	0	0	0	0	0	0	0	0	0	0	0	0	0	0	0	0	0	0	0	0	0	0	0	0	0	0	0	0	0	0	0	0	0	0	0	0	0	0	0	0	0	0	0	0	0	0	0	0	0	0	0	0	0	0	0	0	0	0	0	0	0	0	0	0	0	0	0	0	0	0	0	0	0	0	0	0	0	0	0	0	0	0	0	0	0	0	0	0	0	0	0	0	0	0	0	0	0	0	0	0	0	0	0	0	0	0	0	0	0	0	0	0	0	0	0	0	0	0	0	0	0	0	0	0	0	0	0	0	0	0	0	0	0	0	0	0	0	0	0	0	0	0	0	0	0	0	0	0	0	0	0	0	0
PRKD3	1.011	351.815	-49.998	-59.156	-14.539	6.605	-6.882	-1.908	6.009	3.432	-0.449	3.79	-7.244	0.467	1.807	0.271	-9.181	-7.856	-0.17	-0.532	4.942	-9.257	0.067	0.239	9.554	-7.564	-2.59	-3.549	4.702	-11.61	-6.562	-0.169	-7.252	-3.36	-6.578	11.767	11.296	0.034	-1.442	10.583	2.746	0.724	-6.362	6.892	0.487	-0.49	-2.056	0.666	4.231	-2.649	0.116	0.029	-0.002	0.056	0.118	0.089	-0.17	0.091	-0.043	-0.007	-0.03	0.014	0.014	0.038	-0.003	0	0	0	0	0	0	0	0	0	0	0	0	0	0	0	0	0	0	0	0	0	0	0	0	0	0	0	0	0	0	0	0	0	0	0	0	0	0	0	0	0	0	0	0	0	0	0	0	0	0	0	0	0	0	0	0	0	0	0	0	0	0	0	0	0	0	0	0	0	0	0	0	0	0	0	0	0	0	0	0	0	0	0	0	0	0	0	0	0	0	0	0	0	0	0	0	0	0	0	0	0	0	0	0	0	0	0	0	0	0	0	0	0	0	0	0	0	0	0	0	0	0	0	0	0	0	0	0	0	0	0	0	0	0	0	0	0	0	0	0	0	0	0	0	0	0	0	0	0	0	0	0	0	0	0	0	0	0	0	0	0	0	0	0	0	0	0	0	0	0	0	0	0	0	0	0	0	0	0	0	0	0	0	0	0	0	0	0	0	0	0	0
CTSH	1.01	293.771	75.724	-9.228	6.384	-2.55	1.816	-12.684	-7.898	5.417	-4.979	19.229	-6.418	-9.982	-1.238	-9.567	-10.574	-1.177	-8.544	6.521	2.12	-13.765	7.512	4.326	-0.266	-3.612	-2.544	4.735	-2.851	-7.784	2.323	-6.43	8.67	0.231	1.386	-3.967	-1.79	-2.536	3.096	-4.218	-6.572	0.798	6.924	4.006	5.258	6.903	-0.398	1.775	0.323	0.301	-0.264	-0.155	-0.002	-0.074	0.007	0.003	-0.023	-0.043	-0.061	-0.045	-0.015	-0.024	-0.071	-0.004	0.017	0	0	0	0	0	0	0	0	0	0	0	0	0	0	0	0	0	0	0	0	0	0	0	0	0	0	0	0	0	0	0	0	0	0	0	0	0	0	0	0	0	0	0	0	0	0	0	0	0	0	0	0	0	0	0	0	0	0	0	0	0	0	0	0	0	0	0	0	0	0	0	0	0	0	0	0	0	0	0	0	0	0	0	0	0	0	0	0	0	0	0	0	0	0	0	0	0	0	0	0	0	0	0	0	0	0	0	0	0	0	0	0	0	0	0	0	0	0	0	0	0	0	0	0	0	0	0	0	0	0	0	0	0	0	0	0	0	0	0	0	0	0	0	0	0	0	0	0	0	0	0	0	0	0	0	0	0	0	0	0	0	0	0	0	0	0	0	0	0	0	0	0	0	0	0	0	0	0	0	0	0	0	0	0	0	0	0	0	0	0	0	0
SIGLEC11	1.009	198.592	111.329	-6.2	4.39	14.241	21.729	-2.32	-7.695	3.911	-1.586	5.774	10.724	2.597	17.235	-0.044	-5.226	-2.068	-2.283	1.68	-5.101	6.545	-3.51	-2.126	13.247	4.681	7.529	0.765	5.518	-2.016	-10.719	5.137	0.847	3.972	-0.42	1.296	1.426	-1.243	-6.763	-7.957	0.66	2.871	-0.41	3.979	-2.024	3.032	1.123	-1.371	0.14	0.909	0.167	-0.178	0.089	0.121	0.019	0.075	0.113	-0.001	0.017	0.19	-0.091	-0.095	-0.082	0.021	0.006	0	0	0	0	0	0	0	0	0	0	0	0	0	0	0	0	0	0	0	0	0	0	0	0	0	0	0	0	0	0	0	0	0	0	0	0	0	0	0	0	0	0	0	0	0	0	0	0	0	0	0	0	0	0	0	0	0	0	0	0	0	0	0	0	0	0	0	0	0	0	0	0	0	0	0	0	0	0	0	0	0	0	0	0	0	0	0	0	0	0	0	0	0	0	0	0	0	0	0	0	0	0	0	0	0	0	0	0	0	0	0	0	0	0	0	0	0	0	0	0	0	0	0	0	0	0	0	0	0	0	0	0	0	0	0	0	0	0	0	0	0	0	0	0	0	0	0	0	0	0	0	0	0	0	0	0	0	0	0	0	0	0	0	0	0	0	0	0	0	0	0	0	0	0	0	0	0	0	0	0	0	0	0	0	0	0	0	0	0	0	0	0
ICA1	1.008	236.978	5.673	-21.463	-11.502	0.33	-1.036	-4.874	-8.495	-18.064	8.738	5.769	4.445	7.012	2.116	-3.752	7.374	4.001	4.561	-2.149	-3.477	-6.953	-5.376	2.97	2.648	-0.382	0.387	5.015	-2.994	7.63	7.43	9.675	1.794	8.759	-3.875	1.65	-0.241	3.956	-1.412	-0.809	-3.328	3.445	-2.837	4.06	-2.253	3.287	0.636	3.176	-0.613	0.105	-0.012	0.022	0.124	0.035	-0.064	-0.08	0.194	0.115	0.094	-0.002	0.018	0.002	0.031	0.024	-0.03	0	0	0	0	0	0	0	0	0	0	0	0	0	0	0	0	0	0	0	0	0	0	0	0	0	0	0	0	0	0	0	0	0	0	0	0	0	0	0	0	0	0	0	0	0	0	0	0	0	0	0	0	0	0	0	0	0	0	0	0	0	0	0	0	0	0	0	0	0	0	0	0	0	0	0	0	0	0	0	0	0	0	0	0	0	0	0	0	0	0	0	0	0	0	0	0	0	0	0	0	0	0	0	0	0	0	0	0	0	0	0	0	0	0	0	0	0	0	0	0	0	0	0	0	0	0	0	0	0	0	0	0	0	0	0	0	0	0	0	0	0	0	0	0	0	0	0	0	0	0	0	0	0	0	0	0	0	0	0	0	0	0	0	0	0	0	0	0	0	0	0	0	0	0	0	0	0	0	0	0	0	0	0	0	0	0	0	0	0	0	0	0
SORT1	1.007	906.991	-49.617	-35.325	81.761	15.046	32.625	3.676	-3.529	3.037	-21.911	-12.147	14.147	16.032	-25.85	-18.954	-5.478	-20.224	14.851	-12.11	-15.048	-6.498	1.843	-7.967	25.532	-12.902	1.268	-21.611	-7.409	-0.284	3.575	-3.802	3.963	4.059	3.846	0.79	-6.136	-2.017	-0.599	3.1	-4.194	2.308	-1.795	-0.923	-1.257	-3.147	-0.524	-2.162	0.124	0.179	0.033	-0.06	-0.106	0.104	-0.118	0.025	0.092	-0.011	-0.055	-0.054	-0.029	0.02	-0.018	-0.023	0.006	0	0	0	0	0	0	0	0	0	0	0	0	0	0	0	0	0	0	0	0	0	0	0	0	0	0	0	0	0	0	0	0	0	0	0	0	0	0	0	0	0	0	0	0	0	0	0	0	0	0	0	0	0	0	0	0	0	0	0	0	0	0	0	0	0	0	0	0	0	0	0	0	0	0	0	0	0	0	0	0	0	0	0	0	0	0	0	0	0	0	0	0	0	0	0	0	0	0	0	0	0	0	0	0	0	0	0	0	0	0	0	0	0	0	0	0	0	0	0	0	0	0	0	0	0	0	0	0	0	0	0	0	0	0	0	0	0	0	0	0	0	0	0	0	0	0	0	0	0	0	0	0	0	0	0	0	0	0	0	0	0	0	0	0	0	0	0	0	0	0	0	0	0	0	0	0	0	0	0	0	0	0	0	0	0	0	0	0	0	0	0	0
TNIP1	1.007	378.095	175.192	-49.629	-43.636	-11.481	18.877	32.773	-18.054	-25.695	12.476	-9.762	30.231	10.988	3.793	-23.2	21.867	11.185	-6.178	12.943	-8.346	7.138	4.857	-5.363	-0.574	-0.682	2.377	2.03	-11.123	-4.46	-6.838	-8.402	-9.083	5.314	5.428	-0.073	6.082	7.462	0.337	6.803	2.028	-3.91	-1.32	-1.856	-0.685	-2.13	-3.073	-0.605	1.64	-0.061	-0.209	-0.069	0.126	0.059	0.073	0.075	0.055	-0.033	0.061	0.029	0.009	-0.012	-0.028	-0.019	-0.012	0	0	0	0	0	0	0	0	0	0	0	0	0	0	0	0	0	0	0	0	0	0	0	0	0	0	0	0	0	0	0	0	0	0	0	0	0	0	0	0	0	0	0	0	0	0	0	0	0	0	0	0	0	0	0	0	0	0	0	0	0	0	0	0	0	0	0	0	0	0	0	0	0	0	0	0	0	0	0	0	0	0	0	0	0	0	0	0	0	0	0	0	0	0	0	0	0	0	0	0	0	0	0	0	0	0	0	0	0	0	0	0	0	0	0	0	0	0	0	0	0	0	0	0	0	0	0	0	0	0	0	0	0	0	0	0	0	0	0	0	0	0	0	0	0	0	0	0	0	0	0	0	0	0	0	0	0	0	0	0	0	0	0	0	0	0	0	0	0	0	0	0	0	0	0	0	0	0	0	0	0	0	0	0	0	0	0	0	0	0	0	0
WDR12	1.006	1085.73	-251.517	3.198	-19.544	-18.491	28.939	-52.299	-62.067	-44.256	-11.438	-1.485	7.235	-31.897	-26.497	31.551	-9.673	-19.72	-21.854	-3.809	-5.903	19.794	-5.776	-14.194	-6.346	-8.759	-0.457	-5.433	-0.031	-0.019	-4.988	0.746	-3.103	-0.359	2.439	-2.094	-1.178	-0.141	2.519	-5.36	-0.316	0.317	5.287	0.183	-0.412	0.619	-0.562	0.989	1.787	-0.531	0.055	-0.022	0.026	0.074	-0.035	0.046	-0.064	0.049	0.027	0.028	0.022	0.045	-0.005	-0.003	0.013	0	0	0	0	0	0	0	0	0	0	0	0	0	0	0	0	0	0	0	0	0	0	0	0	0	0	0	0	0	0	0	0	0	0	0	0	0	0	0	0	0	0	0	0	0	0	0	0	0	0	0	0	0	0	0	0	0	0	0	0	0	0	0	0	0	0	0	0	0	0	0	0	0	0	0	0	0	0	0	0	0	0	0	0	0	0	0	0	0	0	0	0	0	0	0	0	0	0	0	0	0	0	0	0	0	0	0	0	0	0	0	0	0	0	0	0	0	0	0	0	0	0	0	0	0	0	0	0	0	0	0	0	0	0	0	0	0	0	0	0	0	0	0	0	0	0	0	0	0	0	0	0	0	0	0	0	0	0	0	0	0	0	0	0	0	0	0	0	0	0	0	0	0	0	0	0	0	0	0	0	0	0	0	0	0	0	0	0	0	0	0	0
JAZF1	1.006	562.888	-121.181	-5.542	-32.716	8.064	17.918	-1.318	11.795	5.377	25.08	-14.787	-2.998	6.342	11.195	29.045	9.058	-4.585	-7.162	14.952	-15.647	3.436	2.658	5.069	-1.74	-8.667	5.245	6.337	15.84	-5.742	-4.595	7.712	2.024	5.997	1.743	9.006	-2.37	-4.048	-1.306	0.379	3.581	1.647	-0.596	-6.639	-1.736	0.993	-2.005	2.255	0.368	-0.239	-0.226	0.008	-0.018	0.157	-0.155	-0.089	0.011	0.053	-0.063	-0.069	-0.023	-0.034	0.008	-0.014	0.016	0	0	0	0	0	0	0	0	0	0	0	0	0	0	0	0	0	0	0	0	0	0	0	0	0	0	0	0	0	0	0	0	0	0	0	0	0	0	0	0	0	0	0	0	0	0	0	0	0	0	0	0	0	0	0	0	0	0	0	0	0	0	0	0	0	0	0	0	0	0	0	0	0	0	0	0	0	0	0	0	0	0	0	0	0	0	0	0	0	0	0	0	0	0	0	0	0	0	0	0	0	0	0	0	0	0	0	0	0	0	0	0	0	0	0	0	0	0	0	0	0	0	0	0	0	0	0	0	0	0	0	0	0	0	0	0	0	0	0	0	0	0	0	0	0	0	0	0	0	0	0	0	0	0	0	0	0	0	0	0	0	0	0	0	0	0	0	0	0	0	0	0	0	0	0	0	0	0	0	0	0	0	0	0	0	0	0	0	0	0	0	0
SPPL2A	1.006	960.76	-301.188	124.61	-15.409	-1.034	-17.599	-4.687	-50.976	-26.745	-37.55	-6.182	45.893	-8.33	1.848	2.61	-21.714	28.354	-0.44	1.907	10.558	1.099	-5.056	12.268	7.094	5.018	-1.867	9.353	0.969	2.853	3.179	0.055	3.959	2.313	-5.629	0.754	-2.16	2.647	-8.522	6.777	2.026	0.409	-3.549	0.588	1.626	0.909	-1.454	0.195	-0.855	-0.473	0.093	0.009	-0.065	-0.014	-0.014	-0.094	0.017	-0.146	-0.035	-0.047	-0.041	-0.034	0.034	-0.007	0.002	0	0	0	0	0	0	0	0	0	0	0	0	0	0	0	0	0	0	0	0	0	0	0	0	0	0	0	0	0	0	0	0	0	0	0	0	0	0	0	0	0	0	0	0	0	0	0	0	0	0	0	0	0	0	0	0	0	0	0	0	0	0	0	0	0	0	0	0	0	0	0	0	0	0	0	0	0	0	0	0	0	0	0	0	0	0	0	0	0	0	0	0	0	0	0	0	0	0	0	0	0	0	0	0	0	0	0	0	0	0	0	0	0	0	0	0	0	0	0	0	0	0	0	0	0	0	0	0	0	0	0	0	0	0	0	0	0	0	0	0	0	0	0	0	0	0	0	0	0	0	0	0	0	0	0	0	0	0	0	0	0	0	0	0	0	0	0	0	0	0	0	0	0	0	0	0	0	0	0	0	0	0	0	0	0	0	0	0	0	0	0	0
RN7SL354P	1.006
LINC00917	1.006
FENDRR	1.006
TREML2	1.004	460.173	157.776	-61.068	34.932	41.657	83.8	-11.199	-7.832	-9.158	-40.876	7.4	-8.895	-11.009	2.319	-13.738	19.842	-9.33	4.927	-7.032	-17.534	-1.475	-9.273	8.68	-8.374	-19.977	2.976	9.072	3.378	6.101	3.387	0.694	-5.979	1.941	-9.562	-4.115	2.736	-3.337	5.06	-1.033	3.983	-0.291	-0.913	1.558	1.109	-0.892	1.708	1.081	-1.22	-1.242	0.158	0.082	-0.025	-0.074	0.142	-0.119	0.006	-0.067	0.003	-0.083	-0.03	-0.036	-0.03	-0.001	-0.014	0	0	0	0	0	0	0	0	0	0	0	0	0	0	0	0	0	0	0	0	0	0	0	0	0	0	0	0	0	0	0	0	0	0	0	0	0	0	0	0	0	0	0	0	0	0	0	0	0	0	0	0	0	0	0	0	0	0	0	0	0	0	0	0	0	0	0	0	0	0	0	0	0	0	0	0	0	0	0	0	0	0	0	0	0	0	0	0	0	0	0	0	0	0	0	0	0	0	0	0	0	0	0	0	0	0	0	0	0	0	0	0	0	0	0	0	0	0	0	0	0	0	0	0	0	0	0	0	0	0	0	0	0	0	0	0	0	0	0	0	0	0	0	0	0	0	0	0	0	0	0	0	0	0	0	0	0	0	0	0	0	0	0	0	0	0	0	0	0	0	0	0	0	0	0	0	0	0	0	0	0	0	0	0	0	0	0	0	0	0	0	0
UFC1	1.004	101.697	10.661	-16.571	1.36	-4.109	-6.973	-3.085	-0.813	1.699	-6.329	6.68	-2.994	-9.712	3.43	5.517	-6.092	1.893	2.345	0.233	-2.935	6.19	-8.638	-0.545	-7.838	4.092	-0.734	1.989	-7.918	-6.936	0.818	4.435	-1.09	-7.017	4.911	-2.963	1.272	1.359	3.328	0.577	2.974	1.712	-5.203	-0.824	-0.389	-1.387	2.163	-4.099	0.791	-1.348	-0.238	0.198	0.181	0.077	0.005	-0.201	-0.058	-0.114	-0.043	0.029	0.034	0.04	-0.037	0.008	0.028	0	0	0	0	0	0	0	0	0	0	0	0	0	0	0	0	0	0	0	0	0	0	0	0	0	0	0	0	0	0	0	0	0	0	0	0	0	0	0	0	0	0	0	0	0	0	0	0	0	0	0	0	0	0	0	0	0	0	0	0	0	0	0	0	0	0	0	0	0	0	0	0	0	0	0	0	0	0	0	0	0	0	0	0	0	0	0	0	0	0	0	0	0	0	0	0	0	0	0	0	0	0	0	0	0	0	0	0	0	0	0	0	0	0	0	0	0	0	0	0	0	0	0	0	0	0	0	0	0	0	0	0	0	0	0	0	0	0	0	0	0	0	0	0	0	0	0	0	0	0	0	0	0	0	0	0	0	0	0	0	0	0	0	0	0	0	0	0	0	0	0	0	0	0	0	0	0	0	0	0	0	0	0	0	0	0	0	0	0	0	0	0
DEDD	1.004	303.279	38.052	-1.372	18.685	18.918	5.512	10.492	8.246	9.893	2.129	0.866	7.688	3.151	9.406	-11.139	-6.483	6.746	-1.484	3.977	-9.922	-2.021	-6.765	15.296	-9.324	-6.123	-3.546	7.921	2.294	4.017	6.68	-3.571	-2.282	14.213	0.265	-3.819	4.753	-2.305	-7.696	2.2	1.088	6.065	3.888	0.803	-3.556	0.344	-5.067	-0.102	0.237	0.05	0.156	0.295	-0.225	-0.148	-0.101	0.1	-0.005	0.045	0.027	0.082	0.024	0.112	-0.047	0.005	0.063	0	0	0	0	0	0	0	0	0	0	0	0	0	0	0	0	0	0	0	0	0	0	0	0	0	0	0	0	0	0	0	0	0	0	0	0	0	0	0	0	0	0	0	0	0	0	0	0	0	0	0	0	0	0	0	0	0	0	0	0	0	0	0	0	0	0	0	0	0	0	0	0	0	0	0	0	0	0	0	0	0	0	0	0	0	0	0	0	0	0	0	0	0	0	0	0	0	0	0	0	0	0	0	0	0	0	0	0	0	0	0	0	0	0	0	0	0	0	0	0	0	0	0	0	0	0	0	0	0	0	0	0	0	0	0	0	0	0	0	0	0	0	0	0	0	0	0	0	0	0	0	0	0	0	0	0	0	0	0	0	0	0	0	0	0	0	0	0	0	0	0	0	0	0	0	0	0	0	0	0	0	0	0	0	0	0	0	0	0	0	0	0
RBCK1	1.004	481.789	235.05	15.776	33.541	-14.39	23.828	-12.706	-7.952	-13.687	-4.374	-20.87	-12.829	12.836	17.373	11.239	2.048	16.181	0.462	-13.018	-9.295	-14.943	3.745	-21.601	4.594	-4.911	0.13	4.065	0.88	3.152	4.566	-0.596	5.746	-12.19	6.023	-8.333	3.212	0.842	-2.567	-1.929	2.38	-4.92	3.983	3.254	0.2	2.863	-4.846	-0.478	2.148	0.572	-0.009	0.119	0.164	0.014	-0.049	0.032	0.012	0.06	0.094	-0.021	0.004	0	0.048	0.027	0.009	0	0	0	0	0	0	0	0	0	0	0	0	0	0	0	0	0	0	0	0	0	0	0	0	0	0	0	0	0	0	0	0	0	0	0	0	0	0	0	0	0	0	0	0	0	0	0	0	0	0	0	0	0	0	0	0	0	0	0	0	0	0	0	0	0	0	0	0	0	0	0	0	0	0	0	0	0	0	0	0	0	0	0	0	0	0	0	0	0	0	0	0	0	0	0	0	0	0	0	0	0	0	0	0	0	0	0	0	0	0	0	0	0	0	0	0	0	0	0	0	0	0	0	0	0	0	0	0	0	0	0	0	0	0	0	0	0	0	0	0	0	0	0	0	0	0	0	0	0	0	0	0	0	0	0	0	0	0	0	0	0	0	0	0	0	0	0	0	0	0	0	0	0	0	0	0	0	0	0	0	0	0	0	0	0	0	0	0	0	0	0	0
IGHG1	1.004
IGHG3	1.004
YWHAQ	1.002	285.724	-38.662	2.3	-5.725	-2.612	-6.716	0.218	5.646	4.216	3.026	-6.296	-17.137	4.029	-0.675	8.4	-26.784	-10.72	-4.939	10.944	-7.826	1.693	-8.253	7.764	-11.523	-1.449	-16.662	-1.52	-0.437	2.354	-2.192	-1.599	-1.292	5.761	-2.434	-1.901	-6.471	3.066	2.204	9.937	5.561	-4.633	3.819	6.525	1.167	-2.61	-0.409	-0.112	-1.627	1.74	0.138	-0.081	0.209	0.057	0.145	-0.015	0.022	0.06	0.098	-0.025	-0.023	-0.007	-0.043	-0.014	-0.011	0	0	0	0	0	0	0	0	0	0	0	0	0	0	0	0	0	0	0	0	0	0	0	0	0	0	0	0	0	0	0	0	0	0	0	0	0	0	0	0	0	0	0	0	0	0	0	0	0	0	0	0	0	0	0	0	0	0	0	0	0	0	0	0	0	0	0	0	0	0	0	0	0	0	0	0	0	0	0	0	0	0	0	0	0	0	0	0	0	0	0	0	0	0	0	0	0	0	0	0	0	0	0	0	0	0	0	0	0	0	0	0	0	0	0	0	0	0	0	0	0	0	0	0	0	0	0	0	0	0	0	0	0	0	0	0	0	0	0	0	0	0	0	0	0	0	0	0	0	0	0	0	0	0	0	0	0	0	0	0	0	0	0	0	0	0	0	0	0	0	0	0	0	0	0	0	0	0	0	0	0	0	0	0	0	0	0	0	0	0	0	0
ADAM17	1.002	587.739	-95.096	-12.751	-15.013	-32.66	-3.503	14.686	-22.814	-1.145	-11.168	-8.488	-7.068	-15.842	0.346	-19.423	8.253	23.522	2.571	-20.337	-18.919	12.251	-12.522	-1.308	-7.831	21.751	10.674	0.614	-14.667	-6.79	9.404	6.17	1.797	-2.115	-0.7	4.651	-1.485	4.547	1.736	-4.675	-1.208	1.607	-4.286	3.642	-2.003	-1.869	-0.256	2.14	1.302	-0.134	-0.18	-0.016	-0.032	0.008	0.026	0.107	-0.024	0.041	0.001	-0.073	-0.023	-0.012	-0.032	0.021	0.022	0	0	0	0	0	0	0	0	0	0	0	0	0	0	0	0	0	0	0	0	0	0	0	0	0	0	0	0	0	0	0	0	0	0	0	0	0	0	0	0	0	0	0	0	0	0	0	0	0	0	0	0	0	0	0	0	0	0	0	0	0	0	0	0	0	0	0	0	0	0	0	0	0	0	0	0	0	0	0	0	0	0	0	0	0	0	0	0	0	0	0	0	0	0	0	0	0	0	0	0	0	0	0	0	0	0	0	0	0	0	0	0	0	0	0	0	0	0	0	0	0	0	0	0	0	0	0	0	0	0	0	0	0	0	0	0	0	0	0	0	0	0	0	0	0	0	0	0	0	0	0	0	0	0	0	0	0	0	0	0	0	0	0	0	0	0	0	0	0	0	0	0	0	0	0	0	0	0	0	0	0	0	0	0	0	0	0	0	0	0	0	0
MAF	1.002	1198.6	-105.324	135.708	-79.664	-76.593	12.149	-17.256	37.364	14.029	-3.615	-13.179	40.48	35.557	4.6	-7.393	4.178	2.54	-14.482	-7.46	-10.922	-9.431	-0.753	3.575	-16.158	-13.617	-3.086	2.576	6.656	-5.809	0.644	-2.171	-2.875	-11.405	2.402	6.389	-7.525	0.796	-1.017	-4.407	-8.814	-1.856	-1.948	2.985	-1.029	-1.387	2.347	-1.307	0.446	-0.033	0.11	0.056	-0.001	0.014	-0.01	0.012	-0.024	0.043	-0.004	0.006	-0.001	0.017	-0.024	-0.013	-0.012	0	0	0	0	0	0	0	0	0	0	0	0	0	0	0	0	0	0	0	0	0	0	0	0	0	0	0	0	0	0	0	0	0	0	0	0	0	0	0	0	0	0	0	0	0	0	0	0	0	0	0	0	0	0	0	0	0	0	0	0	0	0	0	0	0	0	0	0	0	0	0	0	0	0	0	0	0	0	0	0	0	0	0	0	0	0	0	0	0	0	0	0	0	0	0	0	0	0	0	0	0	0	0	0	0	0	0	0	0	0	0	0	0	0	0	0	0	0	0	0	0	0	0	0	0	0	0	0	0	0	0	0	0	0	0	0	0	0	0	0	0	0	0	0	0	0	0	0	0	0	0	0	0	0	0	0	0	0	0	0	0	0	0	0	0	0	0	0	0	0	0	0	0	0	0	0	0	0	0	0	0	0	0	0	0	0	0	0	0	0	0	0
RNA5SP431	1.002
SETD7	1.001	137.951	-16.366	5.514	1.462	-14.398	2.296	14.454	-5.948	-7.366	-23.133	2.105	-13.069	4.317	2.039	-3.284	0.918	0.101	-1.274	6.997	-0.112	4.542	8.531	-2.116	-4.986	-5.383	6.63	-3.403	2.52	1.221	-13.158	0.628	5.823	0.867	7.475	5.224	4.514	4.383	0.971	1.787	0.214	5.546	-1.766	2.608	0.016	-2.953	6.865	5.669	-2.431	1.294	-0.25	-0.062	-0.01	-0.101	-0.02	0.037	0.086	-0.006	-0.015	0.06	-0.011	0.045	0.033	-0.021	0.022	0	0	0	0	0	0	0	0	0	0	0	0	0	0	0	0	0	0	0	0	0	0	0	0	0	0	0	0	0	0	0	0	0	0	0	0	0	0	0	0	0	0	0	0	0	0	0	0	0	0	0	0	0	0	0	0	0	0	0	0	0	0	0	0	0	0	0	0	0	0	0	0	0	0	0	0	0	0	0	0	0	0	0	0	0	0	0	0	0	0	0	0	0	0	0	0	0	0	0	0	0	0	0	0	0	0	0	0	0	0	0	0	0	0	0	0	0	0	0	0	0	0	0	0	0	0	0	0	0	0	0	0	0	0	0	0	0	0	0	0	0	0	0	0	0	0	0	0	0	0	0	0	0	0	0	0	0	0	0	0	0	0	0	0	0	0	0	0	0	0	0	0	0	0	0	0	0	0	0	0	0	0	0	0	0	0	0	0	0	0	0	0
TNFSF12-TNFSF13	1	232.175	99.552	14.367	-7.523	-6.417	15.937	13.141	-1.579	15.174	-3.621	24.056	2.947	1.484	-4.863	6.686	-12.784	-14.279	0.514	-0.132	4.027	-1.953	7.226	-1.739	3.928	8.075	-6.426	-2.591	-0.525	-5.944	-4.805	14.232	7.423	1.005	-5.369	-0.684	-2.805	3.909	1.464	0.285	-0.94	-1.335	-3.348	3.85	-3.321	-5.136	0.654	-3.784	0.429	0.087	-0.074	0.123	0.013	-0.012	-0.065	-0.205	0.078	0.031	-0.02	-0.013	0.053	0.018	-0.053	0.038	0.016	0	0	0	0	0	0	0	0	0	0	0	0	0	0	0	0	0	0	0	0	0	0	0	0	0	0	0	0	0	0	0	0	0	0	0	0	0	0	0	0	0	0	0	0	0	0	0	0	0	0	0	0	0	0	0	0	0	0	0	0	0	0	0	0	0	0	0	0	0	0	0	0	0	0	0	0	0	0	0	0	0	0	0	0	0	0	0	0	0	0	0	0	0	0	0	0	0	0	0	0	0	0	0	0	0	0	0	0	0	0	0	0	0	0	0	0	0	0	0	0	0	0	0	0	0	0	0	0	0	0	0	0	0	0	0	0	0	0	0	0	0	0	0	0	0	0	0	0	0	0	0	0	0	0	0	0	0	0	0	0	0	0	0	0	0	0	0	0	0	0	0	0	0	0	0	0	0	0	0	0	0	0	0	0	0	0	0	0	0	0	0	0
TNFSF13	1	226.337	75.986	8.526	9.623	6.019	29.92	11.042	2.936	7.586	4.245	21.017	3.295	9.233	-7.603	3.464	-15.552	-12.545	-0.21	3.234	-0.073	-1.746	0.797	-1.04	1.748	6.968	-3.375	4.687	3.036	2.463	1.583	3.94	3.988	1.833	3.488	-1.739	-1.406	5.142	-6.756	-5.399	-4.153	6.206	1.206	1.079	3.594	-0.132	1.904	0.114	-1.08	-2.384	-0.027	0.213	-0.052	0.068	-0.001	0.039	-0.054	-0.091	0.168	-0.009	0.038	0.011	-0.014	-0.001	-0.045	0	0	0	0	0	0	0	0	0	0	0	0	0	0	0	0	0	0	0	0	0	0	0	0	0	0	0	0	0	0	0	0	0	0	0	0	0	0	0	0	0	0	0	0	0	0	0	0	0	0	0	0	0	0	0	0	0	0	0	0	0	0	0	0	0	0	0	0	0	0	0	0	0	0	0	0	0	0	0	0	0	0	0	0	0	0	0	0	0	0	0	0	0	0	0	0	0	0	0	0	0	0	0	0	0	0	0	0	0	0	0	0	0	0	0	0	0	0	0	0	0	0	0	0	0	0	0	0	0	0	0	0	0	0	0	0	0	0	0	0	0	0	0	0	0	0	0	0	0	0	0	0	0	0	0	0	0	0	0	0	0	0	0	0	0	0	0	0	0	0	0	0	0	0	0	0	0	0	0	0	0	0	0	0	0	0	0	0	0	0	0	0

### Sheet: Table S2 Drug Nodes
drugbank_id	drug_name	weight	dim_0	dim_1	dim_2	dim_3	dim_4	dim_5	dim_6	dim_7	dim_8	dim_9	dim_10	dim_11	dim_12	dim_13	dim_14	dim_15	dim_16	dim_17	dim_18	dim_19	dim_20	dim_21	dim_22	dim_23	dim_24	dim_25	dim_26	dim_27	dim_28	dim_29	dim_30	dim_31	dim_32	dim_33	dim_34	dim_35	dim_36	dim_37	dim_38	dim_39	dim_40	dim_41	dim_42	dim_43	dim_44	dim_45	dim_46	dim_47	dim_48	dim_49	dim_50	dim_51	dim_52	dim_53	dim_54	dim_55	dim_56	dim_57	dim_58	dim_59	dim_60	dim_61	dim_62	dim_63	dim_64	dim_65	dim_66	dim_67	dim_68	dim_69	dim_70	dim_71	dim_72	dim_73	dim_74	dim_75	dim_76	dim_77	dim_78	dim_79	dim_80	dim_81	dim_82	dim_83	dim_84	dim_85	dim_86	dim_87	dim_88	dim_89	dim_90	dim_91	dim_92	dim_93	dim_94	dim_95	dim_96	dim_97	dim_98	dim_99	dim_100	dim_101	dim_102	dim_103	dim_104	dim_105	dim_106	dim_107	dim_108	dim_109	dim_110	dim_111	dim_112	dim_113	dim_114	dim_115	dim_116	dim_117	dim_118	dim_119	dim_120	dim_121	dim_122	dim_123	dim_124	dim_125	dim_126	dim_127	dim_128	dim_129	dim_130	dim_131	dim_132	dim_133	dim_134	dim_135	dim_136	dim_137	dim_138	dim_139	dim_140	dim_141	dim_142	dim_143	dim_144	dim_145	dim_146	dim_147	dim_148	dim_149	dim_150	dim_151	dim_152	dim_153	dim_154	dim_155	dim_156	dim_157	dim_158	dim_159	dim_160	dim_161	dim_162	dim_163	dim_164	dim_165	dim_166	dim_167	dim_168	dim_169	dim_170	dim_171	dim_172	dim_173	dim_174	dim_175	dim_176	dim_177	dim_178	dim_179	dim_180	dim_181	dim_182	dim_183	dim_184	dim_185	dim_186	dim_187	dim_188	dim_189	dim_190	dim_191	dim_192	dim_193	dim_194	dim_195	dim_196	dim_197	dim_198	dim_199	dim_200	dim_201	dim_202	dim_203	dim_204	dim_205	dim_206	dim_207	dim_208	dim_209	dim_210	dim_211	dim_212	dim_213	dim_214	dim_215	dim_216	dim_217	dim_218	dim_219	dim_220	dim_221	dim_222	dim_223	dim_224	dim_225	dim_226	dim_227	dim_228	dim_229	dim_230	dim_231	dim_232	dim_233	dim_234	dim_235	dim_236	dim_237	dim_238	dim_239	dim_240	dim_241	dim_242	dim_243	dim_244	dim_245	dim_246	dim_247	dim_248	dim_249	dim_250	dim_251	dim_252	dim_253	dim_254	dim_255
DB00335	Atenolol	2	9.84	-2.695	6.992	1.196	2.183	-4.254	-3.79	0.462	-0.377	-1.202	-0.239	0.381	-1.049	-1.535	-1.29	-1.122	-2.572	0.105	-1.393	-0.657	-0.336	1.722	-0.37	1.214	0.82	-0.84	-0.652	-0.151	-0.031	-0.709	-1.663	1.216	-1.112	-0.91	-0.739	0.269	-1.51	-0.215	-0.25	-0.506	-0.691	-1.688	-0.722	-1.228	-0.225	-0.088	-0.74	0.493	0.649	1.367	-1.035	0.103	0.455	-0.186	-1.51	-1.086	-0.613	-0.315	0.164	-0.297	0.382	0.101	0.482	0.927	0.299	0.472	0.085	0.16	-0.23	-0.14	0.895	-0.323	-0.811	0.539	-0.074	-0.2	-0.307	0.179	-0.348	0.824	-0.33	0.553	0.582	0.735	0.227	-0.029	-0.223	-0.163	-0.074	0.544	-0.466	-0.889	-0.594	0.065	-0.61	0.61	0.588	0.743	0.949	-0.001	-0.644	-0.427	-0.019	-0.046	0.712	0.386	0.609	-0.242	-0.465	-0.092	0.006	-0.024	0.606	0.22	0.126	-0.137	-0.165	0.085	-0.578	0.133	0.022	0.086	0.379	0.594	0.525	-0.022	0.807	-0.61	-0.63	-0.138	-0.191	-0.252	-0.112	0.368	-0.341	-0.13	0.042	0.233	0.628	-0.355	-0.177	0.349	-0.407	-0.335	0.689	0.257	-0.559	-0.332	-0.394	-0.669	-0.111	0.324	-0.13	0.617	0.534	0.187	-0.067	1.001	0.089	-0.469	-0.472	-0.196	-0.106	-0.97	0.095	0.172	0.217	0.014	-0.053	0.314	-0.102	-0.239	-1.112	0.632	0.214	-0.434	0.843	-0.141	0.385	-0.475	0.04	0.278	-0.007	-0.711	0.089	0.052	0.392	-0.022	0.291	-0.413	0.395	-0.477	-0.106	0.158	-0.491	0.093	-0.021	0.084	0.378	0.113	0.445	-0.415	-0.046	0.193	-0.348	-0.336	0.014	0.123	-0.65	0.544	0.108	0.141	0.023	0.151	0.486	0.219	-0.078	0.29	-0.139	-0.022	0.401	-0.252	-0.018	-0.395	-0.172	0.012	-0.119	-0.216	-0.164	0.353	-0.114	0.377	0.011	0.051	-0.34	-0.327	-0.113	-0.332	-0.087	0.284	-0.372	-0.313	0.429	-0.532	-0.179	-0.169	0.355	-0.421	0.288	-0.054	0.223	-0.274	-0.883	-0.299	0.411	0.222
DB00451	Levothyroxine	1.964	14.493	-2.472	3.145	-0.261	0.019	-2.569	0.373	0.309	-0.274	-1.39	0.394	-0.994	1.461	0.231	-0.195	-0.614	-0.471	-0.165	-3.618	0.194	0.598	-0.618	0.022	0.46	-0.894	-3.419	-3.099	-0.464	0.614	-1.87	1.969	1.309	1.841	-0.032	-1.985	-0.571	1.097	0.362	0.361	-0.367	-0.839	0.859	-0.65	-2.388	2.184	-0.738	-0.071	0.908	0.896	0.005	-1.421	-0.125	0.092	-1.703	-0.567	0.755	0.385	1.65	2.045	1.595	0.13	-0.948	0.534	0.244	0.153	-1.598	-0.607	0.401	0.472	0.357	0.894	-0.72	0.159	1.743	1.523	0.985	1.087	-0.818	0.835	-1.303	-0.208	0.547	-0.699	1.883	3.007	-0.06	-2.197	1.876	1.372	-0.913	-0.738	-0.355	-2.486	2.097	-1.118	0.559	0.338	0.598	-2.409	-1.842	1.455	-0.912	1.019	-0.921	-2.203	-0.108	1.721	-1.458	0.345	-0.789	-0.68	-0.975	0.654	-0.397	-1.167	-0.943	1.391	-1.048	-0.511	0.72	0.545	-0.569	-0.219	-0.744	0.11	0.584	1.371	1.14	1.491	-0.163	-0.26	0.479	-0.119	0.611	-0.775	0.027	1.209	-0.008	-0.753	0.632	0.955	0.094	-1.225	-0.937	0.009	0.187	0.331	-1.33	-0.837	-0.378	-0.038	-0.025	0.044	0.819	0.056	-0.127	-0.094	0.124	-0.15	-0.219	1.738	0.906	-0.309	-0.036	-0.852	-0.347	-1.553	-0.977	-0.276	-0.517	0.595	-0.494	-0.252	0.944	0.56	0.605	-0.284	0.499	-0.236	-0.531	-0.548	-0.26	0.369	-0.033	0.391	-0.215	0.126	0.027	-0.091	-0.339	-0.3	0.019	-0.62	0.944	0.237	-0.292	0.228	-0.298	0.516	0.227	0.178	0.395	-0.145	-0.758	0.172	0.258	-0.022	-0.122	-0.102	-0.31	-0.002	-0.461	-0.584	0.255	-0.353	0.173	-0.149	-0.549	-0.505	0.058	-0.104	-0.063	0.258	-0.353	0.353	-0.627	0.356	0.324	-0.359	0.38	0.32	-0.193	0.173	0.312	-0.091	0.247	-0.082	0.135	-0.144	0.345	-0.438	0.172	-0.064	-0.354	0.134	0.416	-0.023	-0.13	-0.146	-0.078	-0.13	0.079	0.225	0.386	-0.142	-0.474
DB00007	Leuprolide	1.964	25.785	-2.104	-1.251	6.479	-2.621	-2.181	1.114	-4.668	-2.713	0.887	3.968	-2.534	-0.306	0.922	1.319	1.341	0.622	-0.309	-0.007	-0.509	-0.214	0.343	0.423	0.687	0.856	2.081	0.914	1.182	0.313	0.357	-0.343	0.115	0.428	0.579	-0.344	-0.01	0.657	0.472	-0.036	0.543	0.133	-0.552	0.413	-0.448	0.117	0.298	0.416	0.013	0.384	-0.284	-0.956	0.141	-0.638	0.382	-0.124	0.198	-0.096	0.155	-0.926	-0.136	-0.991	-0.081	0.066	0.519	0.227	-0.142	-0.102	0.352	0.21	-0.366	-0.106	-0.546	-0.298	0.21	0.208	0.195	0.061	-0.206	-0.285	-0.119	0.807	-0.235	0.738	0.088	0.636	-0.326	0.319	0.251	-0.366	0.16	0.059	0.058	-0.375	0.081	0.259	-0.066	-0.286	0.312	0.162	-0.088	-0.386	0.006	-0.153	-0.146	-0.462	-0.331	0.272	0.398	0.054	0.22	0.032	0.365	0.314	-0.076	0.044	0.357	0.146	-0.1	-0.542	0.117	-0.128	0.14	-0.313	-0.1	0.103	-0.259	0.1	-0.225	0.156	-0.096	-0.113	-0.059	0.466	0.234	-0.101	-0.225	0.121	-0.065	0.27	-0.198	0.088	0.068	0.097	0.005	0.316	0.035	-0.164	0.086	0.074	-0.219	0.219	0.006	0.047	-0.075	0.245	0.092	-0.031	-0.173	0.141	0.139	-0.005	0.047	0.241	0.223	0.157	0.153	-0.27	-0.047	-0.006	0.095	-0.086	-0.005	0.018	-0.053	0.086	0.053	0.073	-0.075	0.227	0.119	0.095	-0.148	0.046	-0.129	-0.114	-0.007	0.057	-0.086	-0.008	-0.138	-0.105	-0.175	0.277	-0.064	-0.262	0.096	0.044	0.074	-0.131	0.111	-0.053	0.072	-0.026	-0.278	0.188	-0.22	-0.165	-0.161	0.238	0.172	-0.028	-0.092	0.039	0.084	0.077	0.065	-0.237	0.224	0.27	-0.154	-0.207	-0.051	-0.068	-0.294	0.496	-0.228	-0.071	0.192	0.005	0.177	-0.083	0.176	0.302	-0.135	0.01	-0.309	-0.236	-0.031	0.151	0.039	-0.112	0.178	0.12	-0.302	-0.348	0.028	-0.146	0.064	-0.034	-0.161	-0.121	-0.093	-0.078	-0.207	0.055	-0.131
DB00933	Mesoridazine	1.688	20.118	-0.773	-1.237	0.96	4.315	3.577	-0.053	-0.899	-0.617	-0.367	1.831	0.54	-1.247	0.924	0.529	-0.274	1.629	3.645	0.093	0.738	1.428	1.051	1.021	-0.039	-0.073	-2.46	0.995	4.19	3.088	-2.684	2.222	-0.751	0.293	0.945	2.422	2.022	-1.692	0.609	-1.214	-1.853	-1.179	-0.213	-0.341	0.501	-1.117	0.035	-1.574	-1.018	-0.01	-0.53	0.338	-0.335	0.666	0.08	-0.288	-0.66	0.064	0.34	0.836	1.379	-0.872	-0.253	-0.174	0.238	0.374	-0.647	-0.723	-0.123	0.013	0.433	-0.549	-0.275	-0.152	-1.385	-1.437	0.227	-0.454	-2.124	1.565	-0.514	-0.114	1.787	-0.586	-0.601	-0.316	-1.361	-1.061	0.702	-1.877	1.66	-0.053	-0.183	0.944	0.418	-0.969	-0.15	0.097	0.074	0.147	-1.519	0.252	-0.636	-0.489	0.456	-0.645	0.755	2.342	0.27	-0.172	0.913	-0.52	-0.046	-0.181	-0.844	1.173	1.336	0.132	-0.784	-0.547	-0.412	-1.386	-0.239	-0.294	1.231	1.496	-1.3	-0.413	-0.464	-0.365	-0.209	0.726	-0.324	-0.038	0.777	0.457	0.506	0.784	0.555	-0.403	0.666	0.188	0.202	0.199	0.218	0.305	0.153	-0.418	-0.435	0.277	-0.459	-0.461	0.104	0.436	0.465	-0.396	0.161	-0.888	0.811	-0.217	0.447	-0.261	0.576	-0.221	0.586	0.79	0.307	0.705	0.877	0.811	-0.322	0.364	-0.012	-0.776	-0.442	1.464	-0.227	0.214	0.491	0.642	0.548	-0.194	-0.068	0.554	-0.553	-0.472	-0.007	-0.627	-1.249	-0.035	0.706	0.224	0.413	-0.034	0.233	0.773	-0.42	0.555	-0.632	-0.367	0.207	-0.59	0.198	-0.306	0.219	-0.366	0.662	-0.273	0.243	-0.144	-0.5	-0.518	0.208	1.029	0.338	-0.426	0.31	0.569	0.353	-0.306	0.118	-0.242	0.641	0.217	-0.127	0.009	-0.765	-0.21	-0.692	-0.148	0.866	-0.894	0.07	-0.603	0.148	0.172	0.428	-0.238	0.573	-0.52	0.098	0.343	-0.657	0.593	-0.143	0.23	-0.038	0.037	-0.093	-0.749	-0.546	0.129	-0.411	-0.177	-0.566	-0.012	0.174
DB05676	Apremilast	1.688	26.043	-1.602	-1.483	-1.324	0.979	0.622	-1.517	-0.249	0.6	1.169	-2.231	0.193	-0.425	0.293	-0.946	0.515	-0.31	-0.485	-0.933	1.462	-0.346	0.441	-2.182	1.095	0.146	-0.857	0.237	0.066	0.099	0.506	-0.056	1.004	1.997	-1.16	0.066	-0.429	0.38	-0.85	0.16	0.507	-0.118	0.214	-0.604	0.882	0.708	0.076	-0.421	-0.644	1.379	-2.069	0.472	-1.045	-0.236	0.133	0.169	1.131	0.273	-0.938	-0.715	-0.557	1.341	0.459	-0.881	0.045	0.601	0.127	-0.623	1.336	0.685	-0.16	0.657	-0.216	1.317	1.653	2.397	1.166	0.507	-0.037	-0.554	-0.806	1.539	-0.52	-0.086	0.987	0.599	0.459	0.522	-0.146	-0.718	-0.122	-1.226	-0.428	-0.282	0.171	1.781	-0.481	0.182	-0.352	-0.958	-0.307	0.176	0.081	-0.265	1.001	1.053	0.906	0.922	1.432	0.082	0.427	-0.654	0.564	-0.011	0.517	0.079	-0.125	0.338	1.048	0.148	-0.491	0.085	-0.815	-0.189	0.733	-0.169	-0.327	-1.033	0.512	-0.538	-0.277	0.172	0.236	-1.496	0.91	-0.71	-0.701	0.487	-0.434	-1.096	0.979	0.51	-0.234	2.114	-1.259	-1.581	-1.016	0.401	0.047	0.189	-0.938	0.374	-0.302	0.418	2.026	-0.236	-0.207	0.63	0.537	-1.148	0.826	-0.15	0.343	0.075	-0.29	0.111	1.092	1.601	0.608	-0.076	0.964	0.249	-0.137	1.137	0.089	-0.697	0.227	-0.593	-0.952	-0.011	1.148	-0.078	-0.457	0.015	0.109	0.468	0.431	-0.369	-0.456	0.626	-0.08	0.098	-0.965	-0.615	-0.915	-0.753	0.621	0.388	-0.601	-0.363	-0.283	0.46	0.598	0.349	0.162	0.982	-0.074	0.03	0.496	-0.996	-0.096	0.909	0.499	1.155	0.527	-0.506	-0.231	-0.218	-0.66	0.079	-1.163	0.352	0.682	1.481	-0.159	-0.609	0.152	0.202	-0.297	-0.518	-0.1	-0.315	0.172	0.346	0.548	-0.77	-0.381	-0.686	-0.333	0.376	-0.411	0.242	-0.339	0.73	-0.453	0.396	0.094	-0.243	-0.248	-0.689	0.066	-0.256	0.172	0.226	-0.411	-0.102	-0.038
DB00434	Cyproheptadine	1.688	14.822	-1.434	1.529	-1.875	1.305	0.542	6.32	2.289	-2.208	5.459	0.133	0.939	-1.597	-3.86	0.68	0.653	-0.131	-0.811	-1.551	-2.165	-2.356	0.057	0.476	-2.896	-0.33	-0.163	0.321	0	0.388	-1.259	0.187	0.606	-0.348	-0.513	1.797	1.309	1.202	-1.363	-0.332	0.269	-0.98	-1.285	0.296	0.197	0.225	-0.456	-0.166	-1.336	-0.375	0.52	1.32	0.331	0.066	-1.222	-0.362	0.402	0.405	1.561	-1.123	-0.432	-0.943	-0.844	-1.247	-1.303	-0.981	0.575	-0.267	0.798	-0.493	0.534	-0.713	0.391	-0.67	-0.617	-1.569	0.596	0.347	-0.534	-1.049	0.672	-0.764	1.625	0.721	-0.29	0.52	0.021	0.177	0.716	-0.272	-1.046	0.361	-1.261	0.813	0.767	0.169	0.367	-0.223	0.325	-0.543	0.187	-0.264	0.572	-1.127	0.972	-1.379	0.605	0.764	0.627	-1.757	-0.045	-1.227	0.325	0.214	-0.061	-0.326	-0.626	0.258	0.067	0.093	-0.172	0.714	0.605	0.128	0.531	-1.026	0.404	0.156	0.661	0.515	-0.948	0.317	-0.012	0.234	-0.208	-0.217	0.922	-1.123	0.899	-0.294	-0.06	0.114	0.368	0.53	-1.489	-0.056	0.01	-0.99	-0.337	0.599	-0.527	1.955	0.382	-0.063	-0.53	0.211	-0.444	0.287	-0.049	0.334	-1.478	0.285	-0.166	-0.181	-0.536	0.449	-0.137	0.187	-0.731	-0.032	0.612	-0.044	0.039	-0.382	-0.374	0.438	-0.624	-0.162	-0.202	0.024	0.764	-0.692	-0.5	-0.119	0.863	-0.947	-0.138	0.563	0.28	0.688	-1.357	0.222	0.144	0.163	-0.04	0.813	0.626	-0.101	0.151	-1.34	-0.943	-0.405	0.351	0.228	-0.028	-0.298	-0.906	-0.362	0.498	-0.753	0.597	-0.368	-0.226	-0.1	0.429	1.537	0.064	0.572	0.137	0.057	0.213	-0.613	-0.127	0.314	0.132	-0.182	-0.103	0.648	-0.767	1.1	-0.236	0.264	-0.6	0.009	0.082	-0.766	-0.268	-0.098	0.26	0.213	-0.299	-0.741	-0.389	0.981	-0.308	-0.772	0.519	0.117	-0.521	0.143	0.645	-0.179	-0.82	-0.216	-0.487	-0.431	-0.508
DB11751	Cabotegravir	1.688	29.635	-0.831	-3.704	-1.899	-0.834	-0.377	-0.731	-0.247	0.395	-0.509	-0.492	-0.075	0.135	0.014	-0.606	-0.271	-0.391	0.331	-0.264	-0.105	-0.434	-0.115	-0.433	0.369	-0.387	0.429	-0.095	-0.352	-0.11	-0.088	0.042	0.3	0.417	-0.518	0.055	-0.073	-0.083	-0.369	-0.365	-0.434	-0.188	-0.073	-0.577	-0.102	-0.237	0.42	-0.601	0.448	0.143	0.523	0.267	0.03	0.518	-0.06	-0.781	0.272	0.441	-0.095	-0.241	-0.473	-0.114	-0.657	-0.257	-0.096	-0.433	0.507	0.337	-0.005	0.267	0.483	0.069	-0.323	0.724	-0.289	-0.204	-0.17	-0.591	-0.312	0.169	-0.034	-0.292	-0.492	0.476	0.578	0.197	0.15	0.282	-0.242	0.398	-0.264	0.329	0.058	0.035	0.278	-0.569	0.138	-0.104	-0.118	-0.084	0.035	-0.391	0.016	0.342	0.344	0.329	-0.205	0.809	-0.074	0.128	0.184	-0.008	0.487	-0.239	0.521	0.274	0.34	-0.466	0.533	-0.04	-0.842	-0.595	-0.419	-0.091	0.288	-0.091	0.367	0.454	-0.098	-0.002	-0.256	0.809	0.645	0.398	-0.23	0.11	-0.232	-0.409	-0.048	0.154	-0.171	0.248	0.407	0.181	0.256	0.241	0.286	0.316	0.917	0.973	-0.465	0.556	-0.491	-0.385	-0.289	0.278	0.167	0.131	0.206	0.387	-0.163	-0.244	0.033	0.097	-0.649	0.441	0.25	-0.44	0.296	0.169	-0.052	-0.094	-0.627	0.111	0.216	-0.739	0.625	1.009	0.078	0.038	0.277	0.013	-0.603	-0.464	-0.756	-0.342	-0.665	0.238	-0.32	0.085	0.208	-0.495	-0.1	-0.034	-0.418	-0.655	-0.452	0.402	-0.202	0.111	0.022	-0.117	0.274	-0.864	0.894	0.235	0.456	0.3	-0.57	0.396	-0.163	-0.319	-0.149	-0.619	0.406	-0.224	0.754	-0.022	-0.187	-0.383	0.128	-0.338	0.272	-0.181	-0.266	0.876	0.258	0.244	0.427	0.755	0.208	-0.108	0.221	0.881	0.151	0.658	-0.696	-0.648	0.502	0.49	1.355	-0.065	0.185	-0.464	0.564	-0.231	0.121	0.17	0.865	-0.308	1.245	0.101	0.265	1.316	0.112	0.322	0.694
DB01037	Selegiline	1.688	7.019	-2.723	5.407	2.03	1.216	-1.565	2.995	-0.727	1.202	-3.014	-0.109	-0.467	0.566	-0.013	-1.235	0.671	1.513	-0.43	-0.506	0.804	0.194	1.017	-0.964	-0.765	-1.599	-0.91	0.038	0.116	-0.474	-0.643	0.769	0.73	0.867	-0.688	-0.924	0.29	-2.02	-0.552	0.058	0.11	0.614	0.047	0.065	-0.297	0.155	-0.614	0.336	-0.162	-0.208	0.598	-1.053	-0.562	0.53	0.069	-1.266	0.707	-0.025	-0.278	0.494	-0.796	0.379	-0.312	0.218	-1.26	-0.661	0.49	0.664	0.381	0.034	0.203	-0.388	0.142	0.756	0.333	0.157	0.613	-0.042	-0.033	0.07	0.34	-0.516	0.322	0.8	-0.736	-0.506	-0.2	0.261	0.483	0.059	-0.274	-0.099	-0.282	0.483	-0.191	-0.437	-0.621	0.239	0.317	-1.251	0.418	-0.326	0.061	-0.028	0.027	0.116	-0.097	-0.182	0.494	0.814	0.264	-0.348	0.475	-0.297	0.421	-0.142	-0.172	0.101	0.287	0.417	-0.392	-0.058	-0.461	-0.251	-0.141	-0.173	0.737	-0.693	-0.29	0.204	-0.598	0.807	-0.313	0.142	-0.218	0.127	-0.588	0.236	-0.023	0.807	-0.661	-0.778	-0.01	-0.354	0.159	0.176	0.072	-0.718	-0.004	0.733	0.142	0.405	0.136	0.37	-0.187	0.296	0.119	0.027	-0.133	0.016	-0.376	-0.779	-0.322	0.363	0.022	-0.186	0.803	-0.405	-0.174	-0.122	-0.015	-0.103	0.423	0.113	-0.132	0.137	-0.671	0.043	-0.442	0.111	-0.372	0.646	-0.526	-0.541	-0.879	-0.746	0.234	-0.562	-0.079	-0.611	0.779	-0.296	-0.332	-0.248	-0.202	0.683	-0.021	0.795	0.769	0.678	0.842	0.112	0.389	-0.228	-0.015	0.12	0.248	-0.007	0.444	0.717	-0.93	-0.133	0.548	-0.7	0.239	0.88	0.438	-0.843	-0.089	0.937	-0.33	-0.157	-0.584	0.941	-0.331	0.146	-0.197	-0.559	-0.096	-0.438	0.747	-0.01	-0.078	-0.199	0.137	0.095	-0.072	1.194	-0.234	-0.569	-0.448	0.101	-0.397	-0.109	-0.33	-0.564	-0.928	-0.954	0.244	-0.208	0.104	0.365	-0.07	0.382	-0.234	-0.686	-0.37
DB01595	Nitrazepam	1.688	19.578	-1.85	-0.784	-1.151	3.01	2.875	1.775	0.211	-2.827	-0.273	-1.093	-1.332	-0.271	-2.451	-0.266	-0.401	0.861	-3.642	-0.427	-0.929	-0.904	0.085	0.496	2.45	0.176	0.436	-1.208	-0.73	-2.788	2.07	-1.181	-0.403	1.619	0.094	-1.909	-0.474	1.747	2.005	0.287	-0.708	-0.563	-0.761	0.349	-0.9	0.684	-0.792	-3.211	0.353	1.221	-1.187	0.863	-1.403	0.481	-0.827	-0.404	-1	-2.218	1.227	0.811	-2.688	-0.222	0.975	-1.37	0.811	2.659	-2.177	1.993	-3.137	-2.118	1.262	0.297	-0.473	-0.67	-0.195	-0.082	-0.78	-1.288	-1.153	0.667	-0.405	0.834	0.346	-2.361	-0.143	0.268	0.33	0.594	-0.363	0.379	-0.577	0.231	-2.379	-0.401	-0.272	-0.362	-0.029	-0.458	0.441	0.239	-0.061	-0.147	1.557	-0.8	1.265	-0.216	-1.179	-0.523	0.643	-0.108	0.754	-0.358	0.496	-0.35	-0.445	-0.522	0.649	-0.043	0.483	-0.112	0.039	-0.573	-0.583	-0.067	-0.124	-0.625	-0.208	0.119	-0.146	0.514	-1.011	0.335	-0.367	0.593	-0.576	-0.416	1.418	0.106	-0.219	0.284	0.287	-0.872	0.99	-0.725	-0.461	0.448	-0.128	1.62	-0.235	0.365	0.199	-0.358	-0.406	0.533	-0.216	-0.978	0.772	0.692	-0.007	-0.298	0.028	0.56	0.312	0.168	0.367	0.919	-0.248	0.171	-0.039	0.311	-0.468	0.537	0.568	-0.513	0.271	0.008	-0.053	0.889	0.427	0.573	0.412	0.143	0.356	-0.052	0.15	-0.467	-0.622	-0.891	-0.124	1.11	-0.491	1.205	-1.3	0.407	-0.774	0.088	-0.222	1.248	0.292	0.392	0.075	0.329	0.218	-0.4	-0.184	0.182	0.214	0.364	-0.403	-0.173	-0.645	0.15	-0.018	0.826	-1.157	0.698	-0.803	-0.028	0.115	0.208	0.11	-0.37	-0.368	0.013	0.387	-0.057	-0.759	0.072	0.206	-0.792	-0.632	0.26	-0.464	0.44	0.207	1.179	0.14	0.29	0.316	-0.603	0.062	-0.152	0.578	0.834	0.209	-0.227	-0.556	-0.354	0.416	0.041	-0.195	-0.023	-0.029	-0.3	-0.028	-0.236	0.462
DB11823	Esketamine	1.688	18.507	-1.183	2.153	-0.553	-0.103	-0.035	1.807	2.107	3.432	-1.541	-2.036	-0.442	-0.621	2.665	1.503	5.259	-3.807	-3.68	2.51	0.145	-0.404	1.624	0.773	1.692	0.4	0.895	-1.404	-0.571	6.179	3.804	0.817	1.803	-1.634	-0.019	2.221	1.927	-0.112	1.772	-2.776	-1.5	1.883	0.715	-0.269	-0.366	2.251	-0.474	1.343	0.163	-0.156	1.632	-1.247	1.713	-0.09	-0.965	-0.193	-0.264	-0.92	-0.209	0.68	0.102	-0.163	0.308	-0.498	0.808	-0.556	0.869	0.039	-0.494	0.125	0.713	0.144	-0.024	-0.162	-0.299	-0.106	0.232	0.026	0.376	0.294	-0.097	0.932	0.294	0.061	-0.067	-0.146	0.79	1.005	0.96	-0.235	-0.073	0.033	-0.329	0.056	-0.523	0.538	0.202	0.121	0.099	0.347	0.046	0.205	0.199	0.536	0.173	-0.621	-0.081	0.705	-0.132	0.306	-0.023	-0.691	-0.023	0.279	1.144	-0.467	-0.102	-0.089	-0.187	-0.064	0.214	0.027	-0.608	-0.181	0.103	-0.546	0.177	-0.072	0.005	0.643	-0.165	0.671	-0.086	-0.344	-0.17	-0.003	0.282	-0.341	0.194	0.184	0.253	-0.059	0.283	0.284	0.426	0.37	0.325	-0.296	-0.025	0.017	-0.326	0.378	-0.171	-0.061	0.508	-0.284	0.241	-0.022	-0.135	-0.022	0.37	-0.268	-0.056	-0.111	-0.185	0.193	0.386	0.268	0.234	0.148	-0.06	-0.126	-0.194	0.65	-0.08	0.302	-0.353	0.184	0.066	-0.112	0.003	-0.158	0.138	0.096	-0.14	0.135	-0.242	0.12	0.324	0.362	-0.164	0.294	0.032	0.099	-0.014	0.001	0.125	0.142	0.135	0.038	0.369	0.321	-0.119	0.091	-0.257	0.122	0.032	0.176	-0.028	0.199	-0.105	0.067	0.134	-0.032	-0.382	0.035	0.055	-0.004	0.017	-0.111	-0.161	0.234	-0.008	0.045	-0.242	-0.454	-0.237	-0.182	0.124	-0.01	0.032	0.12	-0.024	-0.09	0.119	0.154	0.174	0.014	-0.035	0.101	0.068	0.065	-0.015	-0.019	0.098	0.078	0.308	0.096	-0.163	0.027	-0.085	0.13	0.135	0.237	0.133	-0.177	0.016
DB01618	Molindone	1.688	22.045	-1.398	-0.41	0.36	-1.056	1.047	0.141	0.102	-1.088	-1.082	0.472	1.753	-0.102	-1.298	0.137	0.166	-0.609	1.807	0.742	-1.019	0.072	-0.783	-0.705	0.086	-3.073	1.6	0.978	1.541	0.473	0.611	1.522	-1.409	-1.159	-0.069	-0.902	-1.041	1.513	-0.795	1.157	-0.076	0.337	0.49	-2.512	1.335	-1.951	-0.479	-0.454	1.337	-1.541	1.401	0.227	2.989	-0.41	-2.384	0.237	1.376	-1.078	-0.751	-0.271	-0.581	0.1	-0.509	0.22	0.058	1.771	1.052	-0.436	-0.765	0.36	-0.286	3.194	-0.234	0.163	0.042	1.402	-0.83	-0.447	0.768	-1.524	-1.739	-0.792	1.508	0.059	-1.188	-0.381	0.99	-1.983	-1.785	1.97	-1.368	1.669	0.741	0.82	1.816	2.738	-0.038	0.408	-0.771	-0.782	-1.458	-1.029	0.79	0.708	-0.34	-0.821	0.209	-0.744	-0.533	1.99	-0.853	-0.991	-0.353	-0.63	-0.374	0.444	0.45	-0.197	-0.94	0.13	-0.122	0.329	0.142	0.2	0.264	-0.174	0.329	-2.216	-0.56	-1.263	-0.04	0.039	0.55	0.566	1.98	0.7	-0.177	-1.46	-1.251	0.343	0.548	-0.215	1.596	-1.418	0.616	0.208	-0.819	-1.564	-0.743	-0.005	0.311	0.212	0.164	0.805	1.187	0.105	0.333	-0.297	-1.316	-0.708	-1.217	-0.469	-0.132	0.048	1.014	-0.977	0.247	1.186	-0.467	-0.732	0.512	0.386	-0.503	0.278	0.238	0.876	0.176	0.796	0.253	-0.054	-0.567	1.156	-0.2	0.134	0.45	0.83	-1.063	-0.115	0.151	-0.079	0.121	0.815	-0.392	-0.552	-0.324	-0.399	0.855	0.625	-0.098	-0.057	0.356	-0.158	0.143	-0.214	0.077	0.158	-0.539	0.414	-0.447	-0.108	0.471	-0.151	-0.393	-0.183	0.348	-0.035	-0.056	0.428	0.548	-0.147	0.613	0.29	-0.154	0.162	-0.112	0.523	-0.037	0.107	0.321	-0.217	-0.023	-0.255	-0.262	0.607	0.049	-0.092	0.555	0.519	0.131	-0.174	-0.025	-0.019	-0.442	0.377	-0.367	-0.239	0.133	0.064	0.063	-0.42	-0.103	0.276	0.543	-0.169	-0.304	-0.01	0.25
DB11853	Relugolix	1.688	30.984	-0.754	-4.016	-1.659	-0.937	-0.274	-0.025	-0.465	-0.116	-0.438	-0.356	0.259	-0.45	0.314	-0.402	-0.652	-0.43	-0.045	-0.004	-0.138	-0.135	-0.38	-0.679	0.389	0.336	-0.122	-0.232	-0.311	0.054	-0.597	-0.164	0.326	0.217	0.179	0.046	0.439	-0.399	-0.172	-0.305	-0.041	-0.258	0.317	-0.475	-0.178	0.403	0.194	-0.349	-0.074	-0.096	0.277	0.369	0.103	-0.031	0.639	-0.245	0.071	0	0.258	0.218	0.02	0.131	-0.186	-0.003	-0.262	-0.015	-0.182	-0.018	0.461	-0.334	0.115	0.408	-0.304	0.1	-0.019	-0.037	0.03	0.291	-0.272	0.074	0.054	0.44	0.122	0.126	-0.185	0.194	0.365	-0.179	-0.12	0.021	-0.363	-0.208	0.061	0.019	0.167	-0.139	0.263	-0.087	-0.095	0.042	0.284	0.139	0.146	0.167	-0.498	0.354	0.21	0.071	0.041	-0.003	0.367	-0.124	-0.04	0.305	0.005	-0.146	-0.24	0.016	0.363	0.005	-0.004	0.104	0.137	-0.118	0.172	0.096	0.266	-0.122	0.022	-0.21	0.013	0.167	0.212	-0.187	0.051	0.001	0.273	-0.22	-0.068	-0.013	-0.284	0.179	-0.032	-0.603	0.024	0.307	0.207	0.045	0.114	0.292	-0.39	-0.12	0.026	-0.024	-0.208	-0.126	0.096	0.072	0.066	0.199	-0.161	0.052	-0.25	0.142	-0.043	0.246	-0.108	-0.146	0.051	-0.177	-0.122	0.174	-0.018	-0.103	0.185	-0.211	-0.001	0.014	0.252	0.333	-0.133	-0.312	-0.274	0.028	0.162	0.074	0.073	-0.108	0.248	0.134	0.202	0.034	0.319	-0.201	-0.237	0.016	-0.022	0.084	-0.027	-0.285	-0.136	0.005	-0.17	0.046	-0.241	-0.084	-0.082	0.116	-0.025	-0.056	-0.15	0.161	-0.012	0.256	0.127	-0.081	0.167	-0.371	-0.077	0.216	-0.087	0.305	0.196	0.167	-0.368	-0.085	-0.28	-0.049	0.105	0.126	-0.068	0.007	0.007	0.055	0.206	0.109	-0.152	-0.374	-0.096	0.023	-0.056	0.089	-0.01	0.18	-0.094	0.08	0.169	-0.171	-0.062	-0.29	-0.293	-0.125	0.035	-0.124	0.056	-0.03	0.212
DB11859	Brexanolone	1.688	6.764	6.519	2.482	1.938	-0.241	1.708	-0.247	0.34	0.905	1.345	-0.186	1.359	1.616	0.308	2.235	-0.731	-0.423	0.467	-0.784	-0.536	1.619	1.161	-1.765	-0.686	0.709	0.58	0.335	0.489	-1.51	0.361	0.912	0.944	1.033	0.679	-1.563	0.902	-0.68	-0.285	-0.587	-0.839	-0.399	0.598	-1.505	-0.302	1.168	1.334	0.486	0.018	0.794	1.003	0.441	-0.062	-0.602	0.331	-0.328	0.262	-0.03	-0.019	-1.022	-0.162	-1.279	0.825	-0.421	0.633	0.144	0.86	-1.079	0.655	0.545	0.108	0.35	0.356	0.481	-0.223	-0.598	0.532	-1.061	0.22	0.122	0.668	-0.468	-0.753	-0.066	0.839	-0.569	-0.47	-0.751	0.444	0.298	-0.533	-0.4	-1.127	0.521	-0.282	0.163	1.06	0.265	0.214	-0.001	0.533	-1.008	-0.119	-0.054	0.142	0.098	-0.833	-0.027	-0.365	0.029	0.256	-0.957	0.211	-0.094	-0.568	0.177	0.496	-0.646	0.107	0.394	-0.868	0.127	0.494	-0.393	0.362	0.084	-0.206	0.019	0.413	-0.404	0.19	-0.333	0.158	-0.075	-0.635	0.086	-0.413	0.229	0.465	0.058	0.192	0.053	0.062	0.284	0.497	0.251	0.245	-0.002	0.053	-0.109	-0.298	-0.618	0.466	0.384	0.412	0.215	-0.431	-0.706	0.237	0.59	0.123	0.225	0.773	0.253	-0.176	0.401	-0.138	-0.188	-0.277	0.248	0.471	-0.059	-0.5	0.037	0.934	-0.02	0.494	0.107	0.039	0.464	0.177	0.168	0.345	0.687	0.469	0.056	0.386	-0.004	-0.226	0.099	0.376	0.275	0.483	-0.048	-0.261	0.289	0.035	-0.007	-0.509	-0.061	-0.389	-0.164	-0.058	-0.085	-0.148	0.77	-0.331	0.997	-0.794	0.053	-0.024	-0.537	0.168	-0.252	-0.695	0.171	0.016	0.469	-0.27	-0.346	-0.216	0.168	0.017	0.026	0.196	-0.207	-0.621	0.349	0.35	-0.153	0.679	0.139	-0.204	-0.447	-0.807	-0.286	0.617	-0.769	-0.154	0.856	0.667	0.354	-0.027	-0.213	0.426	-0.413	-0.465	0.055	-0.54	0.791	0.217	-0.019	0.062	0.028	0.043	0.102	-0.357
DB11732	Lasmiditan	1.688	22.034	-1.789	-0.981	-0.702	0.536	0.777	1.122	-0.46	1.613	-0.683	-0.741	0.018	0.856	-1.208	-0.551	1.554	-0.195	0.63	0.492	-1.878	-0.678	-0.17	-1.24	1.13	-0.713	0.133	0.855	-0.549	0.68	-1.083	0.206	-1.182	-0.96	2.567	0.442	1.112	0.626	-1.103	3.311	0.536	-0.283	1.221	-1.428	1.247	-1.729	0.495	0.751	-0.374	0.645	2.86	-1.256	1.266	-0.183	-2.399	2.047	-2.218	-0.623	1.183	0.586	-0.971	0.241	-0.898	-0.839	-1.621	2.062	1.385	0.313	1.576	-0.167	2.239	-0.186	1.614	-1.565	-1.626	0.979	0.102	0.251	-0.781	0.72	1.294	0.841	-2.66	1.884	1.129	1.515	-1.268	0.52	-0.332	-1.53	0.085	-2.712	-0.699	0.207	1.678	-0.49	0.742	-0.421	-1.053	-0.349	-0.388	-0.042	0.384	1.715	0.385	-0.167	-1.239	-1.936	0.925	1.757	1.197	0.169	0.553	1.633	-0.137	-0.196	0.71	-0.028	-1.011	1.569	0.198	0.753	-0.397	1.862	0.207	0.781	-0.657	0.298	-0.04	-0.476	0.334	1.61	-0.403	-0.588	-1.15	0.541	0.346	-0.194	0.029	0.989	0.347	0.349	-0.149	-0.358	-0.67	-0.043	-0.463	0.229	0.178	0.959	0.488	0.835	0.725	-1.07	-0.787	-0.737	0.532	-0.983	0.365	-0.168	0.1	0.379	-0.287	-0.129	0.29	-0.642	-0.466	-0.154	0.313	-0.603	-0.205	0.586	-0.442	-0.472	0.703	-0.591	0.733	0.007	0.1	0.063	0.311	0.236	0.627	-0.925	0.867	1.186	0.203	0.272	-0.129	-0.087	-0.045	-0.65	0.109	-0.097	0.388	-0.054	0.321	0.412	-0.417	0.647	0.654	-0.537	0.529	-0.941	-0.989	-0.463	-0.509	-0.236	0.333	-0.034	-0.067	-0.146	0.427	1.44	0.033	-0.587	0.337	-0.289	-1.002	0.156	-0.241	0.245	-0.553	-0.312	0.05	0.132	-0.7	-0.287	-0.452	-0.067	0.064	-0.32	0.16	-0.183	0.081	-0.594	-0.859	-0.422	0.088	-0.08	-0.233	0.15	0.143	0.051	0.029	-0.3	-0.17	0.21	0.279	0.342	-0.051	-0.398	-0.52	0.178	-0.294	-0.335	0.064
DB00946	Phenprocoumon	1.688	21.626	-1.706	-0.412	-2.661	-1.041	-1.283	2.121	0.112	-0.173	1.767	-0.185	0.229	1.198	0.132	-1.134	0.184	-1.006	0.852	0.78	-1.25	0.151	-1.485	0.8	3.953	-0.944	0.163	-2.999	-2.146	-5.462	0.3	4.154	0.538	-0.634	2.621	4.027	-0.165	-3.073	3.522	1.568	0.085	-0.049	0.658	1.73	0.96	0.2	-1.386	2.967	-0.139	1.387	-0.077	-0.2	-0.193	0.278	0.314	-0.704	-0.006	0.769	-1.625	-1.712	-0.266	-0.343	-0.444	-0.196	0.962	0.165	0.092	0.539	-0.315	-0.245	-0.188	0.453	-0.148	-0.239	0.303	0.225	0.017	-0.445	0.208	0.323	0.988	0.516	0.809	0.336	-0.157	-0.321	-1.219	-0.665	0.081	-0.535	-1.006	0.052	1.004	-0.087	1	0.932	-0.099	0.571	-0.202	0.293	-0.722	-0.013	0.28	-0.233	-0.074	-0.24	0.273	0.048	0.544	-0.098	-0.291	-0.097	-0.136	0.545	-0.195	0.458	-0.368	1.066	0.197	-0.217	0.094	-0.436	0.365	0.404	-0.443	0.59	-0.036	0.556	-0.633	-0.088	0.192	0.02	0.028	-0.266	0.123	-0.579	-0.691	-0.486	0.183	0.039	-0.007	-0.669	0.385	0.144	-0.608	-0.566	-0.182	0.054	-0.025	0.163	-0.011	0.416	-0.313	-0.011	-0.219	0.202	-0.427	-0.229	0.642	0.307	0.054	0.174	0.196	0.041	0.154	-0.236	-0.044	0.103	-0.257	0.09	-0.029	0.117	0.045	-0.426	-0.161	0.268	0.21	0.318	-0.482	0.406	-0.072	-0.242	-0.265	-0.126	0.041	-0.309	-0.138	0.125	-0.001	-0.162	-0.388	0.218	-0.036	-0.486	-0.794	-0.533	0.031	0.052	0.645	0.146	0.09	-0.038	0.047	-0.06	0.254	0.103	0.193	-0.319	-0.095	0.023	0.119	-0.226	-0.224	0.36	0.83	-0.09	-0.124	0.071	-0.37	-0.154	-0.297	-0.088	-0.036	-0.241	-0.47	-0.06	-0.378	-0.092	-0.235	0.614	0.071	0.625	-0.016	0.118	0.113	-0.248	0.533	-0.21	0.03	0.325	0.295	-0.285	0.139	0.849	0.074	-0.02	0.141	-0.266	0.793	0.538	-0.11	0.782	-0.489	0.439	1.526	0.342	-0.165
DB00908	Quinidine	1.688	23.071	-1.506	1.665	2.181	-0.927	-2.376	0.508	-0.144	-1.592	-1.008	0.91	1.373	-0.234	-0.951	-2.61	0.951	1.926	1.988	0.872	-0.429	0.59	0.949	-1.337	-1.491	-0.833	2.114	-1.656	0.365	-0.161	1.285	0.224	1.38	0.703	-1.869	1.01	0.78	0.74	-0.605	-0.49	-0.993	-0.753	-0.227	1.44	-0.843	-0.132	1.372	-0.602	-0.904	-2.573	0.019	1.499	0.65	0.496	0.555	-0.491	1.678	0.019	0.127	0.759	1.124	-0.029	-0.023	0.049	-0.269	1.652	-0.291	0.224	0.964	0.166	0.709	-0.307	0.512	0.057	2.579	0.094	-0.749	-1.418	-0.983	-0.634	0.634	-0.196	-0.832	-0.357	-0.228	-0.005	0.737	-0.057	1.253	-0.345	-0.376	0.597	-0.944	-1.301	0.309	0.284	-0.111	-0.747	-0.632	0.401	-1.985	1.499	-1.286	0.885	-0.236	-0.443	-0.664	-0.12	0.154	0.045	1.085	-0.483	0.703	-0.332	-0.096	0.5	0.053	1.131	1.053	1.687	0.456	0.106	0.27	-0.397	1.843	-0.172	-1.282	-1.466	0.042	0.359	-0.743	0.617	0.032	-1.03	-0.703	-0.855	0.919	-1.402	-0.935	0.147	-0.371	-1.16	-0.999	0.581	-0.135	-1.404	0.003	0.522	-0.113	0.323	-0.24	-1.653	-0.289	-2.123	-0.09	-0.226	-1.699	0.076	0.57	-0.096	-0.456	-1.361	0.543	-0.125	0.143	-0.468	0.979	0.606	0.139	-0.144	-0.91	0.045	0.319	-0.14	-0.925	-0.942	-0.186	1.242	0.716	-0.242	0.488	-0.154	0.142	0.197	-0.038	-0.488	-0.654	0.382	1.814	-0.746	0.429	-0.16	-0.604	0.081	0.317	-0.11	-0.966	1.043	0.034	0.229	0.47	0.808	0.182	-0.375	0.253	0.488	-0.068	0.196	-0.484	-0.115	0.584	-0.192	-0.17	-0.007	-0.291	-0.062	0.222	-0.511	0.346	-0.402	-0.157	1.055	0.254	-1.253	0.262	0.493	0.061	0.315	0.166	0.596	-0.487	-0.118	0.538	-0.762	0.569	-0.452	0.203	0.15	-0.111	-0.146	-0.075	-0.236	-0.257	-0.533	-0.29	-0.57	0.143	-0.56	-0.106	0.236	-0.149	0.332	-0.63	0.17	0.266	0.355	-0.073
DB00193	Tramadol	1.688	18.005	-0.907	6.287	-0.534	-2.546	1.06	-2.256	1.321	-0.032	-1.321	-0.044	2.964	-0.501	1.616	0.037	-1.487	0.579	-0.166	0.98	-1.005	-1.012	-2.042	1.078	-1.695	-0.147	1.833	1.339	0.33	0.096	0.967	-0.015	-1.829	0.314	1.113	0.683	1.549	0.286	-0.852	0.909	1.166	1.72	0.437	1.428	1.022	1.679	-0.037	-0.52	-1.143	1.621	0.469	0.733	0.399	2.286	0.448	1.227	2.832	0.783	1.465	-1.476	0.639	1.698	0.937	0.742	0.209	-0.242	-0.777	-1.035	-0.402	-0.343	-0.44	2.299	-0.403	-0.726	-0.812	0.934	0.3	-0.374	-1.544	-0.281	-0.512	0.914	-0.074	-0.179	0.771	0.701	1.499	1.438	0.283	0.342	-0.808	0.325	0.115	-0.715	-1.722	0.287	0.437	0.119	-0.081	0.019	-1.034	-0.512	-0.153	0.571	-0.437	0.352	-0.184	-0.087	-0.028	-1.025	-1.083	0.888	0.468	0.664	-0.456	0.5	-1.26	0.205	-0.73	1.096	-0.451	-1.547	-0.779	-0.567	0.199	0.56	0.328	-1.131	-1.34	0.632	1.24	-0.784	-0.716	-0.816	-0.451	0.601	-1.347	-0.417	-0.078	-0.151	-0.229	0.807	0.633	-0.802	0.125	-0.518	1.923	-0.365	-0.561	0.405	-0.655	0.442	0.437	0.723	-0.718	-1.223	0.383	0.123	-0.04	-0.113	0.399	0.369	1.123	-0.967	0.101	0.016	-1.211	0.213	0.391	0.011	-0.528	0.611	0.82	-1.422	-0.978	-1.27	0.274	0.23	-0.212	-1.267	0.228	0.714	-0.561	-0.869	-0.007	-0.417	0.502	-0.27	-0.217	-0.575	-0.518	-0.058	0.517	0.982	-0.257	0.63	-0.559	0.082	0.344	-0.303	0.415	0.244	-0.022	-0.697	0.068	0.372	0.353	0.104	0.302	0.187	-0.354	0.248	0.433	-0.329	0.1	-0.006	-0.461	0.177	0.496	-0.375	-0.611	-0.1	-0.223	-0.447	-0.4	0.353	-0.265	0.533	0.333	-0.182	0.612	-0.14	-0.359	-0.441	-0.162	-0.136	-0.833	-0.378	0.199	0.235	0.49	-0.581	-0.312	0.512	-0.298	0.083	0.177	0.23	-0.65	-0.543	0.12	-0.108	0.341	0.142	-0.374	0.022	-0.095
DB00899	Remifentanil	1.688	21.683	-0.883	-1.37	3.202	1.184	1.995	-0.279	1.497	-1.438	-0.455	-1.052	0.693	-0.811	-1.629	-0.905	-0.482	-1.639	0.361	0.27	-0.886	1.372	-2.087	1.065	0.18	-1.45	0.187	-0.006	-3.663	3.39	0.364	0.138	-1.144	4.992	-1.085	0.058	0.058	-1.454	1.207	-1.508	2.866	-0.574	-3.482	-0.499	1.077	1.023	-0.397	2.011	0.924	-1.138	-0.386	-1.302	-0.278	-2.266	-0.243	1.41	1.079	-0.267	0.088	-0.89	2.682	-0.949	0.701	0.187	-1.496	1.081	-0.456	-0.924	-0.135	0.409	1.246	0.187	0.092	1.381	-0.404	0.099	-1.176	-0.068	0.201	0.702	1.544	-0.844	0.551	-0.347	0.087	0.374	0.967	-0.272	-0.14	0.813	0.529	-0.542	0.177	0.328	0.816	0.913	0.003	0.676	-0.004	0.84	-0.707	0.196	1.008	-1.249	0.371	1.114	-0.359	-0.21	1.003	-0.69	-1.279	0.202	-0.2	0.501	-0.17	0.486	0.311	-0.238	0.011	-0.286	0.111	0.46	0.062	0.03	-0.813	0.173	0.197	-0.503	0.333	0.725	0.841	0.191	0.021	-0.412	0.066	-0.302	0.393	-1.499	-0.023	0.596	0.147	-0.076	-0.588	-0.714	-0.151	0.368	-0.165	0.619	0.532	-0.436	-0.193	-0.326	0.221	1.166	-0.056	-0.393	-0.057	-0.607	-0.193	0.245	0.107	0.384	0.22	0.802	-1.05	0.268	0.318	-0.611	0.029	0.497	-0.028	0.297	0.279	-0.433	-0.278	-0.035	0.001	0.577	-0.46	-0.079	-0.359	-0.08	-0.024	0.074	0.279	-0.436	-0.016	-0.595	0.392	0.325	-0.119	-0.387	1.069	-0.376	-0.009	0.29	-0.587	0.385	0.409	0.265	-0.416	-0.706	0.589	0.224	0.614	0.32	0.433	-0.364	0.151	-0.126	-0.047	0.383	0.173	0.693	-0.072	-0.079	-0.115	0.227	0.218	-0.515	-0.532	0.529	-0.152	-0.204	0.273	0.605	-0.052	-0.157	-0.251	-0.374	-0.051	0.086	0.196	-0.517	-1.04	0.23	-0.651	0.419	-0.533	0.289	-0.728	0.567	-0.468	-0.211	0.383	0.741	0.594	0.437	-0.124	0.007	1.053	0.196	-0.211	-0.511	-0.755	0.305	-0.578
DB00859	Penicillamine	1.688	4.27	0.887	0.768	2.284	0.601	1.146	-0.309	2.082	-0.218	0.368	-0.171	0.197	0.854	-0.31	0.796	0.002	-0.203	-0.786	-0.971	0.581	0.746	-0.01	0.197	0.369	0.262	0.449	-0.213	-1.319	0.093	-1.075	0.271	0.432	0.073	-0.054	-0.378	0.058	0.06	0.726	-1.013	0.96	-0.441	0.378	0.2	-0.399	-0.47	0.029	0.249	-0.271	0.599	0.353	0.76	0.942	0.081	-0.739	1.051	-0.475	-0.026	0.841	-0.879	-0.183	0.359	-0.934	-1.156	0.266	0.621	0.527	0	0.42	0.302	-0.199	0.985	-1.145	0.13	0.037	-0.198	-0.037	-0.722	-0.625	0.211	-0.643	-0.859	-0.516	-0.414	1.451	0.419	0.316	-0.054	0.052	-0.863	-0.696	0.043	-0.029	0.126	0.17	-0.658	-0.547	0.502	0.231	0.408	-0.324	-0.273	-0.336	0.135	0.093	-0.4	-0.051	-0.341	0.077	0.913	-0.669	0.574	0.276	-1.759	0.079	-0.115	0.194	0.213	-0.082	0.404	-0.23	-0.282	0.273	-0.095	-0.394	0.099	-0.485	0.843	0.152	0.62	1.055	-0.037	0.516	-1.338	0.353	0.163	0.197	0.55	-0.837	0.086	0.774	0.248	-0.342	0.007	0.201	0.465	-0.267	-0.623	0.711	-0.021	0.102	-0.565	0.387	0.555	-0.817	0.659	-0.792	0.301	0.319	0.792	0.397	-0.48	-0.393	-0.043	1.146	0.638	-0.558	0.274	0.295	0.042	-1.008	0.052	1.76	0.243	1.466	0.368	-0.213	-0.307	1.111	-0.521	0.268	-0.801	-0.213	0.263	0.608	-0.851	-0.006	0.266	0.13	-0.889	0.799	-0.37	-0.569	-0.172	-0.854	-0.858	0.229	0.096	0.484	-0.444	-0.308	-0.48	-0.194	-0.223	0.362	-0.362	0.785	-0.27	0.52	0.137	-0.27	0.961	1.437	-0.172	0.262	0.807	1.323	-0.839	0.053	-0.236	0.234	0.481	-0.125	-0.479	0.579	-0.094	0.254	-0.229	-0.53	-0.936	0.875	0.067	-0.184	-0.391	-0.084	-0.177	-0.56	-0.124	-0.523	0.217	0.418	1.146	-0.44	0.475	-0.547	-0.635	-0.243	0.763	-0.669	-0.367	0.558	0.775	0.224	0.584	1.611	-0.46	-0.009
DB00854	Levorphanol	1.688	21.394	-2.09	5.554	0.246	-4.67	4.23	-0.08	-0.521	-0.278	-2.757	-0.419	2.788	-3.577	0.202	-2.518	-0.263	3.831	-0.195	0.64	1.721	2.194	-0.797	1.64	-2.195	-3.226	2.014	-1.367	0.768	0.152	0.274	-1.714	-0.572	-0.86	0.512	-0.373	1.008	-0.222	0.393	-0.29	0.361	-0.462	0.423	0.868	0.136	0.753	0.108	-0.528	0.388	0.934	1.443	0.298	-0.664	0.381	-1.134	-0.095	-0.179	-0.571	-0.006	0.63	-0.248	0.348	-0.519	-0.392	1.404	0.238	-0.24	-0.877	0.924	-0.927	-0.352	0.007	-0.894	0.462	0.246	-0.142	0.266	0.299	-0.227	0.154	0.664	-0.225	-0.092	0.399	0.38	-0.548	-0.474	0.442	-0.423	-0.25	0.408	0.051	0.147	-0.237	0.322	0.206	-0.535	0.284	1.125	-0.246	0.245	-0.372	0.048	-0.254	0.106	-0.443	0.222	-0.378	0.229	0.031	-0.191	-0.327	-0.427	0.914	0.381	-0.222	0.208	-0.062	0.668	-0.388	-0.058	0.518	0.282	0.266	-0.095	0.171	-0.717	0.12	0.489	0.132	0.042	-0.193	0.162	-0.181	0.082	-0.009	0.025	0.141	0.115	0.089	0.394	0.311	-0.315	0.021	0.238	-0.241	0.217	-0.182	0.234	-0.216	-0.419	-0.11	-0.007	0.083	-0.231	0.114	-0.417	-0.041	-0.087	0.481	0.433	-0.161	-0.392	-0.022	-0.094	0.345	0.221	-0.253	-0.123	-0.199	-0.112	0.252	-0.233	0.311	0.246	0.145	-0.203	0.022	-0.017	0.324	-0.399	0.058	-0.376	-0.197	0.078	-0.1	0.298	0.155	-0.265	0.269	-0.536	0.005	-0.201	-0.137	0.076	-0.603	-0.058	-0.349	-0.003	0.725	0.139	-0.21	0.57	0.099	-0.012	-0.398	-0.016	-0.529	0.036	0.372	-0.291	0.377	0.204	0.431	-0.004	-0.032	0.04	0.03	-0.009	0.047	0.078	0.03	0.054	0.153	-0.032	0.057	-0.129	-0.028	-0.402	0.008	0.027	0.234	0.136	-0.065	-0.102	0.065	0.238	0.193	0.204	0.267	0.163	0.027	0.047	-0.308	0.081	0.241	0.136	0.249	-0.007	0.037	-0.123	-0.218	0.125	0.166	-0.161	0.263	0.181
DB00844	Nalbuphine	1.688	29.594	-1.113	-1.777	-1.155	-2.24	0.692	-0.824	0.331	-0.565	-0.902	-0.416	1.123	-1.523	1.182	-0.89	-0.793	0.605	-0.133	0.454	0.146	0.738	-0.155	0.23	-0.108	-0.17	1.087	-0.724	-0.153	-0.235	-0.396	0.296	0.205	0.367	0.068	-0.239	0.605	0.205	-0.995	-0.066	-0.107	-0.451	0.242	1.379	-0.406	0.682	-0.353	-0.388	-1.88	0.054	0.494	0.082	-0.107	-0.523	0.072	-0.287	-0.811	0.671	-0.135	0.318	-0.382	-0.17	-0.208	0.693	0.669	-0.117	0.64	0.479	-0.263	1.042	-0.001	0.199	-0.184	0.378	-1.007	0.776	0.129	0.375	0.599	0.523	0.042	-0.426	-0.131	0.309	0.153	-0.069	0.276	0.698	0.736	0.326	-0.322	-0.21	0.38	0.8	0.652	-0.421	0.825	-0.346	0.141	0.31	-0.572	0.795	0.536	-0.284	0.523	-0.049	0.214	0.075	0.097	1.091	-0.279	0.861	0.098	-0.367	-0.499	0.488	-0.022	-0.112	-0.049	-0.452	-0.015	-0.06	-0.206	-0.098	0.405	-1.071	-0.52	-0.071	-0.198	0.418	-0.122	-0.194	0.17	0.393	-0.329	0.06	-0.18	0.172	0.015	-0.239	0.188	-0.05	0.284	0.4	-0.402	0.975	-0.322	-0.091	-0.093	0.179	0.254	-0.018	0.157	-0.282	0.08	0.192	0.259	-0.416	0.122	-0.171	-0.306	0.072	-0.522	0	-0.615	-0.262	-0.239	0.311	-0.051	0.076	0.667	-0.658	-0.041	-0.362	-0.391	0.438	-0.176	-0.452	-0.369	-0.264	0.309	-0.197	-0.316	0.753	0.01	0.449	0.255	-0.221	0.083	-0.173	-0.131	0.542	-0.258	-0.048	-0.337	-0.393	-0.053	0.123	0.097	-0.174	0.158	0.012	0.43	-0.164	0.305	0.284	-0.155	0.231	0.269	0.028	-0.222	0.004	0.261	-0.094	0.211	-0.016	-0.574	0.374	-0.129	0.103	0.11	-0.056	-0.002	-0.067	0.019	0.357	-0.343	-0.111	-0.136	-0.528	0.046	0.07	0.174	0.186	-0.146	-0.301	-0.402	0.129	-0.029	-0.357	-0.128	0.438	-0.114	-0.108	-0.159	0.088	0.089	0.25	-0.135	0.343	-0.057	0.315	0.063	-0.651	-0.087	0.178	0.096
DB04896	Milnacipran	1.688	17.942	-2.48	4.176	2.32	-1.873	0.159	1.833	1.857	2.368	-3.03	-1.824	2.459	0.019	0.98	-0.652	2.152	0.616	-1.796	-1.446	-0.738	-0.816	-1.574	-0.991	-1.034	3.962	-0.242	-0.828	1.478	-1.313	-1.438	-2.641	-2.303	0.044	-1.791	2.399	-0.627	-0.539	-0.923	-1.796	-1.663	0.015	-2.062	1.694	0.122	-0.433	-1.096	-0.33	1.366	0.515	0.279	-0.284	1.457	-1.242	0.189	-0.836	0.168	0.045	0.723	-0.598	-0.867	-0.251	0.789	-0.524	0.818	1.207	-1.389	-0.109	0.771	0.382	-1.559	0.171	0.807	-0.537	0.216	0.136	0.19	-0.326	1.114	0.059	-0.089	-0.271	-1.161	0.059	-1.101	0.767	-0.049	-0.712	-0.587	-0.802	0.039	0.091	0.251	-0.04	-0.148	-0.376	0.285	0.168	0.033	-0.593	0.292	-0.055	-0.651	-0.621	-0.121	-0.368	-1.595	0.654	0.221	0.213	-0.053	0.158	-1.31	-0.477	0.971	-0.278	-1.161	0.733	0.432	-0.375	0.024	0.059	0.724	0.234	0.176	-0.169	1.572	0.257	-0.022	-0.157	-0.464	-0.742	0.488	0.106	-0.177	-0.147	-0.555	-1.004	-0.819	0.073	0.817	0.165	0.167	0.323	0.396	-1.259	-0.319	0.892	0.272	0.438	0.399	0.049	1.277	0.191	-0.319	-0.231	1.154	-0.696	-0.044	0.185	-0.409	0.776	-0.167	0.655	-1.094	-0.707	-0.029	0.028	-1.266	-0.526	0.286	-0.364	-0.553	-0.861	-0.335	-0.024	0.16	0.151	-1.105	0.242	0.449	0.133	-0.573	1.238	-1.066	1.301	-1.062	0.351	-0.057	-0.067	1.873	0.166	-0.336	1.17	0.632	0.392	0.368	-0.182	1.07	-0.86	0.416	-0.977	-0.121	-0.46	0.229	0.278	1.197	0.069	-0.367	0.358	-1.097	-0.135	-0.87	0.972	-0.14	-0.138	0.529	-0.141	-0.699	-1.186	0.69	0.555	-0.325	0.607	0.116	-0.226	-0.282	0.106	-0.302	-0.074	-0.399	-0.412	-0.383	-0.399	0.697	-0.187	0.138	-0.335	0.533	-0.037	0.377	0.645	-0.061	0.035	-0.458	0.376	-0.247	0.726	-0.024	0.163	0.797	0.185	-0.367	0.161	-0.035	-0.986	0.162
DB00934	Maprotiline	1.688	16.335	-1.753	4.657	-2.313	-2.477	1.065	5.687	0.868	0.235	1.875	0.232	-0.125	-1.019	-1.494	0.725	1.954	-0.135	2.232	1.057	0.275	1.147	2.863	0.856	2.245	1.029	1.195	0.403	-0.145	-1.809	-0.518	-1.231	-4.154	-0.088	-0.484	0.709	-0.112	0.073	0.259	-0.118	-0.066	1.451	-0.359	-1.644	-1.464	0.199	-0.567	-0.62	0.502	-1.221	-0.267	-0.111	-1.432	0.391	1.525	-0.626	-1.308	0.826	-1.555	0.684	0.197	0.733	0.776	1.694	0.011	-0.141	0.935	0.874	0.576	0.279	-0.83	-0.15	-1.858	-0.46	-0.668	0.122	-0.595	1.173	0.118	-0.805	0.796	-0.347	0.754	-0.641	0.938	-0.521	-1.49	0.424	-0.101	0.884	-0.809	0.093	0.666	-0.781	1.089	-0.453	0.237	1.071	-0.714	0.527	-0.942	0.462	-0.67	1.225	0.568	0.819	-0.105	0.521	1.234	0.306	0.32	0.137	-0.239	-0.59	0.241	-0.45	-0.861	-0.65	-0.057	0.59	0.37	-0.367	0.547	0.095	-0.797	-0.347	-0.049	0.059	-0.141	0.506	0.592	-0.76	0.016	-0.952	0.614	-0.057	0.867	-0.038	-0.653	-0.993	0.711	1.095	0.36	0.124	-0.506	0.07	0.173	0.063	0.009	-0.725	0.082	-0.27	0.103	1.027	0.426	0.494	0.847	0.236	0.614	-1.436	0.462	0.525	-1.116	-0.651	1.507	1.028	-0.826	0.676	0.974	0.244	-0.778	-1.011	-1.078	0.537	-0.544	-0.259	-0.155	0.133	0.303	0.487	-0.057	-0.256	-0.547	-0.756	0.147	-0.137	0.301	-0.318	0.539	-0.093	-0.08	-1.021	-0.012	0.39	0.368	0.182	0.189	0.691	0.763	1.235	0.643	-0.223	-0.064	-0.069	0.01	-0.383	-0.234	0.116	-0.867	0.482	-0.34	-0.393	-0.696	0.334	-0.016	0.766	-0.096	-0.051	0.1	-1.351	0.339	0.686	0.829	-0.898	0.552	-0.106	-0.15	0.726	-0.423	-0.476	-0.298	-0.041	0.443	-0.433	-0.313	1.068	-0.34	0.212	0.194	1.56	-0.424	0.469	-0.669	-0.427	-0.89	-0.575	-0.514	-0.127	0.229	0.545	-0.496	-0.294	0.518	-0.389	-0.228	-0.304	-0.152
DB00805	Minaprine	1.688	16.6	-1.698	-1.432	0.336	0.992	0.943	0.001	0.257	-0.802	0.594	-1.292	-0.443	0.822	-2.654	-0.369	0.515	0.959	1.823	0.191	0.409	-0.327	0.961	-2.379	-0.457	-1.294	-1.472	0.242	2.323	-1.712	0.025	-2.54	1.063	-3.268	1.385	-3.055	4.211	0.11	0.144	0.322	3.604	0.657	-0.792	2.438	0.654	0.75	-0.022	1.295	0.551	-2.044	-0.25	-3.577	1.286	-0.1	-0.857	1.299	-0.551	0.575	-0.789	0.255	-2.008	-1.945	-0.538	0.511	-0.518	-0.33	-0.606	0.427	0.505	1.436	-1.269	0.573	1.376	2.497	-0.218	0.513	-0.707	-1.247	1.743	1.793	0.569	-1.436	0.175	-1.595	0.729	-0.386	0.204	1.867	-0.289	0.341	0.183	-0.588	-1.588	-1.147	-0.385	0.159	0.066	0.402	-0.191	-0.68	0.837	-0.712	-1.442	0.579	-1.092	-0.626	0.153	2.483	0.995	-1.462	0.596	-0.789	-1.451	1.534	-0.789	-0.146	-0.316	1.871	-0.071	-0.257	-0.418	-1.673	0.425	-1.261	0.965	-1.221	1.884	0.42	-0.625	0.272	1.428	0.947	0.561	-0.816	0.532	0.834	0.431	-0.673	0.01	1.018	0.868	-0.841	0.841	0.346	-0.617	0.992	0.357	0.644	0.594	-0.903	2.233	-0.77	-0.203	0.246	-0.156	0.075	-0.584	-0.098	0.341	-0.222	0.248	-0.718	0.07	-0.609	0.62	0.747	-0.432	0.581	-0.312	0.27	0.396	0.51	0.506	-0.009	-0.335	-0.339	-0.669	-0.702	0.081	-1.2	-0.096	0.176	-0.737	0.565	-0.074	0.579	0.072	-0.374	-0.083	0.168	-0.316	0.335	-0.051	0.089	0.144	0.094	0.245	0.349	-0.349	0.326	-0.225	0.354	-0.378	-0.314	-0.711	0.627	-0.084	0.061	0.612	-0.206	0.194	0.565	-0.022	0.059	-0.155	-0.667	0.135	0.244	0.284	-0.385	-0.37	-0.213	-0.47	0.307	0.163	0.403	-0.087	0.077	-0.136	-0.037	-0.033	-0.017	-0.222	-0.066	-0.321	-0.011	0.057	0.061	0.593	0.724	0.256	-0.044	-0.026	-0.089	0.026	0.022	-0.175	0.044	0.101	0.253	-0.305	0.338	-0.308	0.428	0.074	0.249	0.375
DB01056	Tocainide	1.688	9.813	-2.491	2.647	-0.157	6.665	5.033	0.417	-0.894	-3.012	-0.933	0.306	-0.621	0.78	-2.395	-0.565	-1.335	1.534	-4.54	-0.621	1.259	-0.801	-0.664	-1.041	2.454	-0.321	0.922	1.37	-0.992	-0.139	0.992	0.866	-0.308	-0.429	-0.36	-0.578	0.469	0.488	-0.739	0.408	-0.049	0.282	-0.003	0.692	-0.372	-0.366	0.196	-0.546	0.068	-0.505	-0.501	-1.008	0.406	0.138	-0.773	0.661	-0.186	0.246	-0.331	0.535	0.001	-0.744	-0.084	-0.108	0.951	0.247	0.242	0.223	0.489	0.75	-0.513	0.417	0.129	0.126	0.373	0.3	0.33	0.608	-0.109	0.002	-0.583	-0.271	0.055	-0.513	0.851	-0.214	1.108	-0.409	-0.102	-0.157	-0.223	-0.332	0.549	0.199	0.268	-0.537	-0.161	0.381	-0.173	-0.317	-0.571	0.368	-0.422	-0.096	-0.283	0.643	0.095	-0.041	-0.508	-0.602	-0.207	0.25	0.112	-0.028	0.455	0.281	0.976	-0.469	0.682	0.362	-0.795	0.046	0.412	0.233	0.369	-0.261	-0.09	-0.114	-0.023	0.26	-0.423	-0.34	0.031	0.113	-0.152	0.004	-0.513	0.235	-0.673	-0.298	0.112	0.005	-0.197	0.526	0.376	-0.131	0.316	0.077	0.002	0.252	-0.388	-0.262	-0.452	0.13	0.146	0.026	-0.193	-0.571	0.539	0.244	-0.343	-0.007	-0.286	-0.591	-0.18	-0.279	-0.325	-0.786	-0.293	0.117	-0.672	0.077	-0.624	0.472	-0.015	0.285	0.349	-0.225	0.227	0.46	-0.219	-0.005	0.498	0.308	0.14	-0.366	0.493	0.045	0.487	0.469	-0.156	0.049	-0.121	-0.658	-0.146	-0.506	0.2	-0.094	0.057	-0.148	0.433	0.298	-0.377	-0.097	-0.046	-0.434	0.313	-0.462	-0.402	-0.418	0.026	-0.07	0.228	-0.607	-0.017	-0.412	-0.029	-0.517	-0.193	-0.428	0.921	-0.6	-0.562	0.504	-0.266	0.368	-0.016	0.256	0.839	0.83	0.104	-0.384	-0.367	0.241	0.155	-0.196	-0.123	-0.323	0.075	0.384	0.357	0.087	-1.037	0.054	0.044	-0.6	0.09	0.563	0.279	0.014	0.236	-0.592	0.303	0.77	-1.069	0.105	0.353
DB11700	Setmelanotide	1.688	24.768	-2.296	-1.022	5.242	-2.511	-2.333	1.053	-4.408	-2.248	0.121	3.642	-2.096	0.353	0.431	0.842	1.876	0.383	-1.335	-0.511	-0.655	0.03	0.292	0.039	-0.096	1.075	1.127	0.511	0.076	-0.247	-0.477	0.366	-0.657	0.496	0.707	-0.202	0.065	0.854	-0.296	0.265	0.347	-0.286	-0.602	0.297	0.305	0.062	0.591	-0.377	-0.605	0.042	0.124	0.159	0.739	-0.222	0.404	0.392	0.389	-0.287	0.16	-0.692	-0.505	0.174	0.843	-0.18	0.566	-0.253	-0.207	-0.861	-0.37	0.617	0.515	0.002	0.387	0.161	0.215	-1.333	0.608	-0.286	-0.106	0.451	-0.237	-0.907	0.158	-0.154	-0.004	-0.868	-0.053	-0.555	-0.887	-0.073	0.572	0.315	-0.87	0.176	0.495	-0.333	0.004	0.163	-0.007	0.479	0.29	0.259	-0.541	-0.127	0.376	-0.071	0.4	-0.139	-0.495	0.917	-0.408	-0.492	0.269	-0.56	-0.277	0.415	-0.488	-0.164	-0.461	-0.249	-0.347	0.446	-0.403	-0.333	0.836	-0.419	-0.127	-0.419	0.326	0.034	-0.174	-0.033	0.512	-1.539	-0.084	-0.108	0.759	-0.144	0.308	-0.21	0.803	0.191	-0.096	-0.118	-0.264	-0.449	0.517	0.179	-0.041	-0.003	0.092	-0.418	-0.094	-0.485	-0.673	-0.107	-0.012	-0.224	0.957	0.338	-0.047	0.871	-0.5	0.078	0.239	-0.898	0.006	0.806	-0.125	-0.811	0	0.93	-0.504	-0.196	-0.112	0.047	0.043	-0.639	0.188	0.096	0.112	-0.524	-0.086	0.087	-0.814	0.183	0.108	1.021	0.66	0.062	-0.173	-0.153	-0.117	0.026	0.412	0.121	-0.838	-0.107	-0.654	0.486	0.026	0.266	0.389	0.161	-0.006	-0.332	1.132	-0.169	0.481	-0.308	0.171	0.099	-0.089	0.287	-0.155	-0.145	0.136	-0.205	0.308	-0.503	-0.365	0.423	-0.609	0.618	0.797	-0.46	0.216	0.491	0.467	-0.255	-0.765	0.683	-0.812	0.04	-0.943	-0.389	1.177	0.239	-0.54	-0.418	-0.917	0.284	0.019	0.013	1.341	0.471	0.11	-0.108	0.351	0.111	0.217	0.06	0.24	-0.054	0.04	-0.38	1.153
DB01247	Isocarboxazid	1.688	11.364	-2.773	-0.332	-0.512	2.041	-0.93	1.29	-0.471	-0.351	0.856	-1.453	-0.481	0.907	0.048	0.393	0.987	-0.11	-0.039	-0.404	-0.407	-0.727	-0.376	0.232	-0.624	-1.796	-0.674	1.466	-0.708	-0.2	0.618	0.154	-1.808	0.218	-2.143	-0.481	1.58	1.829	-2.492	-0.495	-1.685	-2.404	0.672	0.924	2.226	-1.43	-1.554	-1.226	-0.76	2.993	1.659	0.423	-0.603	-1.223	2.079	-3.324	0.895	0.782	-0.661	1.148	1.308	-2.038	0.748	0.711	-0.53	-1.798	3.022	0.615	-2.13	-0.168	-0.667	-0.37	-2.107	-0.573	1.843	1.227	0.375	-0.368	-1.839	-1.126	0.51	-0.59	1.438	-1.224	0.528	0.797	-1.181	0.268	0.9	-0.795	-0.424	-1.753	2.685	0.175	-0.435	1.769	1.752	-0.305	1.155	1.139	2.058	0.114	-0.433	-0.373	-1.213	-1.304	-0.287	0.755	0.486	-0.773	-0.118	0.069	0.121	0.077	-0.338	-0.61	0.607	1.36	-0.425	1.037	-0.179	0.612	-0.11	-1.585	0.536	-0.412	-1.731	-0.896	0.66	-0.994	-0.066	1.476	-0.594	-0.369	0.145	0.445	0.072	-1.593	0.782	-0.078	1.457	0.662	-0.467	-1.749	0.441	-0.443	-0.17	1.024	0.899	-0.662	0.515	0.778	0.196	-0.937	0.325	-0.149	-0.482	0.488	-0.783	-0.831	0.657	0.74	0.668	1.224	0.233	-0.223	-0.383	-0.824	0.825	-0.524	0.392	-0.843	0.041	-0.233	0.164	-0.006	0.207	-1.205	0.72	-0.824	-1.041	0.298	-0.029	-0.341	-0.666	0.787	-0.044	-0.482	0.46	0.364	-0.019	1.191	0.271	0.451	0.367	-0.869	-0.468	0.498	-0.352	-0.038	-0.074	-0.166	-0.001	-0.179	0.105	-0.627	0.119	0.138	0.017	-0.047	-0.246	0.248	0.095	0.435	-0.292	0.417	0.278	-0.368	-0.315	0.385	-0.008	0.295	-0.293	-0.253	-0.55	0.127	0.192	-0.001	0.226	0.29	0.473	0.643	-0.254	0.036	-0.654	0.23	-0.102	0.167	0.452	0.044	0.283	0.673	-0.167	0.188	0.052	-0.038	-0.315	0.215	0.212	0.004	-0.181	-0.056	-0.072	0.202	-0.186	0.137	0.217
DB00234	Reboxetine	1.688	18.473	-1.829	3.331	-1.126	1.768	-3.972	-2.975	1.082	-2.086	-2.159	-0.321	0.258	-1.159	-2.265	-0.538	-2.296	-1.788	1.235	0.596	-0.912	-0.718	-1.117	0.707	-0.036	1.785	0.578	3.893	1.236	0.494	0.552	0.333	-1.904	-1.492	1.045	-1.781	0.294	-1.555	1.857	0.576	0.213	0.65	1.295	-0.712	-0.688	1.25	-0.493	-0.518	-0.962	0.182	-1.79	1.224	1.356	0.686	1.073	-2.251	-1.139	-0.665	-1.341	-0.371	0.719	-0.131	0.687	0.411	-2.755	0.07	-0.6	-1.303	-0.145	0.088	0.795	0.62	-0.593	0.857	-1.387	-0.5	-1.206	0.115	1.196	1.046	0.174	-0.902	1.1	0.565	-0.145	-0.716	0.481	0.676	0.775	-0.719	-0.388	0.061	1.213	0.117	1.216	0.849	-0.367	-1.021	-0.63	0.285	-0.389	-1.209	1.027	-1.189	0.802	0.091	0.133	-0.452	-1.435	-0.823	1.295	-1.829	-1.43	-0.136	1.023	0.124	-0.296	0.593	0.943	0.529	-0.231	1.173	-0.274	-1.879	0.013	0.438	-0.875	1.493	0.116	-0.126	-0.586	-0.168	-0.334	-0.019	-1.051	-0.554	-0.823	0.907	-0.128	-1.126	0.505	-1.132	-0.159	-0.019	0.026	0.554	-0.756	0.008	0.174	0.538	0.819	1.022	-0.37	0.387	-0.191	-0.694	-0.429	-0.237	-0.077	0.407	-0.308	0.297	-0.326	1.223	0.452	1.909	1.032	-0.728	0.191	-0.288	0.136	1.532	-0.084	0.132	-0.133	0.558	-0.519	-0.317	0.804	-0.659	0.577	0.23	-0.568	-0.84	0.798	0.359	-0.422	0.485	-0.179	0.069	-0.065	0.579	-0.14	-0.441	0.209	-0.742	-0.155	-0.119	0.328	-0.201	1.38	-0.055	0.328	-0.578	-0.694	0.416	-0.093	-0.326	-0.979	0.414	-0.12	-0.191	-0.702	0.782	-0.241	-0.312	0.152	-0.119	0.197	0.1	0.243	0.302	0.52	-0.201	-0.43	0.164	0.282	0.249	0.402	0.59	0.653	0.267	-0.273	0.027	-0.055	-0.569	0.229	-0.616	0.01	-0.063	-0.419	-0.718	0.221	-0.731	-0.582	0.58	0.148	0.383	0.04	-0.363	0.244	0.416	0.128	0.183	0.887	-0.326	-0.695
DB08895	Tofacitinib	1.688	22.116	-1.075	-2.07	2.171	0.899	2.451	-0.049	-1.047	0.401	1.359	-2.299	0.758	0.248	-1.741	1.369	1.201	0.154	1.007	-1.867	-0.877	2.926	2.854	1.569	-1.715	1.777	-1.619	-1.715	-1.972	1.413	1.519	-0.07	-1.7	-2.899	-1.219	-2.324	-1.089	-1.11	1.389	1.047	0.779	-1.545	0.077	1.478	0.049	-0.385	2.266	-0.844	-0.305	1.964	-1.129	-0.349	0.184	0.705	1.041	-0.38	0.571	1.067	0.003	1.106	0.282	-0.611	-0.053	1.379	0.609	1.073	1.407	-0.114	0.012	0.246	-0.826	0.123	-0.214	-1.107	1.236	-0.469	0.529	0.262	-0.143	-0.555	0.871	0.127	-1.857	0.305	-0.791	-0.713	1.479	0.636	0.488	0.012	0.887	-0.456	0.281	-0.274	0.101	1.198	-0.562	-0.64	-1.29	-0.385	0.164	1.029	-0.608	1.045	0.458	-0.841	-0.546	0.942	0.387	-0.375	1.066	-0.877	0.759	-0.463	0.12	-0.032	-0.548	-0.105	0.101	0.883	1.862	-0.268	0.602	-0.254	-1.693	0.092	0.162	-0.302	-1.191	1.499	-0.298	0.182	0.74	1.101	-0.946	0.628	-1.081	-0.088	0.834	-0.464	-0.845	0.88	0.943	0.049	0.176	0.425	-0.067	-0.101	-0.082	-0.648	-0.15	-0.161	0.498	0.048	0.076	0.66	0.967	0.774	0.95	-0.02	0.03	0.426	-0.415	0.214	0.393	-0.766	0.276	-0.09	0.632	-0.984	-0.074	0.271	-0.037	0.006	-1.437	-0.191	-1.014	0.73	0.494	0.659	0.42	-0.921	0.168	0.146	1.517	0.029	-0.086	-0.031	0.303	-0.707	0.922	0.222	0.151	-1.071	-0.263	-0.656	0.649	0.228	-0.239	-0.492	-0.809	-0.804	-0.989	0.131	-0.093	0.13	0.126	-0.099	0.652	0.237	-0.378	0.642	-0.137	-0.079	-0.421	0.129	0.518	-0.035	-0.207	0.095	0.583	0.246	0.662	0.026	0.639	0.893	0.138	-0.543	0.957	0.292	-0.393	-0.046	-0.31	0.959	0.079	-0.294	-0.14	0.098	0.646	-0.136	0.028	-0.442	0.368	0.63	-0.04	0.389	-0.719	0.982	-0.272	-0.248	0.908	0.276	-0.443	-0.162	-0.716	0.374	-0.363
DB00313	Valproic acid	1.688	2.824	2.441	1.662	1.377	-0.156	1.011	-0.283	2.386	0.822	0.394	-0.393	0.035	1.481	-0.087	1.345	0.205	-0.054	-0.126	-1.976	0.966	1.821	-0.427	-0.916	-0.28	0.174	1.138	0.665	-0.568	0.241	-1.47	0.894	-0.142	0.027	0.338	-0.147	-0.325	0.29	0.115	-0.396	0.498	0.404	0.066	0.142	-0.309	0.66	0.686	0.15	0.032	-0.242	0.332	0.661	0.063	-0.543	0.325	0.079	-0.454	-0.026	0.342	-0.058	0.06	-0.228	-0.537	-0.266	-0.011	0.099	0.465	-0.21	0.546	-0.003	0.161	0.036	0.027	-0.224	0.415	-0.337	0.105	-0.272	0.012	-0.02	-0.738	-0.124	-0.32	-0.057	0.236	0.551	-0.056	-0.518	-0.215	-0.272	-0.792	-0.179	-0.29	-0.346	0.446	0.264	0.594	0.407	0.293	-0.005	-0.569	-0.282	0.354	0.528	-0.379	-0.259	0.154	0.147	0.379	-0.407	0.067	-0.154	0.031	0.004	0.31	0.078	-0.022	-0.473	-0.331	0.206	-0.025	0.169	0.321	-0.147	0.177	-0.155	0.358	-0.019	0.404	0.126	0.272	-0.306	-0.376	-0.002	-0.18	0.359	-0.002	0.176	-0.301	0.575	0.181	0.01	0.142	0.155	-0.187	-0.252	-0.148	-0.452	-0.066	0.064	0.476	0.255	0.186	-0.202	0.148	0.431	0.167	0.248	0.404	0.121	0.377	0.112	-0.356	0.012	0.096	-0.085	-0.285	-0.121	0.507	-0.013	-0.384	-0.23	0.216	-0.198	0.208	-0.416	-0.159	-0.163	-0.464	-0.243	-0.196	-0.665	-0.226	-0.332	0.214	0.297	0.224	0.025	-0.261	-0.1	0.016	0.847	0.137	-0.1	0.217	-0.17	0.276	0.162	-0.234	-0.358	0.103	0.253	0.547	0.213	-0.057	-0.24	0.555	-0.147	0.155	0.114	-0.033	-0.226	-0.454	0.355	-0.327	-0.156	-0.475	-0.066	0.137	0.691	-0.104	-0.048	0.321	0.245	-0.138	0.396	0.116	0.189	-0.292	0.065	-0.501	0.225	0.593	0.322	0.087	0.516	0.436	0.03	0.142	-0.129	-0.271	-0.107	0.134	-0.263	-0.034	0.384	0.289	-0.282	0.401	0.323	0.344	-0.274	-0.467	0.003	-0.118	-0.034	-0.34
DB01236	Sevoflurane	1.688	3.015	0.474	0.132	-0.308	0.637	-0.403	-0.132	0.476	-0.657	-0.177	0.155	-0.145	-0.043	0.009	0.101	-0.171	-0.894	-0.11	0.172	-0.148	0.563	0.68	-0.115	-0.637	0.272	0.211	0.864	0.475	0.568	-0.06	-0.114	0.268	0.049	-0.669	0.408	0.114	-0.542	0.256	-0.129	0.698	0.455	0.124	0.526	0.12	0.356	0.503	-0.202	-0.13	-0.652	-0.292	0.534	0.122	0.538	-0.306	0.845	-0.571	-0.171	-0.072	-0.712	0.325	0.618	0.71	-0.684	0.469	-0.188	-0.384	0.192	-0.271	-0.573	0.355	1.169	0.031	-0.159	1.219	0.266	0.275	-0.234	0.94	-0.058	0.064	-0.157	0.07	0.153	-0.324	-0.113	-0.562	-0.159	0.015	0.157	0.477	0.149	0.627	0.601	-1.283	-0.062	0.111	0.128	0.472	-0.332	-0.545	0.332	-0.083	0.002	-0.653	-0.118	-0.01	-0.022	0.49	0.709	-0.418	-0.364	0.016	-0.106	-0.573	0.119	1.005	0.761	0.556	0.565	-0.22	0.099	0.691	-0.128	-0.184	-0.33	-0.471	-0.219	-0.576	-0.184	0.673	-0.473	-0.564	0.421	0.79	-0.575	0.209	0.083	0.162	-0.131	0.295	0.468	0.187	0.22	-0.235	-0.31	-0.61	-0.608	0.941	-0.563	-0.005	-0.311	-0.777	0.448	0.023	-0.126	-0.359	0.31	-0.383	0.327	-0.084	0.601	-0.579	-0.574	0.33	0.038	-0.376	0.087	-0.24	0.42	-0.079	-1.284	0.46	-0.69	0.903	-0.139	0.166	0.216	0.017	-0.497	0.689	-0.03	0.765	-0.62	1.168	1.515	0.424	0.752	0.13	0.813	-0.337	-0.057	0.634	1.508	-1.021	0.311	-0.141	-0.064	0.079	0.107	0.447	0.772	-0.102	-1.109	0.282	0.091	0.85	-0.255	-0.549	0.965	-0.576	-0.274	-0.466	-0.108	-0.523	-1.009	0.406	-0.153	0.92	0.262	0.657	-0.107	0.606	0.438	-0.616	-0.304	0.719	-0.492	-0.554	0.711	0.405	-0.3	-0.559	0.509	-0.153	0.084	-0.492	0.468	0.739	-1.454	-0.335	-0.2	-0.678	-0.24	0.738	-0.034	-0.199	-0.748	-0.948	1.867	0.7	-0.232	0.601	-0.631	0.471	-0.68	-1.143
DB00289	Atomoxetine	1.688	12.718	-3.495	6.32	-1.035	1.242	-4.508	-2.496	-0.404	-1.349	-0.016	0.223	1.423	-0.33	-0.962	0.17	-1.089	-1.087	0.672	-0.618	-2.313	-1.646	-2.825	1.555	-0.581	1.027	1.147	3.517	-0.012	1.013	0.177	0.898	-0.773	0.018	0.482	-2.968	0.039	-2.041	1.916	-1.028	-1.406	1.678	2.824	-0.64	-0.14	0.736	-1.377	-0.421	-0.932	0.714	-1.498	0.669	0.011	0.469	0.125	-0.594	-0.468	0.116	-0.008	0.552	-0.321	-0.795	0.103	0.068	-0.123	1.302	0.362	-0.643	-0.762	0.875	-0.146	-0.842	0.399	1.14	-0.657	-0.388	-0.93	-0.163	-0.061	0.6	-0.164	0.562	-0.015	-0.088	0.267	0.144	-0.452	-1.014	-1.021	-0.997	0.527	0.523	-0.057	-0.818	-0.529	0.428	0.56	-0.5	-0.421	-1.489	0.107	0.328	0.266	0.239	0.479	-0.399	-0.408	-0.537	0.068	-1.009	0.106	0.138	-0.099	0.39	0.838	0.561	0.001	0.497	0.458	0.321	0.28	0.179	0.31	-0.041	-0.568	-0.125	-0.21	-0.129	0.327	0.69	0.605	0.449	0.254	-0.456	0.194	0.653	-0.12	-0.346	0.163	-0.115	1.13	0.009	-0.244	0.085	-0.225	-0.272	0.205	0.037	0.435	-0.277	-0.028	-0.418	-0.178	-0.574	-0.462	0.078	-0.594	-0.747	0.359	0.105	-0.325	0.722	-0.261	-0.324	-0.01	-0.984	-0.886	0.231	-0.18	-0.575	-0.34	-0.031	0.173	0.219	0.036	-0.852	-0.662	0.37	-0.159	-0.059	-0.345	-0.242	0.53	0.229	-0.271	-0.13	0.283	0.086	0.676	0.138	0.252	0.271	0.508	-0.129	-0.426	0.456	-0.197	-0.51	-0.6	-0.05	0.213	-0.746	0.528	0.575	-0.044	-0.063	0.247	0.02	0.34	-0.107	-0.359	0.094	0.332	-0.689	-0.136	0.114	-0.06	0.273	-0.177	0.215	-0.63	-0.171	-0.462	-0.018	0.817	-0.024	0.506	-0.077	-0.062	-0.145	-0.484	-0.548	0.697	-0.183	-0.371	-0.172	0.026	0.292	-0.179	0.041	-0.218	0.271	-0.152	0.429	-0.269	-0.324	-0.195	0.007	0.379	0.041	-0.163	-0.204	0.46	-0.068	-0.376	-0.672	0.251
DB00283	Clemastine	1.688	15.056	-1.296	3.404	0.741	0.795	-1.789	3.699	3.523	0.624	0.268	-0.538	-1.035	2.152	0.304	1.122	-1.682	1.443	1.398	4.089	-0.07	1.794	2.111	1.121	0.938	-0.167	1.517	-0.234	-1.658	-0.007	1.07	-3.03	0.984	1.288	3.982	0.139	-0.958	-0.579	0.078	0.493	0.287	-1.222	0.671	0.1	1.096	-1.707	-0.025	0.068	-0.665	0.102	-1.626	-0.55	0.495	1.111	0.548	0.773	-0.268	0.219	0.487	0.299	0.442	-0.798	0.688	-0.905	1.335	-0.389	-1.135	-1.113	-0.791	-0.098	-1.063	-0.157	-1.167	0.612	0.931	0.098	-0.236	0.749	0.013	0.756	-0.372	-1.656	0.539	-0.359	0.147	0.889	-1.054	-0.113	-1.784	-1.86	-0.216	0.38	-1.606	0.582	0.004	0.289	0.75	-1.009	-1.277	-0.163	0.548	0.507	0.09	-0.332	0.227	-1.212	-0.679	0.369	-0.942	-0.423	0.447	0.784	1.398	0.443	-0.656	-0.752	-2.454	-0.392	-0.797	0.069	-0.145	-0.505	-0.915	1.2	-0.132	0.36	-0.665	0.465	0.764	1.196	-0.424	-0.816	-0.176	0.919	0.582	-0.429	1.257	0.191	-0.982	-0.209	0.603	-0.583	0.319	-0.534	0.309	0.002	0.875	-0.045	0.389	-1.165	0.488	0.385	-0.069	0.319	1.712	0.219	-0.156	-0.747	-0.687	-0.426	-0.441	-0.083	-0.758	0.309	-0.47	-1.379	0.739	-0.524	0.478	0.746	1.021	-0.655	-1.096	0.489	1.073	-0.644	-1.106	-0.119	-0.382	-0.873	0.271	0.693	-0.709	-0.699	-0.365	0.058	0.507	0.745	1.008	-0.371	0.219	0.801	0.416	-1.194	-0.441	0.53	-0.311	0.073	0.533	-0.429	0.479	-1.227	0.224	-1.141	1.615	0.197	-0.467	-1.12	0.357	-0.156	0.249	-0.185	0.724	0.054	-0.532	-0.289	-0.169	0.713	0.309	0.227	0.222	0.566	0.355	0.095	-0.647	-0.086	0.059	-0.134	-0.03	0.091	-0.533	0.066	0.751	-0.835	0.565	-0.224	-0.023	-0.351	0.338	-0.07	0.569	0.028	-0.053	-0.117	0.328	0.233	0.047	-0.415	-0.848	-0.394	-0.091	0.266	-0.032	0.177	0.141	-0.238	0.045
DB00292	Etomidate	1.688	18.832	-0.816	-0.884	-1.221	-0.313	-1.458	0.391	0.386	0.798	-0.201	0.277	-1.975	3.505	-0.733	0.44	-1.355	0.151	-0.456	-1.078	1.061	-1.345	-0.108	-0.205	-1.421	-4.575	-1.285	-0.205	1.567	1.307	0.696	0.19	-2.712	0.245	0.987	0.483	-3.34	-1.568	-0.613	-1.931	-1.308	-0.266	-2.267	2.479	-2.402	3.455	-0.711	-1.707	-0.231	0.608	-0.212	-1.543	-0.241	3.525	-0.071	0.805	-1.868	0.297	1.371	-1.67	-0.273	1.246	0.611	-0.128	-0.652	1.292	0.055	0.119	1.261	-0.398	0.137	-1.199	0.734	-0.95	-0.034	1.479	-1.978	0.403	-0.232	-0.492	-0.568	1.031	0.122	0.105	0.772	-2.146	-1.275	1.477	-0.989	-0.009	-2.306	-0.954	-0.28	0.067	0.34	0.082	0.386	1.13	-1.461	1.34	-0.481	0.699	-0.171	0.533	0.038	0.452	-0.96	-0.25	-0.765	0.317	1.134	0.241	0.615	-1.155	-0.901	-0.366	0.383	0.774	-0.491	-1.378	0.084	-1.24	0.247	-1.484	0.213	-0.01	-2.021	-1.647	0.262	0.153	1.349	0.397	0.989	-0.879	0.561	0.702	0.037	-0.363	0.508	-1.057	-0.01	-1.043	0.356	0.847	0.523	1.119	-1.528	-0.972	0.055	-1.531	0.692	0.041	-0.404	-0.652	-0.34	0.786	0.471	-0.029	0.06	-0.543	0.672	1.405	-0.119	-0.392	-0.299	-0.614	0.899	-0.367	-0.742	-1.036	-0.25	0.116	0.534	0.857	0.44	-0.427	-0.177	-0.977	-0.587	0.11	0.146	0.767	1.079	0.169	0.242	0.066	-0.044	0.073	-0.227	0.34	0.07	0.165	0.264	0.883	0.679	0.211	0.096	-0.292	-0.302	-0.397	0.317	0.151	-0.276	0.635	0.371	0.029	-0.34	-0.004	-0.649	0.434	0.395	0.239	0.697	0.017	0.053	-0.252	0.4	0.203	-0.091	0.133	0.187	-0.178	0.171	0.565	-0.14	-0.044	0.407	-0.009	0.167	0.41	0.432	-0.076	0.039	0.188	0.362	0.234	-0.037	0.134	0.797	-0.064	-0.112	-0.447	0.252	-0.397	0.284	-0.258	0.271	0.053	-0.147	-0.505	0.013	0.191	-0.852	0.042	-0.16	0.137	-0.045
DB00181	Baclofen	1.688	9.256	-1.322	5.573	1.049	-0.056	-1.219	1.347	1.953	2.643	-2.527	-0.359	-0.871	2.508	1.196	1.895	2.329	-0.449	-1.59	-0.414	-0.521	1.455	-0.087	-0.191	-0.365	0.221	-1.758	-1.14	0.387	-0.346	-1.831	0.189	0.341	-0.153	0.263	-1.082	-0.586	-0.344	0.516	0.833	0.596	-0.529	-0.107	-0.398	-1.017	0.198	-1.636	0.964	-0.368	-1.313	-0.662	-0.848	0.472	0.864	-1.62	0.425	0.043	0.945	1.351	0.345	0.454	-1.508	-0.578	0.112	0.471	-0.173	0.111	-0.011	0.39	0.264	-0.066	0.271	-1.267	0.639	-0.35	-0.124	0.488	-0.425	0.073	0.213	-1.806	-0.587	-0.799	-0.352	-0.101	0.693	0.83	-0.278	-0.13	-0.356	-1.004	-0.47	0.726	0.724	-0.662	-0.754	-0.816	0.099	-0.259	-0.351	-0.854	0.568	-0.213	-0.651	0.842	-0.074	1.196	0.747	0.221	-0.876	0.892	-0.316	0.979	-0.834	-0.22	0.518	0.519	0.301	-0.176	0.666	0.664	-0.284	-0.085	-0.118	0.42	0.16	-0.723	-0.08	-0.234	-0.159	-0.25	-1.301	-1.162	0.541	-0.238	0.016	0.178	-1.214	-1.101	0.034	0.166	0.283	0.213	0.371	0.095	0.589	-0.587	-0.08	-0.795	-0.051	-0.493	-0.4	-0.566	-0.67	-1.055	0.969	-0.537	-0.116	-0.309	-0.368	-1.128	-0.4	1.042	0.402	0.778	0.558	0.297	-1.229	0.241	-0.165	0.005	-0.045	0.95	0.456	-0.487	-0.278	-1.05	0.394	-0.74	0.203	0.352	0.527	0.521	-1.271	-0.371	-0.425	-0.048	-0.563	0.59	0.201	-1.046	-0.453	-0.277	0.151	0.619	0.299	-0.335	-0.259	0.168	-1.094	-0.496	-0.405	-0.42	0.626	0.653	-0.316	-0.238	-0.757	-0.44	-0.039	0.237	0.74	-0.141	1.246	0.479	0.18	0.036	0.493	-0.063	-0.287	-0.515	0.53	-0.954	-0.675	-0.349	-0.293	-0.1	0.483	0.125	-0.053	0.017	1.328	-0.275	0.381	-0.391	-0.279	0.039	0.268	0.336	0.233	-0.491	0.063	-0.121	-0.232	0.577	-1.002	0.039	0.958	0.356	0.943	0.093	-0.927	1.045	-0.331	0.012	0.431	0.347
DB06413	Armodafinil	1.688	9.841	-2.08	1.541	-1.918	1.248	-1.003	1.81	-0.081	0.015	1.582	0.043	-1.004	0.033	-2.218	0.776	0.04	0.469	-1.457	0.242	1.447	1.187	1.183	0.384	1.45	-1.324	-0.378	1.521	0.505	-1.069	-0.351	-0.916	-1.511	2.42	0.319	0.694	0.833	0.013	0.297	-0.289	0.991	-0.983	0.503	-0.774	-0.595	1.666	-1.95	0.572	1.488	1.526	1.218	1.074	-1.775	1	-1.153	-1.373	0.407	0.146	-0.262	-0.967	-2.319	-0.084	-1.611	-0.454	0.197	-0.572	-0.228	-1.855	0.206	0.47	-1.582	-2.289	0.192	1.006	0.569	-1.689	0.998	-0.587	-1.652	1.602	-0.671	-1.234	-0.685	0.721	1.348	0.643	1.187	0.092	0.676	-1.974	0.404	0.266	-0.48	1.396	-1.181	1.033	-1.859	-0.247	0.9	0.414	0.802	-0.781	-1.779	2.405	-0.383	0.83	-0.056	-1.684	-0.669	1.599	0.244	1.427	-1.029	0.1	2.401	-0.267	1.205	0.799	-0.41	0.93	2	-0.32	-0.19	0.141	-0.381	-0.411	1.786	-0.811	0.571	-1.238	0.928	-0.119	-0.284	0.577	-0.616	0.152	1.205	0.961	0.247	-1.04	0.143	-0.47	-0.121	0.422	0.289	1.579	-0.839	-0.717	1.341	-0.612	-0.215	-0.168	0.12	0.665	0.697	-0.114	-0.524	-0.675	-0.382	0.027	-0.498	0.617	0.272	-0.137	-0.296	-1.36	0.535	-0.223	0.445	-0.743	-0.392	0.091	-0.097	-1.315	-1.222	0.877	0.14	0.763	0.296	0.169	1.533	-0.02	-0.096	0.034	-0.224	0.635	-0.023	0.127	0.618	1.161	-0.657	0.249	0.773	-0.324	0.708	0.301	0.159	1.007	0.042	0.174	-0.38	1.22	-0.219	-0.459	-0.042	-0.088	0.427	-0.026	-0.189	0.46	0.565	-0.361	-0.543	-0.234	0.507	0.692	-0.403	-0.162	-0.19	0.012	-0.064	0.359	0.651	-0.144	-0.594	0.745	0.317	0.234	0.233	-0.666	0.152	-0.256	-0.132	-0.152	-0.09	-0.074	-0.112	0.213	-0.438	0.22	-0.064	-0.017	-0.074	0.335	-0.386	0.125	1.003	0.033	-0.182	0.159	0.141	0.47	-0.249	-0.219	-0.236	0.329	0.131
DB00381	Amlodipine	1.688	25.257	-0.069	-1.656	-0.914	-1.324	0.185	1.082	1.345	0.217	-1.387	0.093	0.152	0.759	1.4	-0.075	2.47	-0.277	-1.328	0.866	-0.325	-0.474	-1.911	0.882	0.045	1.111	-0.074	0.436	0.294	0.837	-2.265	1.441	2.526	0.779	0.494	-0.531	0.142	1.108	0.356	-0.027	0.683	-1.768	-0.656	-1.626	-1.173	-0.143	1.38	1.164	0.715	-1.843	-1.488	-0.333	0.087	4.518	-0.569	-1.471	0.94	-0.922	0.989	0.089	0.826	1.36	-1.807	-0.118	0.554	-0.681	0.47	0.469	-0.414	1.683	-0.355	1.128	-0.152	-0.406	0.086	-0.144	-0.007	-0.953	-0.219	-2.279	-0.546	-0.922	-0.304	-0.457	-1.283	-1.765	-0.841	1.181	0.559	-0.69	0.413	-0.325	0.425	-1.126	-0.288	0.036	0.307	-1.224	0.311	0.121	-0.35	-0.917	-0.182	0.076	-0.075	0.611	-0.759	-1.039	1.006	0.309	-0.61	0.413	-0.133	0.734	0.752	0.555	0.233	0.173	-1.021	0.381	-0.868	-0.408	-0.292	0.237	-1.145	-0.086	-0.002	0.443	-0.572	-0.529	0.309	0.118	-0.623	-1.169	-0.041	0.225	-0.141	-0.198	0.885	-0.514	1.37	0.25	-0.981	-0.742	-0.903	0.136	0.219	1.317	0.608	-0.657	0.262	-1.04	0.388	0.198	0.406	1.473	0.421	-0.669	0.103	0.223	0.245	0.748	-0.786	0.34	0.207	-0.198	0.097	-0.016	-0.085	0.138	0.931	-0.741	-0.177	-1.07	0.462	0.265	-0.202	-0.338	-0.477	0.083	-0.694	0.158	-0.076	0.735	0.506	-0.015	0.774	0.078	0.107	0.46	-0.191	-0.507	-0.799	-0.123	0.068	0.236	0.33	0.179	-0.181	0.214	0.3	-0.135	-0.654	0.458	-0.236	-0.61	-0.133	0.115	-1.107	-0.14	-0.146	0.025	0.267	0.084	-0.017	0.353	-0.614	1.03	0.303	0.015	-0.3	-0.156	-0.283	-0.199	0.176	-0.171	-0.276	0.017	-0.1	0.337	0.341	-0.45	-0.429	0.257	0.047	-0.533	0.379	0.032	-0.726	-0.168	-0.668	0.096	0.523	-0.148	-0.361	-0.084	-0.118	0.526	0.464	-0.609	-0.25	-0.214	-0.091	-0.604	-0.224	0.083	-0.511
DB00370	Mirtazapine	1.688	24.726	-2.56	-2.237	-1.589	0.456	0.867	2.705	-0.36	1.271	1.195	-1.083	0.433	-0.422	-1.129	-0.803	-0.16	-0.709	1.036	-1.494	-0.206	0.416	1.082	-1.473	-0.588	1.167	-1.03	1.177	0.26	-0.182	-0.652	-1.781	-0.935	-0.371	0.909	-1.417	-1.306	-0.121	2.592	1.816	-2.382	2.967	-2.316	0.516	0.84	-0.342	0.577	1.387	-0.698	-0.684	1.533	0.655	1.568	0.439	-0.224	0.465	1.984	-0.601	0.872	0.613	0.179	-0.335	0.066	0.538	1.086	-3.044	-0.283	-0.562	0.004	0.637	2.176	-0.874	0.531	-0.338	0.382	1.171	-1.43	-1.096	-0.043	0.353	-0.416	0.522	-0.881	0.284	0.62	-0.972	0.609	-1.871	-0.835	-0.828	0.605	0.866	-0.878	-0.38	-1.19	-0.74	-0.437	-0.631	0.551	0.324	0.358	0.74	-0.172	-1.152	-0.926	-0.679	0.238	-0.526	-0.124	1.432	0.77	0.62	-0.123	0.36	-0.228	1.541	0.692	-0.126	0.115	0.134	0.599	0.514	0.516	-0.241	-0.676	-0.066	0.096	-0.348	1.323	0.077	0.341	-0.259	-0.608	-0.823	-0.147	-0.359	-1.104	0.169	0.16	0.214	0.375	0.024	-0.673	-0.634	-0.844	0.498	-0.475	-0.329	0.023	-0.173	0.641	0.372	0.168	-0.421	-0.244	0.408	-0.584	0.361	-0.089	-0.131	0.33	0.391	0.054	0.379	-0.538	0.324	0.256	0.124	-0.204	0.79	0.311	0.182	-0.042	0.301	0.122	-0.035	-0.535	0.569	-0.189	0.025	0.033	-0.016	-0.938	0.047	-0.516	0.124	-0.021	-0.183	-0.542	-0.191	-0.012	0.078	-1.193	0.172	0.137	-0.169	-0.653	0.552	0.257	-0.936	-0.533	0.319	0.212	0.107	0.505	-0.756	0.696	0.012	0.028	0.092	0.013	-1.172	-0.326	0.678	0.559	0.753	-0.038	-0.604	0.124	-0.098	0.137	-0.437	0.339	0.218	0.121	-0.755	0.163	0.171	0.352	0.023	0.249	0.414	-0.235	0.572	-0.913	0.368	-0.308	-0.008	0.458	0.549	-0.194	0.336	0.151	-0.562	-0.064	-0.145	0.029	0.422	-0.365	-0.806	-0.631	0.744	0.358	0.417	0.062	0.227	0.035
DB00297	Bupivacaine	1.688	15.869	-2.63	2.562	3.844	5.322	5.996	0.554	-0.396	-3.738	0.811	-1.695	-0.292	-0.705	-2.388	-0.253	-1.966	2.431	-5.26	0.132	1.775	-0.809	0.542	-0.479	2.295	-0.1	1.177	0.222	-0.469	1.447	1.426	1.198	-0.518	-2.231	0.838	1.396	0.286	-0.337	-2.079	-0.059	-0.17	0.795	0.465	-0.952	-0.024	-0.999	0.065	-0.116	0.304	-1.844	-0.515	1.044	0.148	0.3	0.342	0.375	0.041	1.369	0.225	0.722	2.113	-0.679	0.674	0.234	0.386	-0.413	-0.761	-0.121	0.406	1.235	-0.186	-0.588	0.351	-0.53	0.241	0.586	0.272	-0.06	-0.358	0.716	0.916	0.753	0.066	0.345	-0.289	-0.06	0.297	-0.531	0.053	-0.284	-0.706	0.163	0.854	0.309	-0.316	-1.189	-0.115	0.02	0.186	-0.11	0.583	0.111	0.272	0.02	-0.621	-0.269	-0.166	0.348	0.061	-0.603	-0.401	0.124	0.493	-0.293	0.946	0.323	0.038	0.359	0.403	-0.208	-0.187	0.489	0.579	0.245	-0.952	-0.138	0.05	0.015	-0.093	-0.214	0.03	-0.489	0.171	-0.584	0.036	0.234	-0.101	0.381	0.326	0.008	0.24	-0.438	0.826	-0.605	-0.298	0.305	-0.203	-0.18	0.311	-0.28	0.246	-0.419	-0.412	-0.58	-0.08	-0.161	-0.224	-0.412	0.5	-0.978	-0.329	-0.023	0.296	-0.498	0.366	-0.513	-0.255	-0.066	0.037	-0.629	0.041	0.325	-0.712	-0.824	0.152	-0.324	0.427	-0.218	-0.057	-0.149	-0.293	0.07	-0.416	0.078	-0.031	0.21	0.245	-0.063	-0.559	-0.22	-0.084	-0.335	-0.309	0.312	-0.289	0.074	0.416	0.193	0.049	-0.394	0.151	-0.219	-0.062	-0.122	0.37	-0.186	0.216	0.118	-0.047	-0.295	0.582	0.373	-0.295	0.27	0.117	-0.015	0.123	-0.034	0.204	0.291	-0.523	-0.081	0.13	-0.31	-0.157	-0.044	0.151	-0.373	-0.031	-0.143	-0.282	0.012	0.284	0.07	-0.009	0.122	0.266	-0.476	-0.164	-0.127	-0.321	-0.284	0.693	-0.23	0.122	-0.054	0.038	0.148	-0.107	-0.001	0.085	0.104	0.137	-0.522	0.542	-0.068	0.177
DB00281	Lidocaine	1.688	10.204	-2.959	2.563	0.767	6.631	4.934	-0.128	-1.044	-2.924	-0.185	-0.853	-1.25	0.19	-2.965	-0.807	-1.163	2.235	-4.555	0.365	0.729	-1.012	-0.251	-1.164	2.451	-0.059	1.16	1.413	-0.099	-0.522	0.747	0.471	-0.284	-1.591	0.271	-0.148	0.271	-0.374	-1.629	0.638	-0.075	0.315	0.458	0.398	-0.432	0.32	0.472	0.759	-0.26	-0.1	-0.095	-1.291	-0.058	-0.159	-1.139	-0.022	0.678	0.547	0.129	-0.377	-0.159	-0.122	-0.305	-0.234	0.279	0.273	-0.074	0.239	0.199	0.674	-0.54	0.4	-0.044	0.238	0.127	0.466	0.253	-0.046	0.186	-0.329	-0.339	-0.163	0.195	-0.228	0.92	0.016	0.679	0.097	-0.48	0.546	0.203	-0.559	0.811	-0.112	-0.123	0.125	0.503	0.619	-0.085	-0.641	0.357	0.143	-0.33	-0.375	-0.647	0.674	0.093	-0.501	-0.844	-0.173	0.884	0.331	-0.142	-0.162	0.007	-0.237	-0.69	0.277	0.339	-0.135	0.001	-0.801	0.075	0.071	-0.158	-0.456	0.267	-0.282	0.056	0.166	-0.317	0.259	0.2	-0.014	0.445	0.494	-0.257	-0.3	-0.527	-0.127	-0.131	0.111	-0.681	0.101	-0.017	-0.605	0.09	0.333	-0.154	1.01	-0.408	-0.436	-0.126	0.6	0.222	0.532	-0.072	-0.102	0.158	0.666	0.214	0.354	-0.091	-0.007	-0.45	-0.371	0.455	-0.671	-0.055	-0.005	-0.201	-0.211	0.49	0.458	-0.033	-0.082	0.238	0.314	0.306	-0.076	-0.075	0.421	0.928	-0.066	-0.313	-0.826	0.053	0.446	0.579	0.096	0.862	-0.309	0.718	-0.423	0.319	0.023	-0.378	-0.051	-0.029	0.223	-0.316	-0.275	0.303	0.118	0.182	0.113	0.167	-0.308	0.483	0.316	-0.413	-1.006	0.219	-0.378	0.291	0.095	-0.092	-0.038	-0.074	0.336	0.594	-0.079	0.383	-0.042	-0.024	-0.467	-0.193	0.191	-0.185	0.193	-0.386	0.26	-0.259	0.14	0.221	-0.29	0.517	0.19	0.066	-0.161	0.41	0.219	-0.534	-0.165	0.039	0.012	0.312	-0.151	-0.106	0.076	-0.577	-0.22	-0.239	-0.096	-0.161	0.002	-0.25
DB00344	Protriptyline	1.688	13.601	-1.399	4.444	-1.951	-0.472	-0.161	6.976	1.578	-0.919	2.999	0.94	-0.164	-0.442	-2.327	1.447	0.575	-0.559	2.583	0.882	0.435	0.554	1.962	-0.044	1.551	1.451	-0.494	0.864	-1.692	-0.191	-0.855	0.23	-1.34	0.297	-1.065	0.759	0.814	0.734	0.142	0.279	1.028	1.319	-0.67	-1.58	-0.78	0.346	-0.198	-0.871	-1.086	-1.465	0.732	0.284	-2.001	0.34	0.782	-1.032	0.305	1.358	0.169	-0.555	-1.386	0.84	-0.682	-0.515	-0.435	0.693	2.435	1.317	0.951	-0.089	-0.11	0.566	-0.802	-0.805	-1.907	-0.409	0.258	0.672	0.98	-0.598	0.615	0.404	0.646	0.018	0.249	-0.36	0.291	0.454	-0.253	0.315	0.721	0.862	-1.536	0.444	0.301	-1.309	1.162	1.004	0.219	-0.8	-0.34	0.186	-0.833	-0.747	0.509	-0.2	0.896	-0.128	0.778	0.005	-0.535	-0.691	0.463	0.062	0.781	-0.403	0.323	0.216	0.46	0.176	-0.088	0.307	1.081	-0.621	-0.015	-0.119	0.843	-0.741	0.487	0.982	-0.997	-0.095	0.417	0.379	-0.597	0.162	0.498	-0.654	-0.068	-0.797	0.331	-0.082	-0.258	0.405	-0.072	-0.86	-0.382	-0.468	-0.459	-0.331	-0.864	1.371	0.77	-0.453	-0.418	-0.049	0.085	0.122	0.8	0.907	-0.231	0.313	-0.566	-0.097	-0.754	-0.955	0.762	0.096	-0.897	-0.743	-0.355	0.893	0.679	0.502	0.125	-0.101	0.931	-0.514	1.175	-0.571	-0.949	0.377	-0.269	0.056	-0.05	-0.634	0.723	0.597	-0.172	-0.362	-0.24	0.533	0.927	0.529	-0.084	0.421	0.704	0.011	0.462	-0.483	0.537	-0.398	0.079	0.807	-0.501	1.174	0.408	-0.773	-0.166	-0.187	-0.004	0.689	-0.654	0.268	0.073	-0.985	0.536	0.879	0.814	0.952	0.162	-0.404	-0.368	-0.126	0.207	0.432	-0.238	-0.111	0.326	-0.021	0.513	0.021	-0.371	-0.132	0.207	0.444	-0.231	0.129	-0.333	-0.558	1.189	0.57	-0.286	-0.713	0.056	0.389	0.378	0.008	-0.116	-0.063	-0.693	0.007	-0.004	0.268	-0.066	-0.219	1.225
DB00231	Temazepam	1.688	22.234	-1.051	-1.18	-1.7	2.491	2.396	0.966	0.235	-0.216	-0.31	-1.77	-0.704	-0.734	-2.085	0.212	0.258	0.713	-3.14	1.025	-1.4	0.894	0.116	0.595	1.945	0.275	0.513	-0.89	-0.157	-1.987	0.958	-0.471	-0.6	3.439	0.925	-1.993	0.542	2.459	2.256	-0.433	-0.534	-0.917	-1.537	0.721	0.306	1.931	-0.135	-1.858	0.067	-0.157	-1.186	1.023	-1.158	0.6	-1.229	-1.271	-0.316	-1.696	1.139	0.92	-1.938	-0.47	-0.252	-2.098	-0.091	2.704	-1.591	0.497	-2.288	-1.539	0.958	0.059	-0.869	-0.746	-0.751	-0.289	0.261	-0.885	-0.881	0.645	-0.428	0.322	0.04	-0.554	-0.586	1.473	-1.238	0.654	1.001	1.05	0.465	0.85	-0.75	-0.115	0.135	0.229	0.691	-0.988	1.459	-0.017	-0.973	-0.593	1.717	-0.921	1.031	0.967	-0.572	0.465	0.549	-1.677	0.873	-1.131	0.086	0.162	0.611	0.656	0.042	-0.634	-0.055	-0.257	0.96	-0.625	0.129	0.241	-0.354	-0.453	0.897	0.28	0.213	-0.805	-0.387	0.503	-0.734	-0.062	0.539	1.966	-1.552	-0.763	0.215	-0.903	0.362	0.325	-0.116	0.1	1.273	-0.476	-0.05	-1.21	0.079	0.207	-0.195	-0.471	0.917	-0.376	0.108	-0.485	-0.522	-0.019	0.042	-0.717	0.173	-1.798	-0.242	0.218	0.244	-1.645	-0.231	0.209	0.397	-0.235	-0.109	-0.968	-0.071	0.635	-0.353	0.401	0.284	-0.882	0.052	-0.731	-0.135	0.114	0.332	0.568	0.436	1.206	0.149	0.454	-0.57	-1.105	0.05	-1.399	0.828	-0.228	1.036	-0.668	0.216	-0.668	-0.127	-0.176	0.047	-0.33	-0.145	-0.024	0.421	-0.355	-0.199	0.301	0.452	0.34	-0.298	0.37	-0.41	-0.362	0.714	-0.275	0.568	0.206	0.143	-0.379	-0.293	0.066	0.129	0.524	-0.416	0.095	0.532	-0.075	-0.397	0.55	0.77	-0.163	0.275	-0.561	-0.313	-0.716	-0.339	0.027	-0.072	0.286	-0.381	0.483	-0.041	-0.954	0.235	-0.249	0.102	0.218	-0.268	0.028	-0.211	0.161	0.254	0.302	0.389	0.771	-0.607
DB00176	Fluvoxamine	1.688	12.03	-0.753	3.949	-1.036	-0.034	-0.747	1.217	1.737	0.431	-2.435	1.046	-0.667	2.038	-0.468	-0.213	-0.246	-0.693	0.098	1.072	-0.739	-1.152	0.202	0.526	-0.201	0.412	-0.451	1.352	1.166	0.358	1.317	1.523	-1.854	-0.075	-2.627	0.715	1.056	2.509	1.89	-0.831	1.011	-0.825	2.75	0.339	-1.351	-2.79	-1.012	-0.884	-1.141	-0.195	0.947	-0.509	-0.476	0.021	0.38	0.121	-0.909	1.288	-0.101	-0.902	1.133	1.005	-1.94	-1.104	-0.897	-0.003	-1.203	1.38	1.879	-1.371	-1.754	-0.466	1.115	0.065	2.585	-0.73	0.452	-2.566	1.597	1.019	0.26	0.143	-1.637	0.431	-0.621	0.258	-0.98	-0.445	-1.507	1.683	-1.384	-1.009	-0.357	0.735	0.11	-1.271	0.004	-1.538	1.041	1.183	-0.533	1.385	1.196	-0.361	0.559	-0.475	-0.028	-0.956	0.365	0.69	-0.259	-1.49	0.401	0.461	-0.971	0.537	-1.997	1.017	0.078	-0.915	0.046	0.2	2.433	-0.178	0.492	-0.656	0.615	-0.338	0.289	0.436	1.245	0.808	-0.532	0.338	0.018	-0.248	-0.128	1.247	1.142	-0.516	-0.247	1.136	-0.765	-0.841	-0.121	0.983	0.648	-0.067	-0.943	0.635	-0.546	-0.486	0.92	0.646	1.154	-0.686	-0.264	-0.286	-0.561	-0.241	1.532	-0.689	-0.024	0.157	-0.044	0.785	-0.095	0.177	0.054	0.063	-0.702	-1.217	-0.368	-0.594	-0.682	0.541	-0.512	-0.223	0.153	0.082	-0.185	0.894	0.049	-0.294	-0.554	-0.448	-0.379	-0.205	-0.047	0.012	-0.83	0.083	-0.605	-0.238	0.34	-0.188	0.109	0.073	-0.083	-0.151	-0.96	-0.648	0.33	0.243	0.233	0.115	-0.093	0.612	-0.482	0.201	1.41	-0.61	0.69	0.345	-0.409	-0.418	0.32	-0.543	0.371	-0.799	-0.346	-0.765	0.326	0.755	0.007	0.304	-0.178	-0.233	0.167	0.374	-0.091	0.232	0.34	0.647	0.341	-0.071	-0.08	0.313	0.013	0.011	-0.178	-0.466	0.12	-0.098	0.275	-0.147	0.314	0.335	-0.351	-0.032	0.453	0.379	0.795	0.434	-0.252	-0.598	0.321
DB00266	Dicoumarol	1.688	17.93	-1.867	-0.874	-3.016	-0.577	-1.808	1.343	0.098	-0.809	2.656	-0.217	-0.331	1.094	-0.392	-1.543	-0.04	-0.786	0.496	0.697	-1.592	0.141	-1.612	1.241	4.133	-0.799	0.661	-3.412	-1.862	-5.687	-0.148	4.269	0.688	-1.446	2.415	4.334	0.116	-3.247	3.833	1.76	-0.552	-0.453	0.34	3.018	1.642	-0.579	-1.458	3.33	0.201	1.113	0.152	0.225	0.276	0.469	0.016	-0.554	0.12	0.425	-0.81	-1.001	0.156	-0.261	0.088	-0.374	1.274	-0.064	0.525	0.668	0.031	-0.382	-0.719	-0.172	-0.64	-0.018	0.112	0.547	-0.166	-1.11	-0.3	0.497	0.439	0.259	-0.079	0.824	-1.145	-0.179	-0.471	-0.211	0.7	-0.447	-0.393	0.041	0.406	-0.333	0.491	0.674	-0.383	0.262	0.366	-0.032	-0.272	-0.298	-0.41	-0.547	0.11	-0.823	0.078	-0.211	0.154	-0.138	0.029	-0.363	-1.667	0.156	-0.052	0.193	0.422	-0.493	0.599	-0.49	-0.664	-0.032	0.01	0.127	-0.068	0.026	-0.166	-0.392	0.237	0.554	0.612	0.202	0.299	-0.968	-0.093	0.034	-0.486	-0.553	-0.133	-0.375	0.391	-0.71	0.261	-0.626	0.517	-0.078	0.382	0.079	0.035	-0.419	0.202	0.117	-0.205	-0.233	-0.123	-0.144	-0.312	0.175	0.255	-0.09	0.421	-0.4	0.331	-0.403	-0.459	-0.442	-0.488	0.06	-0.01	0.389	-0.933	-0.085	-0.418	-0.456	-0.217	0.184	0.108	-0.018	0.413	-0.192	-0.409	0.26	0.312	0.247	-0.264	-0.41	-0.42	-0.528	0.116	0.18	-0.315	0.216	0.186	-0.17	0.21	-0.149	0.256	-0.637	-0.488	-0.205	-0.061	0.454	-0.246	0.523	-0.267	-0.228	-0.199	-0.049	0.054	0.288	-0.159	0.129	0.249	-0.207	-0.938	0.105	0.051	0.06	-0.158	0.223	-0.035	0.508	0.244	0.537	0.276	0.133	0.363	0.243	0.075	-0.579	-0.217	-0.764	-0.237	0.449	0.297	-0.337	-0.287	0.383	0.359	-0.421	-0.097	0.111	0.004	-0.572	0.051	-0.258	-0.066	0.207	-0.816	-0.799	0.402	-0.578	0.244	-0.345	-1.052	-0.069	0.195
DB00246	Ziprasidone	1.688	23.601	-1.451	-0.692	0.775	1.445	1.939	0.665	-0.863	-0.968	-1.516	-1.265	-1.034	-0.066	-1.076	-0.125	1.513	1.796	-2.361	-0.082	-1.73	1.506	-0.139	0.088	0.521	0.775	0.052	-0.669	0.876	-1.128	-0.76	-0.916	2.551	-1.304	-0.721	-1.623	-1.729	-0.366	-0.732	0.34	-2.447	-0.454	2.171	0.565	-0.155	0.488	-0.374	0.53	-1.039	0.172	-0.377	-0.346	0.293	-0.032	1.493	0.946	1.056	1.691	-0.558	-0.435	0.85	-0.101	-1.061	0.168	-1.598	0.011	1.629	3.79	-0.821	-1.167	0.783	-0.49	2.674	0.47	-0.814	-1.812	-1.336	0.936	-0.16	0.312	-0.56	-1.218	-0.731	0.083	1.858	0.796	-0.131	-0.489	-0.769	-0.851	0.13	-0.79	-0.571	-0.729	-1.947	1.587	-0.31	-0.312	-0.007	0.072	-0.577	-1.574	-0.391	-0.548	0.743	0.455	1.289	0.388	-1.105	0.035	-1.714	0.018	0.497	-0.332	-0.398	0.024	-0.827	-1.355	-1.392	-0.522	0.178	0.856	-0.591	-1.062	0.062	-0.112	0.623	-0.182	0.058	-0.242	0.765	0.003	-0.276	-0.23	-0.98	-0.473	0.288	-0.568	-0.124	0.906	-1.042	-0.279	0.485	-0.011	-0.36	-1.412	-0.776	0.142	-0.354	-0.142	-0.818	-0.024	0.934	0.602	0.161	0.603	-0.219	-0.277	-0.562	-1.863	0.319	0.322	-0.102	0.406	0.298	1.138	0.855	-0.688	-0.461	-0.757	-0.629	-0.703	0.046	-0.264	0.533	0.459	-0.62	0.094	0.218	0.344	-0.157	-0.054	0.213	1.133	0.219	-0.108	0.11	-0.288	0.119	-0.612	-0.984	-0.467	0.399	0.826	-0.871	-0.842	-0.834	-0.173	-0.294	0.206	0.974	-0.276	-0.487	0.582	-0.252	-0.281	0.588	-0.926	-0.078	-0.715	-0.193	-0.132	-0.325	0.52	0.513	-0.207	0.57	0.528	-0.153	-0.056	-0.315	1.089	0.511	0.101	-0.33	0.735	0.308	-0.297	-0.375	-0.044	-0.026	-0.697	0.401	-0.222	0.456	0.463	0.508	0.362	-0.008	-0.476	0.265	0.253	-0.232	-0.002	-0.419	0.1	0.496	-0.691	-0.187	-0.231	0.463	0.125	-0.075	0.345	0.12	-0.749	-0.003
DB00334	Olanzapine	1.688	24.113	-1.349	-1.918	-0.644	1.156	1.087	0.1	-0.973	0.707	-0.187	-0.487	-0.122	-1.174	1.238	-0.391	0.055	-0.032	1.607	0.327	-0.692	0.033	-0.088	0.458	-0.581	0.307	0.314	0.689	-0.878	-2.808	-0.599	0.231	-0.212	1.279	0.525	1.764	-0.739	0.496	0.192	0.661	1.328	-1.578	-0.213	-0.9	-1.443	2.009	1.726	-0.604	1.155	-2.606	0.095	0.373	-2.082	-1.194	-0.742	-0.17	0.908	-0.937	-1.543	2.43	-0.284	-0.486	-0.77	1.497	-0.164	-0.42	0.335	-0.243	-0.358	1.56	-0.902	-1.36	0.023	0.257	-0.908	1.144	0.367	0.229	-0.974	-0.528	-0.745	1.836	0.207	0.583	-0.831	0.725	2.049	-0.577	1.386	-1.115	1.186	-0.563	0.166	1.136	-0.881	1.232	1.417	-1.391	0.792	1.147	0.792	-0.298	-0.243	0.631	-0.114	1.42	1.464	-0.748	-0.02	0.053	0.493	-1.378	0.064	-1.449	0.723	1.316	-1.653	-0.339	0.459	-1.347	0.483	-1.928	1.123	0.469	1.273	1.814	1.06	-0.274	0.469	0.388	0.569	1.942	0.066	-1.682	1.123	1.19	2.333	1.618	-0.129	-0.288	-0.008	1.08	0.008	-0.786	0.067	0.842	-0.082	-0.125	-1.429	0.594	0.418	1.183	-0.523	0.099	-0.755	-0.005	0.213	-0.287	-0.949	-0.585	-0.537	-0.331	0.125	0.733	-0.382	0.04	0.888	-0.643	-0.359	-0.158	-0.82	0.506	-0.34	0.018	0.246	-1.217	-0.65	0.419	-0.995	-0.616	-0.25	-0.078	0.411	1.365	0.256	-0.259	-0.136	-0.067	0.382	0.145	0.54	1.447	-0.252	0.298	-0.819	-0.211	-0.537	-0.711	-0.427	-0.439	1.21	-0.618	0.265	0.029	-0.281	-0.411	-0.525	-0.545	0.459	0.297	0.406	0.17	0.773	-0.433	-0.552	-0.491	0.424	-0.35	-0.044	-0.526	0.122	-0.622	-0.655	-0.376	-0.314	-0.391	0.234	-0.144	-0.046	-0.06	0.294	0.354	0.076	0.608	0.242	0.339	0.157	-0.03	0.374	0.626	-0.15	0.297	0.219	-0.09	-0.154	-0.002	-0.201	0.318	-0.702	0.558	0.187	-0.595	0.094	0.23	0.512	-0.278	-0.092
DB14881	Oliceridine	1.688	21.738	0.936	0.518	-0.297	-1.352	0.482	-1.479	0.807	0.917	-1.576	1.26	1.032	-0.003	-1.303	0.478	0.478	-1.323	-0.101	1.343	-0.371	-0.411	-0.184	0.752	-0.091	-0.038	2.566	0.057	0.268	-2.061	0.229	1.266	-1.255	0.423	0.454	0.332	1.48	0.074	0.181	3.611	0.886	0.353	1.024	-2.208	-1.199	-1.462	0.079	0.245	1.918	2.455	-0.045	-0.618	0.905	1.209	0.633	0.894	-1.389	-1.401	0.297	1.406	0.026	-0.344	-0.802	-0.69	0.723	0.18	-1.743	-1.032	-1.278	0.062	-0.248	0.778	1.775	-1.581	-0.759	0.054	0.998	2.021	1.828	-2.389	-0.653	-1.912	-0.1	-1.201	2.517	-1.741	0.902	2.333	1.477	-2.143	0.517	-0.891	-0.085	1.077	-1.003	-1.53	-0.954	-0.156	-0.016	-1.143	0.283	0.603	0.326	-0.077	-0.099	0.226	0.437	2.372	-0.284	-0.886	-0.482	-0.416	1.75	-1.84	-1.042	0.263	-0.757	-0.468	2.407	-0.086	0.772	-0.836	1.162	-0.578	-0.44	0.386	0.323	-0.934	2.447	-0.402	-0.029	0.097	-0.453	-0.886	0.012	-1.805	-0.786	-0.602	1.108	0.739	-0.209	1.627	-0.412	-0.639	0.297	-0.345	0.329	-0.255	0.943	-0.414	0.987	0.906	0.286	-0.562	0.754	-0.025	0.169	-0.31	-0.699	-0.647	-0.024	-0.132	0.639	0.514	-0.291	-0.083	-0.207	0.663	-0.718	-0.078	-0.1	0.452	1.026	0.494	0.038	0.885	0.327	0.521	-0.532	0.235	0.479	0.377	-0.093	0.066	-0.189	-0.544	-0.964	-0.364	0.046	-0.773	-0.664	0.428	0.68	0.586	0.682	0.129	1.132	0.052	-0.476	0.147	-0.223	0.642	0.366	-0.452	-0.556	-0.259	0.73	0.489	-0.025	0.384	0.083	-0.114	-0.125	-0.243	0.28	-0.032	0.013	0.325	-0.56	-0.015	0.116	0.251	0.303	-0.716	-0.062	-0.142	-0.235	-0.392	-0.176	0.436	-0.344	-0.228	0.999	0.132	-0.228	-0.002	0.236	0.331	-0.158	-0.251	0.021	-0.004	-0.408	-0.177	-0.136	0.154	0.314	0.058	0.276	-0.141	-0.131	0.091	0.3	0.094	-0.199	0.162	-0.182
DB00333	Methadone	1.688	15.725	-1.882	4.37	-0.298	-0.989	0.178	3.632	2.604	1.11	-1.302	-0.007	2.226	-0.247	-0.689	1.935	2.381	-0.344	-1.544	1.33	-0.768	0.613	0.066	2.685	1.483	0.643	1.811	-1.066	0.066	1.083	-0.13	-2.28	-3.213	-0.429	1.487	1.651	2.171	0.23	0.444	-0.872	-1.136	1.201	0.446	-1.666	0.703	1.55	1.176	-0.816	-0.351	-0.079	-0.356	0.49	-0.88	-0.254	2.04	-1.175	0.761	-0.71	-1.72	-0.485	-0.295	2.086	1.616	0.916	0.466	0.598	0.362	-0.142	-0.464	1.103	0.532	-0.382	0.548	1.016	-0.548	0.312	-0.672	-1.272	0.355	-0.621	-0.449	0.345	0.152	-0.1	1.426	0.698	-1.79	0.474	-0.829	1.06	1.199	-1.569	0.702	1.225	-0.617	-0.95	-1.644	0.175	-0.231	0.405	-0.983	-1.454	0.275	0.979	0.66	1.69	1.131	1.15	0.144	0.942	-0.101	0.648	-0.185	0.022	-1.189	0.299	0.218	0.971	-0.792	0.418	0.682	0.692	0.058	-0.73	0.478	1.135	0.125	1.579	0.535	0	0.58	-0.625	0.208	0.35	1.096	1.071	-0.331	0.161	-2.053	-0.287	-1.195	0.247	1.19	-1.154	-1.884	-1.499	0.375	0.938	-0.986	-0.144	1.38	-0.08	0.325	-1.125	-1.074	0.606	-0.287	0.386	0.08	0.063	-1.034	0.533	0.741	1.219	-0.498	-0.183	-0.262	-0.57	-0.018	0.244	-0.955	0.496	-0.164	0.38	0.999	0.694	0.091	0.105	0.593	-0.029	0.516	-0.778	-0.631	-0.493	0.151	0.57	0.023	-0.673	-0.216	0.35	0.357	-0.496	0.605	-0.057	0.307	-0.406	-0.218	-0.144	-0.738	-0.301	-0.926	0.544	-0.137	0.514	0.744	0.23	-0.344	0.187	0.442	-0.532	-0.008	-0.685	0.362	-0.829	-0.181	-0.361	0.146	-0.678	0.714	0.025	0.095	-0.84	-0.115	0.522	0.026	0.175	0.574	0.263	0.075	0.09	-0.221	0.058	-0.3	0.407	0.614	-1.268	0.725	0.408	0.221	-0.006	-0.487	-0.51	0.344	0.614	0.166	-0.477	-0.28	0.162	0.502	-0.112	0.216	0.195	-0.307	-0.026	-0.124	0.407	-0.182
DB00215	Citalopram	1.688	20.903	-1.43	1.636	-2.86	-0.743	-1.603	5.635	1.763	-0.051	0.566	1.432	-0.028	0.536	-1.094	-0.094	-2.888	0.378	5.507	2.541	2.958	0.707	1.503	-1.797	2.007	3.454	0.138	2.045	-4.232	0.335	0.459	-1.355	-0.053	-0.501	1.753	0.171	-1.053	0.63	-2.079	-0.98	-0.404	-1.383	1.477	1.5	-0.468	0.213	0.039	-1.023	0.313	0.081	-0.998	-2.377	-0.297	0.223	-1.25	-0.054	1.019	-1.68	0.935	-0.386	0.476	-0.858	-0.391	-0.397	1.646	-0.248	0.014	0.339	0.567	-0.598	-0.884	1.087	1.711	1.05	-0.738	0.053	-1.268	0.765	0.127	-0.086	-0.238	0.272	-0.471	0.439	-0.875	-0.427	0.567	-0.343	0.408	0.676	0.047	-0.137	0.026	0.321	-0.389	0.474	-0.881	0.331	0.93	0.091	0.04	0.034	0.65	0.445	0.59	-0.998	-0.007	0.388	-0.51	-0.297	-0.848	0.42	0.389	0.067	0.329	-0.948	0.315	0.263	0.027	-0.521	0.411	0.943	-0.454	-0.085	0.302	-0.252	-0.651	-0.177	-0.489	-0.463	-0.436	-0.044	-0.487	-0.882	0.369	0.705	-0.695	-0.054	0.704	0.182	0.567	0.272	-0.092	0.254	-0.156	0.083	0.088	0.114	0.342	0.681	0.046	-0.422	-0.331	-0.039	-0.509	-0.08	0.051	0.135	0.126	-0.135	-0.021	0.203	1.06	0.306	-0.294	0.506	0.115	0.02	-0.123	-0.16	-0.118	-0.162	0.025	-0.193	-0.541	0.174	0.448	0.555	0.022	-0.284	0.069	-0.2	0.31	0.056	0.054	0.1	-0.104	-0.006	-0.482	-0.028	0.118	-0.295	0.035	0.055	0.096	-0.459	-0.188	-0.118	-0.23	0.318	0.081	-0.086	0.088	0.326	-0.274	-0.284	0.075	0.411	-0.039	-0.086	0.042	0.109	0.015	0.018	0.114	0.138	0.105	-0.075	-0.115	0.08	0.128	-0.048	0.051	-0.007	-0.21	-0.218	-0.064	-0.132	-0.218	-0.043	0.083	-0.002	-0.123	0.314	0.031	0.009	0.297	0.007	-0.173	0.101	-0.243	0.118	-0.072	0.162	0.236	-0.189	0.015	0.024	0.001	0.108	0.107	0.11	0.202	-0.006	0.052	0.036	-0.291
DB00201	Caffeine	1.688	19.482	-0.408	-3.191	-1.466	-1.153	-0.801	-0.914	0.62	0.889	-1.429	-1.921	0.099	4.387	-0.009	-0.651	-4.34	0.583	-0.524	-2.935	3.623	1.064	3.124	7.636	-0.353	2.333	3.788	-0.217	1.648	-1.185	0.535	1.165	1.318	1.251	-2.084	0.471	1.014	0.51	0.377	0.827	0.302	0.878	-1.116	-0.453	0.912	-1.185	-0.106	0.119	-0.438	-1.356	0.302	-0.994	-0.955	0.851	-1.701	0.698	0.568	-0.327	-0.089	0.157	-0.57	0.048	0.386	-0.103	-0.692	0.056	0.143	-0.497	0.114	0.655	-0.416	0.31	-0.18	0.461	-1.131	0.385	-0.659	0.207	0.405	-0.275	0.146	0.528	-0.133	0.005	-0.514	0.339	-0.729	-0.239	0.114	0.05	0.539	-0.755	-0.255	0.555	0.113	-0.403	0.033	0.52	-0.821	0.157	0.691	0.08	0.284	0.105	-0.107	0.022	0.433	0.565	0.042	0.763	-0.054	-0.431	0.203	-0.031	0.536	-0.762	-0.25	-0.522	-0.588	0.426	0.244	0.383	0.288	0.058	-0.29	0.175	0.372	0.033	-0.645	0.007	-0.058	0.918	0.092	0.378	0.493	-0.056	-0.303	-0.401	-0.279	-0.022	0.063	-0.502	-0.237	0.305	-0.084	0.831	-0.074	0.087	-0.19	-0.795	0.353	0.227	-0.001	-0.873	0.333	-0.674	-0.188	0.417	0.079	0.069	0.86	0.116	0.731	0.439	-0.447	-0.319	0.211	0.329	0.344	-0.304	-0.154	0.035	0.143	0.159	0.338	-0.176	0.435	-0.912	0.027	0.374	0.098	0.625	-0.232	0.219	-0.622	-0.325	-0.536	0.029	0.68	-0.383	0.06	-0.365	0.033	-0.272	-0.768	0.652	0.249	0.138	0.107	-0.056	-0.296	0.295	0.175	0.528	0.325	-0.051	0.319	-0.242	-0.419	-0.113	0.153	-0.016	-0.539	0.772	-0.092	0.858	0.262	-0.499	0.209	0.45	0.027	0.234	-0.05	0.703	-0.509	0.694	-0.387	-0.708	-0.029	0.291	0.303	-0.138	0.404	-0.174	-0.757	-0.134	0.548	0.155	-0.075	0.672	0.234	-0.498	-0.917	-0.267	0.429	0.174	-0.551	0.35	0.212	-0.251	0.226	-0.308	0.051	0.327	-0.172	0.154	0.173
DB06288	Amisulpride	1.688	22.804	-2.726	-0.329	0.199	2.056	0.545	-1.804	-1.439	1.446	1.455	-1.647	-0.447	-2.207	1.809	-0.071	1.57	0.727	1.264	-0.282	0.706	-0.066	0.457	1.404	-0.268	-0.154	0.372	1.114	-1.517	-0.055	-1.473	1.199	-1.409	-0.749	0.484	0.092	1.293	2.403	-0.518	0.1	-2.14	-0.532	0.03	-0.14	-1.15	1.342	-1.982	1.277	1.382	-1.867	-1.152	-0.245	-0.724	-0.392	-0.218	-0.573	-1.414	2.348	2.638	-0.331	0.959	1.362	0.189	0.646	-0.829	0.416	-1.195	-0.856	-0.307	-3.397	0.643	-0.484	-0.933	0.689	-2.333	-1.398	-0.474	-0.696	0.766	1.49	1.078	0.572	-1.135	1.065	-0.161	0.481	0.523	0.422	-0.477	-0.276	0.673	1.01	0.091	-0.725	-0.47	-0.713	0.028	0.929	-0.68	-0.696	0.408	-0.085	-0.688	0.84	-1.449	0.401	-1.323	1.97	1.097	0.61	0.63	-0.339	0.446	-1.599	-0.483	-0.332	-0.147	0.35	-0.998	0.696	-0.199	0.638	-0.075	-0.155	-0.496	0.522	-2.057	-0.734	-0.366	-0.829	0.67	-0.792	0.869	-0.676	-0.051	0.598	-1.428	0.299	0.393	0.036	0.72	-0.489	-0.386	-0.246	0.292	-0.302	0.446	0.885	-0.828	0.545	-0.685	0.382	-0.17	0.077	0.713	1.127	-0.706	0.125	0.285	-0.488	1.059	-1.555	-0.554	1.065	0.136	-0.683	0	0.463	0.006	-0.938	0.436	-0.566	-0.225	0.126	0.573	-0.084	0.25	0.322	-0.951	0.03	0.293	-0.039	-1.326	-0.505	-0.112	-0.129	-0.998	-0.018	-0.624	0.307	-0.572	0.914	-0.814	-0.825	-0.714	0.395	-0.243	-0.032	0.586	-0.13	-0.11	0.026	1.13	-0.363	-1.128	-0.52	-0.277	-0.043	0.063	-0.035	0.413	0.007	0.023	-1.343	0.044	0.282	0.466	0.638	0.329	-0.551	0.313	0.026	-1.248	-0.21	-0.54	0.107	-0.525	0.396	-0.32	0.127	-0.09	-0.01	-0.543	0.251	-0.106	0.227	0.167	0.224	-0.339	0.122	0.183	0.12	0.923	-0.258	-0.03	0.722	-0.155	-0.193	-0.03	-0.306	0.447	0.152	-0.262	-0.358	0.063	0.308	0.197
DB06594	Agomelatine	1.688	10.327	-2.475	5.626	1.932	0.948	-3.955	-1.676	-1.541	0.567	-0.397	0.298	-0.26	0.462	-0.352	-1.156	0.591	-0.602	0.365	-1.255	-0.088	0.787	0.541	-0.429	-0.572	-0.528	0.055	-0.854	-0.113	-2.185	0.283	0.651	0.255	0.342	-0.91	1.34	0.507	-0.918	-0.499	1.052	-0.436	-1.276	-0.12	1.215	0.367	-0.197	1.259	0.356	1.642	-1.748	-0.747	-1.43	-0.01	1.721	1.137	-0.247	-0.946	-0.313	0.231	-0.404	-0.182	-0.787	-0.773	0.06	1.502	0.976	0.457	0.148	-0.213	0.281	0.751	0.426	1.299	-0.999	0.088	1.128	-0.773	-1.384	-1.577	0.028	1.151	1.427	-0.03	-0.95	1.839	-0.929	0.527	0.33	0.614	0.642	0.161	0.631	0.239	0.515	0.096	0.113	-0.967	1.918	0.574	-0.734	-0.678	0.705	-0.322	-0.483	-0.566	0.795	0.801	0.125	0.465	0.481	-0.395	-0.29	0.001	-0.328	1.382	-1.054	-0.005	-1.094	-0.843	0.116	0.092	0.594	0.185	-0.295	0.106	-0.411	-0.45	0.939	-0.291	-0.728	0.075	0.143	0.029	0.435	-0.511	0.225	0.958	-0.88	-0.335	-0.174	-1.345	1.878	0.376	0.355	-0.427	1.148	0.544	-0.829	-0.412	0.289	-0.158	-0.509	0.79	0.576	0.31	0.043	0.393	0.611	0.095	-0.143	-0.312	0.132	-0.146	0.581	0.062	0.063	-0.152	-0.008	-0.261	-0.193	0.927	-0.483	0.338	-0.294	0.185	0.096	-0.664	0.483	-0.139	-1.462	0.411	0.439	-0.865	-0.057	1.464	-0.69	-0.057	0.275	0.519	-0.103	0.577	1.801	0.531	-0.053	0.832	-0.664	-1.098	0.127	-0.31	0.037	0.548	-0.111	0.379	-1.136	0.756	-0.025	0.556	0.274	-1.459	-0.723	-0.938	-0.1	0.854	0.61	0.954	0.266	0.236	0.326	0.642	0.157	-0.262	-0.961	-0.113	0.109	-0.44	-0.705	-0.064	-0.328	0.261	0.033	0.062	-0.916	-0.619	-0.69	-0.395	0.001	0.054	0.171	-0.681	-0.466	0.275	0.103	1.287	0.009	0.341	0.546	0.109	0.161	0.169	0.083	0.148	-0.259	0.434	-0.035	-0.193	-0.703	0.547
DB00321	Amitriptyline	1.688	13.399	-2.693	3.457	-3.062	1.114	-0.947	7.965	1.908	-2.278	5.401	0.893	1.079	-1.639	-2.136	0.482	0.881	-0.957	-1.399	-2.739	-1.618	-2.325	-0.153	1.062	-3.558	-1.065	-0.501	-0.068	0.566	1.117	-0.691	0.049	1.764	0.717	-1.283	-0.566	0.208	0.174	-0.855	1.043	0.266	-0.718	-0.901	-0.333	-1.072	0.2	-0.202	0.318	-1.385	0.71	-0.084	0.264	-0.077	-0.197	-0.681	0.932	-0.567	-0.443	-0.829	-0.228	0.358	-0.232	0.175	-0.443	0.2	-1.68	-1.147	-0.54	-0.324	-0.409	-1.08	1.226	0.535	-0.061	-0.414	-0.703	0.371	-0.122	0.571	0.768	0.74	0.606	-0.224	0.374	0.256	0.394	-0.633	-0.146	0.521	-0.467	0.39	-0.701	0.876	-0.693	0.592	-0.263	-0.057	-0.202	-0.726	0.123	0.057	-0.639	-0.054	0.676	0.009	0.67	-0.309	-0.377	-0.073	0.656	-0.451	0.198	-0.161	0.153	0.149	0.423	-0.136	-0.428	0.199	-0.165	-0.52	-0.006	0.105	-0.349	0.139	-0.162	-0.692	0.322	-0.645	0.041	0.045	0.27	0.271	-0.14	0.205	0.554	0	-0.27	0.174	-0.054	-0.101	-0.351	-0.558	0.178	0.563	-0.432	0.644	-0.5	-0.214	-0.077	0.581	-0.27	-0.763	0.222	0.405	-0.439	0.414	-0.15	-0.358	-0.313	0.29	-0.879	0.559	-0.172	0.134	0.457	-0.708	-0.539	0.209	-0.046	0.151	0.387	0.59	0.583	0.082	0.513	0.531	0.772	-0.455	0.241	0.633	0.428	0.126	0.167	-0.209	0.469	-0.433	-0.365	0.286	-0.524	0.7	0.027	0.593	-0.701	-0.359	-0.584	-0.433	-0.318	0.194	0.094	0.254	-0.043	-0.145	0.25	0.423	-0.626	0.413	0.392	-0.168	-0.263	-0.169	0.505	0.239	0.246	-0.26	-0.392	-0.086	0.074	0.087	0.055	0.114	0.531	0.284	0.296	-0.407	0.118	0.089	-0.194	0.365	-0.424	-0.065	0.075	0.108	0.244	0.191	0.154	0.052	0.031	-0.116	-0.061	0.165	-0.293	0.155	-0.301	0.099	-0.078	-0.345	-0.139	0.534	0.099	-0.026	-0.059	0.008	-0.04	0.341	0.036	0.249
DB00315	Zolmitriptan	1.688	17.781	-1.874	0.7	2.97	-0.842	-3.248	1.552	-0.845	0.545	-1.276	2.397	-1.738	2.131	-1.72	-0.19	3.666	0.734	0.646	1.235	-2.035	0.915	1.341	-1.894	0.784	0.553	2.149	-0.377	1.501	0.064	-0.499	2.026	-0.111	-0.426	-2.704	-2.089	0.894	-1.553	-2.192	0.41	-0.406	-2.09	0.741	2.45	-0.165	0.273	1.067	-0.685	-2.342	-0.382	-0.866	-0.603	-0.572	-0.294	-0.706	0.152	0.804	-1.211	-0.478	2.049	0.641	1.103	1.372	-1.777	-1.306	0.036	-0.101	1.415	-1.034	-1.422	0.611	-0.639	1.053	0.189	0.166	2.016	0.161	-0.573	0.303	1.621	0.76	-0.986	0.903	-0.821	-0.332	-0.618	-1.903	-0.253	1.224	0.517	1.372	1.102	1.542	1.034	-0.069	-0.386	-1.089	1.408	-0.268	-0.762	0.362	0.098	-0.303	-0.063	-0.232	1.431	0.694	-0.806	1.726	0.288	-1.025	-0.837	-1.129	-0.509	0.421	-0.171	-0.695	0.794	0.09	1.692	-0.802	0.104	-1.137	0.534	0.15	-0.12	0.19	0.219	0.418	1.555	0.481	-0.576	0.162	-0.675	0.761	0.516	-0.198	1.6	-0.458	-0.529	-0.651	-0.777	0.253	0.949	0.538	0.324	0.35	-0.634	1.197	0.863	0.062	0.662	0.475	-0.06	1.205	-0.429	-0.56	-0.594	-0.446	-0.471	-0.592	0.431	-0.13	-0.053	-1.413	-0.305	-0.329	0.474	0.885	0.799	0.226	0.484	0.114	0.035	0.836	-0.909	0.488	-0.29	-0.398	0.881	-0.752	-0.187	-0.559	-0.992	0.949	-0.667	0.022	-0.328	-1.051	0.125	0.558	0.821	-0.175	-0.054	0.859	-0.021	0.266	-0.585	0.577	-0.152	-0.449	0.126	0.721	0.349	-0.289	-0.635	0.286	0.559	-0.336	-0.37	0.346	0.014	-0.698	-0.418	0.163	0.309	-0.274	0.221	-0.917	0.049	0.713	-0.076	0.358	-0.613	0.631	0.329	-0.258	-0.313	0.562	-0.409	-0.301	0.213	0.574	-0.364	0.173	-0.406	0.011	0.48	0.642	0.566	0.374	-0.005	0.126	-0.122	0.39	-0.129	0.796	0.494	-1.021	0.511	-0.211	-0.062	0.181	-0.171	-0.017	0.408	0.097
DB01242	Clomipramine	1.688	17.071	-2.665	1.476	-1.885	7.651	4.537	1.539	-0.566	-3.091	-3.049	4.699	1.171	1.014	4.352	0.376	0.554	-3.91	1.113	1.481	0.469	1.051	-0.384	1.374	-2.451	-0.6	0.269	-1.73	0.12	-1.609	0.722	-0.947	0.203	-0.078	0.194	-0.937	-0.178	-0.681	-0.776	-0.526	0.827	0.185	0.842	-0.686	0.297	0.545	-1.221	0.15	-0.178	0.153	-0.423	0.823	0.288	-0.271	-0.15	-0.131	-0.325	0.355	0.797	-0.427	-0.345	-1.326	-0.224	-0.252	0.162	-0.206	0.868	1.011	-0.236	-0.157	0.593	-0.079	0.413	-0.537	0.513	0.397	0.039	0.123	-0.018	0.084	0.053	-0.679	0.101	0.003	-0.537	0.164	0.005	0.5	-0.027	0.366	-0.694	0.548	0.274	-0.489	0.613	-0.334	-0.487	-0.342	-0.156	0.348	-0.099	0.064	-0.222	-0.273	0.228	0.482	0.607	0.344	0.091	0.07	0.317	0.637	-0.1	0.429	0.647	-0.528	-0.622	-0.344	0.213	0.711	0.403	0.138	-0.383	-0.305	0.236	0.032	-0.005	-0.326	0.05	-0.194	0.215	-0.203	-0.576	-0.296	-0.309	-0.043	-0.139	0.252	-0.033	0.102	0.254	-0.003	0.621	0.487	-0.018	0.151	-0.183	0.168	-0.099	-0.208	-0.099	-0.369	-0.19	-1.091	-0.179	-0.025	0.192	0.266	-0.34	0.064	0.317	0.455	0.078	0.783	0.394	0.073	0.508	-0.232	-0.601	-0.108	0.074	0.051	0.012	-0.251	0.258	-0.107	0.546	0.009	-0.697	0.433	-0.144	-0.227	-0.133	0.187	-0.413	0.348	-0.183	-0.219	0.059	-0.075	0.238	-0.343	0.111	0.043	0.135	-0.439	0.124	0.143	0.497	-0.133	0.039	-0.122	0.294	0.024	-0.007	-0.177	0.214	-0.277	-0.06	-0.259	0.471	-0.295	-0.529	0.217	0.602	0.086	0.371	0.151	-0.126	-0.24	-0.513	-0.195	0.279	-0.068	-0.017	-0.208	0.154	-0.072	0.277	0.083	-0.056	0.33	0.354	0.548	-0.073	-0.379	-0.305	-0.016	-0.164	0.257	-0.224	0.453	0.776	-0.523	-0.266	0.064	0.307	-0.021	-0.36	-0.617	-0.187	-0.519	-0.019	-0.253	-0.316	0.143	-0.348
DB08815	Lurasidone	1.688	20.906	-0.242	-0.782	3.976	-0.989	2.898	-0.583	-0.931	0.504	1.213	-1.769	1.812	1.251	-1.907	-0.629	0.55	1.07	1.086	-0.719	-2.59	2.013	-1.161	0.368	0.083	2.826	-0.257	-1.335	2.381	-1.135	0.906	-0.374	1.106	-1.173	-0.552	-0.266	-2.08	0.741	-1.094	0.298	-1.541	-0.735	1.291	-0.109	-0.306	0.707	0.117	0.67	-1.609	-0.182	1.387	-0.741	0.03	0.156	0.383	1.1	-0.06	1.942	-0.825	0.838	1.466	-0.4	-2.804	1.65	-1.275	-0.479	-1.026	2.691	-1.782	-2.554	1.648	-1.412	1.918	1.732	-0.654	-1.253	-1.356	0.157	-0.487	0.047	0.478	0.806	-0.341	0.702	1.968	0.692	0.771	1.023	0.044	-0.189	0.386	-0.171	-0.735	-1.478	0.673	1.508	-0.256	0.651	0.698	-0.708	-0.91	-1.661	-0.127	-0.381	1.175	0.265	1.508	0.969	-1.198	0.463	-1.362	-0.313	1.064	-1.25	1.171	0.224	-0.083	0.273	0.896	-0.202	-0.642	-0.431	0.301	-0.288	-1.354	-0.201	0.043	-1.044	0.02	-0.058	1.362	0.05	-0.837	-0.009	0.693	0.291	0.73	0.03	-0.897	-0.113	0.736	-0.216	-0.283	0.304	0.695	-0.732	0.121	0.782	1.139	-1.156	-0.312	-0.052	1.289	0.509	0.266	-0.641	0.556	-0.635	0.303	0.666	-0.635	0.501	0.22	-0.619	-0.715	-0.342	-0.233	-0.042	0.469	0.073	-0.147	-0.142	-0.951	0.27	-0.457	0.319	0.056	0.131	-0.365	-0.001	-0.013	-0.164	0.236	-0.772	-0.723	0.811	-0.17	0.426	0.344	0.442	-0.139	-0.015	-0.572	-0.545	-0.281	0.371	0.519	-0.226	-0.012	-0.591	-0.321	-0.23	0.385	-0.232	-0.408	-0.183	-0.746	0.959	-0.474	1.155	-0.057	-0.061	0.102	-0.044	-0.693	-0.262	-0.588	-0.019	0.73	0.471	-0.04	-0.572	-0.08	0.105	-0.482	-0.547	0.435	0.122	0.427	-0.138	0.316	-0.067	-0.467	-0.085	-0.448	-0.289	-0.293	-0.157	-0.103	0.268	-0.402	-0.588	-0.241	0.091	0.348	0.024	-0.483	0.468	-0.35	-0.178	-0.614	-0.149	-0.367	-0.308	0.411	0.458	-0.006
DB01224	Quetiapine	1.688	21.259	-1.017	-1.673	0.206	2.027	0.654	0.271	-0.651	1.86	0.354	-2.507	-1.408	0.773	0.252	-0.553	-0.216	1.368	1.962	1.25	-1.113	-1.534	-0.042	0.286	-1.001	-0.563	-1.784	2.334	1.201	-2.26	-1.277	0.723	1.53	-0.003	0.059	1.161	1.018	1.824	1.883	-1.397	0.692	-0.926	-0.098	1.207	-1.955	5.024	2.291	-1.174	2.267	0.28	0.954	-0.561	-0.039	-1.482	-0.47	0.115	0.426	-2.526	-2	0.54	-1.479	-1.56	0.662	2.387	0.151	-1.09	1.077	0.117	-0.047	1.319	0.13	-0.971	1.615	-1.106	0.675	0.168	0.9	0.433	0.989	-0.957	-0.699	-0.605	-0.543	0.843	-0.46	0.343	0.361	0.276	-2.621	0.48	0.991	0.396	1.796	-0.23	-0.068	-1.265	1.631	-0.119	-0.626	-0.344	-1.065	0.543	1.532	1.381	-0.199	-0.567	-0.513	0.577	-0.069	-0.621	0.858	0.18	0.147	-0.74	-1.271	-0.092	0.227	0.442	0.496	1.032	-1.509	1.184	-1.062	0.142	-1.495	0.266	0.369	0.426	0.128	0.729	-0.227	-0.324	0.578	-1.34	-0.155	0.045	-0.225	0.099	0.564	0.273	-0.444	-1.226	0.797	-0.166	-0.067	-0.601	0.079	0.472	0.688	0.324	-2.028	0.359	-0.587	0.167	0.42	0	0.576	-1.208	-0.119	-0.435	0.457	-0.227	0.213	0.135	0.086	-0.414	-1.074	0.059	0.355	0.28	-1.014	-0.38	-0.326	0.378	-0.537	0.621	-1.117	0.572	0.736	0.271	-0.544	0.519	-0.399	-0.185	0.602	0.966	0.102	0.086	-0.521	-0.815	-0.877	0.296	-0.151	-0.723	0.128	0.251	-0.477	0.735	1.083	0.377	-0.325	-0.3	-0.268	-0.275	0.594	-0.397	0.723	-0.83	-0.079	-0.079	0.115	-0.198	0.439	0.623	0.514	0.576	0.182	0.791	0.11	0.181	0.149	-1.004	0.575	0.235	-0.161	0.088	0.529	-0.142	0.727	0.394	-0.322	-0.844	0.458	-0.217	-0.28	0.257	-0.28	-0.213	-0.507	-0.416	-0.514	0.075	-0.892	-0.015	0.171	-0.039	0.274	-0.167	0.077	-0.364	0.393	-0.307	-0.293	-0.183	0.258	-0.029	0.531
DB00726	Trimipramine	1.688	15.243	-2.475	1.828	-1.343	7.712	5.282	1.463	-0.682	-3.992	-2.678	5.3	2.002	1.233	3.873	0.395	0.265	-4.513	2.694	0.205	1.831	-0.627	-0.264	0.858	-2.011	-0.213	0.173	-1.753	-0.129	-1.773	0.698	-0.267	-0.446	0.392	-0.862	-0.381	-0.301	-0.305	-0.099	-0.556	0.567	0.386	-0.039	-0.086	-0.121	0.519	0.461	0.485	0.131	0.46	0.142	0.528	-0.034	-0.129	-0.224	-0.355	-0.07	0.302	0.544	-0.289	-0.046	-0.231	-0.02	0.037	-0.039	-0.017	0.137	0.93	0.107	0.194	0.891	-0.039	0.356	-0.061	0.156	0.188	0.448	-0.115	0.377	-0.248	0.347	-0.483	0.023	0.466	-0.05	0.344	-0.189	0.237	0.047	0.319	-0.41	0.46	0.344	0.041	0.478	-0.216	0.203	-0.461	-0.18	0.015	0.549	-0.502	-0.13	0.044	-0.308	-0.077	0.047	0.173	0.059	0.353	0.145	0.106	0.188	-0.296	0.68	-0.37	-0.596	0.004	-0.179	0.107	0.082	-0.156	-0.474	-0.172	-0.229	-0.284	0.084	0.154	-0.075	0.138	0.107	-0.334	0.062	0.147	0.077	0.369	-0.061	0.117	-0.382	-0.153	0.188	-0.012	-0.542	0.033	-0.239	-0.14	0.003	0.225	0.033	0.113	0.107	0.334	0.047	-0.027	-0.138	-0.422	0.296	-0.324	-0.096	0.316	0.15	-0.059	0.04	-0.094	0.253	-0.253	0.168	0.526	0.167	0.059	-0.022	-0.319	-0.068	0.045	0.195	-0.197	-0.275	0.273	0.218	0.234	0.215	0.242	0.103	-0.251	0.22	0.16	0.073	0.167	-0.265	-0.038	0.146	0.037	-0.138	-0.078	-0.116	-0.084	-0.14	-0.003	-0.255	-0.013	-0.318	0.167	-0.095	0.148	-0.187	0.167	0.112	-0.202	0.046	0.075	0.029	0.161	0.033	0.136	-0.241	-0.092	-0.094	-0.063	0.066	0.265	0.01	0.059	0.002	0.224	0.01	0.277	-0.072	-0.1	0.04	-0.261	0.116	-0.144	0.244	-0.496	-0.097	0.438	0.245	0.037	-0.074	-0.016	-0.047	-0.172	-0.08	0.171	0.073	-0.085	-0.067	-0.054	-0.136	0.136	-0.02	0.063	-0.123	0.07	0.143	0.012	0.02
DB00458	Imipramine	1.688	14.769	-2.458	1.928	-1.296	8.01	5.309	1.616	-0.765	-4.135	-2.509	5.365	1.871	1.421	4.001	0.605	0.088	-4.461	2.503	0.319	1.69	-0.696	-0.024	0.837	-1.963	-0.222	0.321	-1.53	-0.029	-1.631	0.781	-0.289	-0.353	0.284	-0.549	-0.359	-0.342	-0.43	-0.053	-0.63	0.534	0.476	0.059	0.019	0.09	0.522	0.217	0.322	-0.006	0.326	0.171	0.487	-0.079	-0.1	-0.145	-0.278	-0.203	0.248	0.527	-0.023	-0.322	-0.437	0.028	0.131	-0.02	-0.344	0.194	0.839	-0.008	0.156	0.808	-0.402	0.31	-0.173	0.109	0.315	0.365	-0.45	0.647	-0.106	0.325	-0.528	0.131	0.422	0.016	0.312	-0.34	0.516	-0.117	0.324	-0.254	0.34	0.289	0.122	0.395	-0.115	0.106	-0.194	-0.06	-0.176	0.522	-0.441	-0.143	0.197	-0.135	0.061	0.235	0.4	0.206	0.269	0.172	0.283	0.03	-0.172	0.516	-0.257	-0.408	0.214	0.18	0.16	0.188	-0.022	-0.247	-0.035	-0.279	-0.147	-0.064	0.234	-0.091	0.17	0.207	-0.374	-0.173	0.044	0.076	0.174	-0.206	0.284	-0.229	-0.095	0.129	-0.247	-0.356	0.178	-0.093	-0.154	-0.117	0.158	0.031	0.007	0.062	0.135	0.227	-0.077	-0.129	-0.074	0.11	-0.494	0.093	0.402	0.135	-0.158	0.108	0.099	0.166	-0.247	0.089	0.32	-0.122	-0.068	0.332	-0.2	0.056	-0.168	0.112	-0.066	-0.133	0.328	0.123	0.018	0.019	0.12	0.102	-0.078	0.143	0.044	-0.097	0.258	-0.006	0.063	-0.043	0.022	-0.256	-0.012	-0.068	-0.017	0.08	0.009	-0.269	0.024	-0.121	0.096	-0.033	-0.021	-0.033	-0.007	0.006	-0.021	0.113	0.071	0.056	0.108	0.07	-0.088	-0.235	-0.036	-0.204	-0.088	0.038	0.286	-0.236	-0.042	0.087	0.129	0.061	-0.174	-0.04	0.033	-0.16	-0.023	-0.175	-0.087	-0.064	-0.282	-0.032	0.27	0.003	0.042	0.078	0.116	-0.033	0.074	-0.182	0.25	0.105	-0.113	0.077	-0.081	-0.028	0.092	0.018	0.075	-0.156	0.076	-0.028	-0.011	0.132
DB00454	Meperidine	1.688	15.613	-0.473	4.578	0.901	-0.543	0.271	1.428	4.273	1.691	-2.727	-0.606	-0.21	1.366	-0.405	1.508	1.227	-0.732	-1.053	-0.742	-1.449	-1.587	-2.355	1.849	0.151	1.987	1.162	-0.199	1.137	-0.028	-1.865	-1.683	-0.751	-1.369	4.047	0.139	0.092	-0.853	0.488	1.045	0.643	-1.6	-1.871	0.795	-0.865	-0.318	1.028	-0.223	0.123	0.599	-1.72	1.184	-0.976	-2.95	-1.053	0.59	1.857	0.116	0.415	0.047	2.468	0.197	-0.521	0.008	-0.855	-0.419	1.247	-0.973	0.438	-0.994	0.164	1.154	1.124	1.049	-0.495	0.99	-0.691	0.406	0.112	-0.32	0.778	-0.406	-1.106	-1.089	0.184	-0.609	-0.827	0.901	1.083	-0.372	-0.497	0.209	0.169	1.575	0.989	-0.184	1.138	0.707	-0.595	-0.885	0.606	1.406	1.04	0.292	-0.227	0.33	-0.06	0.454	1.153	-0.319	0.684	-1.159	-0.511	-0.098	-0.067	-0.311	0.796	-0.429	0.235	-1.365	0.024	1.265	1.196	-0.349	-0.636	-0.765	-0.273	-0.817	0.912	-0.889	-0.289	0.663	0.042	0.181	-0.466	-0.215	0.665	0.968	0.463	-0.627	-1.097	0.747	-0.169	1.11	-0.202	0.209	0.358	0.995	0.031	-0.889	0.101	-0.279	-0.119	-0.24	0.567	0.546	-0.426	-0.48	-0.568	1.055	-0.449	-0.43	-0.247	-0.2	1.505	-0.552	0.686	-0.142	0.501	0.323	0.675	0.363	-0.423	0.071	0.123	-0.504	0.61	0.171	1.266	0.959	-0.155	0.208	1.337	0.645	-0.378	0.002	-0.607	-0.876	0.521	-0.453	-0.254	-0.783	-0.398	-0.124	0.232	-0.794	-1.178	0.449	-0.019	-0.249	0.452	0.746	-0.503	-0.247	0.685	0.314	-0.976	0.425	0.712	1.469	0.026	-0.478	0.199	-0.875	0.457	0.364	-0.362	-0.183	0.238	-0.077	-0.177	-0.048	-0.586	0.42	0.665	-0.156	0.085	-0.618	0.194	0.066	-0.185	-1.238	-0.797	-0.847	-0.711	0.789	0.463	0.011	0.155	-0.31	0.187	-0.017	0.132	0.907	-0.191	0.547	0.646	-0.438	-0.181	-0.217	0.301	-0.374	0.218	-0.057	-0.002	0.065	0.236
DB00450	Droperidol	1.688	23.216	-1.478	-1.399	-0.937	0.046	0.181	0.648	0.717	0.918	-1.141	-0.525	-0.251	1.595	-0.414	0.076	1.024	-0.405	1.058	0.181	0.219	-0.828	0.921	0.776	0.661	0.365	-0.476	0.118	0.3	1.447	-0.411	0.962	0.515	-1.572	-0.627	0.325	-0.223	-0.755	-2.737	0.874	1.153	-0.669	-0.427	-2.62	0.101	0.214	-0.115	0.166	2.351	0.853	0.751	0.946	1.766	0.053	0.038	-0.967	2.688	-0.565	-2.998	-1.962	-3.093	-0.725	0.437	0.024	-0.213	0.489	-1.777	3.342	0.298	-0.967	0.522	-0.63	1.084	-0.221	-0.444	-0.08	-1.443	-2.152	-1.15	-1.201	0.915	-0.594	1.642	0.802	0.524	-0.649	1.349	-0.053	0.561	0.155	-1.435	0.367	0.014	-0.228	-1.857	-0.246	0.095	-0.372	0.702	-0.965	1.649	1.666	0.974	0.27	-0.697	-0.632	-0.335	-0.869	0.781	-0.935	-0.765	-0.977	1.808	0.738	-1.762	0.255	-0.112	0.369	-0.148	-1.722	-0.556	-0.717	0.181	-0.193	-0.64	1.213	-2.146	-0.331	1.34	0.803	1.257	-1.44	-2.235	1.313	-0.636	-0.525	1.244	0.142	-1.156	-1.062	0.311	0.382	0.005	0.785	-0.267	-0.158	0.012	-0.838	-0.657	0.897	0.554	0.319	-0.937	-0.01	-0.252	-0.048	-0.28	-0.8	1.025	0.01	0.816	-0.601	-0.768	-0.685	-0.762	-1.15	-0.492	-1.186	0.253	-0.755	0.542	1.09	0.338	-0.275	-0.188	-0.145	-0.233	0.002	0.813	-0.458	0.243	0.203	-0.076	0.562	-0.164	0.987	0.435	0.146	-1.031	0.659	0.365	-0.668	0.234	-1.122	0.51	0.008	-0.645	-0.738	0.348	0.811	-0.612	0.346	-0.344	0.442	0.084	-0.047	0.178	0.18	-0.068	-0.062	-0.038	-0.451	-0.561	-0.111	-0.169	-0.155	0.776	0.017	0.241	-0.932	-0.483	0.505	-0.499	0.162	0.503	-0.21	-0.428	-0.089	0.027	-0.315	0.097	-0.108	0.208	-0.191	-0.236	-0.071	0.08	-0.184	0.157	-0.09	0.199	0.248	0.003	-0.085	-0.581	0.216	-0.515	-0.029	-0.114	-0.41	0.177	-0.003	-0.094	0.073	0.069	0.225	0.061
DB00593	Ethosuximide	1.688	7.131	0.7	1.021	4.246	-0.273	1.592	-0.506	1.852	1.179	0.476	-0.81	1.763	0.566	0.141	0.663	0.339	0.262	0.234	-0.694	-0.173	1.632	-0.994	-1.206	-0.309	3.153	0.058	-0.407	0.42	-0.797	1.781	-0.048	-0.271	0.732	1.388	1.243	-0.544	0.802	-1.43	-1.115	-0.286	-0.525	-0.578	-0.676	-0.635	-1.381	-0.09	-0.13	0.969	-0.595	-0.164	-2.003	0.768	0.555	-1.326	-0.925	-2.191	0.585	0.181	0.824	0.25	-1.014	-1.263	0.157	-1.009	-0.172	0.458	-0.205	-1.091	-0.664	0.548	-0.146	-1.217	-0.899	0.486	-1.59	-0.318	1.128	-0.676	-0.426	0.289	0.693	1.604	-0.155	0.417	0.302	0.911	0.285	-0.556	-0.158	0.368	0.144	-0.34	0.257	0.52	0.737	0.751	0.19	-0.742	-0.031	-0.829	-0.004	-0.704	0.003	0.551	1.312	0.64	-0.794	0.211	1.009	0.39	0.915	0.76	1.067	0.574	-0.175	0.635	0.996	1.071	-0.551	-1.153	0.411	0.002	1.38	-0.585	-0.339	-0.445	-0.377	0.456	0.751	0.351	0.713	0.083	-0.352	1.049	0.289	0.566	-0.887	0.411	-0.718	0.07	0.346	0.352	-1.083	0.041	0.412	0.554	0.374	0.417	-0.273	-0.098	0.739	-1.53	-0.226	0.105	0.072	0.55	0.752	0.539	-0.313	-0.065	-1.259	-0.162	-0.123	0.399	-0.172	0.166	-0.165	-0.864	1.423	0.299	-0.258	1.444	0.031	0.257	-0.482	-0.475	-0.148	0.007	-0.098	-0.313	-0.482	-0.326	-0.718	-0.525	-0.072	0.049	-0.568	-0.792	-0.964	-0.197	-0.201	-0.437	0.1	0.325	0.743	-0.447	0.122	-1.105	0.186	-0.625	0.928	0.182	1.554	0.024	0.708	0.81	0.064	-0.933	0.97	1.326	-0.538	-0.458	0.283	0.064	-0.472	0.019	0.011	-0.472	0.165	0.313	-0.601	0.696	0.489	0.072	0.789	0.958	0.382	0.107	-0.788	-0.104	0.6	-0.431	-0.409	0.353	-0.861	0.188	-0.222	0.058	-0.512	0.635	0.569	0.095	0.299	-0.358	0.926	-0.516	-0.623	0.52	0.439	0.336	-0.292	-0.072	0.882	0.109	0.173	-0.234
DB00402	Eszopiclone	1.688	27.71	-0.529	-3.487	-1.434	-1.31	0.017	0.243	0.025	0.454	0.078	0.169	-0.844	0.336	0.068	-0.581	-0.907	-0.271	-0.075	-0.438	-0.584	-0.076	-0.559	0.87	-0.879	-0.761	-0.306	0.01	0.391	-0.451	-1.055	-0.661	0.77	0.253	0.159	-0.257	-1.03	-0.479	0.264	-0.297	-0.003	-0.242	0.267	-0.686	0.285	-0.149	0.456	-0.849	0.602	0.037	0.265	-0.01	1.18	0.374	-0.65	-0.101	-0.453	0.512	0.22	-0.073	0.697	0.042	0.215	-0.845	0.57	-0.559	-0.029	0.568	0.707	0.196	0.113	-0.354	0.716	-0.27	0.665	0.699	-0.744	0.141	-0.646	0.034	-0.209	-0.108	-0.956	-0.435	1.301	0.765	-0.791	0	0.048	-0.336	0.201	0.129	1.251	-0.733	-0.275	1.377	0.412	0.286	-0.43	1.082	0.218	0.296	-1.162	-0.366	0.55	-0.632	-0.75	-0.353	-0.424	0.069	-0.323	-1.693	-0.358	-0.591	1.055	-1.267	-0.381	-0.057	0.402	-0.578	-0.842	-0.392	0.292	-0.314	-0.816	-1.223	-0.736	-0.435	0.644	-1.078	-0.79	-0.351	-0.889	-1.062	-0.193	-0.611	0.186	-0.16	0.099	-0.945	-1.022	-1.154	1.296	-0.91	0.229	-0.047	-0.105	0.912	0.247	-0.423	-0.535	1.034	-1.107	0.308	-0.342	0.15	0.277	0.071	-0.137	-0.593	-0.113	-1.452	-0.128	0.522	0.539	0.113	0.412	1.807	-1.623	-0.32	-0.245	1.091	0.61	-0.433	0.208	-0.562	0.088	0.151	0.727	-0.924	0.017	-0.5	-0.686	-0.974	0.097	-0.004	-0.919	-0.178	-0.411	0.391	1.605	-1.22	1.242	0.059	0.323	1.532	-1.291	-0.263	0.594	-0.154	-1.066	-0.316	-0.019	-0.296	-0.512	-1.12	-0.137	-0.639	0.146	0.394	-0.578	-0.384	0.301	-0.616	-0.861	0.228	-0.54	-0.808	1.01	0.147	-0.223	-1.172	0.299	0.652	-0.556	-0.229	-0.386	-1.295	-0.417	-0.576	-0.924	0.453	0.252	-0.084	-0.129	-0.426	-0.205	-1.183	-0.03	0.416	0.154	0.161	0.002	-0.258	-0.403	0.008	0.954	0.733	0.296	1.454	-0.243	0.321	0.071	0.071	-0.484	-0.16	-0.27
DB00645	Dyclonine	1.688	11.272	-3.433	7.301	1.071	1.591	-3.083	-1.906	0.397	0.019	-0.355	-1.137	0.822	-0.23	-0.536	-0.9	-0.448	-1.971	1.083	-0.334	0.349	-0.176	-0.295	0.386	-0.503	-0.318	0.154	0.001	0.571	0.376	-0.722	-0.609	-0.992	-0.554	2.004	0.159	-0.299	1.032	0.467	0.401	0.086	-0.081	0.68	-1.329	0.843	-0.543	-0.223	0.083	-0.577	-0.819	-0.139	0.213	0.434	-0.426	-0.437	-0.444	2.105	-0.161	-0.616	-1.241	-0.069	-1.422	-0.077	0.714	-0.309	1.404	0.523	0.723	0.721	-1.085	0.639	-1.435	0.497	0.161	-0.129	-0.015	1.5	-0.804	-0.392	-0.357	1.039	1.759	0.261	-1.962	-0.338	-0.01	-0.647	-0.354	0.213	-0.067	-0.286	-0.872	0.285	0.021	-0.03	0.479	-0.186	-0.851	-0.31	-0.416	-0.271	0.377	1.279	0.67	-1.013	-0.379	-0.285	0.675	1.068	0.449	-1.314	0.431	0.183	-0.161	-0.973	-0.334	0.212	0.295	0.992	-1.112	-0.196	-0.804	0.379	0.586	-0.478	-1.204	0.65	0.024	-0.606	-1.492	-0.243	0.697	1.302	0.991	-0.355	0.605	-0.179	0.296	0.957	0.371	0.046	0.067	0.197	-0.366	-0.15	-0.267	-0.735	-0.366	0.042	-0.76	-0.971	-0.014	-0.805	0.738	0.194	1.15	0.149	0.434	0.528	-1.602	-0.427	0.197	-0.641	0.118	-0.546	0.318	-0.71	-0.539	0.882	0.872	0.473	0.823	-0.569	0.404	-0.237	0.036	0.05	-0.109	0.078	0.862	-0.229	-0.57	-0.415	0.563	0.1	-0.654	-0.565	-0.142	0.625	-0.769	0.762	0.035	-0.102	0.517	0.165	0.338	1.098	-0.388	0.611	0.408	-0.274	1.642	-0.671	-0.497	0.048	0.13	0.811	0.011	-0.15	-0.25	0.04	-0.341	0.305	0.756	-0.244	0.33	-0.43	0.504	0.337	0.299	-0.167	0.228	0.607	-0.11	-0.501	-0.568	-0.202	0.259	-0.301	0.156	0.592	0.749	-0.398	-0.367	0.36	0.564	-0.047	-0.779	-0.431	0.75	0.434	0.444	-0.178	-0.067	-0.174	-0.46	0.019	-0.504	-0.816	0.807	-0.405	-0.372	-0.55	0.234	0.142	0.002	-0.085
DB00752	Tranylcypromine	1.688	6.348	-2.33	5.746	0.704	0.089	-1.804	2.022	-0.199	1.657	-2.477	0.328	0.607	2.733	0.451	-0.256	1.127	0.056	-0.794	-1.401	-0.427	-0.482	0.026	0.362	-0.345	-0.674	-1.603	0.151	0.521	-0.841	-0.942	0.609	-0.604	0.014	-0.52	-0.482	-0.291	-1.104	0.622	0.724	-0.058	0.859	0.738	0.19	-0.504	0.466	-0.501	0.008	-0.207	-0.371	0.156	-0.727	-0.201	0.053	-0.034	-0.547	1.009	-0.459	0.032	0.621	-0.053	-0.064	0.221	0.636	-0.299	-0.276	-0.544	0.2	0.532	-0.034	-0.08	-0.08	-0.611	0.8	0.018	0.32	0.416	-0.821	-0.122	0.242	-0.097	-0.099	0.029	0.395	-0.355	0.557	0.342	0.148	0.07	-0.052	0.148	-0.027	-0.287	0.321	-0.205	0.276	-0.069	0.433	0.589	-0.533	-0.408	0.399	-0.266	-0.775	-0.066	0.583	0.107	0.145	0.027	0.492	0.235	0.431	0.747	-0.374	0.088	-0.503	1.003	0.461	0.297	0.91	0.325	-0.037	-0.313	-0.041	-0.271	-0.303	0.516	0.26	-0.117	-1.252	-0.352	-0.796	-0.207	0.01	-0.24	0.008	-0.57	-0.351	-0.332	0.17	0.031	0.282	0.455	-0.124	-0.101	0.309	-0.532	-0.083	-0.426	0.246	-0.21	-0.188	-0.719	0.414	-0.525	0.672	0.243	0.681	-0.08	-0.104	-0.136	-0.104	-0.108	-0.385	-0.756	-0.349	0.265	0.269	-0.219	0.035	0.224	0.315	0.309	0.294	-0.526	0.163	0.369	0.785	-0.545	0.133	-0.025	0.766	1.099	-0.451	0.006	-0.33	0.134	-0.428	0.34	0.516	0.588	-0.339	-0.157	-0.109	-1.086	-0.299	-0.723	-0.227	0.408	0.399	-0.135	-0.788	0.58	-0.176	-0.387	-0.589	-0.439	-0.329	-0.177	0.827	0.556	1.031	-0.193	0.193	-0.198	0.473	0.099	0.113	0.111	-0.146	0.298	0.095	0.293	-0.314	0.251	0.442	0.137	-0.091	-0.273	-0.332	-0.072	-0.248	-0.687	-0.995	0.315	-0.526	-0.111	-1.261	0.787	0.012	-0.644	-0.352	-0.55	-0.064	0.522	0.59	-0.009	-0.346	0.605	-0.281	-0.863	0.631	0.784	-0.333	-0.346	0.221	0.397
DB00747	Scopolamine	1.688	18.621	-0.001	1.062	2.249	0.691	0.501	-0.724	6.442	-0.076	-2.575	0.364	-1.201	1.417	-0.759	0.458	0.177	-0.989	0.737	2.083	-1.271	-2.994	1.882	1.018	2.206	-0.625	0.897	-0.203	2.871	0.013	-0.423	-2.048	1.462	0.186	1.158	0.074	-0.595	-0.23	1.198	2.609	-1.065	-2.455	-0.247	-0.21	-0.431	-0.216	-0.281	-1.585	1.102	-1.229	0.124	0.167	-1.793	-1.707	2.333	0.767	0.032	1.055	0.415	-0.698	0.752	0.074	0.981	1.751	1.505	-0.018	0.2	-1.447	0.487	0.725	0.474	0.47	0.706	1.837	0.233	0.048	0.288	0.103	-0.644	0.253	1.68	-0.682	1.648	-0.592	1.46	-0.065	-0.828	1.067	0.299	0.291	-0.529	1.347	-0.14	0.055	0.672	0.537	-0.824	-0.692	0.001	-0.626	1.095	-0.793	-0.16	-0.054	0.677	-0.116	-0.334	-0.034	-0.987	0.671	0.883	0.512	-0.143	0.771	1.467	-0.304	0.144	-1.137	-0.791	0.509	0.818	0.937	0.445	0.398	0.571	-0.241	-0.391	-0.498	0.824	0.369	0.322	0.259	-0.361	1.201	-0.686	0.695	0.678	-0.9	-0.502	0.514	1.253	-0.223	-1.514	-0.458	-0.589	-0.33	0.6	-0.887	0.036	0.698	-0.371	0.09	-1.061	0.861	0.202	-0.123	0.22	1.454	-0.792	0.075	1.077	-0.166	0.313	-1.848	0.578	-0.476	0.032	0.155	-0.829	0.269	-0.946	0.009	0.845	-0.987	-0.372	0.127	-0.366	-0.681	-0.702	0.297	-0.742	-1.039	0.118	-0.138	1.03	0.447	0.437	0.371	-0.03	-1.037	0.367	0.003	-1.01	0.063	0.014	0.846	-0.336	-0.785	0.206	-1.003	-0.435	0.195	0.401	0.575	-0.469	-0.38	0.647	0.612	-0.56	-0.144	0.136	0.641	0.503	0.576	-0.607	-0.385	0.401	0.284	-0.297	-0.812	0.339	-0.224	0.288	-0.08	-0.118	0.354	0.061	0.206	0.435	0.605	0.159	-0.683	0.068	1.481	0.226	0.014	-0.666	0.004	-0.067	-0.138	-0.185	0.443	0.07	0.271	-0.323	0.24	0.224	0.336	0.285	-0.198	0.17	0.59	-0.241	-0.125	0.195	0.067	-0.015
DB05271	Rotigotine	1.688	17.05	-2.608	4.961	0.703	-0.92	-0.583	1.429	-2.411	-0.505	-2.454	-0.41	2.254	-3.029	-0.159	-2.886	0.4	3.257	0.829	0.293	1.133	1.613	-0.678	0.582	-1.567	-2.131	0.841	-1.167	-0.486	0.858	-0.893	1.32	0.328	0.538	1.244	-1.65	0.335	-0.439	-0.22	1.021	-0.174	0.646	0.25	-1.231	1.021	-0.758	-1.034	0.365	0.429	0.156	-1.483	-2.192	-2.102	-1.846	-0.565	-1.587	-1.33	-0.4	-0.597	-0.774	0.162	0.837	0.455	0.389	0.076	-2.454	0.33	3.201	-0.05	0.521	-0.571	-0.808	-0.197	-0.467	0.074	-0.546	1.08	0.472	0.54	0.125	-0.421	0.714	-1.112	-0.102	0.746	-0.966	0.706	0.178	-0.193	-0.224	0.418	0.204	-1.666	1.233	-0.211	0.456	0.741	-1.039	-0.972	1.661	-0.924	-1.686	-0.605	-0.002	-0.446	-1.18	-0.936	0.077	-0.162	-0.007	0.473	-1.204	0.316	-0.96	0.18	-1.24	0.866	0.755	-0.999	0.936	-1.125	-0.605	-0.833	-0.323	-0.057	-1.041	1.152	0.667	0.898	-0.638	0.459	0.226	-0.796	0.908	-0.512	0.042	-0.178	0.848	0.324	-0.204	0.07	-0.409	0.37	0.441	0.161	0.313	-0.823	0.088	0.163	0.348	0.689	-0.025	-0.34	-1.929	-0.576	-0.143	1.473	0.76	-0.287	0.713	-0.177	-0.516	1.36	-1.27	0.729	-1.655	0.556	0.379	1.436	0.367	-0.713	-0.189	0.398	-0.379	0.087	-0.656	0.308	0.052	0.627	-0.133	-0.789	-0.65	0.051	0.412	-0.248	-0.376	-0.042	-0.296	-0.24	-0.721	0.725	0.008	-0.026	-0.202	0.032	0.509	-0.202	-1.173	0.502	0.402	0.392	-0.063	0.055	0.319	-0.198	1.438	0.661	0.795	-0.327	-0.476	0.394	-0.425	-0.138	-0.148	0.069	0.414	0.206	0.308	-0.224	-0.854	0.089	0.209	0.075	-0.117	-0.702	-0.966	0.105	0.161	-0.301	0.924	-0.038	-0.289	-0.139	0.292	-0.056	-0.179	-0.098	0.094	-0.212	-0.604	-0.001	-0.628	-0.422	0.281	-0.226	0.046	-0.358	0.272	-0.233	-0.476	0.387	-0.327	0.884	-0.615	0.146	-0.44	-0.53
DB00734	Risperidone	1.688	27.246	-1.788	-3.683	-0.752	-1.135	-0.627	1.016	-0.242	0.165	-1.143	-0.125	0.733	0.3	-0.137	-0.987	-0.537	0.187	-0.457	0.555	-0.511	-0.134	0.45	0.113	-0.086	-0.474	0.705	-0.404	-0.714	0.004	-0.542	0.591	-0.133	0.465	1.09	0.798	-0.486	0.144	0.564	-0.397	-0.298	-0.026	-0.58	-0.128	-0.063	-0.066	-1.19	0.536	-0.825	0.672	-0.504	0.349	-0.08	-0.595	-0.054	-0.109	-0.223	0.832	-0.504	1.458	-0.673	-1.132	-0.595	-0.068	-1.085	-0.28	0.042	-0.16	0.398	-1.459	0.255	0.282	0.588	-0.278	0.701	1.129	1.353	-0.548	-0.298	0.071	-0.468	-0.944	-0.37	0.69	-0.968	-0.016	0.528	-0.817	-0.955	-0.833	-0.148	-0.577	0.565	0.064	-1.271	0.092	-0.76	0.883	0.223	-0.255	0.904	-0.347	0.033	0.351	0.669	-0.141	0.365	0.594	-0.061	-0.499	-0.673	0.035	-1.368	-0.441	-0.161	-0.114	-0.4	-1.047	0.039	-0.485	1.462	0.17	-1.511	0.454	0.549	-1.081	0.245	1.846	1.183	-0.025	0.864	-0.089	1.101	0.322	1.265	-0.442	0.05	0.49	-0.682	-0.159	-0.481	0.866	-1.033	0.053	-0.234	-0.21	-0.35	-0.896	0.591	-0.185	-0.629	-0.598	0.235	-0.709	-0.178	-0.454	0.108	0.348	0.293	0.028	-0.517	0.07	-0.393	0.141	1.316	0.782	-1.489	0.272	2.415	-0.673	1.933	0.352	-0.299	0.587	-0.848	-0.885	0.275	-0.158	0.148	-1.289	0.44	0.537	0.844	-0.829	-0.612	0.631	-1.18	0.457	0.198	0.055	-0.481	-0.516	-0.354	-0.012	0.368	2.034	-0.685	-0.663	-0.317	0.327	1.186	0.558	0.045	1.297	0.34	0.325	0.393	0.032	-0.784	-0.64	0.223	0.91	0.354	-0.654	-0.231	-0.891	0.532	-0.139	0.528	0.737	0.575	-1.269	-0.343	-0.025	0.094	-0.012	-0.443	0.467	-0.358	0.278	-0.472	-0.803	0.26	0.547	0.163	1.333	0.508	-0.608	0.1	-1.243	0.063	0.553	-0.325	-0.047	-0.506	0.051	-0.173	1.248	0.529	0.414	-0.424	0.817	-0.744	-0.281	-0.355	0.134	-0.134
DB00733	Pralidoxime	1.688	6.979	-1.269	-0.288	-0.172	-0.11	-0.662	-0.386	-1.128	0.41	-0.891	0.962	-0.46	2.696	-2.999	0.863	0.667	-0.391	-0.556	0.179	-0.72	-0.058	0.018	-0.174	0.829	-1.29	0.055	0.56	1.742	-0.961	0.799	0.517	-0.004	0.796	-0.491	0.653	0.497	-0.082	-0.821	1.439	-0.368	0.564	-1.396	0.025	2.243	-0.201	-0.652	-0.971	0.858	0.263	0.704	0.811	-0.545	0.222	-0.155	0.834	-1.338	0.835	1.459	1.197	0.736	-0.232	0.212	0.152	-0.273	1.175	0.484	0.813	0.55	1.39	-0.909	0.797	0.436	-0.936	-0.203	-1.486	-0.305	0.519	1.113	-0.384	-1.132	0.103	-1.554	-0.133	0.382	-0.7	0.253	0.246	0.348	1.095	-0.04	-1.089	0.151	0.687	0.977	-1.165	-1.08	-1.807	0.185	-0.23	-0.72	0.72	1.061	0.131	-1.407	-0.639	0.212	1.07	-1.788	0.292	-0.616	-0.143	-0.858	-0.368	-0.377	2.041	-1.211	-0.119	1.767	1.067	1.18	0.984	-0.184	0.179	-0.435	-0.31	-1.075	1.27	0.72	-1.131	-0.407	1.079	-0.183	0.25	0.807	1.358	1.917	-0.947	0.854	-0.144	1.232	0.196	0.058	1.925	-0.367	1.183	0.71	0.127	0.194	-0.238	-1.007	1.131	-0.124	0.326	-0.269	0.014	0.232	0.599	0.037	1.117	1.119	0.224	1.189	0.425	-1.164	-0.502	0.038	0.361	0.465	0.572	0.403	-0.933	0.121	0.507	-0.083	-0.084	-0.227	0.831	0.025	-1.13	-1.338	-0.503	-0.048	-0.649	-0.494	0.033	1.01	-1.062	-0.541	2.013	0.886	-0.143	-0.328	1.074	-1.341	-0.366	-0.441	-0.708	2.162	0.929	0.455	0.268	-0.593	0.109	-0.075	-0.099	-0.139	-0.526	0.199	-0.546	-0.559	0.091	-0.436	-0.743	0.289	-0.263	-0.31	-0.044	0.998	-0.214	-0.607	0.486	-0.03	0.27	0.194	0.87	-0.251	0.655	0.205	-0.512	-0.208	-0.374	-0.231	-0.004	0.021	-0.103	0.911	-0.469	0.076	0.095	0.042	-0.19	0.124	-0.133	-0.241	0.115	-0.173	-0.253	-0.334	-0.423	0.034	0.091	-0.686	-0.174	0.453	-0.043	-0.705
DB06016	Cariprazine	1.688	15.029	-0.901	1.236	3.362	3.124	3.737	-1.05	-0.456	1.452	-0.139	-2.861	-0.622	-0.058	-2.333	-1.257	0.236	1.076	-1.035	1.33	-2.846	3.33	-0.216	1.278	-1.751	1.113	-1.895	0.521	1.976	-0.667	1.008	-0.61	0.062	1.702	1.528	0.543	-1.322	-1.016	-0.177	-0.004	2.025	1.119	0.412	-1.095	-0.416	0.015	-0.229	0.627	-1.551	-2.236	-0.384	0.883	0.87	-0.105	2.758	-0.978	0.456	-1.174	1.073	-0.732	-0.399	0.01	-1.965	-0.626	1.799	-0.082	1.579	0.395	-1.424	-0.432	-0.375	-0.756	1.189	-0.664	0.832	-0.237	-0.436	-0.108	1.127	0.436	-0.127	0.411	0.227	1.184	-2.664	1.314	-0.492	0.288	1.681	0.504	-0.419	0.333	0.973	-0.53	-0.516	-1.082	-0.866	0.898	0.488	-0.5	-0.517	0.129	0.544	0.83	0.595	-0.486	-0.643	-0.657	0.01	-0.165	-0.323	0.054	-1.16	0.469	-1.065	-1.944	-0.134	-0.279	-0.64	-0.293	1.142	-0.629	-0.115	-0.604	0.679	0.99	-0.524	0.081	-0.945	-1.111	-0.92	0.819	0.53	-0.827	-1.369	0.092	0.38	-0.091	0.31	1.155	-0.167	1.332	-0.73	0.026	-0.225	0.374	1.847	-1.179	-1.039	-1.122	0.983	-0.638	-0.909	-1.189	0.903	0.563	-0.183	-0.381	-0.884	0.194	-0.044	0.749	0.678	-0.395	-0.786	-0.144	0.888	0.548	-0.135	0.397	0.028	-0.059	0.72	0.125	0.715	-1.063	0.104	-0.209	-0.242	0.104	0.218	0.116	0.031	-1.304	-0.296	-0.016	-0.47	-0.5	-1.183	0.908	-0.22	-0.401	0.293	-0.693	-0.652	-0.051	-0.604	0.097	0.278	0.369	0.048	-0.068	-0.329	-0.618	-0.582	0.588	0.567	-0.323	-0.462	0.146	0.323	0.342	-0.69	-0.096	-0.06	0.496	-0.023	1.481	-1.242	0.506	0.007	-0.398	0.051	0.851	0.668	-0.389	0.862	-0.059	0.904	0.209	-0.124	0.403	0.692	0.284	-0.387	-0.181	-0.341	-0.195	-0.223	-0.008	-0.144	0.094	-0.6	0.183	-0.954	-0.222	-0.599	0.625	0.05	0.376	-0.409	0.23	-0.255	0.156	-0.071	-0.469	0.345
DB00476	Duloxetine	1.688	15.608	-2.244	2.352	0.437	1.008	-3.589	-2.798	-1.127	-1.53	-0.06	-0.083	1.642	-0.053	-2.023	-0.696	-0.231	-1.456	0.899	0.266	-1.827	0.36	-2.329	1.571	-0.931	-0.76	2.249	2.667	-0.963	-0.372	-0.022	-0.375	-1.884	-0.659	-0.885	-1.124	-0.9	-2.216	1.11	-0.477	-0.439	0.548	3.86	-1.746	0.043	0.161	-2.049	0.684	1.627	-0.37	-1.304	1.324	-1.297	1.399	-1.56	-1.634	-0.996	-1.055	0.692	1.258	0.166	-2.457	-0.434	0.241	-0.453	-0.498	0.106	-0.038	0.435	3.072	-0.559	0.204	1.608	-0.505	0.559	-0.505	-0.294	0.879	0.922	0.117	-1.941	2.821	0.109	0.331	1.521	0.2	-0.252	0.54	0.181	-0.433	0.536	0.607	-0.586	-0.185	-0.522	-0.009	0.022	0.593	0.7	-0.917	0.557	0.444	-1.669	-0.975	-0.618	-0.603	-0.057	-0.21	2.396	0.239	-0.553	0.384	0.56	-0.331	-0.608	-0.16	0.448	-1.202	-2.132	-0.453	-0.417	0.551	-0.898	1.604	-0.787	-1.766	-0.496	-1.49	-0.51	1.109	-0.307	-0.334	0.737	0.442	0.855	-0.621	1.676	-0.994	-0.531	0.091	-1.543	-0.056	-0.18	0.84	-0.338	0.083	1.126	-0.226	-0.817	0.964	-0.53	-0.568	1.134	-0.013	-0.165	-0.772	0.043	0.612	-0.036	0.536	0.808	-1.705	0.685	-0.221	-0.596	1.021	-0.556	0.002	0.148	0.237	0.135	-0.636	-0.344	-0.223	0.789	0.101	0.648	-1.577	0.675	-0.788	0.827	-0.555	-0.186	0.263	0.289	0.626	0.038	-0.332	-0.41	0.483	-0.232	-0.165	-0.559	-0.047	0.636	-0.559	-0.244	0.969	0.349	-0.893	0.235	-0.156	-0.695	-0.688	0.2	-0.17	-0.226	0.38	0.415	0.476	0.509	0.251	0.069	-0.141	0.029	0.105	0.424	-0.139	-0.218	-0.199	0.093	0.022	0.787	0.383	0.369	-0.391	0.137	0.018	0.04	0.215	-0.381	0.585	-0.188	0.128	0.239	-0.038	0.004	-0.19	0.798	-0.102	0.142	-0.006	-0.466	-0.159	0.296	0.182	0.016	0.188	0.164	-0.518	-0.141	-0.167	-0.659	-0.202	0.248	0.535	-0.233
DB00708	Sufentanil	1.688	20.452	-1.406	-0.106	3.142	1.469	1.239	-0.166	0.353	-1.2	-1.189	-1.182	1.328	-0.951	-1.304	-2.051	-0.403	-1.468	0.467	0.809	-1.297	1.874	-1.697	1.148	-0.639	-1.265	0.373	0.627	-4.283	2.634	-0.143	0.228	-2.73	5.409	-1.441	-0.077	-0.466	-2.012	1.199	-0.191	2.881	-1.208	-2.438	-1.099	1.469	1.093	0.071	2.232	1.017	-0.91	-0.039	-2.413	-1.058	-0.933	0.665	1.283	0.562	-0.935	-0.273	-0.898	2.902	-0.654	1.469	0.756	-2.009	0.699	-0.944	0.015	0.022	0.578	0.433	-0.664	0.743	0.818	-0.076	0.049	-0.382	0.469	0.79	0.117	1.458	-0.584	0.387	-0.034	0.896	-0.112	0.713	-0.235	0.237	-0.624	-0.373	-0.633	-0.734	0.262	0.018	0.41	-0.398	0.15	0.398	1.122	-0.479	0.272	0.099	-0.951	0.19	-0.6	-1.277	0.538	0.018	0.025	-0.734	-0.566	-0.462	0.367	0.026	0.868	0.671	0.324	0.145	0.334	-0.122	0.008	-0.124	0.085	-0.323	0.467	-0.175	-0.019	-0.291	-0.331	0.144	-0.066	-0.093	0.157	0.379	-0.013	-0.045	-0.475	0.555	0.444	-0.639	-0.204	-0.603	-0.203	-0.022	-0.196	-1.234	0.434	-0.858	0.132	0.213	-0.634	1.221	-0.005	0.862	-0.427	0.908	-0.124	0.51	-0.267	-0.115	0.758	-0.126	0.372	0.376	-0.774	0.191	0.117	-0.131	0.091	0.307	-0.496	0.268	-0.684	0.143	0.278	-0.125	-0.075	1.024	-0.068	0.305	0.543	-0.331	0.258	-0.046	-0.593	-0.073	-0.147	-1.01	0.316	-0.54	0.05	-0.814	0.196	0.301	0.505	0.222	-0.667	-0.021	0.316	-0.089	-0.208	-0.204	0.43	-0.914	-0.229	-0.142	0.218	0.19	0.598	0.259	0.18	0.162	-0.334	0.256	0.157	0.025	-0.27	0.084	0.5	0.548	0.035	0.226	0.026	-0.452	-0.175	0.321	0.155	0.6	0.087	-0.532	-0.11	0.137	0.492	1.237	0.175	0.26	-0.284	0.733	-0.191	0.666	-0.151	0.105	-0.171	-0.096	-1.023	-0.373	-0.407	-0.137	0.437	-0.744	-0.06	-0.015	0.458	0.345	-0.159	0.906
DB00715	Paroxetine	1.688	17.159	-2.158	5.094	-0.2	-1.05	-1.684	-1.85	1.698	0.249	-1.346	-0.078	1.83	-0.048	-0.646	-0.67	-0.931	-2.11	-0.441	-0.716	0.446	-1.046	-0.933	0.024	-1.185	1.279	1.152	1.1	-0.387	-0.841	-2.354	-1.06	-0.941	-1.65	2.291	1.403	-0.15	0.048	-1.795	0.859	1.557	0.601	-0.654	0.861	-2.15	0.044	0.578	0.294	-2.063	2.207	-0.137	-1.782	-0.448	0.295	-0.023	1.71	1.934	0.038	1.682	0.49	0	-0.846	0.403	-0.308	-0.982	-0.699	0.122	0.135	0.779	2.128	3.122	-0.302	-0.821	0.234	-0.41	-0.09	0.215	-1.698	-1.146	-0.638	-1.035	2.13	1.153	0.221	-1.348	0.068	-0.355	-0.288	0.176	1.863	-0.76	-0.107	-1.312	0.426	-0.998	1.391	-1.224	-0.258	0.733	0.93	0.258	2.542	-0.429	1.207	0.551	1.289	1.162	1.573	-0.39	0.234	0.011	0.183	-0.619	0.487	0.066	0.279	-1.099	-1.664	1.025	1.236	-1.081	-0.511	-0.4	-0.585	-0.517	-0.201	-0.432	1.455	0.796	-1.564	-0.136	0.025	-0.251	2.045	0.29	-0.128	1.342	0.047	1.616	0.606	0.198	-0.695	1.071	-0.258	1.955	0.39	-0.17	0.716	0.853	-0.114	-0.669	-0.936	-0.129	0.338	0.764	-0.358	-0.187	-0.813	-0.747	-0.488	0.231	-0.924	-1.081	-0.426	0.432	-0.489	-0.042	0.661	-0.073	-0.613	-1.522	-0.291	-0.317	0.442	0.673	0.424	0.401	-0.847	0.392	0.564	0.45	-1.146	-0.11	0.221	0.517	-0.22	-0.665	0.788	-0.397	0.535	-0.474	0.456	-0.04	-0.446	-0.151	0.03	0.018	0.027	0.174	0.607	-0.474	-0.347	0.321	0.764	-0.358	0.167	0.564	-0.638	-0.35	-0.411	-0.453	-0.251	0.194	0.021	0.043	0.023	-0.397	-0.081	-0.64	0.267	-0.066	0.381	-0.382	-0.71	-0.1	0.071	0.383	0.225	0.162	0.004	-0.532	0.58	-0.116	0.256	0.462	-0.913	-0.188	0.155	0.167	-0.165	-0.085	0.163	-0.246	-0.783	0.188	0.098	-0.555	0.198	0.42	-0.597	-0.282	0.133	-0.163	0.034	-0.021	-0.329	0.16
DB00696	Ergotamine	1.688	30.752	-0.815	-3.574	-0.483	-1.46	-0.075	-0.017	-0.137	-0.448	-0.311	0.216	0.238	-0.859	0.49	-0.148	-0.305	-0.197	0.05	0.086	-0.187	0.131	-0.44	-0.604	-0.013	0.204	0.186	-0.287	0.263	0.087	-0.332	-0.094	0.165	0.702	-0.448	-0.466	-0.04	-0.459	-0.144	-0.439	-0.139	-0.092	0.066	-0.098	0.116	0.501	0.625	-0.326	-0.189	0.019	-0.138	0.254	0.102	-0.041	0.134	-0.849	0.303	0.229	0.244	0.192	-0.307	-0.272	-0.033	-0.034	0.056	-0.096	-0.242	0.185	-0.023	-0.074	-0.004	-0.103	-0.128	-0.047	-0.112	0.058	-0.371	-0.168	0.23	-0.11	0.082	0.042	0.165	0.112	-0.1	0.056	0.323	-0.133	0.095	-0.097	0.174	0.017	0.327	-0.06	-0.247	0.018	-0.258	-0.038	-0.536	0.03	0.19	-0.127	-0.084	0.288	-0.56	-0.306	-0.307	0.005	-0.411	-0.336	-0.105	0.023	0.25	0.251	-0.318	-0.233	0.023	0.069	-0.21	0.088	0.08	-0.159	-0.095	0.025	0.111	0.054	0.067	0.211	0.068	-0.052	0.361	-0.106	0.359	0.075	-0.211	0.47	0.244	-0.063	-0.018	0.543	-0.546	0.118	-0.204	0.087	0.206	0.231	-0.079	-0.041	-0.038	-0.086	-0.213	0.325	-0.258	0.348	0.216	0.41	0.172	-0.203	0.215	-0.044	-0.019	-0.095	-0.141	0.089	-0.166	-0.047	-0.014	-0.065	-0.128	-0.296	-0.073	-0.013	-0.142	0.103	-0.01	-0.063	-0.385	0.029	0.013	0.265	0.389	0.177	-0.185	-0.138	-0.282	-0.148	0.324	0.08	0.186	0.006	0.033	0.277	0.618	0.181	0.112	-0.279	0.497	-0.532	0.203	-0.457	0.296	-0.051	-0.302	0.3	-0.184	-0.14	0.151	-0.323	0.019	-0.049	0.175	-0.095	0.2	-0.092	-0.28	-0.179	0.157	-0.209	-0.134	-0.072	0.016	0.168	-0.275	0.369	0.134	-0.564	0.152	0.309	0.3	-0.463	-0.015	-0.12	-0.154	0.384	0.377	0.059	0.109	-0.091	0.166	0.102	0.412	-0.563	-0.168	-0.351	-0.117	-0.204	0.036	-0.59	-0.432	-0.04	-0.118	-0.458	0.013	-0.766	-0.226	0.388	-0.278
DB09119	Eslicarbazepine acetate	1.688	21.608	-1.472	-0.526	-1.964	4.194	1.859	0.861	0.879	-2.742	-1.272	3.071	1.396	1.798	2.152	-0.205	-0.504	-1.752	0.223	0.606	0.906	-1.565	-0.97	-0.59	0.428	0.886	0.991	-0.965	-0.208	-0.794	1.01	-1.63	-0.015	0.041	-0.307	-1.459	-0.433	1.275	-0.301	0.301	-0.197	-1.309	-0.02	0.419	0.309	0.543	2.378	0.724	-0.063	-0.248	0.104	0.685	1.382	-0.616	0.196	0.035	0.018	0.075	-0.858	2.598	-1.059	1.505	-1.139	-0.62	0.145	-0.751	-1.35	-1.337	0.126	-0.244	-1.422	-0.536	-1.466	-0.474	-0.979	-0.626	-1.072	0.377	0.029	0.572	0.544	0.438	-1.009	1.239	-0.267	-0.578	-1.039	-1.237	-1.342	-2.347	0.734	-1.52	-0.863	0.963	-0.762	1.137	1.016	1.612	-1.068	-0.761	-0.377	1.008	0.786	1.411	-0.447	-0.646	-0.408	-0.045	-0.778	-2.359	-2.124	-0.053	-1.192	-0.736	-0.766	1.505	2.518	1.15	-0.824	-0.238	-0.53	-0.02	-0.302	2.043	-0.483	-0.169	-0.337	0.304	0.275	-0.105	-0.404	1.037	0.043	0.767	-0.853	-0.076	0.16	-1.635	-1.205	-0.286	-0.847	0.846	-2.012	0.129	-0.363	0.684	0.997	-0.648	0.258	-1.382	-0.171	-0.329	0.309	0.357	0.107	0.605	0.876	0.08	-0.214	-1.712	-0.155	-0.409	-0.481	-0.254	0.17	0.334	0.062	-0.171	0.488	-0.092	-1.875	0.409	0.24	0.58	-0.528	-0.063	-1.348	-1.17	-0.159	-0.087	-0.143	-0.345	-0.505	-0.254	-0.025	-1.303	-0.739	0.31	-0.328	0.812	0.181	0.122	-0.131	0.82	-0.488	-0.029	0.065	0.128	-0.053	0.685	0.084	-0.696	-0.272	0.036	-0.035	0.801	-0.871	0.967	-0.776	-0.18	-0.633	-0.476	-0.9	-0.452	0.325	0.378	-0.207	-0.322	-0.074	0.015	0.498	0.394	-0.457	0.026	0.053	-0.477	-0.156	-0.028	-0.014	-0.238	0.386	0.4	-0.621	0.088	0.164	-0.788	-0.553	-0.029	-0.122	-0.174	0.051	-0.457	0.214	-0.311	-0.263	0.129	0.65	0.25	0.053	-0.276	0.177	0.446	-0.186	0.129	0.327	-0.138	-0.011
DB13946	Testosterone undecanoate	1.688	14.401	12.15	2.544	-0.133	1.561	0.076	-0.593	-0.77	0.182	0.653	0.127	-2.519	1.427	-1.253	-2.172	0.136	-0.103	-0.722	1.672	1.82	-0.778	-0.37	-0.653	-1.268	0.842	0.316	-0.902	0.234	1.212	-0.932	0.416	0.404	-0.067	1.166	-1.124	0.07	0.329	1.228	0.03	-0.584	0.039	0.359	0.784	0.524	-0.266	-0.38	-0.8	1.047	0.365	0.102	0.963	-1.17	-0.208	-0.679	-0.16	0.194	0.101	0.237	-0.412	-0.222	-0.196	0.275	-0.047	-0.3	-0.308	0.236	0.199	0.29	-0.404	-0.521	-0.71	-0.609	0.638	-0.39	0.314	-0.451	0.011	0.625	-1.114	0.665	0.807	0.732	0.509	-0.754	0.378	0.188	-0.13	0.395	-0.019	0.223	0.237	0.106	-0.06	0.374	0.338	-0.48	0.43	-0.227	0.124	-0.457	0.388	-0.424	-0.353	-0.659	0.184	0.915	-0.135	-0.304	0.665	0.536	0.377	0.452	-0.042	0.226	0.319	-0.729	0.661	-0.331	-0.046	0.064	-0.052	0.079	0.208	0.241	-0.203	-0.034	0.358	0.414	0.543	0.41	0.134	0.092	-0.132	0.194	-0.494	0.057	-0.881	0.139	-0.704	-0.315	0.262	-0.055	-0.145	0.04	-0.426	-0.232	0.072	-0.202	0.268	0.235	-0.451	0.223	-0.205	0.14	0.063	0.34	0.055	-0.243	0.294	-0.307	0.04	-0.322	-0.019	0.08	0.436	-0.127	-0.123	0.026	-0.303	-0.474	-0.345	0.423	-0.031	0.073	-0.367	0.242	0.115	-0.304	-0.179	0.227	-0.112	-0.024	0.127	0.423	0.34	-0.121	-0.328	-0.389	0.189	-0.006	-0.272	-0.172	0.302	0.001	0.21	0.041	-0.145	0.402	0.319	-0.254	0.336	-0.107	-0.073	0.216	-0.751	-0.043	-0.35	0.313	0.027	-0.294	-0.376	-0.143	0.437	0.204	-0.073	-0.621	0.046	0.023	-0.155	0.154	-0.057	-0.554	-0.124	-0.088	0.178	-0.204	0.049	-0.212	0.017	-0.158	-0.417	0.338	0.147	0.075	-0.08	-0.123	0.107	-0.342	0.082	-0.176	-0.327	0.229	-0.17	-0.786	-0.155	-0.043	0.078	-0.617	0.212	-0.218	0.206	-0.253	0.541	-0.055	-0.164	-0.024
DB09072	Sodium oxybate	1.688	1.326	0.856	0.901	1.144	0.213	0.068	-0.502	1.647	0.09	0.313	-0.115	-0.336	0.55	-0.11	0.807	0.209	-0.247	-0.248	-1.09	0.514	0.635	0.155	-0.765	0.229	0.065	0.781	0.517	-0.562	0.371	-1.278	0.166	0.098	-0.323	0.4	-0.199	-0.16	0.534	0.411	-0.394	0.529	-0.299	-0.062	-0.057	0.129	0.318	-0.042	0.256	0.106	-0.096	0.138	0.326	0.113	0.071	-0.2	0.127	-0.327	0.122	0.169	-0.13	0.003	-0.203	-0.239	-0.37	-0.111	0.163	0.052	0.103	0.588	-0.17	-0.272	0.1	-0.224	-0.148	0.275	0.059	-0.095	-0.149	-0.224	0.092	-0.229	-0.488	-0.144	-0.032	0.269	0.244	0	-0.162	-0.328	-0.492	-0.27	0.163	0.239	-0.036	-0.13	-0.054	0.067	0.124	0.388	0.242	-0.134	-0.013	-0.18	0.261	0.097	-0.219	0.393	0.04	0.07	0.002	-0.185	-0.025	0.568	-0.39	-0.044	0.13	0.293	0.156	0.221	0.076	0.23	0.125	0.206	-0.079	0.176	-0.095	0.199	-0.054	0.111	0.321	0.328	0.092	0.115	0.014	0.198	0.272	-0.27	0.391	-0.178	0.165	0.038	0.185	0.197	0.13	-0.047	0.155	0.005	0.086	-0.118	-0.107	-0.185	-0.187	0.123	0.051	-0.333	0.108	-0.189	0.082	-0.044	0.105	0.127	0.064	-0.245	-0.146	0.249	0.338	-0.112	0.132	0.241	0.295	-0.073	-0.071	0.359	0.011	0.33	0.106	-0.352	-0.256	-0.087	-0.062	-0.052	-0.297	-0.146	0.051	0.7	0.096	-0.162	-0.142	-0.131	-0.016	0.351	-0.055	0.044	-0.18	0.148	-0.361	-0.039	-0.314	0.007	-0.208	0.153	0.291	-0.144	-0.169	-0.249	0.109	0.291	0.052	-0.053	-0.122	-0.152	0.206	0.056	0.265	0.02	0.399	0.013	0.143	-0.118	0.095	0.086	-0.042	-0.052	-0.011	0.029	-0.08	-0.128	0.01	0.166	-0.168	0.097	0.067	0.046	0.07	0.211	0.206	0.026	-0.055	-0.08	-0.031	0.09	0.244	-0.117	-0.122	0.101	-0.535	0.177	-0.095	0.16	0.22	0.03	-0.25	-0.194	-0.23	-0.089	0.027	-0.188
DB00656	Trazodone	1.688	20.869	-2.359	-1.847	-0.773	1.302	0.992	-0.084	-0.888	-0.203	-1.085	-2.085	-2.193	-0.213	-2.407	-0.89	-0.229	0.268	0.441	-0.503	-1.775	2.71	0.005	1.689	-0.64	1.437	0.27	0.503	2.417	0.415	0.321	-1.041	0.304	0.528	0.828	0.848	-0.572	-2.02	-0.907	-1.959	3.137	2.126	1.199	-1.128	-0.583	3.219	-1.388	1.782	-0.534	1.325	-1.44	0.165	2.569	-1.195	-1.085	0.086	1.167	0.511	0.722	-2.024	-0.452	-0.116	-0.125	0.157	-0.353	0.307	1.326	0.956	-0.94	-1.624	0.467	-0.526	-1.512	0.36	2.55	0.335	-0.343	-0.531	1.731	0.168	0.674	-1.704	-0.294	0.037	-0.781	-0.479	-0.321	0.532	-0.4	-1.089	1.728	1.395	-0.254	0.329	2.348	-1.603	0.086	0.386	2.089	-0.304	0.911	0.623	-1.532	2.103	-0.411	0.361	-1.344	-0.475	-2.002	-0.425	-0.249	0.807	0.992	0.95	-0.904	-0.266	0.834	-1.322	0.682	0.562	0.853	-0.254	-0.155	1.007	0.314	0.292	-0.062	-0.392	-0.535	-0.573	-1.617	-0.578	-0.502	-0.962	0.881	-0.092	1.066	-0.068	1.549	-1.654	0.134	0.347	0.3	0.339	-1.401	-0.268	-1.551	-0.179	-0.735	-0.166	-0.147	1.408	1.12	0.316	-0.342	-0.276	-0.586	1.363	-0.022	-1.702	-0.179	-0.736	0.17	-0.14	0.986	0.447	-0.244	-0.459	-0.016	0.197	-0.505	-0.002	-0.612	-0.101	-0.274	-0.028	0.863	-0.805	-0.753	-0.358	0.203	-0.155	0.315	0.405	0.339	-0.607	-0.313	-0.316	-0.191	-1.085	0.317	0.946	-0.575	0.62	-0.078	-0.056	-0.125	-0.845	-0.379	0.228	0.019	-0.194	-0.082	-0.082	0.656	-0.096	-0.415	0.781	-0.245	-1.026	-0.621	-0.87	-0.036	-0.177	-0.157	-0.644	-0.333	-0.631	0.006	-0.344	-0.409	-0.182	-0.031	-0.878	-0.134	0.728	-0.536	-0.218	0.068	0.026	0.034	-0.195	-0.489	0.442	-0.315	-0.299	-0.254	0.267	0.13	0.016	0.226	-0.186	0.048	-0.347	0.534	0.458	-0.171	-0.027	0.115	-0.057	-0.034	0.258	0.308	-0.112	0.282	-0.026	0.146
DB00652	Pentazocine	1.688	21.445	-2.604	4.936	0.496	-4.46	3.469	0.237	-0.862	-0.39	-2.603	-0.472	2.943	-3.834	0.21	-2.358	0.177	3.946	0.107	0.205	1.783	1.948	-0.815	1.566	-2.633	-3.477	2.071	-1.625	0.799	0.212	-0.226	-2.226	-0.072	-1.258	0.458	-0.191	0.564	-0.181	0.512	-0.425	0.21	-0.263	0.5	0.596	-0.169	0.789	-0.043	-0.777	0.841	0.505	1.277	0.414	-0.997	0.252	-1.375	-0.415	0.34	-0.621	-0.342	0.33	-0.219	0.469	-0.499	-0.381	0.852	0.344	-0.214	-0.543	1.279	-0.816	-0.868	-0.07	-0.784	0.311	0.414	0.334	-0.138	0.204	0.266	-0.411	0.265	0	-0.176	0.395	0.154	-0.42	-0.363	0.206	-0.751	-0.135	0.378	0.416	0.229	-0.529	0.383	0.683	-0.584	0.245	1.068	-0.845	0.08	-0.35	-0.371	-0.217	-0.406	-0.322	0.169	-0.497	-0.025	-0.528	-0.326	-1.006	-0.247	0.575	0.415	-0.095	0.363	-0.013	0.482	-0.856	-0.09	0.529	0.134	-0.202	0.167	0.52	-0.524	0.269	0.456	0.032	0.055	0.19	0.276	-0.414	0.129	-0.208	0.312	-0.054	0.146	0.071	-0.324	0.461	-0.205	-0.133	0.259	-0.207	-0.037	-0.105	0.319	-0.081	-0.37	-0.123	0.222	0.394	-0.334	-0.074	-0.106	0.209	-0.025	0.497	0.165	0.242	-0.37	0.19	-0.261	0.482	0.155	-0.101	-0.353	-0.043	0.528	-0.014	-0.384	0.171	0.072	0.211	-0.36	-0.092	-0.042	0.276	-0.671	-0.294	-0.098	-0.218	0.391	-0.137	0.067	0.125	-0.219	0.345	-0.074	0.212	-0.313	-0.066	0.104	-0.319	0.102	-0.334	0.075	-0.174	-0.471	-0.202	-0.017	0.507	0.152	-0.391	-0.196	-0.276	-0.27	-0.27	0.504	-0.226	-0.305	0.386	-0.343	-0.147	0.012	0.292	-0.122	0.222	-0.147	0.264	0.075	0.479	0.203	0.071	0.413	0.01	0.284	0.041	-0.324	0.451	-0.214	0.144	-0.101	0.052	0.325	-0.311	-0.548	0.201	-0.113	0.19	-0.087	0.284	0.242	-0.174	-0.066	-0.176	0.437	0.136	0.087	0.148	-0.515	-0.117	0.307	-0.209	-0.128
DB00648	Mitotane	1.688	10.907	-2.137	2.771	-1.122	1.688	-1.566	4.163	0.92	0.489	0.802	-0.087	-1.582	0.138	0.002	1.221	1.644	0.968	-1.285	3.161	-0.201	3.464	0.42	1.438	0.9	-2.05	-0.839	-1.771	0.81	-0.304	0.871	-0.954	-0.585	0.6	1.42	-1.167	-0.901	-1.317	-0.51	-0.033	0.378	-0.823	0.591	-0.695	0.421	0.51	-0.481	0.772	-1.681	0.215	-0.929	-0.891	-1.292	1.33	0.097	-0.226	0.309	1.663	0.374	1.016	-0.042	1.405	1.046	-0.21	-1.754	1.801	0.541	-0.191	1.021	0.678	0.637	0.226	0.327	0.179	0.994	0.129	-1.037	-0.74	-0.484	-0.137	-0.295	-0.132	-0.216	0.781	-0.023	0.368	-0.317	-0.588	-0.856	-0.447	0.705	-0.294	-1.034	-0.254	0.048	0.443	0.921	-0.301	-0.98	-0.374	0.659	-1.217	1.041	0.133	-0.679	-1.312	0.631	0.969	-0.536	-0.226	0.265	1.495	1.41	0.531	0.49	1.928	-1.013	-1.211	0.015	0.395	-1.635	-0.106	-0.553	0.759	1.91	1.251	1.015	-0.836	0.096	1.8	-0.178	-0.292	1.271	1.136	0.897	-2.435	-0.286	-0.426	1.912	0.855	0.178	0.248	-0.719	-0.224	0.899	0.657	-0.501	1.142	0.465	0.223	0.12	-0.135	0.009	-0.682	0.694	-0.404	-0.912	0.871	-0.116	0.545	1.549	-0.826	-0.052	0.887	-0.336	0.217	-1.123	0.167	-0.856	-0.806	0.472	0.87	0.237	-0.177	-0.518	-0.317	-0.29	1.066	0.316	0.429	-0.6	0.376	0.849	0.357	0.117	0.556	-0.296	0.264	-1.614	0.466	1.394	0.163	0.128	0.375	0.454	-0.177	0.302	0.739	-0.226	0.087	0.337	0.711	-1.066	0.264	0.258	-0.68	0.165	-0.216	-0.347	-0.347	0.116	-0.345	-0.249	-0.953	0.294	0.092	-0.476	0.763	0.352	0.028	0.655	-0.581	0.322	-0.376	0.611	-0.324	0.559	-0.303	-0.202	-0.164	0.457	-0.006	-1.064	0.055	-0.752	0.016	-0.329	-0.607	-0.58	0.298	-0.294	-0.341	0.121	0.328	-0.737	-0.216	-0.031	0.531	0.373	0.569	0.569	-0.602	0.794	0.163	0.382	0.07	0.098
DB00704	Naltrexone	1.688	29.998	-0.74	-2.114	-0.949	-1.997	0.768	-0.885	0.447	-0.369	-1.004	-0.565	0.77	-1.707	0.678	-0.407	-0.6	0.454	-0.52	0.226	0.177	0.748	-0.552	0.518	0.353	-0.063	0.852	-1.107	-0.165	-0.239	-0.343	0.21	0.347	0.414	0.098	-0.528	0.343	-0.012	-0.879	0	-0.072	-0.598	0.512	1.035	-0.325	0.617	-0.021	0.103	-2.091	-0.225	0.785	0.212	-0.142	-0.407	0.343	-0.403	-1.009	0.752	-0.451	0.116	-0.313	-0.552	-0.373	0.628	0.851	-0.357	0.424	0.529	-0.193	1.012	-0.016	0.344	-0.166	0.796	-1.042	0.575	-0.213	0.314	0.29	0.687	0.283	-0.077	0.199	0.093	0.017	0.009	0.525	0.266	0.531	0.239	-0.284	-0.615	0.409	0.82	0.597	-0.534	1.076	-0.24	0.151	-0.018	-0.372	0.504	0.654	0.085	0.593	-0.192	0.434	0.04	-0.225	1.359	-0.06	0.846	0.368	-0.403	-0.832	0.734	-0.172	-0.228	-0.032	-0.439	0.247	-0.111	0.157	-0.135	0.155	-1.154	-0.328	-0.17	-0.247	0.506	-0.426	-0.268	-0.185	0.854	-0.516	-0.045	-0.297	-0.304	0.03	-0.076	0.301	-0.248	0.156	0.03	-0.511	0.695	-0.589	-0.071	-0.06	0.239	0.148	-0.276	-0.148	-0.261	-0.061	0.124	0.358	-0.515	0.483	0.041	-0.38	0.403	-0.143	-0.052	-0.647	-0.081	-0.552	0.305	0.185	0.002	0.298	-0.264	0.118	-0.039	-0.456	0.502	-0.239	-0.033	-0.549	-0.361	0.441	0.195	-0.276	0.358	-0.028	0.182	-0.112	-0.248	0.043	-0.6	0.047	0.123	-0.155	0.152	-0.184	0.077	-0.428	0.645	-0.017	-0.032	-0.206	0.125	0.27	-0.084	0.059	0.161	-0.22	0.195	0.47	-0.042	0.203	-0.006	0.068	-0.299	0.213	0.22	-0.406	-0.159	0.026	0.048	-0.038	-0.163	-0.144	-0.111	0.144	0.218	-0.064	-0.085	0.083	-0.113	0.017	0.274	-0.038	0.095	-0.11	-0.206	-0.287	-0.272	0.024	-0.412	-0.2	0.219	-0.128	-0.592	-0.163	0.242	0.155	-0.074	0.129	0.351	-0.282	0.223	-0.162	0.022	-0.032	0.107	-0.279
DB01221	Ketamine	1.688	18.507	-1.183	2.153	-0.553	-0.103	-0.035	1.807	2.107	3.432	-1.541	-2.036	-0.442	-0.621	2.665	1.503	5.259	-3.807	-3.68	2.51	0.145	-0.404	1.624	0.773	1.692	0.4	0.895	-1.404	-0.571	6.179	3.804	0.817	1.803	-1.634	-0.019	2.221	1.927	-0.112	1.772	-2.776	-1.5	1.883	0.715	-0.269	-0.366	2.251	-0.474	1.343	0.163	-0.156	1.632	-1.247	1.713	-0.09	-0.965	-0.193	-0.264	-0.92	-0.209	0.68	0.102	-0.163	0.308	-0.498	0.808	-0.556	0.869	0.039	-0.494	0.125	0.713	0.144	-0.024	-0.162	-0.299	-0.106	0.232	0.026	0.376	0.294	-0.097	0.932	0.294	0.061	-0.067	-0.146	0.79	1.005	0.96	-0.235	-0.073	0.033	-0.329	0.056	-0.523	0.538	0.202	0.121	0.099	0.347	0.046	0.205	0.199	0.536	0.173	-0.621	-0.081	0.705	-0.132	0.306	-0.023	-0.691	-0.023	0.279	1.144	-0.467	-0.102	-0.089	-0.187	-0.064	0.214	0.027	-0.608	-0.181	0.103	-0.546	0.177	-0.072	0.005	0.643	-0.165	0.671	-0.086	-0.344	-0.17	-0.003	0.282	-0.341	0.194	0.184	0.253	-0.059	0.283	0.284	0.426	0.37	0.325	-0.296	-0.025	0.017	-0.326	0.378	-0.171	-0.061	0.508	-0.284	0.241	-0.022	-0.135	-0.022	0.37	-0.268	-0.056	-0.111	-0.185	0.193	0.386	0.268	0.234	0.148	-0.06	-0.126	-0.194	0.65	-0.08	0.302	-0.353	0.184	0.066	-0.112	0.003	-0.158	0.138	0.096	-0.14	0.135	-0.242	0.12	0.324	0.362	-0.164	0.294	0.032	0.099	-0.014	0.001	0.125	0.142	0.135	0.038	0.369	0.321	-0.119	0.091	-0.257	0.122	0.032	0.176	-0.028	0.199	-0.105	0.067	0.134	-0.032	-0.382	0.035	0.055	-0.004	0.017	-0.111	-0.161	0.234	-0.008	0.045	-0.242	-0.454	-0.237	-0.182	0.124	-0.01	0.032	0.12	-0.024	-0.09	0.119	0.154	0.174	0.014	-0.035	0.101	0.068	0.065	-0.015	-0.019	0.098	0.078	0.308	0.096	-0.163	0.027	-0.085	0.13	0.135	0.237	0.133	-0.177	0.016
DB00472	Fluoxetine	1.688	12.927	-2.987	6.236	-0.288	1.314	-4.897	-2.481	0.17	-1.406	-0.987	0.387	0.386	0.096	-1.091	-0.285	-2.274	-1.818	0.762	-0.295	-1.461	-1.401	-1.71	1.239	-0.822	0.749	1.683	3.399	0.724	0.907	0.928	0.118	-1.294	0.238	-0.165	-2.137	0.371	-0.748	2.348	-1.399	-0.787	1.596	4.197	-0.258	0.023	0.151	-0.508	0.044	-0.713	0.655	-0.968	0.382	1.043	1.043	-0.206	-0.752	-1.092	-0.02	0.388	-0.442	-0.177	-0.199	-0.625	0.354	-0.673	0.795	0.632	-0.567	-0.178	0.487	-0.357	-0.853	0.673	1.47	-0.194	-0.571	-0.065	-0.215	-0.255	0.615	-0.183	1.108	0.528	-0.739	0.029	-0.506	-0.438	-1.362	-0.517	-0.842	0.421	-0.289	-0.303	-1.158	-0.311	-0.233	0.595	-0.362	-0.494	-0.924	-0.341	0.196	0.359	0.323	0.198	-0.375	-0.036	-0.676	0.603	-0.26	0.679	-0.679	-0.834	0.361	0.474	-0.079	-0.129	0.211	0.619	-0.618	0.111	-0.307	1.024	0.33	-0.55	0.204	0.318	0.021	0.309	0.262	0.14	0.464	-0.115	0.317	-0.456	0.359	-0.636	-0.403	-0.125	-0.4	0.86	-0.462	0.275	0.153	0.313	-0.411	-0.549	0.256	0.49	-0.466	-0.56	-0.366	-0.839	-0.568	0.529	-0.026	0.133	-0.408	0.343	0.11	-0.567	0.678	-0.038	-0.241	-0.693	-1.041	-0.708	0.111	0.126	-0.009	-0.163	-0.185	0.036	0.155	-0.599	-0.969	-0.342	0.831	-1.043	0.562	-0.755	0.067	0.172	0.401	-0.576	-0.14	0.391	-0.158	0.349	-0.402	0.44	-0.029	0.544	0.929	-0.408	0.149	0.03	-0.214	-0.45	0.283	-0.443	0.058	0.3	0.94	0.216	-0.396	0.327	0.033	-0.055	-0.559	-0.262	-0.112	0.065	-0.129	0.41	-0.143	0.241	0.193	-0.14	-0.044	0.239	-0.091	-1.003	0.286	0.063	-0.225	-0.528	-0.405	-0.046	-0.058	-0.145	0.39	-0.124	0.515	-0.346	0.447	0.19	0.762	-0.641	0.375	-0.076	0.91	0.171	0.436	0.114	-0.16	-0.139	-0.591	-0.395	0.509	0.212	0.376	0.137	0.022	0.128	0.236	0.589
DB06077	Lumateperone	1.688	25.996	-2.078	-1.164	-1.117	0.928	1.539	0.852	-0.128	-0.558	-2.43	-0.862	1.238	-0.486	0.289	-1.64	-0.003	0.471	0.105	-0.411	-0.485	0.345	-0.143	-0.862	0.482	1.078	-0.323	0.078	-1.019	0.634	-1.005	0.313	-0.363	0.531	0.114	-0.452	-0.543	-0.443	-0.184	0.195	-1.812	0.192	-0.88	-0.754	0.511	-0.161	-0.283	0.279	1.198	-0.524	-0.157	0.51	2.067	0.875	0.221	0.336	1.407	-1.781	-0.641	0.936	-0.774	-0.593	-0.001	0.211	-0.619	1.121	0.285	-0.125	0.919	0.046	-1.536	-1.957	-1.015	0.524	-0.716	0.232	0.681	-0.476	-0.791	-0.645	0.609	0.35	0.033	0.32	-1.358	1.428	1.26	-0.609	-0.13	-0.311	0.135	-0.387	-0.66	0.635	1.844	-1.209	-0.907	1.284	1.73	-0.361	0.418	-0.586	-0.619	-0.232	0.476	-0.226	-0.748	0.831	0.125	1.846	-0.444	-0.95	-0.647	-0.332	-0.849	-0.146	-2.583	0.69	0.609	0.193	-0.229	0.581	0.543	-1.052	-0.086	0.373	0.376	-0.605	0.491	1.241	-0.383	0.645	-0.521	0.303	-0.945	0.325	-0.295	1.284	-0.582	0.16	-0.187	-0.293	-0.45	0.748	0.944	1.557	1.117	1.427	0.042	-1	-0.555	0.393	0.487	0.594	-1.02	-0.459	-1.211	0.396	0.366	-0.912	0.081	0.071	-0.64	-0.425	1.345	0.503	-1.454	0.74	0.014	-0.08	0.887	-0.564	1.606	0.256	0.672	0.182	-0.514	-0.15	0.636	0.024	-0.1	0.658	0.886	-0.357	-0.024	1.153	0.705	-0.494	0.043	-0.163	0.62	0.647	0.626	1.256	-0.792	0.888	-0.204	0.041	-0.453	-0.596	-0.337	0.176	0.075	0.597	-0.168	-0.154	-1.268	0.152	-0.389	0.382	-0.414	-0.078	0.068	-0.017	0.879	-0.004	-0.293	0.136	-0.075	0.766	-0.363	0.943	0.848	-0.924	-0.263	-0.271	0.779	0.225	0.018	0.313	-0.021	-0.52	0.702	0.455	0.689	-0.618	-0.089	-0.464	-0.919	-0.04	0.328	-0.352	0.341	1.054	0.769	-0.227	-0.448	-0.041	0.667	-0.262	0.042	0.304	0.464	0.084	-0.237	-0.131	0.028
DB06153	Pizotifen	1.688	21.37	-2.066	-0.037	-2.19	0.487	-0.593	5.442	0.867	-2.057	3.721	-0.539	0.986	-1.387	-1.869	-0.261	0.973	-0.113	-1.021	-1.688	-1.572	-1.621	0.109	1.037	-3.731	-1.382	0.417	-0.315	-0.738	0.683	-1.046	0.15	0.138	1.086	-1.116	0.782	0.216	-0.556	-1.403	1.139	-0.631	-0.793	-0.289	-0.032	-0.681	-0.047	1.188	0.255	-2.036	-0.615	-0.014	0.455	0.409	0.409	-2.473	-0.099	-1.315	-1.66	-0.518	-1.834	0.008	-2.081	1.085	0.029	0.483	-2.296	-1.415	-0.08	-0.332	0.476	-1.918	1.085	0.218	-0.363	-0.944	-1.674	0.184	-1.062	0.765	-0.47	-0.196	0.911	-0.146	-0.369	-0.694	-0.312	-0.255	-1.282	-0.489	-1.12	-0.882	0.382	-0.464	-0.397	-0.468	1.197	-1.176	0.664	-0.331	0.733	-0.091	-0.659	0.838	-0.166	0.025	0.19	0.863	0.42	0.195	-0.724	1.289	-0.325	0.385	0.497	0.28	-0.703	-0.765	-0.168	-0.204	-0.37	1.541	-0.466	-0.614	-0.15	-0.732	0.762	-0.409	-0.193	-0.51	0.787	0.031	0.571	-0.51	-0.177	-0.457	-1.284	-0.702	0.446	-0.165	0.484	-0.995	0.528	0.978	0.039	-0.314	0.025	-0.639	0.527	0.443	0.52	-0.678	0.395	0.72	0.19	0.105	0.157	-0.607	0.857	0.499	-0.729	0.452	2.015	-0.622	-0.12	0.916	-0.722	0.586	0.139	-1.01	0.494	-1.197	-1.409	-0.71	-0.143	0.093	-0.617	-0.972	-0.634	-0.199	-0.111	-1.559	-0.631	0.382	-0.752	-1.123	0.093	0.044	0.155	-0.45	0.401	0.211	0.154	-1.157	0.114	0.632	0.406	0.315	0.213	-0.048	0.716	0.32	1.137	0.307	-1.427	0.043	0.917	-0.385	-0.053	0.243	0.681	0.031	-0.208	0.379	-0.866	0.247	-0.795	0.044	-0.342	-0.36	-0.389	-0.344	-0.85	0.133	-0.644	1.146	0.352	0.105	0.148	0.19	-0.413	0.258	-0.533	-0.14	-0.259	-0.094	-0.878	0.399	-0.254	-0.287	-0.276	-0.111	1.115	0.201	-0.328	-0.084	0.924	-0.426	0.077	-0.151	-0.197	-0.31	0.254	0.622	0.053	0.061	0.387	-0.148
DB00780	Phenelzine	1.688	3.806	-2.033	4.346	0.508	1.348	-1.08	1.697	-0.655	1.443	-1.17	0.442	-0.398	2.035	-0.207	-0.092	0.425	0.117	-0.735	-0.476	-0.234	-0.622	0.371	0.009	0.044	-1.162	-1.379	0.116	0.561	-0.477	0.136	0.354	0.334	-0.208	-0.629	-0.367	0.108	-0.574	-0.063	0.67	-0.007	0.494	0.11	0.523	-0.484	0.035	0.393	0.309	0.311	0.021	1.019	-1.017	-0.964	0.813	0.424	-0.433	0.112	0.281	0.256	0.098	-0.197	0.078	-0.118	0.326	-0.168	-0.285	0.295	0.203	-0.152	-0.097	-0.197	0.528	0.346	0.217	-0.108	0.665	0.137	0.075	0.046	0.327	-0.157	-0.002	-0.341	0.28	0.086	-0.044	-0.276	-0.146	-0.356	-0.124	-0.358	-0.236	-0.254	0.62	0.177	-0.172	-0.11	0.166	0.557	-0.24	0.031	0.029	0.408	-0.201	-0.437	0.132	0.733	0.002	-0.605	0.193	0.385	-0.006	0.142	0.208	0.793	0.418	0.155	-0.065	0.432	0.295	0.26	0.429	-0.263	0.244	0.534	-0.353	-0.285	0.513	-0.353	-0.157	-0.583	-0.049	-0.303	0.286	-0.111	0.086	0.589	0.39	0.066	0.593	-0.104	-0.404	0.223	-0.139	0.059	0.409	-0.356	-0.47	-0.217	-0.205	0.117	0.037	0.237	0.5	0.158	0.227	0.143	-0.171	-0.091	-0.231	-0.258	-0.194	0.184	0.173	-0.545	0.243	-0.177	0.2	0.313	-0.55	0.41	0.4	-0.468	-0.254	0.105	0.018	-0.603	0.413	0.624	-0.04	-0.107	0.146	-0.13	-0.379	-0.092	-0.452	0.27	0.153	-0.173	0.024	0.356	0.736	-0.081	-0.241	-0.153	0.145	-0.255	0.014	-0.077	-0.166	-0.156	-0.519	0.307	0.262	0.304	-0.243	-0.189	0.417	0.299	0.337	0.169	0.3	-0.148	0.211	-0.078	0.113	-0.191	0.258	0.369	-0.045	-0.177	0.34	-0.86	-0.258	-0.338	-0.306	0.397	-0.069	-0.096	-0.33	0.189	-0.547	0.313	-0.326	-0.391	-0.239	-0.446	0.04	-0.117	-0.673	-0.098	-0.02	-0.532	-0.521	-0.077	0.174	-0.251	-0.222	-0.437	0.301	0.219	0.259	0.292	-0.243	-0.111	0.347	0.198
DB11584	Pipradrol	1.688	15.916	-1.971	4.02	1.687	-0.151	-2.959	4.69	1.986	-0.07	-1.317	0.246	0.608	0.828	-1.662	-1.508	-1.061	2.523	2.529	1.683	0.723	0.303	2.257	-0.978	-0.025	-1.872	-0.002	-0.086	-2.645	-0.113	0.452	-0.581	1.393	1.68	1.334	1.218	2.408	-0.47	0.355	-2.106	-0.374	1.743	0.331	-1.158	0.146	0.1	1.824	-2.304	-0.479	-0.167	-0.927	0.685	1.262	0.503	1.884	0.051	1.148	1.302	-0.096	0.076	0.336	0.509	-0.842	-0.899	-1.007	-0.144	-0.212	-0.258	-0.945	-0.703	0.049	-0.674	0.262	-0.203	0.209	-0.748	0.898	-0.27	0.858	-1.218	-1.123	0.55	-1.078	0.42	0.587	1.023	-0.459	-0.437	-0.364	-0.556	-0.107	1.951	0.72	-0.822	0.139	0.81	0.769	-0.687	-0.498	0.899	-0.345	-0.097	-1.033	-0.006	0.171	0.885	-0.9	0.636	-0.824	0.579	0.661	1.621	-0.775	-0.107	-1.489	1.066	-0.609	1.011	2.281	0.767	0.128	-1.698	0.167	0.373	-1.259	-0.231	-0.012	0.317	-0.806	-0.494	0.168	0.39	-0.277	0.576	0.053	-1.056	0.104	-1.396	-1.274	0.368	-0.918	-1.159	0.681	0.154	-0.382	0.844	1.41	-0.649	-0.245	-0.668	0.078	0.847	1.023	-0.357	0.183	0.43	0.385	-0.684	-0.822	0.22	0.35	0.695	-0.283	-1.045	0.227	0.191	0.494	0.021	0.936	0.135	0.421	0.165	0.142	0.249	1.524	0.348	0.795	0.1	0.949	0.015	-0.301	0.37	0.257	1.116	0.127	0.06	0.022	0.765	0.014	0.738	-0.302	-0.142	-1.104	0.425	0.603	-1.083	0.031	-0.584	-1.044	-0.619	-0.734	0.051	0.675	-0.35	-0.997	-1.216	0.488	0.933	0.886	0.351	-0.296	0.103	0.368	0.338	-0.014	-0.152	0.138	0.113	-0.315	0.511	-0.814	-0.309	-0.74	0.099	0.122	0.307	-0.247	-0.361	-0.382	0.025	0.272	0.336	-0.597	0.167	0.047	0.623	-0.346	-0.161	-0.309	-0.511	0.084	0.201	0.187	-0.209	-0.035	0.763	-0.029	0.237	0.154	0.15	0.446	-0.358	0.147	-0.835	-0.258	0.196	-0.026
DB01192	Oxymorphone	1.688	29.966	-0.696	-2.117	-0.966	-1.983	0.831	-0.848	0.425	-0.405	-1.013	-0.597	0.8	-1.745	0.698	-0.408	-0.571	0.465	-0.551	0.215	0.182	0.748	-0.599	0.548	0.356	-0.059	0.905	-1.105	-0.177	-0.238	-0.262	0.195	0.304	0.418	0.125	-0.611	0.334	-0.082	-0.847	0.002	-0.058	-0.626	0.537	1.004	-0.312	0.657	-0.034	0.076	-2.067	-0.196	0.82	0.203	-0.184	-0.45	0.383	-0.408	-1.021	0.705	-0.444	0.174	-0.249	-0.547	-0.407	0.642	0.819	-0.375	0.448	0.542	-0.195	0.984	-0.041	0.371	-0.223	0.746	-0.99	0.536	-0.256	0.328	0.28	0.69	0.255	-0.066	0.192	0.129	0.068	0.029	0.494	0.317	0.597	0.24	-0.203	-0.619	0.403	0.845	0.524	-0.495	1.054	-0.24	0.107	0.012	-0.368	0.526	0.715	0.12	0.64	-0.202	0.428	0.042	-0.252	1.361	-0.103	0.853	0.38	-0.42	-0.826	0.8	-0.197	-0.26	-0.001	-0.454	0.268	-0.086	0.135	-0.169	0.135	-1.17	-0.31	-0.191	-0.245	0.537	-0.403	-0.268	-0.198	0.827	-0.481	-0.065	-0.255	-0.296	0.011	-0.059	0.329	-0.266	0.16	0.053	-0.483	0.706	-0.565	-0.053	-0.034	0.23	0.212	-0.302	-0.18	-0.244	-0.093	0.122	0.404	-0.546	0.483	0.024	-0.399	0.393	-0.15	-0.035	-0.653	-0.086	-0.549	0.276	0.179	-0.005	0.284	-0.248	0.114	-0.035	-0.404	0.487	-0.263	-0.02	-0.572	-0.397	0.465	0.206	-0.299	0.33	-0.005	0.165	-0.117	-0.22	0.057	-0.624	0.049	0.149	-0.151	0.089	-0.208	0.108	-0.471	0.648	-0.003	-0.045	-0.165	0.147	0.206	-0.145	0.062	0.164	-0.212	0.211	0.503	-0.034	0.23	0.035	0.012	-0.322	0.203	0.211	-0.399	-0.148	0.043	0.039	-0.105	-0.119	-0.119	-0.122	0.147	0.168	-0.079	-0.084	0.103	-0.063	0.077	0.26	-0.02	0.081	-0.095	-0.228	-0.252	-0.264	-0.001	-0.414	-0.213	0.251	-0.15	-0.584	-0.187	0.304	0.156	-0.096	0.11	0.376	-0.271	0.242	-0.195	0.014	-0.015	0.088	-0.26
DB01069	Promethazine	1.688	15.998	-1.956	-0.61	0.27	5.486	4.707	-0.383	-1.62	-1.387	-0.789	1.762	-0.493	-0.783	1.079	2.352	-0.712	1.962	4.076	-0.418	0.447	2.218	1.541	0.553	0.531	0.094	-2.84	1.712	4.485	3.126	-3.455	2.537	-0.754	-0.844	0.606	3.312	1.896	-1.669	0.971	-1.443	-1.906	-1.357	-0.248	0.726	0.596	-1.178	0.194	-0.77	-0.564	1.254	-0.715	-0.149	0.018	0.976	-0.69	0.507	-0.694	0.143	-0.807	0.651	0.231	0.074	0.115	-0.276	0.862	-0.599	-0.763	-0.336	-1.013	-0.233	-0.612	0.515	0.789	0.152	-0.03	0.083	-0.143	-0.315	-0.174	-0.462	-0.69	-0.57	0.459	-1.186	0.24	-0.612	0.619	-0.01	0.224	-0.611	0.028	-0.234	-0.892	-0.902	0.34	-0.023	-0.31	0.43	0.472	1.015	-0.22	0.652	0.009	-0.186	0.973	0.46	-0.069	-0.411	0.538	0.251	-0.256	0.178	0.477	0.195	-0.265	1.181	0.661	-0.325	-0.314	-0.263	0.623	-0.179	-0.232	0.516	-0.269	0.01	0.937	0.261	-0.152	-0.329	-0.235	-0.277	0.2	0.114	0.277	0.019	-0.216	-0.517	0.038	0.346	-0.594	-0.088	0.05	0.284	0.911	-0.132	0.37	0.029	0.164	0.318	0.037	-0.11	0.054	0.057	0.18	0.326	0.257	0.627	-0.551	0.679	-0.239	-0.137	0.443	0.251	-0.629	-0.497	-0.146	-0.377	0.115	-0.127	-0.321	0.119	-0.107	-0.294	0.001	-0.311	0.18	-0.173	0.091	-0.381	0.204	-0.595	0.188	0.118	-0.092	-0.254	0.107	-0.704	0.107	-0.015	0.02	-0.338	-0.425	0.06	-0.285	-0.386	0.407	0.451	0.209	0.061	0.614	-0.199	-0.16	0.213	-0.106	-0.373	-0.32	-0.019	0.16	-0.038	-0.886	-0.509	-0.018	-0.426	-0.617	-0.354	0.019	0.331	-0.013	0.159	0.247	0.326	-0.2	0.3	-0.524	-0.347	0.068	-0.16	0.035	-0.074	-0.311	0.344	-0.015	0.224	0.133	-0.458	-0.291	0.129	0.224	0.066	0.09	-0.316	-0.107	-0.068	0.019	-0.494	0.237	-0.355	0.314	1.191	0.377	0.514	0.127	0.488	0.168	0.035	0.804
DB01183	Naloxone	1.688	30.154	-0.839	-2.344	-0.921	-1.941	0.801	-0.861	0.435	-0.467	-0.993	-0.572	0.822	-1.586	0.573	-0.471	-0.541	0.435	-0.518	0.115	0.187	0.671	-0.651	0.399	0.19	-0.104	0.794	-1.078	-0.169	-0.322	-0.309	0.045	0.424	0.386	0.087	-0.367	0.226	0.027	-0.719	0	-0.123	-0.493	0.582	0.82	-0.295	0.534	0.005	-0.054	-2.01	-0.24	0.757	0.278	-0.205	-0.364	0.382	-0.438	-0.882	0.744	-0.495	0.15	-0.383	-0.546	-0.403	0.624	0.751	-0.314	0.36	0.53	-0.165	0.821	-0.079	0.436	-0.334	0.635	-0.834	0.486	-0.428	0.243	0.465	0.717	0.211	-0.002	0.262	0.156	0.037	0.07	0.474	0.127	0.443	0.294	-0.262	-0.576	0.336	0.69	0.616	-0.486	1.063	-0.244	0.232	-0.238	-0.352	0.515	0.452	-0.041	0.308	-0.179	0.421	-0.117	-0.216	1.092	-0.14	0.778	0.338	-0.43	-0.841	0.803	-0.146	-0.288	0.043	-0.349	0.116	-0.054	0.135	-0.204	0.357	-0.978	-0.274	-0.26	-0.201	0.505	-0.328	-0.226	-0.16	0.801	-0.499	-0.07	-0.146	-0.206	-0.038	-0.121	0.231	-0.276	0.175	0.056	-0.483	0.487	-0.716	-0.066	0.016	0.198	0.115	-0.175	-0.11	-0.207	-0.048	0.144	0.243	-0.391	0.501	0.194	-0.309	0.417	-0.145	-0.133	-0.611	0.095	-0.481	0.175	0.085	0.056	0.378	-0.131	0.191	0.053	-0.414	0.421	-0.359	-0.084	-0.507	-0.333	0.347	0.194	-0.241	0.267	0.003	0.126	-0.036	-0.268	0.016	-0.453	0.046	-0.035	-0.211	0.237	-0.098	0.056	-0.326	0.599	-0.019	-0.096	-0.297	0.163	0.234	-0.056	0.071	0.204	-0.127	0.262	0.429	-0.069	0.229	-0.188	0.073	-0.218	0.205	0.255	-0.293	0.039	0.158	0.055	-0.049	-0.134	-0.105	-0.05	0.261	0.1	-0.09	-0.131	0.17	-0.04	0.063	0.236	0.016	-0.032	-0.133	-0.184	-0.216	-0.364	-0.053	-0.54	-0.182	0.269	-0.309	-0.442	-0.126	0.03	0.138	-0.197	0.166	0.377	-0.163	0.316	-0.104	-0.071	-0.059	-0.018	-0.231
DB01171	Moclobemide	1.688	9.524	-2.421	1.839	0.632	3.476	-0.265	0.052	-0.048	2.046	1.919	-4.529	-3.198	0.647	1.912	0.336	3.046	-0.963	1.322	1.927	-0.378	0.195	1.829	0.641	-0.631	-2.198	0.835	1.859	0.997	-1.755	0.211	-0.359	-0.759	-0.287	-0.332	-1.776	0.293	2.191	-0.43	0.778	0.663	-0.685	0.218	-0.281	0.769	0.193	0.518	0.409	-0.138	0.391	1.524	-0.227	0.603	0.413	-1.994	-0.56	0.013	1.379	-0.667	-0.054	-0.794	-0.207	0.135	0.048	0.352	-1.35	-1.456	-0.492	-0.486	-0.505	-0.456	0.014	0.038	0.987	-0.621	-0.367	-0.476	-0.086	0.278	-0.193	0.616	-0.714	0.695	0.597	-1.457	-0.382	0.66	0.804	-0.595	0.656	-0.246	-0.913	0.223	-1.083	-0.111	0.317	-0.26	-0.352	-0.302	-0.087	-0.738	-0.216	-0.117	-0.323	-0.708	-0.395	0.353	0.855	0.828	0.349	0.995	-0.294	-1.114	0.838	-0.554	0.9	0.712	-0.534	0.116	-0.152	0.81	-0.778	-0.001	0.816	-0.979	0.617	-0.598	0.475	0.019	-0.658	0.274	-0.025	0.109	0.753	1.249	0.725	0.401	-0.143	-0.964	0.09	-0.209	-0.981	-0.44	0.023	0.244	0.355	-1.295	0.967	-0.786	0.376	-0.292	-0.122	0.023	-0.116	0.258	0.279	-0.571	1.127	0.047	-0.667	-1.448	0.516	0.307	0.293	0.033	0.059	0.078	0.628	0.1	0.105	0.082	-0.588	-0.048	-0.948	0.582	-0.315	0.957	0.039	-0.036	-0.469	0.377	-0.114	-0.399	0.627	0.082	-0.947	1.393	0.742	-0.265	-0.237	0.129	-0.794	1.291	0.806	-0.279	0.39	-0.467	0.509	0.204	-0.646	-0.271	-0.154	-0.487	0.314	-0.745	-0.157	0.371	0.581	-0.067	0.79	-0.088	0.227	-0.268	0.767	-0.325	-0.558	-0.823	0.127	-1.025	0.249	0.299	-0.059	0.324	-0.17	0.521	0.076	0.318	-0.614	-0.611	0.68	-0.648	0.496	0.673	-0.052	0.095	-0.084	0.709	-0.283	-0.162	-0.87	0.486	0.167	0.439	0.467	-0.211	-0.459	0.478	0.222	-0.211	-0.786	1.124	0.146	0.502	-0.08	-0.144	-0.302	-0.106
DB01161	Chloroprocaine	1.688	12.37	-1.53	2.152	-0.547	3.484	-1.153	-0.046	-0.122	0.112	0.009	-2.166	-1.716	3.02	2.258	0.411	0.397	2.714	0.115	4.354	-2.035	0.398	-1.093	1.233	-0.782	0.269	0.708	0.524	-0.092	0.386	0.622	-0.873	1.33	-1.315	0.355	-0.044	-1.307	0.314	0.272	-1.809	1.2	-2.039	0.11	1.346	0.505	-0.626	0.094	1.38	-1.219	-0.35	1.698	0.8	0.323	-0.122	-2.52	-1.538	-0.165	1.856	-1.635	-0.846	-1.117	0.1	1.952	-0.13	-1	0.035	-0.298	-1.078	-0.59	-0.833	-0.31	-0.418	1.304	-2.499	0.193	0.131	1.242	2.931	-0.325	0.91	-0.734	-0.362	0.704	-0.627	-0.523	-0.488	0.006	-0.383	-0.137	-0.735	-1.605	1.044	-1.325	0.425	-0.42	0.054	-0.881	-0.016	0.559	-0.312	-1.967	-0.533	-0.098	0.254	-0.734	0.497	-0.41	0.073	0.933	1.228	-0.588	-0.696	0.593	-0.349	-1.023	0.258	-1.399	-1.734	-0.58	0.769	-1.766	0.709	1.324	-1.248	-0.635	-0.504	0.003	1.503	0.973	-0.496	-0.752	0.37	0.78	0.056	-0.312	0.034	-0.232	1.052	-0.355	0.157	0.213	0.656	-0.534	-0.788	-1.54	-0.097	-0.545	-0.032	0.603	-0.7	-0.112	-1.277	-0.645	-0.195	-0.147	-0.538	1.27	0.618	-0.296	-0.014	0.342	0.343	1.033	0.819	0.633	0.478	0.742	0.465	-0.317	0.143	-0.421	0.621	0.978	0.349	-0.595	-0.53	0.811	0.584	0.213	-0.833	0.395	-0.461	-0.344	1.81	0.069	-0.308	1.159	-0.626	0.149	0.748	0.21	-0.04	-0.016	0.04	0.185	0.182	0.737	-0.361	-0.608	0.694	-1.034	-0.429	0.609	-0.163	0.207	-0.774	-0.585	-0.004	-0.492	-0.223	-0.083	0.182	-0.165	-0.052	-0.493	0.179	1.31	-0.579	-0.073	0.501	0.175	-0.047	-0.194	0.062	0.287	0.06	-0.132	0.653	0.674	-0.045	0.309	0.066	-0.326	-0.208	-0.17	-0.163	-0.659	-0.045	0.03	0.097	-0.249	0.069	0.407	0.048	0.176	0.393	0.106	-0.712	-0.142	-0.043	-0.665	0.507	-0.06	-0.549	-0.156	0.388	-0.046
DB14507	Lithium citrate	1.688	6.648	3.176	1.011	1.592	0.416	0.902	-0.61	3.507	-0.632	-0.348	0.041	-0.018	0.408	0.954	2.256	0.106	0.212	-0.644	-3.396	0.571	3.186	-0.263	-1.014	-0.653	-1.344	2.133	2.306	-1.593	-0.234	-3.378	0.601	-0.42	-1.598	0.241	0.152	-0.965	1.352	0.993	-1.12	0.124	-0.261	0.305	0.179	2.286	1.128	0.095	0.203	0.042	-0.619	-0.995	0.486	0.184	-0.419	1.567	-1.421	-1.341	-2.006	0.274	0.719	0.039	1.217	0.426	0.76	0.109	0.123	-1.224	1.863	0.386	0.211	0.394	0.16	0.559	-1.263	-0.466	0.177	0.641	1.251	0.119	0.613	0.44	-0.724	-0.705	1.337	-0.304	0.497	-0.184	0.109	0.898	0.267	-0.455	-0.397	0.21	0.387	0.407	0.738	-1.097	0.178	0.647	0.447	0.327	0.973	-0.281	0.197	-0.161	0.251	-0.316	-0.068	-0.143	-0.111	0.877	0.042	-0.363	0.696	0.317	-0.118	0.013	-0.086	-0.523	-0.53	-0.645	-0.717	-0.367	-0.295	0.466	-0.102	0.834	-0.556	0.127	0.235	-0.19	0.146	-1.095	0.695	0.509	-0.393	0.669	-0.726	-0.421	0.685	1.171	-0.683	-0.575	0.254	-0.441	-0.799	0.696	0.04	0.267	-0.209	0.117	0.752	-0.261	-0.048	0.63	0.717	-0.251	0.256	0.343	-0.87	0.097	-0.105	-0.478	0.076	0.186	0.758	-0.503	-0.435	-0.459	0.401	-0.018	0.005	-0.187	0.453	-0.797	-0.294	0.675	0.709	-0.374	-0.192	-0.326	0.031	0.723	0.222	0.116	-0.171	0.01	0.227	-0.055	0.436	0.072	0.312	0.158	0.064	-0.018	0.233	0.325	0.324	-0.376	0.124	-0.316	0.343	0.207	-0.245	0.4	0.156	0.475	-0.134	-0.159	0.147	0.427	0.055	0.647	-0.274	-0.009	0.37	0.086	-0.157	0.31	0.021	-0.102	0.009	-0.449	0.363	-0.043	0.275	-0.19	-0.275	0.22	0.058	0.133	-0.339	0.218	-0.009	-0.213	-0.534	0.078	0.102	-0.177	-0.048	0.264	-0.595	-0.007	-0.149	0.135	0.108	-0.202	-0.053	-0.124	-0.148	0.126	0.391	0.03	-0.07	0.085	0.131	0.271
DB01142	Doxepin	1.688	18.702	-1.384	2.429	-3.59	1.052	-2.549	2.808	0.578	-1.897	6.421	-0.261	1.803	-1.907	-2.397	0.589	1.297	0.472	-0.104	-1.559	-0.261	-2.579	-2.584	2.183	-3.103	0.934	0.659	0.444	1.761	-0.153	0.699	0.567	2.533	0.267	1.065	-0.561	1.035	-0.747	0.025	-1.318	-0.658	-1.26	1.097	0.076	1.715	-0.204	-0.739	0.36	2.772	0.658	-1.135	-1.087	1.251	-0.129	1.364	0.423	0.081	0.268	-1.551	1.574	0.188	0.689	-0.551	-0.523	0.478	2.526	-0.109	-0.704	1.026	-0.425	2.114	-1.897	-1.04	-0.018	0.005	0.293	-0.671	0.923	-0.234	0.688	-0.594	-1.652	0.174	0.103	-0.79	-0.036	1.873	0.467	-0.697	0.705	-1.531	-0.393	0.672	0.456	-0.133	0.014	-0.566	0.009	0.468	0.941	-0.334	0.827	-0.026	-0.118	-0.175	-0.269	0.417	0.086	-0.421	0.467	0.631	1.202	0.236	-0.894	0.195	-0.055	-0.84	-0.095	-0.018	0.123	-0.005	-0.599	0.076	0.461	0.088	0.375	0.396	-0.612	0.184	-0.118	0.143	-0.271	-0.087	0.485	-0.436	0.776	0.104	0.573	-0.195	0.593	0.352	0.515	0.22	0.382	-0.355	0.171	0.368	-0.226	0.319	0.127	0.375	-0.775	-0.035	-0.592	-0.056	0.36	0.541	0.845	-0.436	0.422	-0.125	0.094	0.991	0.297	-0.479	-0.07	0.333	0.369	-0.225	0.434	0.06	-0.906	-0.596	-0.007	-0.155	-0.247	-0.245	-0.377	0.005	0.032	-0.054	-0.393	0.138	0.146	0.775	-0.11	-0.287	0.446	-0.558	-0.218	-0.04	-0.406	-0.385	-0.224	-0.362	0.164	0.175	-0.196	0.479	0.269	-0.28	-0.172	0.034	-0.19	-0.161	0.32	-0.347	0.351	0.073	0.051	0.021	0.117	-0.424	0.207	-0.205	-0.099	-0.092	-0.223	-0.243	-0.178	-0.078	-0.031	0.228	-0.261	-0.343	-0.24	-0.349	-0.361	0.135	-0.289	0.059	-0.467	-0.133	-0.312	-0.05	0.501	-0.095	0.073	0.243	0.193	0.173	0.182	0.175	-0.271	0.597	0.197	0.185	0.135	0.378	0.009	-0.015	-0.569	-0.16	0.155	-0.152	0.159	0.089
DB01104	Sertraline	1.688	18.569	-1.451	2.252	-2.768	-0.552	0.569	5.148	0.837	2.005	1.725	-0.929	-0.406	-1.545	-1.054	1.175	2.387	-0.91	2.209	1.911	1.242	2.619	2.948	0.465	1.336	1.561	0.49	1.444	0.01	0.27	0.54	-1.191	-1.705	0.459	-0.338	-1.175	-0.758	-0.303	1.249	0.88	-0.074	2.121	-1.217	-1.905	-1.16	-0.326	-1.876	-0.109	-1.411	0.018	-0.135	-1.19	-1.363	-0.041	0.55	-0.939	-0.026	1.47	-0.847	1.253	-0.207	-0.641	-0.087	0.029	0.183	0.144	0.819	0.541	1.934	0.514	0.8	-0.155	-1.577	-1.674	0.782	2.005	0.259	1.262	-0.968	-0.096	-0.32	-0.916	-0.447	1.187	0.149	0.045	-0.289	-0.608	0.631	-0.052	0.005	0.246	1.356	-2.162	-0.137	-0.907	0.339	1.248	-0.343	-0.393	-1.365	0.278	0.269	-0.915	-0.811	0.928	1.191	-2.329	-0.979	-2.168	0.914	0.545	-1.9	-1.167	-0.146	0.243	1.144	-0.575	0.807	0.225	-1.752	-0.27	0.399	-0.894	-0.63	-0.096	0.109	-0.376	0.621	0.125	0.52	0.758	0.17	0.953	-0.492	0.323	0.281	0.273	0.302	0.883	-0.2	1.154	-0.52	0.262	2.482	-0.79	-0.495	0.031	-0.754	-0.265	0.231	-0.975	-0.474	0.99	-0.213	-0.282	-0.344	-1.369	-0.092	-0.05	0.711	-0.213	0.963	-1.008	-0.107	0.249	-0.421	-0.061	-0.922	-0.437	-0.013	0.35	-0.277	-0.7	0.301	-0.098	-0.16	-0.503	-0.679	-0.628	0.183	0.329	-0.873	0.929	-0.294	-0.194	-0.191	-0.469	-0.141	0.146	0.057	0.133	-1.204	-0.158	-0.236	0.051	-0.433	0.393	-0.582	-0.241	-0.638	0.786	0.099	-0.906	-0.25	0.79	-0.731	-0.267	0.452	0.079	0.126	0.038	-0.564	0.33	-0.245	0.142	-0.336	-0.328	0.218	-0.002	-0.264	0.087	-0.578	0.595	-0.339	0.222	-0.246	0.041	-0.269	0.368	-0.667	-0.371	0.413	-0.237	-0.269	-0.669	0.263	0.041	-0.362	-1.096	-0.059	-0.232	0.563	0.757	0.706	0.333	-0.122	-0.375	-0.324	-0.184	0.11	0.41	-0.289	-0.065	0.138	-0.167	-0.358
DB11672	Curcumin	1.688	10.598	-1.361	4.242	-1.366	1.06	-1.84	-2.29	-0.466	-1.035	2.411	0.198	0.754	0.087	-1.64	-0.276	-0.154	-1.554	-0.438	-2.785	0.413	0.924	-0.694	-0.333	0.427	-0.201	-0.566	-0.481	1.191	0.58	1.247	0.012	2.411	-1.001	1.348	2.984	-0.531	4.202	-0.447	-0.728	0.188	-0.146	-0.395	-0.023	1.493	-0.289	0.64	0.174	0.862	0.448	-1.314	-1.067	-0.678	0.929	0.398	-1.339	0.343	0.752	0.15	-0.405	-0.599	-0.327	-0.341	0.726	-0.594	0.548	-0.514	-0.443	-0.634	0.809	-0.236	0.051	-0.751	-0.783	1.184	0.725	-1.452	-1.135	0.872	1.701	0.783	0.251	-1.44	0.984	-1.077	-0.447	-0.068	0.666	-1.25	-1.246	-0.295	0.773	-0.668	2.316	-0.411	-0.796	0.22	-0.755	0.936	0.709	-0.071	-0.704	0.055	0.852	1.96	0.472	0.659	0.502	-0.359	0.431	-0.595	-0.931	-0.257	-0.352	-0.754	0.424	0.353	0.254	0.012	0.442	0.558	1.144	0.432	-2.075	0.038	0.448	-0.121	-0.433	-0.377	0.513	0.08	-0.787	-0.469	-0.394	-0.995	-0.456	0.193	-0.258	-0.714	-0.052	-1.219	-0.141	-0.878	-0.151	0.915	0.098	-1.753	0.305	-0.112	0.203	-0.229	-0.156	-0.535	0.358	1.241	0.244	0.564	-0.166	-1.478	1.016	0.899	1.121	0.209	-0.709	0.491	1.485	-1.113	-1.069	0.12	-0.015	-0.611	0.327	-0.338	-0.992	0.947	-1.519	0.143	0.576	-0.284	0.142	-0.856	0.294	-0.873	0.133	1.569	0.302	-0.559	-0.5	0.134	-0.36	0.302	0.078	0.163	1.217	1.051	-0.155	-0.044	0.436	0.192	0.434	0.622	-0.218	0.866	0.076	-0.225	0.109	-0.23	-0.114	0.826	0.063	0.489	0.654	-0.574	-1.023	0.346	-0.127	0.313	0.404	-0.091	0.272	0.579	0.426	-0.381	0.677	0.224	-0.314	-0.169	0.211	-1.065	-0.628	-1.28	0.457	0.495	-0.098	0.324	-0.382	-0.241	-0.448	-0.268	0.161	0.34	0.747	-0.982	0.506	-0.098	0.222	0.248	0.011	0.002	-0.46	-0.378	-0.334	0.095	0.04	0.115	1.009	0.228
DB01085	Pilocarpine	1.688	15.093	2.673	-0.295	0.56	-1.416	0.314	-1.053	1.163	0.522	-1.309	1.741	-1.542	3.026	-0.662	1.928	-0.26	-1.15	1.041	-0.706	0.447	0.623	-1.812	0.731	-0.259	-2.139	0.913	1.129	0.451	0.677	-0.379	0.864	-1.867	2.05	3.238	0.825	-2.12	3.127	-1.615	0.794	0.146	0.155	-1.096	0.916	-2.15	-0.966	-0.467	0.568	1.546	0.951	-0.945	-0.505	0.221	-1.7	0.57	-0.224	0.031	-0.821	-1.853	1.292	0.286	1.574	-0.967	-4.108	1.009	-1.279	1.232	1.454	-1.57	0.951	-1.548	0	-1.555	0.31	1.014	-1.991	-1.211	-0.023	1.248	2.33	0.481	1.081	0.811	-0.362	1.285	-2.288	2.139	-0.051	-0.693	-1.099	-2.377	0.703	1.913	-2.287	-0.116	0.012	0.44	-1.288	0.72	-0.435	0.897	-0.137	-0.591	-0.097	-0.065	0.976	0.814	1.046	-0.183	1.486	0.19	-1.447	1.604	2.044	0.734	-0.137	0.081	-1.265	1.348	1.081	-0.348	0.228	-1.404	0.183	-0.094	0.389	1.178	0.097	-0.779	1.562	-0.956	1.489	1.177	-0.733	0.014	1.471	-0.203	-0.295	-0.693	0.757	-0.294	0.514	0.452	0.597	-0.107	-1.094	-0.029	0.191	-1.417	-0.555	0.236	-0.251	0.163	-0.168	-0.416	-0.096	-0.848	-0.947	-0.223	0.286	0.468	0.527	-0.339	-0.409	-0.188	0.259	-0.877	0.189	0.739	-0.236	0.584	0.103	-0.313	-0.186	0.068	-0.041	-0.454	0.029	0.721	0.46	0.415	-0.444	0.064	0.65	-0.164	-0.302	0.317	-0.405	0.027	0.002	0.405	-0.503	-0.09	-0.057	-0.208	0.623	0.18	-0.286	0.452	-0.14	-0.839	0.032	0.707	-0.876	-0.184	0.091	-0.555	-0.333	-0.706	-0.139	-0.284	-0.097	-0.214	0.359	0.663	-0.13	0.196	-0.09	0.17	0.142	0.419	0.236	-0.244	0.084	0.101	-0.462	0.084	-0.102	-0.224	0.374	0.537	0.078	-0.214	-0.213	-0.117	0.182	-0.47	0.336	0.139	-0.295	-0.437	-0.432	0.336	-0.276	-0.025	0.132	-0.01	0.09	-0.108	0.379	0.213	0.416	-0.387	-0.27	-0.179	0.405	-0.073
DB01175	Escitalopram	1.688	20.903	-1.43	1.636	-2.86	-0.743	-1.603	5.635	1.763	-0.051	0.566	1.432	-0.028	0.536	-1.094	-0.094	-2.888	0.378	5.507	2.541	2.958	0.707	1.503	-1.797	2.007	3.454	0.138	2.045	-4.232	0.335	0.459	-1.355	-0.053	-0.501	1.753	0.171	-1.053	0.63	-2.079	-0.98	-0.404	-1.383	1.477	1.5	-0.468	0.213	0.039	-1.023	0.313	0.081	-0.998	-2.377	-0.297	0.223	-1.25	-0.054	1.019	-1.68	0.935	-0.386	0.476	-0.858	-0.391	-0.397	1.646	-0.248	0.014	0.339	0.567	-0.598	-0.884	1.087	1.711	1.05	-0.738	0.053	-1.268	0.765	0.127	-0.086	-0.238	0.272	-0.471	0.439	-0.875	-0.427	0.567	-0.343	0.408	0.676	0.047	-0.137	0.026	0.321	-0.389	0.474	-0.881	0.331	0.93	0.091	0.04	0.034	0.65	0.445	0.59	-0.998	-0.007	0.388	-0.51	-0.297	-0.848	0.42	0.389	0.067	0.329	-0.948	0.315	0.263	0.027	-0.521	0.411	0.943	-0.454	-0.085	0.302	-0.252	-0.651	-0.177	-0.489	-0.463	-0.436	-0.044	-0.487	-0.882	0.369	0.705	-0.695	-0.054	0.704	0.182	0.567	0.272	-0.092	0.254	-0.156	0.083	0.088	0.114	0.342	0.681	0.046	-0.422	-0.331	-0.039	-0.509	-0.08	0.051	0.135	0.126	-0.135	-0.021	0.203	1.06	0.306	-0.294	0.506	0.115	0.02	-0.123	-0.16	-0.118	-0.162	0.025	-0.193	-0.541	0.174	0.448	0.555	0.022	-0.284	0.069	-0.2	0.31	0.056	0.054	0.1	-0.104	-0.006	-0.482	-0.028	0.118	-0.295	0.035	0.055	0.096	-0.459	-0.188	-0.118	-0.23	0.318	0.081	-0.086	0.088	0.326	-0.274	-0.284	0.075	0.411	-0.039	-0.086	0.042	0.109	0.015	0.018	0.114	0.138	0.105	-0.075	-0.115	0.08	0.128	-0.048	0.051	-0.007	-0.21	-0.218	-0.064	-0.132	-0.218	-0.043	0.083	-0.002	-0.123	0.314	0.031	0.009	0.297	0.007	-0.173	0.101	-0.243	0.118	-0.072	0.162	0.236	-0.189	0.015	0.024	0.001	0.108	0.107	0.11	0.202	-0.006	0.052	0.036	-0.291
DB01151	Desipramine	1.688	14.583	-2.358	1.96	-1.308	7.99	5.214	1.496	-0.876	-4.018	-2.65	5.47	1.815	1.469	4.011	0.68	0.051	-4.496	2.332	0.215	1.683	-0.562	-0.062	0.655	-1.838	-0.304	0.221	-1.577	-0.126	-1.544	0.812	-0.314	-0.371	0.261	-0.661	-0.309	-0.266	-0.296	-0.012	-0.639	0.568	0.549	0.076	0.098	-0.099	0.509	0.187	0.29	0.101	0.353	0.101	0.39	-0.061	0.007	-0.05	-0.382	-0.356	0.235	0.482	0.156	-0.417	-0.365	-0.098	0.035	0.187	-0.364	0.14	0.688	-0.14	0.114	0.841	-0.411	0.147	-0.145	0.095	0.257	0.336	-0.42	0.625	-0.269	0.224	-0.509	0.018	0.348	0.124	0.33	-0.233	0.565	-0.182	0.27	-0.214	0.361	0.268	0.049	0.407	-0.049	0.091	-0.173	-0.016	-0.105	0.575	-0.339	-0.1	0.237	-0.13	0.097	0.252	0.333	0.174	0.162	0.141	0.146	0.082	-0.108	0.486	-0.193	-0.341	0.063	0.111	0.057	0.137	0.13	-0.148	0.057	-0.243	-0.235	-0.03	0.296	-0.088	-0.062	0.271	-0.486	-0.153	-0.185	-0.067	0.116	-0.09	0.26	-0.159	-0.16	0.086	-0.246	-0.318	0.095	-0.052	-0.16	-0.268	0.163	0.07	0.044	0.08	0.122	0.218	-0.002	-0.149	-0.098	0.01	-0.495	0.059	0.503	0.151	-0.046	0.12	-0.047	0.11	-0.24	0.107	0.416	-0.166	-0.068	0.343	-0.217	0.126	-0.19	0.094	-0.012	-0.011	0.103	0.033	0.052	0.109	0.153	0.265	-0.118	0.26	0.088	-0.092	0.44	0.085	-0.089	-0.087	0.067	-0.355	0.034	-0.04	-0.001	0.096	0.045	-0.329	-0.1	-0.035	0.242	-0.065	0.072	-0.037	0.066	0.086	-0.008	0.149	-0.049	0.107	0.142	0.164	-0.175	-0.188	-0.124	-0.278	-0.007	0.039	0.247	-0.231	-0.09	-0.004	0.199	0.229	-0.016	0.109	0.175	-0.316	0.001	-0.253	-0.234	-0.207	-0.277	0.009	0.116	0	-0.057	0.063	0.1	-0.126	-0.044	-0.27	0.369	0.066	-0.065	-0.043	0.002	0.021	0.05	0.052	0.061	-0.059	0.181	0.031	0.005	0.138
DB05246	Methsuximide	1.688	17.216	-2.676	3.417	3.007	-1.017	-0.881	1.853	1.168	3.196	-2.524	-1.463	2.34	0.195	0.781	0.138	1.056	0.313	-1.657	-1.414	-0.133	-1.335	-1.875	-1.064	-0.792	4.324	-1.062	-1.249	1.759	-2.555	-2.075	-3.258	-2.459	0.125	0.276	2.097	-1.232	-1.295	-1.622	-0.645	-1.184	-0.699	-1.031	1.409	1.565	-0.044	-0.343	0.823	0.904	1.167	-0.133	-0.52	0.921	-1.573	-1.141	-0.618	-1.013	0.69	0.883	0.429	-0.13	-1.416	0.1	-0.52	0.809	1.81	-0.199	0.548	0.009	0.157	-1.533	-0.635	-0.622	-0.605	-0.628	0.392	1.347	0.554	0.145	-0.968	-0.764	0.541	0.546	0.363	-1.054	-0.978	0.191	-0.007	0.421	-0.658	-0.194	0.673	0.021	0.67	-0.343	-0.802	0.589	-0.856	-1.681	-0.281	-0.184	-0.957	-0.025	-0.141	0.413	0.343	-0.037	-0.81	-0.539	-0.532	0.576	0.254	0.588	0.477	0.634	0.142	0.31	1.601	-0.345	1.009	-1.262	1.246	0.3	0.581	-0.123	-0.11	-0.216	-0.08	-1.012	-0.401	0.78	-0.273	0.437	-0.025	-0.198	-0.544	-0.176	-0.452	0.1	0.163	0.613	-1.058	-0.73	1.243	-0.561	1.116	-0.483	0.421	-0.736	-0.389	0.033	-0.213	0.439	0.54	1.233	-0.888	-1.208	-0.151	-0.591	0.112	-0.97	-0.1	0.258	-1.054	-0.06	0.159	0.412	-1.431	0.579	0.516	0.929	-0.15	0.045	0.616	0.777	-1.013	0.203	0.477	0.95	-0.251	0.282	-0.539	-0.532	0.134	-0.33	-0.469	-0.487	-0.496	-0.407	0.374	-0.666	0.167	0.779	-0.209	0.569	-0.171	0.258	1.088	0.342	0.204	-0.358	-0.421	0.021	0.654	-0.697	-0.534	0.401	0.065	0.054	-0.423	0.26	0.027	0.457	-0.217	-0.105	-1.191	0.531	-0.61	1.269	0.289	-0.351	-0.727	0.415	-0.215	-0.247	-0.018	-0.272	-0.486	0.301	0.231	0.799	0.224	0.609	0.665	-0.034	0.323	-0.157	0.849	-0.421	0.217	-0.762	-0.37	-0.264	-0.135	0.027	0.298	-0.359	-0.214	-0.27	-0.236	0.042	-0.164	0.165	0.167	0.157	0.423	-0.169
DB09068	Vortioxetine	1.688	13.808	-2.16	0.549	-1.034	4.877	3.17	-0.2	-1.532	0.381	0.73	-0.399	-1.829	0.05	-2.028	-0.268	-2.21	3.148	0.46	-0.101	-1.298	0.832	0.647	0.203	0.76	0.289	-2.747	3.558	2.716	0.876	-3.704	-0.063	-0.285	0.28	0.524	2.788	0.926	-0.148	2.776	-0.637	-0.83	-0.701	-0.46	1.428	0.701	0.596	0.017	0.394	0.129	0.448	0.395	-1.216	0.209	-1.2	-0.116	0.217	0.563	-1.518	0.558	-0.12	-0.149	-1.275	-0.083	0.652	-0.095	0.554	1.024	-0.555	-1.32	0.112	-0.135	1.172	-0.268	0.266	0.233	-0.505	1.05	0.439	1.03	-1.635	1.654	-0.347	-1.309	0.158	0.743	0.325	-0.236	0.888	-1.603	1.362	-0.392	-0.186	0.388	-0.926	-1.643	0.424	-0.497	0.351	0.155	-0.91	-0.327	-0.563	1.291	0.432	-1.458	0.089	0.278	-1.189	0.177	-0.496	-0.752	0.345	0.202	-1.052	1.136	-1.406	-0.599	-1.17	-0.241	0.925	-1.136	-0.416	-1.503	0.832	0.133	-0.431	-1.577	1.207	-0.369	2.012	0.316	-0.816	-0.639	0.092	-1.686	-0.107	0.737	-0.987	0.704	-0.645	0.615	1.146	-0.326	-0.692	-0.507	0.28	-0.717	-0.174	0.041	-0.04	0.02	-0.529	0.779	-0.856	-0.327	-0.671	0.166	-0.306	-0.948	1.033	-0.013	-0.057	0.173	0.343	-0.008	0.19	0.305	1.137	0.437	-0.595	0.238	0.497	-0.18	0.902	0.513	0.227	0.045	-0.043	0.159	0.857	-0.667	0.698	-0.513	-0.046	0.001	-0.243	-0.799	0.865	0.544	0.11	0.669	0.281	0.489	1.057	-1.032	0.224	0.187	0.007	-1.273	-0.9	-0.39	0.93	-0.077	0.608	0.086	0.562	-0.498	0.329	-0.06	0.746	0.936	0.431	-0.174	-0.369	0.15	0.334	-0.742	-1.256	0.248	-0.841	-0.82	0.623	-0.104	0.388	0.155	0.122	-0.396	0.692	-0.433	-0.749	0.22	0.585	0.319	-0.125	0.849	-0.092	0.081	0.529	0.427	-0.115	0.242	-0.178	0.628	-0.301	-0.225	0.234	-0.302	0.057	-0.363	0.13	-0.011	-0.213	0.348	0.454	-0.085	0.296	-0.235
DB00555	Lamotrigine	1.688	17.977	0.043	-2	-1.644	-0.02	0.074	-0.684	-0.673	0.557	-0.327	-1.627	-1.954	1.596	-0.138	0.557	-0.476	-0.158	1.027	0.16	0.532	0.705	0.639	-1.9	-1.403	-1.34	-1.939	-0.56	0.303	-0.224	0.044	-3.521	0.785	-1.362	2.093	-2.245	3.91	-0.22	-2.043	-2.117	1.242	0.607	-0.36	0.043	-1.45	-1.257	-4.387	2.665	0.769	-1.825	-1.281	-1.431	-0.167	-0.124	1.009	1.135	-1.456	-0.302	-0.987	0.109	-2.648	0.494	-1.752	0.377	-0.557	0.899	-1.871	-0.666	-2.009	1.379	-1.43	0.796	1.066	0.264	0.365	1.24	2.673	-1.069	-0.167	-0.296	0.835	1.954	1.454	2.263	-0.007	-0.933	-1.319	-1.392	3.005	0.021	-2.041	-0.002	1.838	-0.004	-0.866	-0.11	-0.001	-0.863	-0.586	0.273	-2.043	-0.862	0.625	-0.012	0.436	-0.849	-1.587	-0.63	0.319	-0.51	-0.971	0.045	0.401	-1.764	1.123	1.269	0.1	-1.097	-0.638	0.08	1.658	0.972	0.421	-0.863	-0.14	1.221	-0.222	-1.116	0.532	-0.386	-1.053	-0.091	0.01	0.19	0.214	0.051	0.409	-0.052	0.189	-0.238	-0.99	-0.607	-0.601	-0.91	0.749	-1.056	0.311	2.439	0.003	-0.864	-0.926	1.302	0.621	0.325	-0.584	0.059	0.777	0.69	0.89	1.023	-0.486	0.486	-0.206	-0.276	-0.266	0.009	-0.714	0.436	0.381	0.35	-0.488	-0.25	0.287	0.455	-0.06	0.137	-0.237	-0.402	0.542	0.672	0.349	-0.132	0.205	-0.643	0.07	-0.359	0.239	0.437	-0.619	-0.185	0.395	-0.061	-0.611	-0.044	0.112	-0.461	-0.028	-0.436	-0.403	-0.359	0.025	0.081	0.49	0.433	0.809	-0.479	0.006	-0.416	-0.048	-0.441	0.461	-0.892	0.317	0.135	0.029	0.386	-0.091	-0.288	0.354	0.103	-0.31	0.476	-0.084	-0.145	-0.128	0.154	0.206	-0.143	0.027	-0.125	-0.36	-0.585	-0.11	-0.288	0.096	0.137	-0.204	0.562	0.256	-0.045	0.352	0.087	-0.194	-0.334	0.433	0.434	0.31	0.023	-0.281	-0.127	-0.054	-0.052	-0.048	0.294	-0.1	-0.021	-0.098
DB06148	Mianserin	1.688	22.744	-2.866	-1.028	-1.396	2.119	2.267	3.301	-0.397	0.145	0.756	-1.351	0.148	-1.172	-1.444	-1.398	-0.863	-0.722	0.246	-1.392	0.69	0.122	0.818	-1.127	-0.277	0.918	0.061	2.012	0.764	-0.607	-0.677	-1.798	-0.329	0.541	0.136	-0.828	-1.739	-0.197	2.869	2.093	-2.79	4.168	-2.129	1.703	-0.249	-0.487	0.679	1.901	-0.737	-0.361	1.473	0.867	0.879	-0.698	0.259	-0.264	1.676	-0.37	0.738	0.183	-0.277	0.877	-0.264	0.119	1.676	-2.385	-0.436	-0.535	-1.078	0.248	1.933	-0.184	-0.837	0.089	1.245	1.827	-1.538	-0.816	-0.203	1.039	-0.08	0.537	-0.722	0.057	1.42	-0.619	0.373	-1.595	-0.103	0.66	-0.264	0.429	-1.939	-0.356	-1.053	-1.081	-0.215	-0.813	0.837	0.376	-0.203	-0.423	0.234	-0.226	-1.056	-0.086	0.567	-0.095	1.109	1.164	0.511	0.374	1.136	0.822	-0.406	1.045	0.961	0.24	-0.507	-0.459	-0.105	0.224	-0.484	-0.869	-0.261	-0.789	-0.184	-0.545	0.471	0.004	0.208	1.138	-0.402	0.487	0.29	0.573	-1.066	1.06	0.188	-0.159	0.206	0.241	-1.068	-0.281	-0.353	0.288	0.238	-0.095	0.099	-0.292	-0.295	0.595	0.861	-0.697	0.31	-0.766	0.346	0.497	0.184	0.021	-0.547	0.3	-0.037	0.3	0.227	-0.615	0.002	0.18	-0.272	1.234	0.876	-0.125	0.641	1.253	-0.157	-0.33	-0.262	0.079	0.024	-0.362	-0.171	-0.142	0.011	0.213	1.179	-0.072	-0.424	-0.168	-0.254	0.016	-0.079	0.361	0.352	0.022	0.718	-0.677	0.802	-0.605	-0.071	0.445	0.097	-0.275	-0.186	0.44	-0.031	-0.464	-0.238	-0.482	-0.246	-0.194	0.223	0.066	0.713	-0.399	-0.131	-0.258	0.48	0.829	0.291	-0.562	0.367	0.496	0.185	-0.583	-0.504	0.476	-0.251	-0.584	0.011	-0.154	-0.699	-0.055	0.548	-0.411	0.03	0.093	0.249	0.046	0	-0.222	0.477	-0.246	-0.426	0.304	-0.11	0.36	0.425	0.201	0.062	0.392	0.159	-0.653	-0.583	-0.35	0.062	-0.226	-0.293
DB00543	Amoxapine	1.688	22.294	-2.08	-0.641	-0.742	1.611	-1.275	-1.071	-0.965	1.774	1.048	-3.088	-1.273	-0.15	0.577	-1.315	0.476	1.308	0.164	2.12	-1.045	-0.367	-1.47	2.166	-0.196	-1.128	-0.146	0.556	-0.51	-1.49	-0.31	1.653	0.852	-0.493	1.573	0.575	-0.49	2.36	-0.111	-0.971	0.195	-0.309	0.566	0.724	-2.054	1.647	1.334	-0.375	1.609	0.832	0.651	0.442	-0.392	-1.892	-1.578	0.293	1.275	-1.255	0.141	0.285	0.591	-1.01	-0.357	1.239	-1.477	-0.685	1.113	0.506	0.262	1.061	1.154	0.6	1.435	-2.791	0.883	-0.442	0.594	-1.006	-1.184	0.37	-0.537	0.174	1.12	1.398	2.307	0.867	-1.436	-1.345	-0.569	0.009	1.891	0.681	0.022	0.508	2.101	-0.954	-0.709	-0.29	-2.265	1.111	2.19	0.611	-0.417	-0.162	1.357	-0.552	0.859	-1.288	0.327	-0.996	-0.836	0.619	1.92	-1.049	1.558	0.155	0.069	0.543	0.414	-0.428	0.916	-0.397	0.571	-0.374	0.779	1.286	1.019	0.224	-0.479	-0.757	-0.194	0.125	-0.61	0.334	0.733	-0.128	-1.853	-0.317	-0.625	0.743	-0.062	-0.528	0.022	1.621	0.717	-0.322	0.514	-0.617	-0.745	-1.401	0.865	-1.15	-1.028	0.079	0.865	-0.359	0.916	0.294	0.562	0.756	-0.32	0.844	-0.463	-0.406	-0.278	0.319	-0.029	-0.016	-1.28	1.446	0.784	-0.474	0.689	0.284	-0.655	0.147	0.052	-1.541	0.465	-0.692	-0.214	0.357	-0.181	-0.525	0.031	-0.113	-0.322	0.114	-0.687	-0.098	0.259	0.511	-0.461	0.969	0.14	0.048	-0.029	0.406	0.011	-0.218	-0.466	-0.53	0.081	-0.1	-0.416	0.538	0.142	0.385	-0.443	-0.593	-0.263	0.578	-0.333	-0.484	-0.508	-0.386	-0.118	-0.227	0.658	-0.269	-0.53	1.537	0.07	-0.217	0.029	0.251	-0.246	0.729	-0.811	0.212	-0.001	0.478	-0.297	-0.636	0.027	0.344	0.293	0.204	-0.112	0.154	-0.418	-0.282	0.703	0.09	-0.029	-0.509	-0.165	0.133	0.085	0.11	0.203	0.721	0.523	-0.188	-0.575	-0.091	-0.119
DB00490	Buspirone	1.688	13.239	0.398	0.527	4.861	0.787	3.031	-0.235	-0.453	1.343	2.855	-1.73	2.519	1.649	-1.567	0.276	0.02	-0.133	1.204	-1.476	-1.071	2.223	0.831	-0.469	-1.846	2.572	-0.658	-0.602	1.574	0.929	3.557	-1.276	-1.563	-0.027	1.213	-0.237	-1.89	-0.23	-0.614	0.881	0.294	-0.082	1.531	-0.084	0.286	-0.066	0.511	1.461	0.659	-0.331	0.198	0.523	0.094	0.168	-0.128	-2.579	-0.231	0.494	-0.454	-0.679	-0.272	0.905	-1.168	1.384	-1.836	-0.872	-0.858	-0.402	0.121	0.252	0.544	-1.593	2.405	-1.344	-0.181	1.345	0.895	-0.566	1.157	-1.177	1.19	1.432	-0.412	-1.314	0.062	0.173	-0.886	1.024	0.381	-0.047	0.1	0.381	0.03	-0.918	0.981	1.524	0.06	0.004	-0.541	1.283	-0.525	0.768	0.937	-0.951	1	0.067	0.011	0.182	0.522	0.955	0.645	1.081	0.375	0.653	0.08	0.616	0.89	0.855	1.383	-0.256	-0.285	0.184	-1.416	1.299	0.575	0.783	0.602	-0.191	0.539	0.805	-1.961	-1.489	0.43	-0.93	1.228	-0.552	-0.921	0.799	0.251	0.332	0.815	0.766	-0.179	-0.702	-0.141	2.196	0.735	-0.093	0.911	0.436	-0.147	0.442	-1.466	1.04	-0.934	0.115	-0.921	0.585	-0.904	0.27	0.263	0.16	-0.795	-0.311	0.315	-0.172	-0.543	0.152	-0.135	-1.247	-0.793	-0.777	0.868	-0.702	0.532	0.847	-0.223	-0.578	0.627	0.15	0.017	-0.049	-0.025	0.079	-0.297	-0.186	0.268	0.511	1.628	0.52	-0.532	0.075	1.092	-0.447	-0.327	-0.488	-0.656	-0.41	0.33	0.438	-0.317	-0.171	0.806	0.145	0.225	0.48	0.139	0.029	0.77	-1.254	-0.274	0.919	-0.036	-0.338	0.406	0.374	-0.022	-0.064	0.454	-0.646	0.494	0.206	-0.802	0.961	-0.624	-0.048	-1.085	0.185	-0.356	-0.142	0.182	-0.759	0.617	-0.184	0	0.404	0.523	0.502	0.428	-0.375	0.237	-0.172	0.348	0.005	0.145	-0.416	0.068	0.09	0.028	0.032	-0.154	0.136	0.007	-0.269	0.133	0.283	-0.172
DB00498	Phenindione	1.688	13.927	-3.131	3.325	-1.682	-0.566	0.608	3.192	-0.399	0.767	-1.198	0.238	0.414	1.465	0.749	0.538	0.556	-0.972	0.145	-2.606	0.866	-1.697	-0.28	-0.808	1.046	-0.08	-2.241	-0.957	0.964	0.363	-0.973	-0.67	0.011	-1.567	-0.034	-0.664	-1.569	0.345	-0.326	2.562	1.176	-0.628	0.961	-1.663	2.045	0.534	-0.738	1.119	-0.817	-0.894	-0.916	1.294	1.197	-1.081	-0.986	1.296	0.305	-1.625	-2.268	-1.093	1.308	-2.117	2.585	-0.241	0.787	0.623	-0.866	0.461	-0.666	-1.701	0.443	0.105	-1.335	1.602	1.839	-1.487	0.148	0.55	0.063	-0.535	-2.103	1.919	-1.506	-1.314	1.984	0.479	-0.544	2.065	2.367	2.145	2.384	1.405	0.792	0.311	0.236	-0.11	0.117	-0.607	-0.131	-0.564	-0.49	1.14	-1.264	1.093	1.207	-0.683	-1.266	-0.412	-0.014	0.636	0.049	1.81	0.152	-0.092	0.094	0.493	-0.108	-1.253	0.527	-1.643	-0.677	-1.723	1.398	1.201	0.427	0.582	-0.517	0.679	-0.389	0.216	-0.062	1.42	0.702	-0.442	-0.552	0.862	-0.493	-0.332	-0.393	-1.174	-0.95	-1.01	-0.986	-0.572	0.954	0.248	-0.349	-0.001	1.358	-0.679	0.208	-0.343	0.188	-0.638	-0.186	0.593	-0.017	0.029	0.285	1.145	0.202	0.664	-0.285	0.667	-0.331	1.343	0.412	0.513	0.094	-0.425	0.207	-0.072	-0.946	-0.482	-0.193	-0.284	-0.431	0.381	0.454	-0.491	-0.877	-0.258	-0.646	-0.115	-0.073	0.263	1.156	0.023	-0.565	0.08	-1.06	0.515	0.217	0.495	-0.123	0.792	0.64	0.62	-0.683	0.439	0.776	-0.076	0.821	0.412	0.531	-0.233	-0.389	-0.212	-0.276	-0.155	0.669	0.314	-0.606	0.132	0.394	0.749	0.392	0.136	0.262	-0.037	0.504	-0.101	-0.605	0.269	-0.452	-0.247	0.012	0.605	-0.137	0.58	-0.465	-0.096	0.653	-0.28	0.029	-0.153	0.14	-0.131	-0.032	-0.37	0.186	-0.193	0.085	-0.204	0.029	0.075	0.24	0.176	-0.268	-0.41	0.609	0.235	0.199	0.01	-0.482	-0.334	0.073
DB00540	Nortriptyline	1.688	13.282	-2.614	3.543	-3.057	1.136	-0.956	7.961	2.054	-2.328	5.364	0.889	1.062	-1.599	-2.147	0.56	0.755	-0.943	-1.411	-2.658	-1.597	-2.174	-0.175	1.046	-3.452	-1.106	-0.554	-0.16	0.544	1.107	-0.673	-0.018	1.725	0.669	-1.328	-0.569	0.192	0.101	-0.735	1.169	0.271	-0.619	-0.989	-0.357	-1.131	0.223	-0.295	0.376	-1.271	0.781	-0.075	0.281	-0.016	-0.103	-0.722	0.913	-0.681	-0.448	-0.798	-0.193	0.319	-0.25	0.141	-0.501	0.215	-1.724	-1.192	-0.621	-0.284	-0.311	-1.047	1.268	0.426	-0.043	-0.485	-0.604	0.431	-0.156	0.628	0.806	0.723	0.744	-0.271	0.334	0.338	0.373	-0.574	-0.077	0.426	-0.373	0.438	-0.695	0.902	-0.722	0.606	-0.256	-0.033	-0.225	-0.775	0.131	0.025	-0.642	-0.134	0.573	0.005	0.787	-0.349	-0.454	-0.051	0.579	-0.5	0.187	-0.136	0.259	0.24	0.413	-0.001	-0.428	0.129	-0.273	-0.57	-0.041	0.155	-0.401	0.175	-0.122	-0.608	0.369	-0.684	-0.053	-0.09	0.256	0.348	-0.084	0.239	0.463	0.072	-0.185	0.175	0.021	-0.114	-0.436	-0.552	0.113	0.668	-0.412	0.582	-0.388	-0.201	-0.08	0.573	-0.38	-0.795	0.276	0.447	-0.445	0.334	-0.153	-0.364	-0.338	0.217	-0.913	0.497	-0.286	0.196	0.387	-0.663	-0.585	0.175	-0.048	0.157	0.502	0.523	0.577	0.055	0.542	0.683	0.77	-0.404	0.297	0.676	0.53	0.122	0.275	-0.12	0.481	-0.41	-0.328	0.32	-0.605	0.614	0.048	0.495	-0.614	-0.3	-0.554	-0.357	-0.321	0.048	0.022	0.263	-0.03	-0.101	0.29	0.369	-0.572	0.562	0.446	-0.145	-0.343	-0.154	0.537	0.171	0.298	-0.24	-0.427	-0.123	0.091	0.194	0.067	0.197	0.601	0.251	0.299	-0.312	0.101	0.138	-0.228	0.355	-0.401	-0.129	0.021	0.12	0.212	0.219	0.226	-0.049	0.03	-0.135	-0.055	0.095	-0.269	0.188	-0.237	0.134	0.061	-0.404	-0.131	0.441	0.052	0.034	-0.102	0.019	0.028	0.309	0.141	0.186
DB00504	Levallorphan	1.688	21.965	-2.317	4.908	0.33	-4.64	4.09	-0.103	-0.646	-0.248	-2.595	-0.46	2.782	-3.672	0.041	-2.345	-0.199	3.846	-0.139	0.602	1.765	2.188	-1.074	1.602	-2.467	-3.437	2.303	-1.538	0.868	0.165	0.204	-1.852	-0.057	-1.119	0.418	-0.234	0.862	-0.203	0.661	-0.287	0.382	-0.475	0.609	0.78	-0.035	0.627	0.143	-0.674	0.402	0.903	1.802	0.423	-0.715	0.403	-1.238	-0.359	0.022	-0.652	-0.191	0.496	-0.287	0.501	-0.459	-0.293	1.218	0.343	-0.481	-0.807	0.973	-1.132	-0.477	0.02	-0.883	0.341	0.23	-0.007	0.034	0.204	0.057	0.233	0.447	-0.245	-0.144	0.371	0.265	-0.4	-0.349	0.179	-0.752	-0.08	0.191	0.033	0.225	-0.428	0.413	0.498	-0.581	0.208	1.088	-0.638	0.233	-0.116	-0.24	-0.287	-0.179	-0.481	0.149	-0.651	0.067	-0.425	-0.366	-0.532	-0.245	0.737	0.241	-0.392	0.285	-0.237	0.879	-0.531	-0.171	0.582	0.25	0.149	0.223	0.332	-0.623	0.139	0.289	0.159	-0.075	-0.018	0.181	-0.276	0.111	-0.168	0.247	0.062	0.133	-0.284	0.182	0.506	-0.189	0.207	0.321	-0.302	0.107	-0.18	0.244	-0.269	-0.414	0.053	-0.022	0.275	-0.381	0.046	-0.369	-0.045	-0.141	0.448	0.533	-0.14	-0.271	0.007	-0.281	0.501	0.345	-0.295	-0.407	-0.15	0.11	0.206	-0.211	0.323	0.169	0.129	-0.446	-0.132	0.008	0.575	-0.473	-0.06	-0.302	-0.261	0.189	-0.174	0.392	0.192	-0.226	0.515	-0.422	0.021	-0.419	-0.002	0.17	-0.474	0.066	-0.487	0.128	0.409	0.01	-0.2	0.102	0.304	-0.005	-0.631	0.226	-0.321	0.084	0.237	-0.128	0.172	0.184	0.512	-0.1	-0.005	0.186	0.382	-0.122	0.231	-0.086	0.284	0.031	0.063	-0.14	-0.003	-0.091	-0.25	-0.296	0.082	-0.048	0.111	0.041	0.013	-0.114	0.189	0.293	0.025	-0.207	0.14	0.079	0.091	-0.244	-0.03	0.306	-0.204	-0.068	0.069	0.15	0.058	0.061	-0.048	0.155	0.046	-0.054	0.084	0
DB00754	Ethotoin	1.688	16.101	-2.622	1.626	0.77	1.051	-1.253	1.288	-0.945	3.256	-0.155	-2.631	-1.021	-0.631	1.063	-1.479	1.082	-1.221	-1.129	-0.719	1.014	-1.626	1.552	-0.759	0.487	0.91	-0.29	2.018	2.997	0.543	0.53	0.402	-0.51	1.469	-1.636	-0.615	-1.461	-4.198	-0.642	-0.45	-0.857	0.799	-0.172	1.464	2.967	0.068	1.227	-1.197	1.692	0.815	-1.748	-1.765	-2.106	-0.952	-0.816	-1.411	-1.172	-0.349	1.949	-0.305	-0.419	0.656	-1.726	0.53	1.689	-2.127	-0.998	0.771	0.882	-0.832	1.736	3.018	0.129	1.127	0.294	-1.819	1.564	-0.311	-0.413	-0.511	0.648	0.242	0.858	0.918	0.448	1.256	-0.438	0.55	-1.198	0.945	-1.388	-0.956	0.821	1.763	-0.823	-0.934	0.216	-0.981	-0.792	-0.085	0.392	-0.102	-0.341	-0.153	0.029	-1.595	1.195	-1.429	-0.647	1.252	-0.403	-1.019	0.121	0.601	-1.155	1.281	-1.643	-0.329	1.19	1.018	0.589	-0.2	-0.475	-0.112	0.071	-0.052	0.728	-1.614	0.842	-0.349	-1.511	-0.485	1.62	-0.916	-0.244	-0.214	-0.212	-1.134	-1.173	-0.648	-0.444	-0.159	-0.267	-1.161	1.191	-0.423	0.561	0.155	0.529	-1.206	0.367	-0.23	-0.107	-0.344	-0.309	0.001	-0.267	-1.193	1.247	-0.712	0.215	-0.053	-0.377	1.139	0.957	0.685	0.226	0.227	0.552	0.699	-0.18	1.04	-0.626	-1.134	-0.716	0.122	0.043	-0.553	-0.17	-0.538	0.17	-0.756	0.334	0.594	1.14	-0.668	-0.182	0.74	-0.17	0.578	-0.257	-0.184	-0.103	0.096	0.402	0.277	0.167	-1.178	-0.41	0.576	-0.287	-0.722	-0.035	-0.677	0.253	0.721	-0.633	0.134	0.141	0.54	0.578	0.145	-0.19	-0.303	0.231	-0.054	-0.254	0.307	-0.231	0.153	-0.33	-0.397	0.241	-0.201	-0.236	0.198	-0.037	-0.227	0.023	-0.503	0.161	-0.248	-0.054	-0.099	-0.159	0.139	-0.196	0.36	-0.582	0.376	-0.115	0.264	0.418	0.215	-0.006	-0.537	-0.516	-0.26	0.156	-0.287	-0.074	-0.207	-0.329	-0.356	0.332	0.22	0.239
DB06155	Rimonabant	1.661	27.204	-1.267	-3.609	-1.098	-0.729	-0.255	0.128	0.61	0.057	-0.893	0.141	-0.547	0.064	-0.115	0.391	-0.809	-0.417	0.073	-0.114	-0.335	0.315	0.318	-0.47	0.346	-0.866	-0.007	-0.484	-0.183	-0.448	-0.224	-0.742	-0.125	0.069	0.181	-1.32	2.562	-0.028	-0.355	-0.918	-1.02	0.082	-0.244	-0.474	0.665	0.9	-0.788	-0.407	0.327	-0.406	1.037	-0.125	0.391	1.663	1.493	1.106	0.529	-0.027	0.721	0.697	1.137	-0.913	-0.462	0.924	-0.306	-0.255	0.147	-0.241	0.344	-0.429	-0.954	-0.012	-0.229	-0.88	1.907	-0.429	1.258	0.632	-1.028	0.402	-0.295	0.493	0.457	-0.539	-0.244	-0.093	-1.271	-0.61	0.168	1.017	-0.362	0.596	0.47	1.063	-0.639	0.059	-0.346	-1.538	-0.282	0.327	-0.077	-0.688	0.082	0.217	1.185	0.599	0.408	0.133	-0.886	0.261	-0.217	1.311	-0.721	0.235	-0.183	-0.369	0.821	0.056	-0.425	-0.833	0.477	1.148	0.113	0.009	-1.576	-0.166	0.133	0.199	0.726	0.706	0.024	0.35	-0.321	-1.538	-0.275	-0.332	-0.124	-0.017	0.444	-0.451	-0.095	0.073	-0.158	0.731	-0.135	-0.012	-0.414	0.018	0.206	0.81	-0.151	-0.494	-0.067	-0.745	0.97	-1.558	0.319	0.571	-0.024	-0.377	-1.615	-0.653	-1.465	0.657	0.321	-0.269	-0.766	1.021	-0.777	-0.755	1.118	0.887	-0.166	-0.327	0.909	-0.805	-1.071	1.224	-0.565	-0.371	-0.111	-0.07	0.428	1.517	1.34	-1.321	-0.178	-0.232	-0.489	-0.066	-0.504	-0.682	0.521	-1.056	-0.581	-0.818	-0.359	0.503	0.489	0.341	-0.857	-0.3	0.882	-0.548	0.325	1.066	0.366	0.066	0.748	1.277	-0.19	0.425	-0.78	0.467	-1.151	-0.75	-0.051	-0.061	-0.001	0.163	-0.449	0.237	-0.393	-0.53	0.869	-0.991	-0.313	0.785	-0.95	0.371	1.301	-0.571	-0.251	0.712	-0.156	-0.083	1.111	0.437	0.405	0.21	0.711	-1.031	0.005	-0.881	-1.193	-0.109	-0.632	-0.043	0.271	0.219	-0.007	0.062	-0.25	0.244	-0.203	0.021	0.433
DB01156	Bupropion	1.661	10.971	-3.042	4.683	1.46	1.661	-1.984	2.436	-0.326	2.38	-2.302	-1.637	-1.078	1.257	1.231	0.123	1.978	1.085	0.014	0.383	1.079	1.66	1.033	-0.283	0.195	-1.933	-1.262	-0.383	-0.202	-0.636	-1.642	1.188	1.238	0.205	0.731	-1.605	-0.075	-1.481	-1.03	1.141	0.62	0.246	1.112	-1.229	0.922	-0.038	-0.517	-0.161	-0.421	-0.701	-0.09	-0.21	-0.28	0.528	-0.915	-0.208	1.667	0.274	-0.578	-1.961	-1.159	-0.85	0.887	-0.437	-1.052	1.251	0.307	-0.68	1.205	0.092	0.269	-1.645	-0.811	-1.345	-0.225	-1.185	-0.548	0.707	-0.33	0.719	-0.619	-0.141	0.264	-0.211	-1.854	-0.593	0.634	-0.757	0.58	0.113	-0.452	0.243	0.497	0.709	0.005	-0.248	0.354	-1.266	1.399	0.269	1.17	0.039	1.276	-0.669	-0.243	0.201	0.731	1.28	-0.29	0.448	-0.638	1.143	0.277	0.187	0.08	-0.676	0.46	0.795	1.895	0.799	-1.118	0.837	-0.419	-0.2	-0.446	-0.492	-0.076	-0.79	-0.481	0.431	0.587	0.894	-0.311	-0.803	-1.495	0.747	0.367	-0.122	-0.013	0.635	-0.96	-0.486	-0.945	-1.013	0.248	-1.062	0.432	-0.479	1.404	-0.043	-0.174	-0.662	0.483	2.143	-0.096	0.222	1.047	0.868	0.617	0.005	0.004	-0.212	0.157	1.245	-0.429	-0.41	-0.878	-0.093	-0.11	0.471	-0.412	1.046	0.763	0.257	0.418	0.674	-0.022	-1.146	-1.216	0.213	0.622	-0.174	0.635	-0.586	-0.138	-0.313	-0.581	0.256	0.685	-0.274	-0.039	-0.597	-0.282	0.261	-0.248	0.086	0.178	0.677	0.273	-0.975	1.228	-0.129	0.377	-0.375	0.038	0.97	0.181	0.617	0.346	0.198	-0.367	-1.071	1.266	-0.471	-0.068	-0.927	0.702	-0.592	0.161	-0.796	0.883	-0.354	0.027	1.176	0.24	0.239	0.054	0.804	-0.236	0.146	-0.607	0.409	0.793	0.085	-0.278	0.585	0.264	0.126	0.272	0.593	-0.385	-0.612	0.835	-0.249	-0.298	0.156	0.029	0.962	0.565	-0.117	-0.03	-0.261	-0.242	-0.81	-0.503	0.214	-0.069
DB15031	Daridorexant	1.661	27.717	-1.417	-2.487	-0.671	-0.783	-1.046	-0.898	-0.777	0.442	-0.104	-0.8	0.208	-0.407	0.026	-0.439	0.507	-1.059	0.574	-0.311	0.549	0.054	0.277	-0.446	0.013	-0.138	0.631	0.713	-0.137	-0.3	0.21	0.431	0.216	0.753	0.547	-0.023	-0.084	-0.354	-0.229	0.02	-0.245	-0.058	0.513	0.143	0.975	-0.941	0.834	-0.043	0.268	0.051	-0.253	1.079	0.625	0.041	-0.708	0.187	-0.229	0.398	-0.799	-0.666	0.037	0.023	-0.01	-1.412	0.323	0.208	-0.101	-0.57	-0.064	1.599	0.182	-0.408	-0.039	0.58	-0.647	0.374	0.952	0.445	-0.315	-0.176	0.499	-0.651	-0.765	0.263	-0.035	-1.193	-1.07	1.255	-0.146	-0.296	0.531	-0.061	-0.931	-0.01	-0.145	-2.264	0.019	0.449	0.464	0.101	1.363	-0.069	0.303	1.176	0.769	0.068	0.64	-1.031	-1.188	0.38	-0.261	-1.403	0.194	-0.225	0.792	-0.507	0.116	0.308	-0.085	-0.092	-0.571	0.201	-0.635	0.013	-1.724	-1.367	-0.421	-0.219	0.112	1.658	0.257	0.314	-0.096	0.923	1.187	0.801	0.343	0.498	0.82	-0.069	-0.282	-0.826	-0.304	-1.414	0.041	-0.643	0.082	0.096	-0.476	0.024	-0.089	-1.098	-0.204	-0.615	-0.108	0.599	1.053	1.086	-0.557	-0.269	0.041	-0.007	0.158	-0.42	0.075	1.194	-0.539	-1.415	-1.201	-0.061	-0.048	-0.167	-0.135	0.262	-0.533	0.612	0.278	1.223	-0.212	-0.391	0.772	0.127	1.375	-1.609	-0.065	0.149	0.334	-0.053	0.023	-0.269	0.346	-0.166	-0.933	0.17	0.269	-0.414	-0.545	0.047	0.006	0.123	-1.102	-0.466	0.357	0.124	-0.339	0.279	-0.441	-0.439	0.702	-0.225	0.188	0.216	-0.397	-0.073	0.17	-0.341	-0.713	1.082	-0.923	0.447	-1.035	0.094	-0.409	-0.393	-0.948	0.705	0.783	-0.195	-0.477	-0.341	0.658	0.324	-0.221	-0.947	0.354	0.889	1.14	0.543	1.493	0.933	0.568	0.019	0.297	0.102	-0.56	0.37	-0.437	0.095	-0.971	-0.416	0.245	-0.221	0.019	-0.883	-0.45	-0.953	0.307
DB00067	Vasopressin	1.661	22.104	-2.066	1.222	7.026	-2.02	-1.935	1.097	-4.016	-2.051	0.637	0.355	-1.407	-0.58	1.89	-0.101	-1.272	-0.298	-1.849	-1.402	1.762	-0.388	0.866	2.003	-1.478	0.877	-3.522	-0.266	-2.954	-0.266	-0.285	-1.914	0.108	-1.564	1.943	1.723	-0.241	-0.113	0.699	0.326	-0.564	-0.683	0.405	-1.866	0.419	0.673	-1.291	-0.48	0.262	-0.618	1.175	1.094	-0.281	1.025	0.654	0.36	-0.047	0.013	-0.451	0.695	-0.062	0.83	1.369	-0.436	-0.538	-0.025	0.412	-0.175	-0.704	-0.12	0.499	0.66	1.185	0.391	-0.656	-0.649	0.686	-0.555	1.095	0.627	-0.477	-1.099	0.015	-1.073	-0.357	-0.303	-0.224	-0.234	-0.907	0.362	-0.604	-0.58	-0.439	0.579	0.207	-0.03	0.214	0.646	-0.798	0.044	0.104	0.54	-0.142	-0.584	-0.377	-0.213	0.587	-0.513	-0.33	0.508	-0.672	-0.947	-0.324	-0.588	-0.348	0.5	-0.011	-0.365	-0.224	0.604	-0.032	0.097	0.031	0.292	-0.247	-0.172	0.619	-0.762	0.152	0.275	-0.446	0.11	-0.095	-0.567	0.421	0.464	0.661	-0.3	-0.287	-0.158	0.66	-0.04	-0.138	0.136	0.603	-0.498	-0.399	-0.016	-0.032	0.247	0.529	-0.369	0.137	-0.291	-0.046	-0.575	-0.191	0.386	0.319	-0.33	0.557	0.221	-0.228	-0.799	0.009	-0.385	-0.466	0.121	0.257	-0.133	0.122	-0.276	-0.017	-0.028	-0.403	0.235	0.041	0.141	-0.299	0.286	0.089	-0.552	-0.274	0.079	-0.047	-0.377	0.223	-0.07	-0.434	0.196	-0.167	0.32	0.158	-0.447	0.065	-0.561	-0.604	-0.271	-0.506	0.447	0.219	-0.19	0.213	0.103	0.195	0.056	0.266	-0.027	-0.171	0.552	-0.337	-0.268	0.296	0.156	0.289	-0.357	-0.42	0.175	-0.243	-0.089	-0.201	0.014	0.28	0.236	0.253	-0.119	-0.417	0.169	0.398	0.314	0.034	0.351	0.525	0.134	-0.082	-0.193	-0.219	-0.365	-0.055	0.022	0.152	-0.109	-0.053	-0.015	0.154	-0.152	0.422	0.23	-0.149	0.325	0.31	0.113	-0.202	-0.011	-0.323	0.407	-0.174
DB08842	Acetylcarnitine	1.661	7.203	1.784	0.351	1.757	0.958	0.339	-0.049	4.639	-0.59	-0.647	0.975	-1.641	-0.1	-0.51	-1.15	0.56	0.426	1.506	0.303	0.384	-0.423	-0.889	0.197	0.113	0.441	1.536	0.774	0.578	0.45	0.108	0.299	0.599	-0.423	0.82	-0.125	0.128	0.633	1.046	1.06	1.785	-2.321	-0.436	0.493	0.844	0.692	0.427	-0.569	0.121	-0.642	0.382	0.728	0.84	0.446	-1.366	0.323	-1.569	1.396	0.054	-0.281	0.345	-0.365	1.604	-0.187	-0.658	0.544	-0.169	0.993	0.616	-0.089	0.067	1.063	-1.033	-0.245	1.371	-1.405	0.213	-0.462	-0.436	0.309	0.196	0.558	0.939	0.178	-0.14	0.561	-0.434	-0.784	-0.688	-0.22	-1.159	-0.747	-0.064	-0.06	-1.064	-0.245	-0.03	1.474	0.647	-1.53	0.633	-0.467	-0.892	0.488	1.242	0.425	-0.149	-1.056	0.195	0.48	-1.295	1.127	-0.258	-1.204	-0.126	-0.461	2.255	0.233	2.191	1.198	0.675	0.835	-0.178	-0.851	-0.031	1.317	1.021	-0.294	-1.202	0.875	0.745	0.504	0.077	0.918	0.672	-0.587	0.044	0.982	-0.109	-0.648	0.43	0.846	0.657	-0.425	1.663	0.753	-0.452	0.671	-0.187	0.265	-0.583	1.347	0.382	-2.039	-0.54	-0.54	-0.112	0.122	0.901	-0.711	-0.086	0.294	-0.194	0.403	-0.396	0.58	0.843	0.331	-0.983	1.338	1.333	0	-0.026	-0.349	-0.427	-0.498	-0.626	-0.295	0.152	0.079	0.011	-0.13	-0.306	-0.755	-0.297	-0.024	0.208	0.291	0.565	0.297	0.766	-1.313	0.801	0.028	-0.548	-1.036	-0.32	0.298	-0.691	0.735	-0.278	0.643	-0.36	-0.55	-0.823	0.075	-0.189	0.428	1.012	-0.526	-0.298	0.162	0.77	-0.178	-0.011	0.672	0.631	1.23	0.765	-1.114	0.071	0.094	-0.181	-0.197	-0.64	-1.178	-0.305	0.288	1.125	-0.074	-0.029	-0.038	0.869	0.674	0.202	0.343	0.248	0.053	0.222	-0.361	-0.722	-0.047	-0.539	-0.748	0.28	0.299	0.354	0.079	-0.072	-0.673	0.114	-0.638	-0.562	-0.066	0.313	-0.476	-0.005
DB00834	Mifepristone	1.661	23.7	3.646	0.736	-1.629	-0.04	-0.221	0.994	-1.468	-0.009	0.729	-0.859	1.652	1.789	1.511	-1.209	0.768	-0.526	-1.919	1.851	-1.919	-0.7	0.817	-0.334	0.121	-0.499	-0.91	0.055	-0.29	-0.042	-1.109	0.054	-0.657	1.087	-0.421	1.902	0.249	1.077	0.437	1.132	1.433	1.823	-0.004	0.449	-1.278	-1.005	-2.088	-1.287	0.639	-0.751	-1.119	0.189	-0.159	0.174	1.358	-0.331	0.653	-0.334	-0.13	1.31	0.336	-1.1	-0.309	1.289	0.383	0.503	-1.043	-0.102	-0.005	-0.661	-0.327	1.241	0.773	0.688	0.502	0.61	-0.38	1.058	-0.339	0.353	-0.236	-1.11	0.995	1.003	1.366	1.335	1.141	-1.102	0.79	-0.069	-0.425	-0.793	-1.435	1.548	0.719	0.329	0.033	0.52	-0.617	0.563	0.131	-0.905	0.246	-0.164	-0.087	0.282	-1.267	-1.105	0.792	-0.781	0.522	-0.443	0.748	0.37	-0.38	-1.602	-0.078	-0.941	1.866	-0.307	-0.841	1.001	-2.011	-0.865	0.195	0.355	0.172	-0.24	-1.026	-1.211	0.657	-0.453	0.275	-0.021	0.583	0.991	0.237	-0.751	-0.38	-0.622	-1.288	-0.199	-1.016	-1.401	-1.072	1.393	-0.771	-0.271	1.532	0.219	-1.536	-0.6	-0.763	-1.381	-0.538	0.586	-1.475	-0.978	-0.121	0.668	1.366	0.305	-0.852	-1.237	-0.133	0.922	0.565	0.266	0.658	-0.026	-0.271	-1.02	-0.998	-0.002	0.561	0.509	-0.579	-0.369	-1.591	-0.031	0.908	-1.256	-0.204	-0.099	-0.264	1.001	0.211	-0.909	0.333	-1.26	0.988	0.332	-0.373	0.688	-0.173	-0.221	0.804	-0.303	0.121	0.386	-0.803	-0.374	-0.322	0.794	-0.79	-0.233	0.479	-0.306	0.794	0.005	-0.892	-0.059	-0.064	-0.399	-0.144	-0.462	0.252	0.075	0.396	-0.124	0.743	-0.224	-0.043	-0.013	0.82	-0.386	-0.408	-0.391	0.003	0.019	0.601	0.552	-0.12	-0.168	-1.28	-0.704	0.388	0.21	0.054	-0.085	1.167	-1.212	0.422	-0.091	-0.433	-0.196	0.154	-0.398	-0.045	-0.294	-0.184	-0.092	0.091	-0.138	-0.511	-0.553	0.333
DB11251	Tocopherol	1.395
DB09303	Evolocumab	1.395
DB09302	Alirocumab	1.395
DB00481	Raloxifene	1.395	24.6	-1.291	-1.289	-0.55	0.173	-0.984	-0.626	0.033	-1.634	0.853	-0.094	0.513	-0.42	-0.188	-0.34	-0.589	-1.767	-0.026	0.082	-0.044	0.558	1.007	-0.653	0.911	-1.161	1.601	-1.488	0.105	-1.267	-0.978	0.126	-1.058	0.03	-0.235	1.627	0.027	-0.774	-0.342	-0.519	1.417	-0.488	1.078	-2.12	1.494	-0.592	0.092	1.398	0.679	-0.676	1.143	-0.178	-0.83	-0.095	0.006	-0.786	-0.001	0.171	1.488	-0.689	0.283	0.448	-1.467	1.126	-0.08	1.184	0.704	-1.749	-0.562	-1.096	-1.023	1.2	1.198	-0.127	-1.328	-1.131	0.357	-0.086	-1.22	0.301	-0.585	1.419	0.916	-2.201	0.456	0.506	1.035	0.41	-0.264	1.99	0.571	1.293	0.822	-0.825	-1.302	-1.923	-0.239	1.216	-0.566	-1.206	0.086	-0.306	-0.608	0.556	-0.595	0.201	-1.01	-0.112	-1.779	-0.525	1.659	-0.296	1.657	-0.26	0.706	2.697	0.227	2.721	-0.634	-1.059	-1.058	2.098	-2.427	-0.045	0.24	0.187	0.323	0.813	-0.548	0.767	-0.61	1.618	-1.819	0.655	-1.364	-1.03	-0.26	1.058	-0.108	0.2	-0.955	-0.01	0.832	0.707	0.178	-0.515	-0.521	0.161	-0.139	-0.091	0.169	-0.705	0.079	0.411	0.133	1.245	-0.562	-0.675	-1.472	-1.077	0.886	1.109	0.156	0.293	0.595	0.322	0.662	1.174	0.227	0.468	0.81	-0.181	0.917	1.06	-1.355	-0.239	-0.312	-1.261	-0.807	0.339	-0.118	-0.842	0.256	0.704	-0.02	0.34	0.376	-0.066	0.092	-0.124	0.298	0.14	0.933	-0.152	0.058	-0.415	-0.495	-0.755	0.451	0.722	0.015	0.191	0.216	0.24	0.567	-0.465	-0.597	0.199	0.384	0.473	0.583	-0.253	-0.479	0.785	-0.854	-0.299	0.153	-0.366	-0.147	0.356	0.421	-0.212	0.055	0.105	0.015	1.004	0.134	-0.31	-0.486	-0.246	-0.455	0.517	0.223	0.06	-0.061	0.047	-0.282	-0.07	0.138	-0.436	0.418	0.083	-0.161	-0.371	0.387	-0.361	-0.126	0.53	-0.042	-0.304	0.233	-0.103	-0.079	-0.231	-0.032	-0.123	0.385
DB11928	Vosoritide	1.395
DB09070	Tibolone	1.395	13.592	9.696	2.443	-0.357	0.895	-0.408	0.197	-3.031	-0.474	1.328	-0.343	2.303	2.564	1.162	-1.086	-1.139	-0.971	-2.547	2.072	-1.327	-0.773	2.053	-1.71	-2.256	0.192	1.621	-0.678	-0.947	1.322	-2.711	-0.782	0.371	0.5	-0.34	1.314	0.417	-0.46	0.565	0.619	0.886	0.888	0.736	0.804	-0.348	-0.497	-0.683	-1.316	0.043	0.124	-0.71	-0.209	0.253	-0.626	-0.253	-0.552	-0.691	-0.148	-0.711	0.597	0.215	-0.457	-0.186	0.532	-0.216	0.963	1.135	0.938	0.124	-0.808	0.054	0.478	0.701	0.392	0.269	0.467	-0.724	-0.079	-1.038	0.678	0.189	0.267	-0.241	0.142	0.57	-1.096	-0.068	-0.95	-0.293	0.498	0.22	-0.129	0.43	-0.369	-0.341	-0.768	0.564	-0.627	-0.126	-0.153	0.056	-0.356	-0.45	0.464	0.414	0.165	-0.062	0.235	-0.661	-0.547	-0.381	-0.134	-0.285	0.356	-0.139	0.361	0.997	-0.15	-0.134	0.578	-0.619	-0.494	-0.036	-0.371	-0.238	0.755	-0.047	-0.446	-0.358	-0.195	-0.578	-0.136	-0.093	-0.394	-0.078	0.067	0.391	0.534	-0.256	-0.64	-0.422	0.036	0.388	-1.189	-0.02	0.589	0.671	0.109	0.266	-0.327	0.267	0.369	-0.5	0.391	-0.042	0.146	0.242	0.371	0.049	0.19	-0.36	-0.21	0.254	0.254	-0.766	-0.014	0.074	0.563	-0.405	0.162	0.432	0.303	0.085	0.345	0.034	0.582	-0.224	-0.042	-0.893	-0.337	-0.208	0.154	0.272	0.157	-0.479	-0.454	-0.324	0.612	-0.111	0.197	-0.251	-0.133	-0.379	-0.45	-0.026	0.047	0.436	0.463	0.504	0.078	-0.038	0.175	0.137	-0.081	-0.119	-0.137	-0.245	0.073	-0.073	0.178	-0.032	0.373	-0.227	0.076	0.243	-0.682	-0.5	0.049	0.712	-0.634	-0.625	0.107	-0.1	-0.123	0.196	0.159	0.11	0.464	0.506	-0.03	0.047	-0.129	-0.117	0.578	0.635	0.349	-0.269	-0.245	-0.024	-0.031	0.354	0.576	0.171	0.827	0.333	0.45	-0.014	0.145	0.238	0.373	-0.032	0.217	-0.144	-0.072	-0.026	0.381	-0.42
DB11256	Levomefolic acid	1.395	24.635	-1.759	-3.043	0.34	1.311	1.341	-0.499	-0.309	0.843	0.213	-1.601	0.037	0.933	-0.123	0.038	1.028	-0.308	-0.371	-0.989	-0.4	0.105	1.061	0.41	-0.642	-1.219	-1.503	-0.303	-1.56	-0.104	-0.748	0.781	-1.672	-1.153	-1.031	-0.662	0.739	1.568	1.13	0.467	-0.243	0.243	0.879	0.73	2.105	-0.795	0.442	0.723	-1.152	0.054	-0.088	0.584	1.383	0.461	1.047	-0.04	-0.041	-0.947	1.052	0.566	1.437	-1.519	-0.372	-1.213	0.715	0.812	0.049	0.119	0.689	0.033	-0.273	-0.393	-1.229	0.369	-0.493	0.879	-0.438	-0.946	1.083	-1.66	-1.493	0.76	0.919	-0.274	-0.575	-1.327	0.123	0.47	-1.865	0.011	0.561	0.169	0.311	0.468	0.608	-0.204	1.213	1.294	1.011	-0.765	-0.296	-1.794	1.318	0.275	-0.895	0.68	-1.075	-0.299	0.186	-0.531	-0.385	2.327	0.34	0.614	0.709	-1.604	0.366	-0.642	-0.112	-0.949	-0.242	1.628	0.379	-1.17	0.555	0.991	1.393	-1.19	2.5	-0.35	-1.128	1.449	1.066	0.791	0.192	-1.169	1.144	1.485	-0.19	0.339	-1.693	0.207	1.876	1.38	0.215	-0.485	-0.811	0.545	0.733	-0.185	1.578	0.426	-0.603	-0.606	0.89	0.647	-0.262	-1.212	1.165	0.777	0.537	-0.182	1.01	-0.198	0.064	0.595	0.567	-0.56	0.917	-0.019	-1.341	-1.179	0.989	-0.683	-0.763	0.409	-0.097	0.99	-0.005	-0.427	0.627	-0.008	-0.182	0.146	0.102	0.233	-0.399	2.052	-0.292	-0.05	-0.222	-0.457	-0.731	-0.274	-0.124	0.885	-0.899	-0.682	-0.215	-0.443	-0.239	-0.844	0.681	0.12	-0.166	-0.467	0.141	0.69	-0.291	0.146	-0.313	0.679	0.568	0.282	-0.05	-0.671	-0.517	0.183	0.201	-0.22	0.273	0.028	-0.452	0.042	-0.031	0.506	-0.807	0.836	0.416	-0.59	0.439	0.081	-0.051	-0.477	0.037	-0.395	-0.345	0.229	0.431	0.596	0.109	0.296	0.235	-0.235	-0.401	-0.406	-0.228	-0.181	-0.323	0.203	-0.249	-0.122	0.092	-0.331	0.37	-0.069	-0.711
DB11936	Bempedoic acid	1.395	4.16	4.104	1.637	1.447	-0.449	1.877	-1.002	2.642	0.468	0.962	0.082	0.144	2.031	-0.072	1.515	-0.549	-0.432	-0.319	-1.651	0.85	1.316	0.119	-1.461	-0.183	-0.251	1.651	0.94	-0.595	-0.301	-1.286	1.054	0.412	0.063	0.132	-0.265	-0.175	-0.192	0.261	0.203	0.333	0.188	-0.005	-0.198	-0.063	1.18	0.371	0.3	-0.221	-0.4	0.325	0.191	0.261	-0.534	-0.014	0.052	0.088	0.117	0.178	-0.413	-0.336	-0.478	-0.38	-0.335	0.036	-0.5	0.417	-0.326	0.212	-0.125	0.497	0.123	-0.379	0.157	0.088	0.218	-0.174	-0.264	0.278	0.109	-0.3	-0.54	-0.09	0.469	0.868	0.588	0.128	-0.54	0.093	-0.123	-0.867	-0.038	-0.498	0.015	-0.151	0.528	0.522	0.04	-0.68	-0.179	-0.312	-0.49	0.304	0.238	-0.461	-0.146	0.109	-0.196	0.342	-0.255	0.154	0.021	0.391	-0.472	0.077	0.394	-0.364	-0.319	-0.269	0.689	-0.281	0.083	1.086	0.266	0.503	0.012	-0.067	0.367	-0.008	-0.456	0.227	-0.57	-0.152	-0.023	-0.087	0.112	-0.217	-0.145	0.366	0.468	-0.136	-0.091	0.143	-0.267	0.037	0.011	0.338	-0.481	0.164	0.26	-0.025	-0.066	0.044	0.076	-0.286	-0.301	0.609	0.494	0.172	0.281	0.218	0.487	-0.302	0.424	-0.458	-0.13	0.063	0.505	0.482	-0.31	-0.313	-0.555	0.144	-0.81	0.113	-0.203	-0.315	-0.201	-0.626	0.63	-0.204	-0.806	-0.109	-0.034	0.594	0.566	0.342	-0.048	-0.355	-0.195	0.598	-0.168	-0.223	-0.1	0.472	0.407	0.111	-0.043	-0.119	-0.362	0.92	0.262	-0.031	0.152	0.342	0.006	0.12	-0.115	-0.397	0.379	-0.248	-0.172	-0.797	0.488	-0.112	-0.129	-0.464	0.363	-0.203	0.433	-0.527	-0.842	0.246	0.039	0.219	-0.067	0.295	0.279	-0.352	0.297	0.212	0.148	0.277	-0.185	-0.134	0.668	0.867	0.034	0.678	0.17	0.082	-0.213	0.183	0.108	-0.035	0.421	0.338	-0.518	0.209	-0.039	0.151	-0.881	0.484	0.197	0.774	1.054	-0.301
DB00175	Pravastatin	1.395	16.896	8.331	-0.755	1.054	0.846	-0.518	-0.044	2.593	-0.168	2.298	3.269	-0.822	0.978	1.205	-4.573	3.135	0.399	0.247	-1.427	2.214	1.428	-4.319	2.03	2.872	-0.999	-0.966	2.078	-0.664	1.501	1.324	-1.387	-0.236	-0.508	-1.472	0.888	0.311	-0.313	-0.596	1.488	1.28	-0.258	-0.096	1.521	-0.075	0.621	-1.281	-1.327	-0.923	-0.451	-0.684	0.609	1.456	-0.469	0.146	-1.387	-0.172	-0.021	-0.542	0.17	-0.159	-0.842	-0.694	0.691	0.319	0.186	0.082	-1.435	0.258	-0.198	-0.232	0.252	0.828	-0.407	-0.312	-0.06	0.227	-0.007	-0.434	-0.353	-0.369	-0.276	0.237	0.262	-0.265	-0.395	-0.592	-0.601	-0.285	0.782	0.685	-0.067	-0.928	-0.491	-0.816	-0.711	0.941	-0.386	-0.469	0.083	-0.15	-0.223	0.032	-0.11	0.283	0.352	0.111	0.474	-0.968	0.577	-0.109	-0.321	-0.179	-0.066	0.141	-0.254	0.308	-0.455	-0.379	0.477	0.303	-0.332	0.018	0.345	0.063	-0.296	0.549	0.407	0.336	0.231	0.367	-0.004	-0.106	-0.479	0.085	-0.181	-0.437	0.024	0.236	0.457	-0.128	-0.019	0.125	0.157	-0.019	0.109	0.281	-0.08	0.004	-0.556	0.606	-0.314	0.548	0.28	0.334	0.011	-0.082	0.235	-0.221	-0.052	0.161	-0.131	-0.413	-0.01	-0.128	-0.299	0.121	-0.284	0.136	0.303	0.033	-0.026	0.294	0.031	0.349	-0.193	0.143	0.363	0.484	0.33	0.46	-0.023	0.125	-0.233	0.275	0.482	-0.013	-0.142	-0.528	-0.107	-0.57	0.389	0.059	0.15	-0.058	0.311	0.234	0.1	0.427	-0.237	-0.118	0.144	0.076	0.018	-0.326	0.026	-0.163	0.06	0.131	-0.339	0.39	-0.427	0.284	0.271	-0.209	-0.166	-0.097	-0.26	0.105	0.207	0.162	0.238	0.158	-0.22	-0.41	-0.242	-0.476	-0.191	-0.25	0.283	-0.599	-0.1	-0.016	-0.305	-0.041	-0.497	-0.131	0.346	-0.022	-0.133	-0.193	0.214	0.418	-0.117	0.251	-0.48	-0.412	-0.173	-0.123	-0.616	-0.196	0.077	-0.062	0.2	-0.272	0.117	-0.404
DB15328	Ubrogepant	1.395	30.115	-0.603	-3.08	-0.791	-1.137	0.309	0.491	-0.515	0.221	-0.249	-0.347	0.457	-0.387	0.831	-0.288	-0.306	-0.644	-0.374	-0.219	-0.182	-0.258	-0.256	-0.572	-0.207	0.278	0.274	-0.249	0.134	0.079	-0.223	0.086	0.286	-0.173	0.022	-0.267	-0.612	-0.052	0.046	0.157	-0.264	-0.222	0.332	-0.778	0.403	-0.073	-0.165	-0.249	0.121	0.112	-0.043	-0.078	0.397	-0.266	0.038	-0.173	-0.249	0.472	0.083	0.767	0.451	-0.112	0.249	-0.138	-0.034	-0.704	-0.173	0.149	0.024	0.161	0.169	0.053	-0.847	0.084	-0.102	0.22	-0.171	-0.437	-0.073	0.153	0.396	-0.346	0.022	-0.221	-0.435	-0.047	-0.277	-0.163	-0.13	-0.279	0.277	0.504	-0.13	0.098	0.167	-0.243	-0.375	-0.615	-0.342	0.254	0.782	-0.048	-0.923	0.357	0.18	-0.268	0.288	-0.167	-0.211	-0.633	0.076	0.233	-0.161	-0.465	0.117	-0.221	-0.1	0.339	-0.919	0.066	-0.109	-0.183	0.095	0.178	0.154	0.157	0.398	-0.137	0.469	-0.399	-0.686	0.062	-0.118	0.483	-0.146	0.611	-0.188	-0.084	0.276	0.567	0.184	-0.455	0.181	0.05	0.217	-0.13	0.068	-0.066	0.107	0.261	0.167	0.032	0.109	0.084	0.376	0.354	-0.39	0.192	0.333	0.322	-0.333	-0.089	0.218	-0.322	-0.197	0.568	-0.532	0.065	0.034	0.704	-0.43	0.157	0.061	-0.574	0.903	0.216	-0.105	0.311	0.414	0.497	0.187	-0.304	-0.01	-0.122	0.24	0.233	0.681	-0.107	0.279	0.282	0.299	0.142	0.31	0.456	-0.284	-0.068	-0.346	0.421	0.597	-0.28	-0.119	-0.243	0.078	-0.124	-0.479	-0.154	-0.401	0.007	0.379	0.559	-0.051	0.227	0.453	0.338	-0.16	0.153	0.336	0.059	-0.218	-0.188	0.303	0.277	0.36	0.087	0.09	0.154	-0.103	0.96	0.466	0.41	-0.688	-0.632	0.062	0.673	-0.33	0.215	0.047	-0.101	-0.176	-0.403	0.602	-0.769	-0.006	0.149	0.569	0.168	-0.079	-0.43	-0.047	0.341	-0.525	-0.302	0.521	0.931	-0.069	-0.085	-0.516
DB11090	Potassium nitrate	1.395	0.317	0.021	0.03	-0.227	0.058	0.011	0.098	0.13	0.242	-0.123	-0.062	-0.204	-0.041	0.003	0.244	0.046	0.05	-0.248	0.035	-0.163	0.088	-0.004	0.122	0.133	0.003	-0.075	-0.082	-0.02	-0.123	-0.065	0.151	-0.037	-0.002	-0.105	-0.027	-0.057	0.087	-0.201	-0.033	-0.141	-0.062	-0.037	0.142	0.01	-0.179	-0.034	0.064	0.147	0.055	0.22	0.132	0.054	0.104	0.166	0.288	-0.151	-0.054	0.046	0.019	-0.08	-0.096	0.03	0.094	-0.054	0.225	0.039	-0.151	-0.045	0.051	0.002	0.116	-0.068	0.115	0.044	0.111	0.173	0.088	-0.022	0.049	0.057	0.021	-0.155	-0.146	-0.074	-0.04	-0.074	0.212	-0.053	-0.143	-0.037	0.08	-0.123	0.002	0.221	0.053	0.034	-0.138	0.105	-0.065	-0.215	-0.049	0.167	0.013	0.036	0.026	0.134	-0.003	-0.058	0.028	-0.102	-0.241	-0.049	0.063	-0.003	0.163	0.064	0.16	-0.205	0.168	0.071	-0.064	0.176	-0.036	0.103	0.156	-0.11	-0.054	0.003	-0.11	-0.094	0.087	0.04	-0.018	0.113	0.004	0.182	-0.256	0.147	-0.057	-0.219	-0.226	0.114	0.05	-0.049	0.024	-0.019	-0.065	0.075	-0.086	0.079	0.1	0.046	0.146	-0.091	0.119	0.264	-0.122	0.059	-0.046	0.076	-0.013	-0.07	0.12	0.071	-0.028	0.11	-0.201	-0.155	0.119	0.015	-0.098	-0.124	-0.137	0.021	0.014	0.035	0.245	0.063	-0.064	-0.162	0.013	-0.169	-0.254	-0.142	0.037	-0.053	0.111	0.082	0.019	-0.028	-0.003	0.016	-0.013	-0.14	-0.267	-0.063	0.121	-0.047	-0.031	-0.259	0.12	-0.234	0.169	-0.017	0.063	0.093	0.177	0.241	0.124	0.089	-0.212	-0.206	-0.081	0.033	0.088	0.008	0.156	-0.147	0.081	-0.113	-0.069	0.101	-0.027	-0.35	-0.215	0.024	0.128	0.059	-0.346	-0.283	0.1	0.006	0.026	0.229	0.085	0.012	0.013	-0.131	0.107	-0.137	-0.117	0.116	0.231	-0.1	0.017	-0.033	-0.232	0.166	-0.045	-0.002	0.339	0.035	-0.17	0.012	-0.005	-0.032
DB00783	Estradiol	1.395	16.406	2.491	8.882	-3.181	-6.868	5.412	-1.629	-2.078	-0.48	0.928	0.715	-1.785	0.652	0.426	0.65	-0.292	-0.212	0.252	0.182	-1.48	-0.731	1.311	0.41	0.457	-0.94	-0.865	0.819	-0.766	-0.535	0.694	-0.207	0.381	0.126	-0.634	0.397	0.345	-0.665	0.136	0.054	-0.762	-0.687	-0.539	-0.502	-0.159	0.153	0.119	0.578	0.024	0.636	-0.449	-0.271	0.547	-0.344	-0.321	0.224	0.215	-0.211	0.207	0.285	0.005	-0.055	-0.405	-0.133	-0.648	-0.499	-0.33	-0.151	-0.09	0.262	-0.316	-0.282	0.319	-0.103	0.053	0.201	-0.25	0.437	-0.179	-0.112	0.025	-0.495	0.012	0.193	-0.282	0.344	-0.113	-0.361	0.426	0.121	0.067	-0.103	-0.34	0.103	0.425	0.055	-0.048	-0.512	-0.162	0.205	-0.076	0.281	0.009	0.078	-0.219	-0.329	-0.173	-0.492	-0.379	-0.107	-0.228	-0.116	0.166	-0.152	0.134	0.083	0.082	0.324	-0.565	-0.04	-0.247	-0.047	-0.45	-0.209	-0.091	-0.352	0.196	0.24	0.037	0.148	0.212	0.174	0.072	0.478	0.086	-0.288	-0.149	0.098	-0.304	0.241	0.123	-0.087	-0.002	0.192	0.081	0.421	0.22	0.224	0.21	0.141	0.079	0.174	-0.124	0.104	-0.42	0.14	-0.23	0.196	-0.012	-0.42	-0.085	-0.12	-0.081	-0.268	0.232	0.361	0.388	-0.023	0.736	-0.484	0.148	-0.109	0.246	-0.246	0.008	0.058	-0.006	-0.203	0.104	-0.068	-0.13	0.001	-0.106	-0.032	-0.104	-0.128	-0.237	0.083	-0.27	-0.015	-0.167	-0.127	-0.226	0.062	-0.113	-0.004	0.533	-0.049	0.04	0.081	0.074	-0.311	-0.134	0.249	-0.196	0.251	0.202	0.127	0.118	-0.155	-0.124	-0.113	0.186	0.442	-0.428	0.108	0.032	-0.132	-0.061	-0.056	-0.157	-0.141	0.347	-0.263	0.511	-0.637	0.465	0.218	-0.022	-0.379	0.401	-0.102	0.171	-0.41	-0.102	-0.096	0.115	0.468	0.332	-0.273	-0.261	-0.102	-0.072	-0.112	0.066	0.27	-0.006	0.246	-0.02	0.276	0.119	0.146	-0.322	-0.067	0.127	0.526	0.299
DB01095	Fluvastatin	1.395	25.436	0.602	-3.208	-1.155	-1.338	-1.117	-0.826	1.492	-0.532	-0.047	0.281	-0.275	0.701	-1.406	-0.643	1.305	-0.793	-0.096	-1.675	-0.403	1.577	-0.032	-0.733	0.17	-1.17	0.365	-0.153	-0.282	0.058	-0.13	-0.543	0.31	-1.593	-0.189	0.608	0.804	0.333	-0.935	0.202	-1.245	-0.031	-1.553	-1.517	0.545	0.453	1.451	1.148	-1.075	1.072	0.386	0.411	-1.043	-0.84	-0.709	0.633	0.834	-0.014	0.059	0.589	-1.988	0.079	0.232	1.232	0.169	0.546	1.458	0.186	-0.021	0.592	-2.123	-1.258	0.19	0.425	0.14	-1.029	-1.295	0.38	-1.098	1.058	0.794	0.404	0.081	-2.568	-0.243	1.125	0.006	-0.129	-1.255	0.773	-0.291	0.977	0.346	0.766	-0.759	-1.114	0.078	-1.123	-0.368	0.58	-0.018	1.73	1.001	-1.414	0.276	-0.566	-1.61	-0.022	-0.707	-0.253	-0.558	1.254	-1.25	1.291	0.664	0.149	-0.103	-0.304	0.524	0.764	-1.847	-0.692	0.448	-0.711	-1.502	1.207	0.515	0.178	0.436	-0.419	-0.217	-0.888	-0.103	-0.558	0.939	-0.135	-0.587	-0.604	-0.68	0.043	0.342	0.961	0.036	0.133	-0.494	-0.547	0.288	-0.959	-0.209	0.106	0.14	-0.102	-0.056	0.253	0.799	0.282	0.572	0.492	0.45	1.145	-0.662	-0.636	1.224	0.871	1.04	-0.064	-0.262	1.266	-0.198	-1.523	-0.47	-2.09	0.195	-0.518	-0.53	-0.43	-0.663	-0.391	-0.169	0.819	1.397	-0.868	0.657	-1.723	-0.208	-0.334	-0.127	-0.445	0.067	0.43	1.506	0.42	-0.816	-0.611	1.134	0.094	-0.09	-0.454	-1.561	0.135	1.279	0.281	0.913	0.268	-1.043	-0.343	-0.766	-0.243	-0.101	-0.139	0.683	0.434	-0.173	-0.006	0.438	-0.731	-0.061	0.427	0.336	0.268	-1.041	0.245	0.06	0.007	-0.155	-0.484	-0.29	-1.15	-0.102	0.048	0.31	0.541	-0.166	0.19	-0.635	0.084	0.206	0.142	-0.038	-0.259	0.019	-0.657	-0.841	0.124	-0.132	0.001	0.632	-0.389	-0.671	-0.176	0.138	0.263	-0.101	0.125	0.202	-0.187	0.194
DB00758	Clopidogrel	1.395	22.733	-1.867	-0.856	-0.745	0.937	-0.25	0.321	0.204	2.286	-0.82	-2.113	-0.72	-1.143	1.499	-1.35	1.231	-1.448	-0.623	1.535	0.73	0.549	-0.366	-0.571	1.089	-0.124	1.566	0.546	0.759	1.576	0.901	-0.127	1.455	0.873	-0.766	-0.037	-1.321	-2.445	0.59	2.572	-0.356	-1.244	1.969	-0.091	0.167	-0.458	1.146	-0.472	-1.462	1.227	-0.396	-1.899	-1.46	-1.244	-0.539	0.273	-2.23	-0.316	-0.127	0.541	0.226	0.337	0.938	0.454	-1.048	-0.142	-0.611	0.864	-0.781	0.963	-1.086	0.443	1.401	-0.192	-0.941	-0.166	0.635	1.097	-0.638	-1.532	-1.492	-1.084	-0.349	-1.192	-1.141	-0.926	1.638	-0.861	-0.394	-1.649	-2.265	1.72	-2.316	-2.072	0.629	0.103	1.764	0.31	1.2	0.903	1.874	0.577	1.458	0.421	-1.941	-0.703	-1.177	1.064	-0.619	1.824	0.91	0.904	-1.394	-0.837	0.083	-0.444	0.817	0.389	0.429	-0.499	0.111	0.187	1.701	-1.183	0.348	1.3	0.442	0.616	-1.536	-1.661	-0.59	-0.393	-1.164	-0.175	-0.005	0.855	-0.74	-0.416	-0.527	-1.95	-1.697	0.345	-0.851	0.691	0.154	-0.664	0.775	0.038	-0.552	-0.397	0.179	0.118	1.086	-0.643	-0.7	-0.162	-0.419	-0.274	-1.123	0.244	-1.034	-0.298	-1.378	-0.61	-0.198	0.653	-0.896	-0.585	-0.33	-0.469	-0.119	-0.17	-0.412	-0.115	-0.105	0.028	0.566	-0.48	0.529	-0.05	-0.065	0.241	-1.047	-0.817	0.386	-0.059	-0.12	0.06	-0.832	0.189	-0.012	0.191	0.114	-0.87	-0.814	0.317	-0.583	0.429	-0.475	-0.052	-0.477	0.496	0.69	0.629	0.881	-0.27	0.826	-0.862	-0.135	-0.026	0.48	0.889	-0.425	0.05	-0.229	0.31	0.162	0.261	0.209	-0.539	-0.332	-0.038	0.587	-0.003	0.456	0.725	0.171	0.837	-0.464	-0.785	0.191	-0.052	-0.121	-0.134	-0.228	-0.245	-0.447	0.278	-0.018	0.547	0.11	-0.284	0.253	-0.162	0.271	-0.479	0.212	-0.062	-0.079	0.189	0.07	-0.619	-0.849	0.085	0.083	0.228	0.259
DB11588	Carbon monoxide	1.395	0.059	0.045	-0.022	0.021	0.039	0.005	0.03	-0.046	-0.065	-0.066	-0.031	-0.111	0.011	0.027	0.061	0.027	0.005	-0.046	-0.019	-0.051	0.041	-0.068	0.005	-0.004	-0.039	0.028	-0.018	-0.072	-0.025	-0.046	-0.016	0.007	0.115	0.017	0.031	0.027	0.043	-0.018	-0.019	-0.018	-0.054	0.028	-0.055	-0.012	0.004	0.035	0.022	-0.108	-0.043	0.001	0.014	-0.027	-0.035	0.021	-0.056	-0.076	0.034	-0.035	0.033	-0.017	0.067	0.113	-0.036	-0.052	-0.053	-0.033	-0.044	-0.026	-0.053	0.002	0.032	-0.089	-0.029	0.063	-0.075	0.023	0.067	0.008	-0.072	0.009	0.028	0.003	-0.04	0.027	-0.042	-0.017	-0.038	0.027	0	-0.067	0.038	-0.03	-0.038	-0.016	-0.012	0.043	0.036	0.011	-0.03	0.018	-0.078	-0.057	-0.05	-0.014	-0.015	0.014	-0.018	-0.062	-0.038	-0.032	-0.045	0.013	-0.005	0.026	-0.112	0.061	0.012	-0.014	-0.058	-0.124	0.013	-0.019	-0.016	-0.081	-0.014	0.021	-0.015	-0.021	-0.031	-0.032	0.053	0.11	0.04	-0.021	0.05	-0.03	-0.064	0.014	0.033	-0.025	-0.057	-0.005	0.014	0.003	0.013	0.04	-0.025	0.014	0.082	0.046	-0.041	-0.039	0.027	0.035	0.063	-0.033	-0.009	-0.005	0.036	0.074	0.012	0.014	0.036	0.037	0.065	0.011	-0.014	0.004	0.003	0.018	-0.065	0.001	-0.004	-0.022	0.072	-0.027	-0.063	-0.023	0.011	-0.021	0.063	0.006	-0.087	-0.041	-0.017	-0.109	-0.07	0.012	0.011	-0.05	0.07	0.012	0.019	-0.022	0.047	0.005	-0.051	-0.035	0.027	0.018	0.001	0.024	0.074	0.007	-0.04	-0.025	0.021	0.031	0.043	-0.011	0.055	0.037	0.006	-0.002	0.041	-0.065	-0.047	0.103	0	0.019	0.012	0.054	-0.042	-0.001	0.056	0.013	-0.044	0.06	-0.038	-0.018	-0.027	-0.011	-0.051	-0.018	0.019	0.015	-0.073	0	-0.033	0.015	0.035	-0.123	-0.112	-0.028	0.051	0.043	-0.059	0.016	-0.011	-0.073	-0.058	-0.088	-0.001	0.011	0.006	0.022
DB04854	Febuxostat	1.395	21.667	-1.466	-1.273	-1.124	-0.714	-1.162	-2.635	-1.552	0.007	1.588	-0.53	0.514	0.258	-0.252	0.709	-0.989	-1.338	-0.556	0.32	-0.401	-0.249	-0.418	0.104	0.993	-1.379	1.369	0.652	-0.103	0.843	-0.344	-0.059	-0.878	-0.98	-0.175	-0.866	1.233	-2.262	0.086	0.935	-1.523	-1.022	-1.656	-2.535	1.65	-0.015	-0.228	0.336	0.691	-0.169	1.252	-0.565	-2.658	-2.705	0.544	0.054	-0.025	0.108	0.336	1.541	0.709	-1.449	-1.156	-1.129	1.301	-0.118	1.542	-1.37	0.157	-1.815	-0.528	0.233	1.882	-0.97	2.738	-0.776	0.022	0.254	-2.103	-0.629	-2.909	1.43	-2.273	2.118	-1.174	-2.183	0.242	-0.028	-0.237	0.614	-1.433	0.952	-0.588	1.355	2.467	0.414	1.382	0.856	-0.326	-0.518	-1.151	-1.329	0.424	-0.408	0.023	2.869	-0.027	0.832	1.64	-1.118	-1.028	1.119	1.281	1.684	-1.688	-0.667	-1.399	1.087	0.288	0.393	1.717	-1.972	-0.49	-0.953	-0.349	-1.42	-0.22	0.614	-1.444	1.049	-0.652	-1.017	-0.226	0.133	-0.113	0.897	0.019	1.267	-0.682	-0.188	1.67	-1.024	-1.28	-0.021	0.299	-0.275	-0.263	0.01	0.35	-0.429	0.612	0.588	0.461	0.356	0.521	-0.46	0.021	0.578	0.339	-0.236	0.251	-0.535	0.277	-0.391	0.294	1.091	0.584	-0.865	-0.902	-0.427	-0.507	0.309	0.603	-0.236	-0.059	0.578	-1.21	-0.42	-0.053	0.722	-0.006	0.156	-0.63	-0.219	0.098	0.564	0.196	0.517	-0.052	-0.302	0.199	-0.125	0.805	-0.189	-0.309	0.033	-0.515	-0.485	-0.157	-0.057	-0.197	0.584	-0.428	0.147	-0.374	-0.323	0.538	-0.373	-0.554	-0.01	0.036	-0.666	-0.302	-0.511	-0.075	0.201	-0.053	-0.167	-0.162	0.089	-0.112	-0.257	-0.831	-0.533	-0.083	-0.34	-0.321	-0.522	-0.076	-0.317	-0.555	-0.16	-0.352	-0.118	0.028	-0.23	0.221	-0.08	0.069	0.024	-0.521	0.369	-0.203	-0.246	0.088	0.057	0.013	-0.239	-0.202	0.124	0.131	0.474	0.028	0.194	0.091	-0.524	0.441
DB15456	Vericiguat	1.395	27.317	-0.939	-3.776	-1.719	-0.799	0.079	0.193	-0.043	0.079	-0.595	0.482	-0.425	-0.082	-0.449	0	-0.135	-0.296	-0.527	-0.743	-0.176	-0.192	0.035	-0.215	-0.513	-0.623	-0.729	-0.698	-0.203	0.134	-0.241	0	0.292	-1.768	-0.09	0.085	-0.656	0.03	0.179	-0.42	1.161	-0.547	1.269	0.439	0.048	1.053	0.14	0.327	0.12	0.426	0.594	-0.283	0.329	0.729	0.501	-0.527	0.066	-0.286	0.353	0.353	-0.49	0.426	1.18	-0.431	0.294	-0.573	-0.556	-0.083	-0.464	-1.011	0.308	0.466	1.145	0.846	-0.655	0.412	1.206	-0.65	-0.561	-0.691	0.429	0.908	0.352	1.438	-0.841	0.777	0.881	-1.372	-0.042	-0.309	0.065	-0.344	0.262	0.477	-1.128	-0.649	-0.623	0.673	-1.075	-0.282	0.896	-0.015	0.982	-0.532	0.533	1.187	-0.556	-0.396	0.148	-1.119	0.307	0.449	-0.923	-0.046	0.159	0.76	0.357	-1.5	0.042	-0.433	-0.662	-0.123	1.177	-0.509	0.398	-0.753	0.208	-0.325	-0.776	0.756	-0.104	0.791	-0.193	-0.172	-0.044	-2.029	0.244	0.261	-0.61	-0.641	0.913	0.285	-1.301	0.565	-1.676	1.355	0.776	-0.06	0.224	-1.231	-0.415	-0.758	0.888	-0.598	0.267	-0.295	0.703	-0.234	-0.477	-0.492	-0.138	-0.821	0.697	-0.27	-0.299	-0.246	0.472	1.139	0.336	-1.307	0.197	-0.72	-0.863	-0.892	1.283	1.215	0.498	0.264	0.806	-0.472	-0.919	0.887	0.123	-0.029	1.052	-0.455	1.709	-0.631	0.92	-0.691	0.881	-0.493	-0.043	-0.24	0.755	0.647	-0.463	-0.713	0.153	-0.308	-0.534	0.982	0.851	-0.534	-0.403	0.94	0.096	-1.171	0.217	0.353	-0.653	-0.618	-0.296	0.239	0.656	-1.201	0.026	0.198	0.25	-0.299	1.53	0.07	0.275	-0.425	-1.603	0.767	-0.081	0.305	0.928	0.244	0.077	1.69	-0.46	-0.446	0.346	0.528	-0.075	-0.017	-0.056	0.892	-0.82	-0.043	-0.02	0.632	-0.271	0.272	-0.861	-0.581	0.463	-0.199	0.253	-0.267	0.001	-0.069	-0.037	0.288	0.084
DB14845	Filgotinib	1.395	24.754	-2.358	-2.696	-1.284	-0.263	1.071	0.291	0.004	0.564	0.392	-1.122	-0.631	0.917	-0.7	-0.721	-0.066	-0.875	0.564	-0.935	1.088	-0.705	0.816	-0.931	-0.233	1.184	-0.807	0.027	0.89	0.097	1.183	-0.813	-0.63	-1.081	0.641	-1.299	2.088	-0.363	-0.244	-0.522	1.816	0.282	-0.542	-1.101	0.781	-0.382	0.66	0.002	1.525	0.094	-0.217	1.328	0.841	0.937	-0.177	0.397	-0.691	0.218	0.391	0.024	-0.108	0.432	0.931	0.801	-0.572	0.393	-0.762	1.306	-0.942	1.812	0.323	0.531	0.715	-0.349	0.226	0.276	-0.611	1.462	-2.265	0.472	-1.211	-0.7	-1.229	0.675	-1.898	1.453	-2.241	-0.51	0.147	-1.263	-0.1	-0.615	-0.115	0.523	0.462	-0.03	-0.112	0.429	-1.986	-0.248	0.131	-0.253	-1.471	-1.901	-1.417	0.941	-1.64	1.205	-0.646	0.615	-0.862	-0.938	1.395	1.019	-1.087	0.101	1.664	-0.255	1.913	-0.884	-0.108	-0.777	-1.15	-0.341	2.046	-1.246	-0.093	0.314	-0.442	2.284	0.641	0.546	0.706	1.164	-1.383	1.511	-0.515	-0.342	0.771	0.143	-0.135	1.864	0.583	-0.812	-0.279	-2.072	-1.47	-1.265	-0.03	-0.164	-0.455	-0.338	-0.689	0.451	-0.668	0.189	-0.443	-0.389	-1.172	0.976	-0.471	0.275	-0.851	-0.207	-0.641	-0.19	0.389	0.592	0.185	0.849	-0.381	-0.729	-0.522	-1.025	-0.443	-0.154	0.721	0.544	0.216	-0.91	0.301	0.064	0.175	0.005	-0.093	-0.206	-0.573	0.278	0.246	0.672	-1.17	0.814	-0.535	-0.828	0.373	-0.169	-0.655	-0.127	0.994	-0.423	0.267	0.491	1.33	0.983	-0.568	-0.857	-0.379	-0.601	-0.622	0.594	-0.138	-0.267	0.187	-0.357	-0.055	0.447	-0.395	-0.5	-0.081	-0.122	-0.361	0.161	0.883	-0.036	0.103	-0.225	0.454	-0.183	0.381	0.074	0.439	-0.124	-0.072	-0.102	0.899	0.113	0.563	0.405	-0.918	0.586	0.021	0.475	-0.082	0.461	0.148	-0.074	-0.258	0.547	0.094	0.097	0.045	-0.118	0.728	-0.307	0.674	0.298	0.026
DB12457	Rimegepant	1.395	29.638	-0.731	-3.404	-1.279	-1.09	-0.117	0.464	-0.064	0.503	-0.801	-0.219	0.094	0.678	-0.302	-0.545	-0.262	-0.59	0.218	0.42	0.054	-0.216	-0.148	-0.344	-0.141	0.892	0.53	-0.289	-0.42	0.705	0.17	0.129	0.071	-0.472	0.282	-0.26	-0.064	0.167	-0.046	-0.308	0.226	-0.303	0.177	-1.074	-0.851	0.13	-0.238	-0.507	-0.487	0.055	0.181	0.101	0.682	0.164	0.336	-0.038	0.002	0.223	0.003	-0.173	-0.228	0.144	0.179	-0.318	-0.143	0.433	0.072	0.629	0.381	-0.154	-0.163	0.403	-0.168	0.789	-0.112	0.203	-0.749	-0.389	0.334	-0.147	-0.101	0.518	0.377	-0.664	-0.412	0.552	0.22	-0.45	-0.236	0.019	-0.14	0.457	-0.219	-0.451	0.135	-0.293	-0.611	0.082	0.63	0.329	-0.284	-0.356	-0.132	-0.278	-0.361	0.273	0.289	-0.458	-0.24	-0.609	0.609	0.044	-0.17	0.102	0.171	-0.077	-0.398	-0.197	0.129	-0.211	0.509	-0.31	-0.04	0.041	0.052	-0.168	-0.045	0.312	0.262	-0.073	-0.773	-0.369	-0.273	-0.309	-0.081	-0.08	-0.271	-0.144	0.413	0.592	0.232	-0.381	0.389	0.002	0.462	0.031	0.041	0.363	-0.291	-0.065	-0.143	-0.06	-0.143	-0.82	-0.067	-0.053	0.264	0.673	-0.12	0.31	0.416	0.027	-0.569	-0.585	0.059	0.003	-0.392	-0.844	0.187	-0.247	0.041	0.287	-0.086	-0.66	-0.051	-0.227	-0.244	-0.272	0.265	0.795	-0.47	-0.515	-0.333	0.83	-0.131	0.131	-0.005	-0.609	-0.515	0.134	0.131	0.096	0.264	0.127	-0.669	0.359	-0.171	0.358	-0.08	-0.105	-0.261	-0.765	-1.061	-1.155	-0.157	-0.748	-0.591	0.419	-0.118	0.734	0.343	-0.188	0.621	-0.221	0.292	0.423	-0.465	-0.813	-0.485	-0.58	0.212	-0.04	0.019	0.557	-1.165	-0.269	0.094	0.2	-0.347	-0.519	-0.062	-0.026	0.742	-0.579	0.05	-0.4	0.157	-0.035	0.575	-0.353	-0.647	-0.762	-1.2	0.058	-0.331	0.436	0.469	-0.426	0.677	0.736	-0.009	-0.245	0.453	-0.299	-0.932	0.824	0.365
DB08822	Azilsartan medoxomil	1.377	28.861	-1.168	-3.447	-1.255	-1.175	-0.095	-0.123	-0.305	0.057	0	-0.399	-0.109	0.554	-0.018	-0.51	-0.562	-0.689	-0.219	0.282	0.37	-0.1	-0.256	-1.043	0.311	-0.352	-0.251	-0.377	0.44	-0.191	0.561	0.219	0.106	0.509	-0.031	0.259	-0.428	-0.654	-0.888	-0.884	0.251	0.46	0.316	-1.08	0.149	-0.703	-0.68	-0.57	-0.096	-0.091	-0.09	1.16	0.335	-0.046	-0.02	-0.906	0.079	-0.019	-0.034	-0.6	-0.373	-0.639	1.329	-0.625	-0.36	-0.324	-0.188	-0.743	-0.327	0.293	0.393	0.295	0.429	0.782	0.5	0.258	-0.274	0.337	0.166	0.496	0.529	-1.389	-0.462	-0.693	0.252	0.764	-1.18	0.045	-0.812	-0.237	-0.384	-0.427	0.347	-0.513	-0.191	0.773	-0.373	-0.022	0.015	-0.069	0.133	1.468	0.429	-0.336	-0.178	0.334	-0.211	-0.086	0.777	0.04	-0.066	-0.579	1.404	0.345	0.616	0.19	0.119	-0.109	-0.167	-0.435	-0.336	-0.042	0.098	0.332	-0.201	0.118	0.602	0.121	-0.248	-0.193	0.712	0.445	0.59	-0.934	-1.168	-0.082	0.33	0.098	0.255	0.17	-0.674	-0.348	0.123	0.868	1.166	0.74	0.855	1.024	-1.458	0.4	1.067	-0.125	0.297	-0.046	0.471	0.497	1.052	0.319	-0.635	0.312	-0.745	0.077	0.681	-0.009	0.257	-0.134	-0.202	-0.259	0.582	-1.255	-0.538	-0.016	0.269	0.479	-0.656	-0.693	-0.322	0.291	-0.747	-0.175	-0.673	-0.706	-0.355	-0.385	0.42	0.044	0.034	0.398	-0.171	0.162	-0.448	-0.274	-0.186	0.426	0.091	-0.592	0.575	-0.192	-0.158	-1.617	-0.197	0.726	-0.192	-0.023	-0.73	0.354	0.257	-0.424	0.016	-0.594	-0.019	0.083	0.388	-0.161	1.112	0.484	0.07	0.286	0.213	-0.377	0.163	-0.471	0.8	-0.872	-0.549	0.153	-0.266	0.421	-0.354	-1.074	0.729	-0.311	-0.435	0.366	-0.735	-0.4	0.569	0.356	-0.65	-0.571	0.188	0.189	-0.284	-0.143	0.163	0.076	-0.786	-0.569	0.758	0.449	0.204	0.261	-0.362	0.023	-0.327	-0.488	0.071
DB08907	Canagliflozin	1.377	24.816	-0.401	-0.518	-1.688	-1.522	-2.039	1.53	3.174	-1.853	0.626	1.255	0.397	-0.62	1.557	0.74	-2.248	0.886	-1.198	2.143	0.005	2.218	-0.281	-2.099	-1.067	1.084	-1.917	0.639	-0.415	-0.754	1.389	1.789	-0.563	-0.693	-2.092	-0.343	-0.363	-0.582	0.201	1.328	-0.157	0.345	-1.237	-0.825	1.705	-0.649	0.341	0.275	1.664	0.413	0.904	-0.134	-0.724	-0.521	-0.11	1.033	-0.327	-0.426	-0.055	-0.158	-0.448	0.146	-0.172	-0.059	-0.677	-0.523	-0.39	-1.893	0.046	0.572	-0.303	-0.118	0.4	0.574	-0.585	-0.231	-0.015	-0.437	0.376	0.216	0.19	0.694	0.028	0.469	0.215	-0.102	-0.344	1.334	0.779	-0.273	0.342	0.035	0.761	-0.257	0.169	0.165	-0.088	0.572	0.629	-0.067	-0.242	0.924	-1.848	-0.255	0.698	-0.106	-0.535	-0.371	0.245	-0.773	-0.405	0.621	2.213	-0.222	-1.027	-0.299	0.028	0.787	-0.225	1.398	0.999	0.71	-0.505	-1.727	-0.248	-0.522	-0.326	0.696	0.806	-0.46	-0.31	1.248	-0.782	-0.461	-0.484	-0.172	-0.104	0.755	-0.34	-1.203	-0.583	-0.491	1.386	-0.711	-0.868	-0.163	-0.783	-0.458	-0.328	-0.395	0.13	-1.036	0.544	-0.451	0.168	0.147	0.056	-0.172	-0.896	-0.51	-0.198	-1.763	-0.591	-0.217	-0.742	-0.193	-0.921	-0.539	-0.069	-0.206	0.134	-0.974	-1.377	0.672	0.261	-0.39	0.757	-0.262	0.021	0.906	-0.808	0.355	0.264	0.81	-0.089	-0.963	0.975	1.006	0.4	0.982	1.032	0.475	-0.679	0.293	0.072	0.74	0.263	0.545	0.206	-0.253	0.145	-0.318	0.088	1.366	-0.168	0.749	0.096	-0.356	0.092	-0.095	-0.884	-0.445	0.119	0.228	-1.116	-0.164	-0.609	2.041	0.27	-0.586	-0.27	0.406	-0.107	0.896	-0.167	-0.676	-0.129	0.191	0.021	-0.138	-0.552	-0.763	0.315	0.701	-0.852	0.159	-0.983	0.018	-0.062	-0.106	-0.496	-0.468	0.703	0.586	-0.069	0.253	0.098	0.128	0.498	0.617	-0.181	0.063	0.388	0.529	0.521	0.727	-0.288
DB14003	alpha-Tocopherol acetate	1.377
DB14901	Inclisiran	1.377
DB01076	Atorvastatin	1.377	29.283	-0.353	-3.439	-1.804	-0.85	0.406	0.116	0.58	0.545	-0.339	0.122	0.243	-0.045	-0.321	0.129	-0.291	-0.7	0.079	-0.067	-0.233	-0.457	-0.478	-0.528	0.158	0.028	0.117	-0.333	-1.054	-0.338	-0.497	-0.146	0.036	0.169	-0.267	-0.045	0.536	0.087	-0.001	-0.609	0.436	-0.07	0.246	-0.456	0.222	0.25	0.02	-0.318	-0.158	-0.726	0.831	0.446	0.181	0.395	0.289	0.113	0.105	-0.031	0.232	0.334	-0.719	0.571	0.027	0.465	-0.519	-0.48	0.401	0.01	-0.129	0.521	-0.411	0.144	0.361	-0.19	0.32	-0.33	-0.445	-0.704	-0.361	-0.233	-0.003	-0.188	0.369	-0.504	0.249	-0.411	-0.591	-0.362	-0.124	-0.084	-0.478	-0.439	0.68	-0.365	0.079	0.106	-1.046	0.238	0.105	-0.464	-0.068	0.189	0.432	-0.15	-0.496	-0.466	-0.312	-0.425	-0.437	-0.191	-0.101	-0.072	0.084	0.182	0.542	-0.403	-0.043	-0.295	0.177	-0.341	0.491	0.106	-0.548	0.02	-0.253	-0.963	-0.301	0.313	-0.295	-0.123	-0.392	0.059	0.497	-0.195	0.531	0.666	-0.724	0.505	0.655	0.32	-0.674	0.395	0.283	-0.246	-0.263	0.105	0.257	-0.237	0.206	-0.031	0.555	-0.416	0.467	0.262	0.115	0.107	-0.107	0.072	0.344	1.219	0.638	-0.631	-0.235	0.292	0.097	0.629	0.151	0.01	-0.606	0.566	-0.406	0.316	-0.879	-0.007	-0.034	-1.424	-0.569	0.552	0.646	1.17	-0.107	-1.083	-0.374	0.711	0.582	0.226	-0.227	0.51	0.467	0.593	-0.019	-0.578	0.989	0.62	-0.284	0.962	0.178	0.149	0.602	-0.564	-0.288	-0.683	0.26	-0.17	0.128	0.328	0.299	0.808	-0.43	0.101	-0.227	-0.773	0.011	-0.85	-0.105	-0.749	0.702	0.154	0.251	0.614	-0.633	0.927	0.053	0.228	-1.254	1.408	0.525	-0.1	0.008	-0.2	1.078	-0.181	0.308	0.318	-0.349	-0.796	-0.298	-0.406	-0.282	-1.02	-0.035	0.002	0.66	0.05	0.01	-0.431	0.727	-0.231	-0.261	0.171	-1.296	-1.232	-0.079	0.266	-0.379	-0.067	1.13
DB11136	Chromium	1.377	0	0	0	0	0	0	0	0	0	0	0	0	0	0	0	0	0	0	0	0	0	0	0	0	0	0	0	0	0	0	0	0	0	0	0	0	0	0	0	0	0	0	0	0	0	0	0	0	0	0	0	0	0	0	0	0	0	0	0	0	0	0	0	0	0	0	0	0	0	0	0	0	0	0	0	0	0	0	0	0	0	0	0	0	0	0	0	0	0	0	0	0	0	0	0	0	0	0	0	0	0	0	0	0	0	0	0	0	0	0	0	0	0	0	0	0	0	0	0	0	0	0	0	0	0	0	0	0	0	0	0	0	0	0	0	0	0	0	0	0	0	0	0	0	0	0	0	0	0	0	0	0	0	0	0	0	0	0	0	0	0	0	0	0	0	0	0	0	0	0	0	0	0	0	0	0	0	0	0	0	0	0	0	0	0	0	0	0	0	0	0	0	0	0	0	0	0	0	0	0	0	0	0	0	0	0	0	0	0	0	0	0	0	0	0	0	0	0	0	0	0	0	0	0	0	0	0	0	0	0	0	0	0	0	0	0	0	0	0	0	0	0	0	0	0	0	0	0	0	0	0	0	0	0	0	0
DB06655	Liraglutide	1.377	0.452	-0.052	-0.093	-0.028	0.006	0.02	0.169	-0.03	-0.01	0.006	-0.04	-0.145	0.271	0.069	0.053	-0.03	0.033	0.135	0.123	-0.032	0.163	-0.02	0.058	0.005	0.173	-0.08	-0.041	-0.027	0.079	0.045	0.193	0.079	0.062	0.064	0.045	0.131	0.16	-0.13	-0.067	0.192	-0.063	-0.067	-0.006	-0.046	-0.226	0.018	-0.104	-0.19	-0.091	0.107	0.163	0.075	0.025	-0.029	-0.099	0.014	0.067	-0.532	-0.124	0.012	-0.034	0.281	0.24	-0.029	0.099	0.04	-0.05	0.126	0.017	0.067	-0.096	0.15	0.1	-0.066	-0.061	0.222	0.304	-0.109	-0.099	0.137	-0.121	-0.289	-0.029	-0.104	-0.067	0.071	0.149	-0.112	-0.163	0.106	-0.072	-0.219	0.076	0.023	0.02	-0.111	-0.175	-0.029	0.147	-0.095	-0.021	0.12	0.079	0.028	-0.049	0.112	0.207	0.127	0.212	-0.106	0.255	-0.104	-0.017	0.108	0.006	0.229	0.105	0.015	0.2	0.268	0.11	0.141	-0.099	0.191	-0.167	-0.067	-0.106	-0.019	0.008	-0.092	0.053	0.131	-0.022	0.03	0.085	0.003	0.011	0.225	0.06	-0.094	0.006	0.008	-0.1	0.044	-0.108	0.001	0.038	0.074	-0.162	0.09	-0.039	-0.072	0.135	-0.065	0.237	-0.033	-0.06	0.083	0.073	0.011	0.033	-0.106	-0.018	-0.174	-0.043	0.117	-0.134	0.144	-0.046	-0.202	-0.022	-0.074	-0.107	-0.088	0.043	-0.076	-0.053	0.219	0.157	-0.175	0.019	-0.031	-0.065	0.058	0.176	0.036	0.213	-0.106	-0.09	0.007	-0.134	0.216	-0.106	0.18	-0.047	0.06	0.058	0.12	-0.187	0.096	-0.21	0.204	0.108	-0.116	-0.038	-0.073	0.063	0.064	0.082	-0.024	-0.059	-0.049	-0.073	-0.017	-0.026	0.05	0.303	0.05	0.168	0.093	0.164	0.037	0.021	0.182	-0.005	-0.014	-0.046	-0.16	-0.135	-0.074	0.101	-0.008	0.018	0.148	-0.069	0.041	0.144	0.195	0.099	0.085	-0.015	-0.066	0.144	0.02	-0.03	-0.138	0.078	-0.222	-0.041	0.043	-0.098	0.06	0.081	0.111	-0.27	-0.111
DB09045	Dulaglutide	1.377	4.345	-0.688	0.397	-0.455	0.121	1.325	0.515	1.357	-1.314	-0.853	-0.027	-0.418	0.118	-0.529	0.258	1.393	0.764	-1.7	7.016	-0.433	-1.337	2.891	1.606	-3	0.329	3.192	0.12	-0.198	4.486	-3.181	2.265	-3.789	1.925	-2.758	2.208	-1.088	-0.773	1.598	-1.563	0.76	-1.305	0.82	0.187	-0.275	-1.655	0.225	-1.101	-1.018	-0.079	-0.44	-0.202	0.54	-0.65	-0.467	0.491	-0.025	0.72	0.986	-0.855	-0.504	0.27	-1.553	-0.599	1.089	-0.278	-1.267	-0.068	-0.317	0.366	0.053	0.639	0.431	-0.153	0.459	0.099	-0.404	0.208	-0.087	-0.51	-0.384	-0.233	0.458	0.428	0.172	-0.322	-0.003	0.012	0.283	-0.686	-0.158	0.449	-0.474	0.761	0.221	-0.24	0.123	-0.477	-0.422	-0.045	0.803	-1.515	-0.463	-0.772	-0.312	-0.143	-0.235	0.269	-0.075	0.419	0.136	0.054	0.332	-0.267	0.084	-0.113	-0.258	0.066	-0.136	0.178	-0.251	-0.585	-0.555	-0.783	-0.081	-0.525	-0.229	0.685	-0.199	0.302	-0.423	0.872	0.134	-0.011	0.308	-0.17	0.125	-0.512	0.628	0.442	0.079	-0.318	0.336	-0.5	-0.636	-0.205	0.284	-0.099	-0.397	-0.258	0.507	-0.167	-0.386	-0.21	-0.093	-0.285	-0.128	0.192	0.835	0.519	-0.896	-0.318	0.168	0.065	0.4	-0.325	0.548	-0.042	-0.512	0.132	-0.047	0.169	0.171	0.156	-0.347	-0.487	-0.231	-0.174	0.149	0.012	0.098	-0.166	-0.117	0.192	-0.03	-0.192	0.195	-0.303	0.009	-0.149	0.002	-0.133	0.731	0.018	0.503	-0.035	-0.089	-0.283	0.635	-0.423	1.078	-0.478	0.478	0.172	-0.35	0.112	-0.335	0.004	0.076	-0.352	-0.84	0.229	0.21	0.17	0.416	-0.714	-0.176	-0.103	-0.006	-0.055	0.103	0.07	-0.399	0.437	-0.585	-0.14	-0.219	-0.576	0.295	-0.217	-0.482	-0.196	0.204	-0.117	-0.321	0.045	0.149	-0.596	0.645	-0.252	-0.761	0.278	0.087	-0.248	-0.071	-0.236	-0.266	0.102	0.108	0.035	-0.114	0.035	0.186	0.411	0.097	-0.166	-0.5
DB00264	Metoprolol	1.377	9.159	-2.832	6.616	0.776	2.674	-4.432	-3.854	1.172	-1.067	-0.727	0.721	-0.125	-1.256	-1.102	-1.131	-1.839	-2.917	0.36	-0.228	-1.102	-0.249	1.723	0.349	1.18	0.353	-0.4	-0.372	-0.189	0.151	-0.175	-1.132	0.937	-1.385	-0.246	-0.65	0.404	-0.778	-0.002	0.055	0.261	-0.803	-1.922	-0.95	-1.674	-0.441	0.01	-0.857	-0.404	0.618	1.205	-0.545	-0.545	0.462	-0.011	-1.138	-1.229	-0.312	-0.506	0.098	0.168	0.639	0.06	0.402	0.31	0.316	-0.163	0.007	-0.12	-0.382	-0.387	0.442	-0.912	-0.481	0.399	0.755	0.054	-0.436	0.353	-0.036	1.244	-0.301	0.342	0.234	-0.083	-0.195	0.262	-0.306	0.033	-0.36	0.432	-0.843	-0.569	-0.598	0.53	-0.215	0.362	0.539	0.608	0.927	-0.106	-0.861	-0.123	0.119	-0.028	0.572	0.421	0.289	-0.123	-0.433	0.157	-0.067	0.46	0.499	0.106	0.145	-0.051	0.024	-0.24	-0.307	-0.345	0.358	-0.017	0.397	0.611	0.52	0.515	0.166	-0.614	-0.558	0.155	-0.196	-0.248	-0.266	-0.354	-0.481	-0.095	0.082	0.193	0.355	-0.502	0.145	0.739	-0.383	-0.596	0.251	-0.23	-0.076	0.521	-0.242	-0.367	0.059	0.385	-0.139	0.77	0.296	0.313	0.125	0.493	0.227	-0.073	-0.482	-0.524	-0.16	-0.369	-0.264	-0.011	0.292	0.347	0.214	0.583	0.014	0.006	-0.307	-0.185	-0.08	-0.26	0.427	0.114	-0.235	-0.411	0.177	0.544	0.028	-0.358	0.373	-0.007	0.17	-0.068	-0.097	-0.423	0.131	-0.584	0.068	-0.345	-0.066	-0.149	-0.033	0.036	0.027	-0.117	0.791	-0.346	-0.063	0.083	-0.338	-0.317	0.477	0.25	-0.036	0.23	-0.026	0.069	0.476	0.045	-0.133	0.492	-0.314	-0.12	0.264	-0.315	-0.005	0.057	0.341	-0.058	0.04	0.421	-0.443	-0.206	0.018	0.14	0.061	0.335	-0.085	-0.207	0.104	-0.15	-0.191	-0.244	-0.124	0.045	-0.317	0.234	-0.241	-0.374	-0.023	0.16	0.061	-0.189	0.22	0.661	-0.094	-0.337	-0.641	-0.208	-0.322	0.225
DB00641	Simvastatin	1.377	16.699	9.043	-0.85	1.167	0.639	-0.194	-0.085	2.64	0.047	2.272	2.979	-1.222	0.993	0.604	-4.497	3.134	0.673	0.044	-1.567	2.429	1.472	-3.964	2.218	2.354	-1.196	-1.31	1.849	-0.416	0.941	1.249	-1.494	-0.311	-0.741	-1.763	1.146	0.571	-0.761	-0.49	2.024	1.688	-0.393	0.207	0.924	-0.208	0.445	-1.816	-1.662	-0.549	-0.483	-0.324	0.482	1.436	-0.786	0.18	-1.083	0.046	-0.213	-0.248	0.319	-0.415	-0.859	-0.95	0.751	0.492	0.179	-0.123	-1.265	0.459	-0.726	0.038	-0.148	0.537	-0.004	-0.095	0.329	-0.105	-0.23	-0.307	-0.56	-0.105	0.149	0.405	0.572	0.081	-0.075	-0.729	-0.332	0.052	0.658	0.024	0.165	-1.114	-0.362	-0.752	-0.313	0.986	-0.627	-0.528	0.001	-0.1	-0.568	-0.11	0.141	0.484	0.217	0.569	0.534	-0.521	0.204	-0.086	0.154	0.214	-0.174	-0.022	-0.479	0.052	-0.368	-0.27	0.63	-0.202	-0.357	0.052	0.323	0.044	-0.029	0.033	-0.07	0.158	0.115	0.144	0.492	-0.277	-0.484	-0.007	-0.203	-0.42	0.003	-0.058	0.066	0.201	0.003	0.168	0.11	-0.135	-0.26	-0.012	0.109	-0.125	0.067	-0.081	-0.295	-0.304	0.376	-0.543	0.455	0.63	-0.17	-0.009	-0.605	-0.158	-0.036	-0.106	0.272	0.211	-0.209	-0.024	0.038	0.184	-0.016	0.229	-0.088	0.297	-0.162	0.204	0.006	0.215	0.29	0.058	0.372	-0.413	-0.326	0.243	0.132	-0.213	0.019	-0.036	0.328	0.281	0.296	0.142	0.099	-0.031	-0.223	-0.188	-0.055	0.021	-0.293	0.336	-0.433	0.026	-0.197	-0.121	0.205	0.264	-0.12	-0.233	0.017	-0.148	0.081	-0.128	-0.113	-0.273	-0.12	0.377	0.073	0.036	0.111	-0.017	0.078	-0.24	-0.115	0.015	-0.103	0.211	0.149	0.178	-0.287	0.048	-0.254	-0.102	-0.173	0.135	0.133	-0.282	0.306	0.231	-0.215	0.002	-0.033	0.363	-0.409	-0.065	-0.028	0.126	0.205	-0.136	-0.1	-0.039	0.371	-0.078	-0.033	0.338	0.05	0.224	0.192	-0.005
DB09038	Empagliflozin	1.377	22.972	-0.331	1.397	-2.346	-0.231	-4.337	0.03	3.908	-2.563	0.917	1.969	-0.437	-1.892	2.592	1.774	-2.912	1.5	-3.737	3.534	0.034	4.933	-0.709	-1.29	-1.583	1.112	-1.838	-0.032	1.324	-0.375	2.013	1.939	-0.869	-1.386	-1.539	0.135	0.412	0.006	0.596	1.766	-0.176	-0.543	-1.542	-0.423	0.362	-0.097	0.231	-0.684	1.481	0.69	-0.976	-0.015	1.071	-0.18	0.001	0.136	0.509	-0.091	0.391	-0.16	-0.321	0.104	-0.013	-0.054	-0.75	-0.59	0.305	0.644	0.173	-0.144	-0.036	-0.412	0.459	0.744	-0.658	-0.149	0.265	-0.602	0.946	-0.408	-0.43	0.227	-0.407	0.325	0.807	0.113	-0.651	-0.086	0.04	-0.132	0.061	-0.282	0.143	-0.374	0.069	0.005	0.201	-0.022	-0.518	0.123	0.006	-0.206	-0.639	0.312	-0.292	-0.638	0.189	0.048	0.251	-0.041	0.049	-0.114	0.111	0.253	0.155	-0.073	0.22	-0.624	-0.011	0.273	-0.059	-0.114	0.268	0.409	0.027	0.596	-0.044	0.073	0.399	-0.443	-0.015	-0.106	0.264	0.08	-0.03	0.725	0.345	0.105	0.208	0.002	0.387	0.392	-0.217	0.249	-0.473	0.116	-0.091	-0.042	0.212	-0.195	-0.14	0.046	-0.632	-0.037	0.113	0.031	-0.213	-0.195	0.644	0.196	-0.294	0.152	-0.235	0.203	0.415	0.129	0.054	0.454	0.02	0.401	-0.11	-0.068	0.364	-0.304	-0.163	0.005	0.005	-0.359	0.127	0.276	0.115	0.128	-0.036	0.111	0.169	0.355	-0.525	-0.354	0.274	-0.367	0.022	-0.249	-0.176	-0.079	-0.601	0.003	-0.534	0.466	0.136	-0.271	-0.213	-0.227	0.095	0.203	0.107	-0.103	-0.084	0.09	0.539	0.778	-0.196	-0.075	0.176	-0.224	0.45	0.162	0.338	-0.118	0.088	0.192	0.064	-0.307	0.007	-0.106	0.206	0.575	-0.196	0.314	-0.378	-0.102	0.396	0.72	0.219	0.268	0.874	-0.005	0.389	0.081	-0.36	0.202	-0.51	0.377	-0.639	-0.36	0.548	0.404	0.069	0.088	-0.491	-0.323	-0.179	0.36	-0.361	-0.334	-0.244	-0.476	0.013
DB00808	Indapamide	1.377	23.124	-2.318	-0.504	-0.061	1.967	0.821	-0.263	-1.356	2.347	-1.209	1.846	-1.081	-0.723	1.217	-0.173	-0.22	0.272	-0.92	-0.311	-0.344	0.479	0.051	-1.929	0.636	-1.033	-0.104	-0.265	-0.581	-0.867	-0.819	-0.875	0.119	1.804	-0.884	-1.662	-1.035	1.164	-0.462	-0.025	-0.915	0.42	1.705	-0.354	-0.037	-0.479	-1.687	-0.036	-0.289	2.005	-0.758	1.212	-1.808	0.142	-1.437	0.788	3.193	0.481	0.054	-1.109	1.087	0.81	1.596	0.986	-0.361	0.841	-0.688	-1.948	-0.155	-1.774	-0.182	0.075	-1.324	-0.786	-1.295	-1.453	0.024	-1.138	0.111	-0.732	0.23	0.833	-0.365	1.85	-0.564	-1.675	-1.11	0.8	-0.625	0.348	-2.791	-0.247	-0.029	-0.133	0.113	-1.746	1.366	0.433	-0.574	0.504	-0.233	0.212	-1.718	-1.473	0.992	-0.871	0.149	0.861	-0.348	0.679	0.555	-0.426	-0.994	0.423	1.29	0.866	0.381	-0.454	-0.639	-1.406	0.618	0.564	0.162	0.59	-0.306	0.644	1.278	-0.187	-0.666	0.258	0.611	-1.206	-1.21	-1.96	-0.575	0.646	1.382	-0.497	1.274	2.28	-0.649	0.965	0.61	-0.668	-0.322	-0.056	-0.194	-0.896	0.898	-0.096	0.992	0.784	-0.873	-0.481	1.132	0.701	-0.511	0.142	0.436	-0.34	-1.447	-0.203	0.753	-1.215	-1.642	1.268	0.652	0.902	0.466	0.096	-0.429	0.004	-0.556	1.463	-0.214	0.53	-0.567	-0.047	1.909	-1.519	-0.204	-0.291	0.112	0.312	0.519	1.149	0.04	-0.346	0.927	-0.195	0.66	0.403	0.063	-0.353	-0.604	0.226	0.168	0.028	-0.507	0.578	-0.285	-0.186	-0.51	0.383	-0.804	0.507	0.862	-0.126	-0.572	-0.153	0.248	-0.24	0.19	-0.748	-0.102	0.354	-0.274	-0.089	0.058	0.008	0.056	-0.199	0.214	-0.178	0.264	0.027	-0.747	-0.359	0.165	-0.066	-0.098	0.012	0.709	-0.408	0.033	-0.172	-0.183	0.135	0.074	-0.137	-0.076	0.078	0.064	0.291	0.151	0.574	-0.279	0.229	0.093	0.13	0.069	-0.243	-0.144	0.162	0.17	0.459	-0.046
DB01098	Rosuvastatin	1.377	26.239	0.362	-3.838	-0.293	-1.114	-0.389	0.341	0.473	-0.038	0.183	0.663	0.708	0.83	0.433	-0.376	-0.691	-0.003	-1.042	-0.877	-0.157	0.124	0.674	-1.589	0.116	-0.76	-0.324	-0.243	-0.154	0.497	-0.424	-0.787	0.342	-1.242	0.609	-0.988	0.69	-0.387	-0.043	0.522	0.224	0.786	0.163	-0.699	0.691	0.334	-0.568	1.392	0.877	-0.292	1.43	-0.201	-0.44	0.234	0.239	-0.811	-0.784	1.24	0.832	0.208	-0.011	-0.445	-2.052	0.645	-0.218	-0.079	-0.093	-0.466	-0.962	0.147	-1.294	-0.676	-0.926	1.461	-0.012	0.345	-0.662	-0.982	0.739	0.161	-0.032	-0.485	0.715	-1.999	0.548	1.339	-0.859	-0.606	-1.606	-0.149	-0.105	-0.696	-0.119	-0.317	-0.114	0.261	0.103	-0.392	-1.213	1.58	0.531	1.185	-0.052	-2.03	1.154	0.599	0.828	0.386	0.677	0.786	-0.374	1.073	0.49	0.329	0.425	-1.348	-0.351	0.186	0.047	0.296	0.155	0.737	-0.967	-0.461	-0.14	1.963	-0.626	-0.463	-2.359	-0.954	-0.673	1.866	0.033	1.185	0.758	-1.147	0.637	1.161	0.771	-1.088	1.04	0.591	-0.165	0.929	-0.004	-1.383	1.395	-1.188	-0.748	-0.114	-0.751	-1.178	0.286	-0.237	-0.744	0.112	-0.235	-0.613	-0.844	-0.494	-0.784	-0.739	1.506	0.162	0.218	-0.265	0.464	-0.443	0.101	-0.093	-0.57	1.684	-0.515	-0.419	-0.824	1.188	0.54	1.5	0.613	-0.182	-0.198	0.37	0.05	-0.248	1.123	0.372	-0.055	0.173	-1.025	-0.598	-0.069	0.572	-0.177	1.811	0.165	0.313	1.648	-0.218	0.209	0.808	-0.701	0.032	-0.49	0.232	-0.083	0.248	0.182	-0.499	-0.148	0.433	-0.514	0.388	0.069	-0.582	-0.189	0.727	0.447	-0.668	0	0.132	-0.225	-1.032	-0.983	0.312	0.861	-0.727	0.572	0.524	0.47	0.424	-0.838	-0.512	0.872	-0.825	0.501	0.149	-0.159	0.028	0.202	0.353	-0.01	0.397	0.342	-0.541	0.121	0.549	0.405	-0.332	0.037	-0.092	0.633	0.362	-0.077	-0.116	-0.179	-0.01	-0.377
DB00227	Lovastatin	1.377	16.337	8.963	-0.821	1.192	0.81	-0.339	-0.057	2.667	0.061	2.289	3.066	-1.059	1.053	0.742	-4.372	3.143	0.708	0.117	-1.574	2.508	1.565	-4.121	2.35	2.596	-0.979	-1.401	1.973	-0.221	0.936	1.416	-1.378	-0.388	-0.705	-1.813	1.153	0.476	-0.71	-0.563	1.967	1.637	-0.357	0.172	1.202	-0.127	0.256	-1.636	-1.758	-0.654	-0.39	-0.328	0.727	1.418	-0.669	0.273	-1.073	-0.06	-0.329	-0.298	0.048	-0.24	-0.737	-0.912	0.632	0.536	0.229	-0.035	-1.455	0.476	-0.728	-0.03	-0.191	0.55	-0.129	-0.164	0.392	-0.011	-0.274	-0.466	-0.548	-0.065	0.015	0.245	0.408	-0.195	-0.322	-0.719	-0.249	0.047	0.689	0.094	0.13	-1.315	-0.45	-0.649	-0.678	0.962	-0.705	-0.251	-0.028	-0.043	-0.632	-0.203	0.125	0.366	0.256	0.372	0.46	-0.482	0.367	-0.11	0.134	0.055	-0.168	-0.028	-0.467	0.205	-0.49	-0.122	0.429	0.012	-0.494	-0.211	0.045	0.091	-0.308	0.142	-0.192	0.307	0.096	0.247	0.533	-0.332	-0.343	-0.084	-0.19	-0.417	0.22	-0.026	0.093	0.222	0.091	0.048	0.364	-0.021	-0.269	0.027	0.081	-0.185	0.053	0.076	-0.181	-0.186	0.326	-0.29	0.496	0.393	-0.059	-0.1	-0.649	-0.054	-0.06	-0.239	0.169	0.092	-0.209	-0.087	0.024	0.334	0.3	0.107	0.069	0.418	0.056	0.164	-0.101	0.314	0.234	0.243	0.095	-0.33	-0.392	-0.001	0.121	-0.212	-0.102	-0.203	0.211	0.193	0.385	0.039	0.122	-0.035	-0.161	-0.005	0.023	0.233	-0.257	0.228	-0.405	-0.072	-0.177	-0.204	0.088	0.055	-0.093	-0.173	-0.057	0.047	0.042	0.071	-0.123	-0.141	-0.116	0.409	-0.112	0.219	0.005	-0.006	0.089	-0.097	0.047	0.059	-0.166	0.268	0.209	0.014	-0.346	0.196	-0.324	-0.095	-0.257	0.016	-0.118	-0.258	0.214	0.127	-0.168	-0.054	-0.209	0.273	-0.178	0.056	-0.179	0.084	0.206	-0.143	0.046	-0.068	0.456	-0.006	0.019	0.017	-0.039	0.121	-0.044	-0.124
DB08860	Pitavastatin	1.377	24.787	0.097	-1.786	-1.163	-0.562	-0.612	0.124	0.145	-0.58	0.194	1.843	0.12	0.514	-1.62	-0.311	1.658	-1.629	-0.098	-0.836	-0.789	0.52	-0.207	-1.423	-1.28	-2.554	0.739	0.792	-0.471	0.141	-0.331	0.531	0.493	-2.441	-0.742	0.018	-0.053	-0.508	0.436	0.106	-1.606	0.381	-0.768	-1.431	1.418	-0.051	0.21	1.603	-0.775	0.458	0.388	0.245	-0.273	-0.422	-0.638	1.599	-0.333	0.302	0.921	1.256	-1.6	-0.466	-1.499	2.189	1.511	-0.371	1.318	-0.402	-0.284	1.454	-2.494	-1.567	-1.212	1.801	-0.614	-0.496	-2.037	-0.009	0.163	-0.117	1.184	-0.127	0.245	-1.043	-0.631	0.577	0.463	0.893	-0.363	-0.049	-0.114	0.778	-1.115	1.17	-1.371	-0.845	0.809	0.492	-0.265	-0.285	-0.435	1.035	0.52	-0.784	2.183	-0.519	-0.208	-0.468	1.179	-0.846	0.067	-0.105	-0.426	-0.753	0.47	-0.967	-0.513	0.463	1.293	0.99	0.294	-1.878	-0.997	0.026	1.502	0.941	0.011	-0.242	-0.052	-1.205	-0.07	-2.161	0.748	-0.306	0.672	-0.561	0.497	0.458	0.653	0.19	0.221	0.496	-0.186	-1.277	-0.331	-0.168	-0.155	0.098	-0.195	0.643	-0.845	0.025	0.426	-0.348	0.461	-0.229	0.701	-0.14	0.497	-0.505	1.424	0.608	-0.883	-0.726	-0.57	0.011	-0.297	-0.631	0.048	0.663	1.016	0.938	0.511	0.984	1.214	-1.074	0.824	-0.06	0.188	-0.602	-0.232	-0.226	1.099	1.165	-0.099	0.001	0.021	-0.078	-0.211	-0.484	-0.915	-1.178	0.424	-0.769	-0.482	-0.777	-0.373	0.354	-0.131	0.255	-0.107	-0.825	0.798	-0.215	0.14	-0.673	0.122	-0.058	-1.148	0.599	-0.006	0.022	-0.826	-0.031	-0.31	0.44	0.222	-0.986	0.288	-0.015	0.494	0.06	1.06	0.517	-0.844	0.823	-0.091	0.86	0.319	0.132	0.372	-0.242	-0.54	-0.277	0.162	0.163	-0.002	0.22	-0.263	-0.282	-0.327	-0.022	1.199	0.286	0.189	-0.494	-0.046	-0.183	0.083	-0.065	0.287	0.17	0.017	-0.232	-0.184	-0.243	-0.514
DB00177	Valsartan	1.377	21.45	-1.757	-0.084	3.591	-0.663	0.611	-0.133	1.071	0.096	1.245	-3.082	-1.364	0.041	1.056	0.637	0.337	-1.742	0.523	-0.109	1.714	-1.461	-0.696	-1.408	-1.084	-1.467	-0.088	0.941	-0.669	-3.044	1.192	1.127	1.419	-1.505	0.603	-0.044	1.617	-1.279	0.249	-3.035	2.332	0.539	-1.526	0.906	-0.148	-3.692	0.295	-0.965	-0.531	1.29	-1.077	1.564	1.167	-1.749	-0.718	1.172	-0.323	-1.845	1.218	0.814	0.815	1.581	0.757	2.12	0.055	1.288	0.743	1.381	1.09	-0.402	-0.065	-0.623	-0.714	0.56	-1.038	-0.151	-0.02	0.416	-0.172	0.228	0.582	1.225	-0.266	-0.231	0.616	0.459	-1.567	0.218	0.597	-1.49	0.774	1.643	-0.845	-2.137	-1.425	0.493	-0.18	-0.432	0.893	-0.179	0.076	-0.997	1.071	0.091	-0.424	0.125	1.6	-0.535	-0.126	0.88	-0.256	0.511	0.01	-1.62	-1.397	-0.106	0.403	0.601	-0.062	0.329	1.198	0.313	-0.892	-0.245	0.01	-0.649	0.802	0.64	0.628	-0.415	-0.887	-0.226	-0.508	-0.41	0.308	0.555	0.506	-0.467	0.282	0.039	-0.125	0.318	-0.491	-0.568	0.538	0.01	-0.545	0.061	-0.86	0.001	0.616	-0.783	0.531	0.609	0.165	-0.921	-0.48	-0.348	0.094	0.018	0.958	0.724	0.294	0.284	-0.177	0.187	1.183	-0.731	-0.208	-1.34	-0.346	0.012	-0.034	0.74	0.76	1.039	0.208	-0.563	-0.057	-0.401	0.038	-0.353	0.589	-0.234	-0.55	0.164	1.115	0.381	-0.432	-1.286	0.589	0.066	1.009	0.062	0.037	0.658	0.264	0.698	0.695	0.537	0.199	0.418	-0.016	-0.102	0.096	-0.041	-0.481	-0.449	0.015	0.604	1.292	0.632	0.226	-0.341	0.099	-0.11	-0.301	0.309	0.727	-0.25	0.16	-0.203	0.577	-0.357	-0.009	-0.624	-1.403	-0.642	1.269	0.649	-0.712	0.189	-0.715	0.374	0.186	-0.657	0.13	0.375	-0.364	0.383	-0.147	-0.073	-0.125	0.145	-0.755	0.453	0.211	0.366	0.263	0.593	0.541	0.473	0.075	-0.353	-0.443	0.05	0.406
DB00275	Olmesartan	1.377	26.437	-1.403	-3.574	-1.918	-1.278	-0.119	0.305	0.704	0.298	0.345	0.006	-0.738	1.292	-0.426	0.196	-1.752	-0.39	-0.135	-0.663	0.39	-1.659	-1.163	-0.711	-1.327	-3.052	0.874	-0.413	0.688	-0.82	0.931	0.833	-0.322	-0.828	1.799	0.067	-2.165	-0.711	1.285	-2.161	-1.031	0.672	-1.657	-0.089	-1.04	-1.131	-0.803	-0.885	-0.195	-0.092	-0.944	-1.121	1.15	-0.023	-0.427	0.205	-0.452	0.605	-0.165	-0.204	0.254	1.057	1.516	1.034	-0.318	0.6	0.669	0.146	0.776	-0.146	-0.171	0.076	0.353	0.112	-0.7	0.445	0.45	0.047	0.804	0.077	-0.231	0.238	-0.138	-0.445	-0.498	0.188	0.794	0.298	0.245	1.338	1.226	-0.802	-0.019	0.416	-0.602	-0.147	0.609	-0.249	-0.031	-0.638	-0.628	-1.049	-0.92	0.088	0.132	0.605	1.443	-0.076	0.209	-0.6	-0.015	-0.079	0.922	0.241	0.136	0.127	0.266	-0.834	-0.945	-0.476	-0.445	-0.99	-0.701	0.655	-0.235	-0.791	-0.406	-0.112	-0.449	-0.583	-0.278	0.929	-1.355	-0.827	-0.804	-0.417	0.264	-0.07	0.016	0.321	0.053	0.544	-0.119	0.461	0.349	0.325	0.634	0.042	0.997	-0.24	-0.584	1.086	-0.295	0.413	-0.166	0.086	-0.971	-0.596	0.048	-0.03	-0.544	-0.479	-0.37	1.122	-0.474	-0.283	-0.523	-0.219	0.247	0.411	-0.424	-0.802	-0.639	-0.825	0.588	-0.3	0.604	0.395	0.713	0.597	1.499	0.227	-1.608	-0.071	-0.586	0.438	0.422	-0.29	-1.176	0.927	0.033	-0.054	-0.668	-0.562	0.705	-0.23	0.023	-0.247	-0.497	-0.483	-1.144	-0.425	0.276	0.492	0.283	0.934	-0.466	0.145	-0.096	-0.494	-0.524	0.596	-0.295	-0.683	-0.663	0.607	1.911	0.106	-0.462	0.236	0.073	0.798	0.197	-1.249	0.295	1.174	0.231	0.619	0.381	-0.66	0.126	-0.068	0.563	0.637	-0.378	0.524	0.516	0.008	-0.285	-0.098	-0.518	0.381	-0.108	0.382	-0.608	0.2	0.338	0.126	0.021	0.853	0.606	0.458	0.31	-0.339	-0.268	-0.831	0.088
DB11842	Angiotensin II	1.231
DB00428	Streptozocin	1.231	17.942	1.539	-1.892	2.362	0.168	0.445	-2.343	5.575	-1.662	-0.096	1.644	0.109	-2.124	1.003	-0.725	1.382	2.275	0.461	0.698	-1.86	-2.926	3.612	0.971	-1.029	0.088	-1.709	-0.578	0.426	-0.772	-0.097	-0.648	-1.193	1.028	0.154	-0.205	-2.182	0.427	-0.848	-1.668	1.144	0.54	0.72	0.845	0.751	-0.214	0.063	0.422	-0.07	1.083	-2.503	-0.655	-0.103	-1.098	-0.132	0.239	-0.596	0.867	-0.931	0.163	-1.712	-0.404	-0.017	-0.455	-0.589	-0.315	-0.475	-0.087	-1.276	-0.239	0.296	-1.897	0.061	1.623	-0.29	0.628	-0.639	-0.787	1.532	-1.027	-3.446	0.142	-1.969	0.448	-0.988	0.521	1.261	0.186	0.854	0.988	0.419	-1.245	-0.368	1.843	0.479	0.014	1.598	-0.096	0.652	-0.018	-0.405	-0.29	0.274	-0.53	-1.91	0.805	2.288	-0.643	-0.423	0.069	-0.307	-0.642	-0.065	0.931	0.763	-0.18	2.724	-0.243	0.133	0.328	0.924	1.335	0.415	-0.917	-0.406	-0.243	-0.532	0.298	-0.169	0.794	0.129	-0.467	0.712	-0.31	-0.248	-1.505	-0.198	-0.204	1.287	-0.139	-0.273	-1.055	1.439	-0.971	-0.264	-0.211	2.42	-0.728	-0.916	-0.242	0.46	-0.389	0.137	-0.218	1.286	-0.228	0.525	-0.326	0.836	-0.71	1.35	0.092	0.103	-0.293	0.073	-0.497	-0.214	0.338	-0.991	0.529	-0.059	0.439	0.035	-0.767	-0.782	-0.213	0.295	-0.562	-0.701	-0.145	-0.605	-0.115	-0.535	-0.739	0.412	0.159	0.977	-0.587	0.932	0.358	0.876	-0.321	0.62	-0.851	-0.125	0.362	1.055	0.22	-0.122	0.512	0.716	0.407	0.783	0.676	0.373	-1.18	-0.287	-0.389	-0.293	0.731	-0.128	0.239	0.141	0.233	0.31	0.672	0.844	-0.485	0.457	0.288	-0.635	1.114	0.008	-0.738	-0.013	-0.656	-0.52	0.302	-0.835	0.671	0.168	-0.096	-0.331	-0.239	0.312	0.013	0.323	-0.036	0.037	-0.661	0.989	0	0.59	0.133	-0.285	-0.302	-0.079	0.256	0.128	0.239	0.12	0.191	-0.071	0.241	-0.114	0.056	0.022
DB09568	Omega-3-carboxylic acids	1.231
DB11605	Myrrh	1.231
DB15226	Dasiglucagon	1.231
DB10770	Foreskin fibroblast (neonatal)	1.231
DB15093	Somapacitan	1.231
DB04876	Vildagliptin	1.231	13.653	1.47	0.524	6.534	-0.755	2.134	-0.941	0.943	0.796	3.025	-1.794	1.901	-0.391	-0.293	0.307	-2.037	-1.537	1.392	2.059	-0.718	-0.711	1.201	-0.286	-1.432	-0.851	0.844	0.266	1.844	0.007	1.403	0.769	0.554	-0.064	0.099	0.182	-2.065	-2.394	-0.845	1.805	0.404	0.009	1.563	-0.309	-0.533	0.223	-2.183	-0.115	0.402	0.037	-0.1	-2.13	-0.318	-0.592	2.122	0.008	2.037	-1.415	1.911	-0.758	-0.471	1.762	0.19	-1.349	0.703	-0.4	-1.121	1.076	-0.499	0.097	-1.622	-0.465	-1.498	-1.537	-1.527	-0.086	1.078	0.258	-0.451	0.73	-0.369	-1.025	0.29	-0.209	-0.043	0.022	-0.655	-0.432	-1.629	1.259	1.345	-0.206	-0.217	1.244	-0.177	-0.279	1.459	0.738	-0.863	0.12	0.338	0.412	-0.525	0.962	0.07	-0.683	0.379	1.006	0.322	-0.558	-0.376	0.071	-0.996	0.772	0.072	0.256	-0.393	-1.789	-0.462	0.602	0.173	-1.172	-0.272	-1.014	-0.784	0.596	-0.609	0.742	0.672	0.441	-0.14	2.651	0.24	-0.78	-0.934	-0.427	0.243	1.377	-1.064	-0.611	0.105	-0.546	-1.073	-0.34	-0.119	-0.68	-0.208	0.456	-0.475	0.631	-0.695	-0.24	0.109	0.279	-0.07	0.497	-0.297	0.807	0.932	1.147	-0.157	0.777	-0.99	-0.087	-0.521	-0.428	0.729	-0.231	-0.091	-0.688	-0.177	-0.629	1.054	0.312	-0.239	-0.056	0.795	-0.003	-0.161	-0.988	0.298	-0.249	-0.054	-0.136	1.027	0.782	-0.86	-0.5	0.913	0.107	-0.499	-0.144	-0.308	-0.047	0.328	-0.222	0.628	1.527	0.376	0.086	-0.123	-0.385	-0.74	0.17	0.072	-0.948	0.186	1.414	0.727	0.192	0.712	-0.107	-0.128	0.416	0.134	-0.026	-0.324	-0.628	1.247	0.25	-0.3	0.152	-0.406	0.271	-0.723	-0.229	-0.066	-0.13	0.328	-0.464	0.229	0.194	-0.183	0.4	-0.12	0.033	0.564	-0.6	-0.218	-0.043	-0.469	-0.078	-0.139	-0.005	0.347	-0.417	0.268	-0.594	0.298	0.64	0.337	-0.446	0.316	0.233	0.387	-0.051	0.218
DB00839	Tolazamide	1.231	13.333	-2.78	0.918	0.945	2.512	1.978	-0.548	0.547	8.237	2.957	6.476	0.612	-1.302	-1.348	0.514	-2.46	0.642	-0.714	1.272	-1.06	-0.958	-1.693	0.16	-0.205	0.989	1.37	-0.496	-1.677	0.184	0.224	0.43	1.086	-1.135	0.474	1.128	-1.119	2.126	-0.307	-1.149	-0.056	0.605	-1.014	-0.062	0.499	-0.583	0.676	-0.099	-0.923	1.166	0.652	-1.086	-0.411	0.734	-0.407	-0.632	0.486	0.961	-0.618	0.42	-0.023	-0.837	-0.253	0.971	-1.883	0.327	-0.503	-0.108	-0.739	-0.824	-0.28	-0.46	-0.058	1.21	0.087	0.328	1.251	1.064	-0.16	-0.263	0.324	-0.113	0.458	0.024	1.12	-1.125	-0.992	-0.147	0.13	0.924	0.531	-0.018	-0.025	0.928	-0.326	-0.005	-0.249	-0.337	0.344	-0.766	-0.426	0.23	0.541	-0.179	-1.732	0.112	-1.595	-0.238	-0.32	0.577	1.298	-0.401	-0.3	0.075	0.471	0.101	0.164	-0.395	-0.024	-0.193	1.507	-0.946	-1.155	-0.581	-0.216	-0.077	0.791	-0.51	0.087	-0.181	-0.589	0.146	0.369	-0.266	-0.398	-0.42	0.069	0.062	-0.443	-0.003	0.007	-0.664	0.011	0.166	-0.324	-0.174	-0.172	-0.874	-0.408	-0.448	0.348	-0.934	0.896	0.601	-0.664	0.377	-0.158	-0.024	0.536	0.094	0.43	-0.392	-0.272	0.126	0.033	0.24	-0.356	0.029	-0.275	0.222	0.432	0.05	0.345	-0.35	0.492	0.195	-0.521	-0.192	-0.538	-0.14	-0.116	0.244	0.488	-0.385	0.124	0.086	-0.209	0.221	0.014	0.182	0.057	-0.116	0.085	-0.081	-0.37	-0.198	-0.107	0.23	0.302	-0.081	0.198	-0.215	-0.215	-0.006	0.063	0.132	0.163	-0.06	-0.04	-0.221	0.007	0.007	0.057	0.255	-0.188	-0.06	0.196	0.049	-0.548	-0.527	-0.201	0.068	0.049	0.053	0.337	-0.43	-0.098	-0.406	0.445	-0.13	-0.12	-0.018	-0.063	0.304	0.046	-0.174	0.263	-0.032	0.359	0.173	-0.146	-0.057	-0.204	0.076	-0.126	0.128	0.41	-0.094	0.363	-0.141	0.186	-0.12	0.055	0.115	0.442	-0.259	-0.15
DB00877	Sirolimus	1.231	26.066	2.628	-2.756	1.79	0.191	0.676	-0.592	2.544	-0.562	1.391	-0.462	0.369	-0.952	0.267	-1.202	0.578	0.534	0.462	0.075	0.284	-1.189	-1.78	1.356	1.167	0.532	-0.157	-0.857	0.274	0.417	0.376	-0.446	0.136	1.3	-1.168	-0.217	0.531	-0.284	-0.531	-0.665	0.111	0.613	0.668	0.074	0.142	-1.332	0.828	0.257	0.592	0.451	-0.166	-0.036	-0.536	0.438	-0.122	-0.555	0.367	-0.157	0.256	-1.665	-0.397	-0.073	-0.072	0.616	-0.888	-0.009	1.141	0.459	0.511	0.203	-0.468	0.037	0.518	-0.028	-1.551	0.816	0.135	-0.602	-0.213	0.421	0.278	-0.073	-1.58	0.451	0.517	-0.486	0.449	-0.459	-0.313	0.244	-0.47	0.134	0.106	-0.27	-0.753	0.272	-0.421	-0.089	0.502	-0.918	-0.265	1.061	0.055	-0.335	0.843	0.574	0.461	0.083	0.047	-0.851	1.648	0.242	-0.074	0.745	-0.43	-0.09	-1.829	1.649	-0.354	0.638	0.077	0.179	-0.101	0.384	-0.784	-0.359	0.737	-0.122	1.373	0.292	0.072	0.477	-0.097	-0.844	-0.156	1.277	-0.139	-0.472	-0.113	-0.149	-1.5	0.142	-0.592	-0.364	-0.555	0.408	-0.799	-0.438	-0.578	-1.65	-0.111	0.591	-1.213	-0.222	0.938	-0.757	-0.926	0.878	0.481	1.17	-0.495	-0.126	0.509	0.079	1.09	1.042	0.002	0.995	1.109	0.286	0.017	0.923	-0.299	-0.75	-0.467	1.215	1.586	0.309	-1.725	0.912	0.06	-0.199	0.546	-0.204	-0.78	-0.121	1.232	1.363	-1.211	-0.24	-0.411	0.327	-0.744	-0.65	0.097	-0.456	-0.379	1.551	-0.977	0.568	0.484	-0.469	-0.787	-0.883	-0.217	-0.646	0.099	-1.213	-1.607	-0.262	-0.896	0.026	-0.432	-0.858	-1.019	0.642	-0.119	0.285	1.107	-0.704	0.957	0.794	-0.782	-0.034	-0.111	-0.506	0.79	-0.114	-0.232	0.25	0.861	0.614	-0.096	-0.004	1.016	0.251	-0.067	-0.412	0.266	-0.147	0.457	0.154	-0.341	-0.397	0.732	0.296	-0.048	-0.174	-0.099	0.193	0.069	-0.438	-0.412	0.045	-0.222	-0.261	-0.286
DB06203	Alogliptin	1.231	24.55	-1.089	-2.784	-0.899	-0.31	1.428	0.162	-0.463	0.353	0.028	-1.037	-0.583	0.871	-1.868	-0.225	-1.145	0.523	-1.005	-1.569	0.199	0.069	1.45	2.172	0.025	-0.145	-1.168	-0.635	-0.218	-0.092	-0.146	0.846	-0.183	-1.033	0.504	-0.465	0.343	0.822	0.492	-0.295	-0.236	1.007	-1.357	0.722	0.186	1.577	0.635	-1.763	0.546	0.204	0.374	-0.288	0.581	1.012	2.467	-0.663	-1.734	-0.309	-1.008	-1.67	2.302	-1.025	0.3	-0.131	1.007	1.49	0.137	-0.713	-0.027	0.081	-0.107	0.722	-0.516	1.095	1.068	-1.279	-1.077	0.987	1.426	-0.578	-1.192	-0.126	0.248	1.037	-0.989	-0.797	-1.543	-0.609	2.008	0.279	0.296	0.682	-0.211	0.3	-0.074	0.769	2.107	1.736	-0.805	-0.066	0.447	-0.001	0.519	1.009	-0.423	-1.471	0.945	0.376	0.1	1.111	-1.269	-0.378	0.508	1.003	1.679	2.219	-1.302	0.516	0.342	0.601	-0.041	-0.097	-1.744	0.904	0.323	1.071	0.241	-0.687	2.301	-1.17	0.018	-0.951	-1.094	0.864	-0.019	0.821	0.334	1.893	0.504	0.278	-1.16	-0.815	-1.374	0.826	-0.946	-0.702	0.104	0.382	0.615	1.646	0.152	-0.78	1.263	0.183	-0.657	-0.576	0.763	-0.839	-0.337	-0.251	-1.069	-0.612	0.226	-0.715	0.473	0.67	-0.879	1.094	-0.999	0.031	-0.269	0.246	0.921	-0.208	0.414	-1.186	0.627	-0.428	0.357	0.098	0.628	0.844	-0.435	-0.33	-0.884	-0.26	-0.096	-0.327	1.749	0.149	0.042	0.561	0.257	-0.002	0.304	-0.007	0.657	0.343	-0.196	1.01	-0.778	-0.178	-0.593	-0.423	-0.691	-0.206	-0.616	-1.035	-0.577	-0.149	0.15	0.694	0.02	0.143	0.023	0.083	0.151	0.116	-0.566	-1.245	-0.129	-0.308	0.078	0.356	-0.28	-0.595	0.496	-0.33	0.189	0.534	0.564	0.943	-0.67	0.246	-0.136	0.424	-0.107	0.003	-0.429	-0.623	0.109	0.606	0.486	-0.169	-0.056	0.038	0.057	-0.144	-0.011	-0.218	0.054	-0.043	-0.171	-0.169	-0.218	0.485	0.146
DB00412	Rosiglitazone	1.231	18.659	-2.951	2.253	1.223	-0.438	-2.042	-1.51	-0.492	0.215	-0.371	0.454	1.32	1.249	-2.762	-0.781	-2.128	-2.634	-1.688	-2.807	-0.93	1.479	-0.138	-0.097	0.293	1.042	-3.524	-1.302	0.513	0.467	1.675	0.113	-1.771	1.931	1.032	0.192	1.546	2.554	2.276	-1.022	-0.895	-2.172	2.652	0.926	0.555	-0.28	-0.09	0.681	-2.236	-2.39	0.086	-0.048	-1.255	-2.223	-1.633	2.757	0.811	0.645	0.259	0.261	-0.922	1.039	-0.274	1.929	2.315	-0.602	-1.198	1.316	0.567	-0.206	0.457	-0.474	-0.405	-0.812	-0.458	0.643	-0.298	2.238	-0.55	-1.015	-0.03	-1.565	0.603	1.38	0.527	-2.396	-1.19	-0.045	0.439	0.171	0.298	-0.739	0.024	-0.987	-0.49	0.667	-0.3	-1.366	0.12	0.323	1.562	0.646	-0.623	-0.48	-0.647	0.148	-0.679	-0.167	0.567	-0.173	-0.068	0.241	-0.081	1.531	0.305	-0.437	-0.201	-0.059	0.489	1.555	-0.392	0.115	0.638	-0.303	-0.536	0.612	-1.065	-0.049	-0.406	0.28	0.584	-0.069	-0.566	-0.014	0.292	-0.886	0.204	0.234	-0.549	-0.466	-0.881	-0.121	0.47	0.534	0.397	-0.287	0.575	-0.169	-0.232	-0.325	-0.917	0.596	-0.201	-0.363	-0.468	-0.249	-0.398	-0.485	-0.238	-0.121	-0.262	-0.26	1.179	0.678	-0.052	0.245	0.156	0.196	-0.416	0.096	-0.4	-0.059	1.076	-0.259	0.519	-0.207	-0.133	-0.146	-0.612	0.274	0.548	-0.163	-0.929	0.994	-0.252	0.997	0.358	0.824	-0.201	0.732	0.298	-0.01	0.64	-0.059	-0.225	-0.031	0.697	0.024	0.246	-0.242	0.671	0.153	-0.286	-0.245	0.265	0.585	-0.897	-0.247	-0.309	0.208	0.523	-0.26	-0.07	-0.257	-0.214	-0.444	-0.178	-0.157	-0.145	0.443	0.28	0.291	0.34	-0.478	0.599	-0.081	-0.949	-0.743	-0.109	0.194	0.469	-0.475	0.069	0.204	0.543	1.121	0.167	-0.303	-0.381	0.005	0.002	0.428	-0.193	-0.646	0.218	-0.677	-0.257	-0.142	1.247	-0.282	-0.217	0.433	0.5	-0.833	-0.495	0.121	0.119
DB00046	Insulin lispro	1.231	0.462	-0.121	-0.074	-0.075	-0.052	-0.122	-0.076	-0.094	0.173	-0.212	0.069	-0.054	0.054	-0.013	-0.017	-0.04	0.034	0.181	0.017	-0.032	-0.022	0.145	0.067	0.09	-0.118	-0.09	0.022	0.087	0.023	0.011	0.012	0.224	0.028	-0.221	-0.133	-0.014	-0.136	0.114	-0.012	0.198	0.047	-0.08	0.014	-0.13	-0.102	0.265	0.104	-0.029	-0.019	-0.027	-0.115	-0.045	0.077	-0.273	-0.063	0.016	0.031	0.044	-0.174	-0.067	0.147	-0.156	-0.061	-0.073	0.101	-0.034	0.022	0.191	0.005	-0.063	0.09	0.057	-0.074	-0.141	0.083	-0.233	-0.162	-0.051	-0.061	0.077	-0.126	-0.175	0.086	0.024	-0.036	0.023	0.099	0.038	0.018	0.074	0.014	-0.054	-0.356	0.007	0.027	0.008	0.001	0.034	-0.085	0.026	0.238	-0.271	-0.159	-0.043	0.149	0.097	0.114	-0.169	0.252	-0.016	0.073	0.111	0.07	0.16	0.06	0.005	-0.101	0.114	0.109	0.134	0.124	0.115	0.054	-0.115	0.196	0.11	0.103	-0.006	-0.055	0.03	-0.215	0.01	0.015	0.052	-0.07	-0.017	0.092	0.059	-0.056	-0.069	0.06	0.154	-0.061	0.112	-0.072	0.162	0.056	0.022	0.131	0.104	-0.028	-0.033	0.061	0.11	-0.025	-0.083	0.043	0.087	0.082	0.185	-0.072	-0.023	0.135	-0.129	-0.104	-0.059	0.148	0.031	-0.077	-0.047	0.074	0.053	0.021	0.015	-0.001	-0.136	0.002	-0.088	0.148	0.011	-0.037	0.129	-0.057	0.206	0.148	-0.106	0.01	0.007	0.085	-0.032	0.115	0.063	0.113	0.246	-0.087	0.175	0.039	0.094	-0.1	-0.007	0.078	0.009	-0.003	-0.081	-0.255	-0.055	-0.144	0.089	-0.015	-0.028	0.131	-0.123	-0.074	0.008	-0.056	0.187	-0.205	-0.066	0.036	-0.101	0.156	0.137	-0.079	-0.105	-0.132	-0.105	-0.033	-0.067	-0.084	0.023	0.108	0.073	0.039	-0.063	-0.019	-0.015	-0.076	0.019	-0.049	0.013	-0.003	-0.075	-0.011	-0.102	0.013	-0.01	0.128	-0.094	-0.02	-0.048	-0.072	-0.167	0.052	-0.087	0.045	-0.034
DB09043	Albiglutide	1.231	8.42	-2.274	-2.235	0.96	-0.253	-1.676	1.086	-0.823	0.82	-1.351	0.133	0.074	1.373	-0.365	-0.277	-0.386	0.601	0.004	0.201	-0.24	0.931	-1.432	-0.126	0.616	0.044	-0.798	-0.2	-0.997	0.251	0.586	0.659	-0.457	1.406	-1.162	0.305	-0.345	-0.21	-0.964	-1.05	1.029	-0.682	0.095	1.325	-0.727	-1.152	-0.274	-0.704	-0.154	-0.242	-0.452	-0.112	0.991	0.842	-0.377	-0.25	-0.413	0.08	-0.407	0.261	0.552	-0.081	-0.591	-0.393	-0.015	0.416	-1.843	0.274	-0.554	0.271	-1.245	0.224	1.236	0.054	-0.646	-0.038	0.961	-0.036	1.073	-0.676	-0.251	-1.4	-1.048	0.213	0.677	0.441	-0.825	-0.329	-0.617	-0.136	0.087	0.561	-1.054	-0.521	0.377	-0.111	0.357	0.174	-0.49	-0.397	0.212	0.041	0.386	0.213	0.81	-0.558	0.699	0.144	0.055	0.559	0.677	1.743	-0.728	0.407	-0.146	0.852	-0.11	0.596	-0.021	1.959	1.568	-1.175	0.553	-0.989	-0.369	0.892	0.369	0.484	-0.29	-0.866	-1.288	0.807	0.533	2.215	0.378	0.699	0.63	0.12	1.089	-0.013	-0.12	0.526	0.302	-0.508	0.209	-0.679	-0.982	-1.164	-0.758	0.367	0.948	0.809	-0.172	0.44	-0.499	0.547	0.126	-0.38	-0.22	-0.196	-0.012	-0.155	-1.164	-0.6	-0.397	0.642	-1.008	-0.138	0.129	0.289	-0.517	0.985	0.047	-0.691	0.127	0.01	-0.941	-0.19	0.043	1.397	-0.148	-0.985	1.094	0.491	-0.596	-0.712	-0.096	-0.087	0.734	-0.304	-0.816	0.541	1.533	-0.244	0.478	0.62	-0.226	-0.342	-1	-0.617	0.149	-1.692	0.161	0.406	-0.525	-0.435	-0.063	-0.176	0.391	-0.398	-0.257	-0.04	0.325	-0.746	-0.481	0.306	0.871	0.914	0.666	0.05	-0.556	1.013	0.559	0.831	0.678	0.276	1.213	-0.621	-0.014	-0.275	0.142	0.865	0.114	-0.164	0.404	-0.344	0.38	-0.274	-0.977	0.635	0.678	1.756	-0.839	1.114	-1.534	0.223	-0.004	1.107	-0.323	-0.085	-0.2	0.646	0.439	0.268	-0.812	-0.942	-0.82
DB09046	Metreleptin	1.231	2.252	-0.133	-0.483	-0.249	-0.137	-0.35	0.047	0.088	0.802	-0.454	0.004	0.254	0.459	-0.426	-0.193	-0.532	-0.114	0.082	0.014	-0.044	0.125	0.129	0.122	-0.33	0.128	0.392	1.025	0.075	0.134	-0.443	-0.196	0.162	-0.093	-0.125	0.135	-0.096	-0.099	-0.067	0.177	0.079	-0.003	-0.26	-0.357	-0.144	0.105	0.036	0.696	0.394	0.021	-0.01	0.381	-0.374	0.071	0.155	-0.249	-0.038	0.16	-0.144	0.093	0.062	-0.519	0.09	-0.096	0.028	0.065	0.146	0.201	-0.308	0.424	0.28	-0.43	-0.251	0.014	-0.273	-0.275	-0.181	0.131	-0.046	0.193	0.041	-0.028	-0.116	-0.118	-0.261	-0.456	-0.133	-0.049	0.15	-0.039	0.207	0.25	0.183	-0.06	-0.252	-0.259	0.133	-0.164	0.138	0.474	-0.388	-0.087	-0.129	0.088	0.127	-0.537	0.38	-0.256	-0.137	0.009	0.092	-0.248	0.088	0.212	-0.021	-0.011	-0.553	-0.393	-0.105	-0.183	-0.063	-0.457	0.298	0.144	0.1	-0.202	0.312	-0.255	-0.213	0.138	0.062	0.298	-0.071	-0.611	-0.343	-0.195	-0.314	-0.412	-0.359	-0.004	0.177	-0.21	0.137	0.271	0.518	0.05	-0.378	0.021	-0.007	0.321	-0.431	-0.341	0.02	0.264	0.262	-0.363	-0.379	-0.439	0.029	-0.108	-0.251	-0.114	0.348	-0.14	0.091	0.416	0.141	-0.094	0.052	0.05	-0.038	-0.098	-0.05	-0.284	0.644	0.055	-0.142	0.134	-0.33	0.233	0.154	-0.32	-0.06	0.112	-0.287	-0.383	-0.131	0.073	-0.146	0.03	-0.052	0.272	0.451	0.041	0.202	0.116	-0.256	-0.298	0.182	-0.013	0.005	0.244	0.077	0.36	0.266	-0.507	-0.14	0.019	0.074	0.435	0.613	-0.471	0.118	0.022	-0.385	0.208	0.1	-0.252	0.131	-0.236	-0.199	-0.142	0.394	-0.201	-0.164	0.012	-0.721	0.24	0.369	-0.139	-0.076	0.074	-0.12	0.144	0.095	-0.075	-0.444	-0.215	-0.552	-0.002	0.03	-0.086	0.106	0.074	0.117	-0.036	0.248	0.03	-0.061	-0.11	0.411	-0.222	0.173	-0.368	0.467	0.005	-0.207
DB00107	Oxytocin	1.231	0.04	-0.008	-0.004	-0.032	0.003	-0.013	-0.008	0.023	-0.003	-0.03	0.017	-0.005	-0.007	-0.013	0.004	0.043	0.015	0.024	-0.013	0.011	0.018	0.033	-0.02	-0.011	-0.02	-0.01	-0.015	-0.012	-0.009	-0.001	-0.013	0.036	0	0.001	0.013	-0.011	-0.002	0.02	0.038	-0.002	-0.014	-0.019	-0.041	-0.002	-0.02	0.004	0.012	0	-0.001	-0.021	-0.013	0.016	0.009	-0.011	0	0.016	-0.038	-0.008	-0.009	-0.004	-0.012	-0.026	-0.009	0.025	0.009	0.004	-0.028	0.001	-0.032	-0.021	-0.035	0.024	-0.005	-0.01	-0.036	-0.042	0.008	0.002	0.002	-0.066	-0.02	0.023	0.004	-0.008	0.002	0.015	0.02	-0.019	-0.017	0.004	0.014	-0.035	-0.006	0.007	-0.005	0.03	0.008	-0.026	0.014	0.006	0.001	0.006	0.035	-0.016	-0.003	-0.006	-0.004	-0.025	-0.004	0.034	0.017	-0.021	0.046	0	0.016	0.054	0.06	-0.009	0.026	0.016	0.003	0.009	-0.014	0.002	0.01	0.021	-0.021	-0.007	0.016	0.018	-0.003	0.01	-0.049	-0.032	-0.009	0.036	-0.016	0.011	-0.034	0.038	0.02	-0.007	-0.001	0.057	-0.024	0.003	-0.012	0.022	-0.014	0.018	-0.028	-0.014	0.031	0.021	-0.025	0.021	-0.036	0.002	0.002	0.017	-0.037	0.046	0.024	-0.013	-0.028	0.054	0.012	0.003	-0.019	-0.022	-0.018	-0.014	0.017	-0.013	-0.051	-0.016	-0.003	0.047	0.009	-0.008	0.014	-0.006	-0.032	-0.019	0.055	-0.024	-0.075	0.003	-0.021	-0.015	0.034	-0.028	0.013	-0.004	-0.011	0.035	0.015	0.002	-0.01	-0.051	-0.018	0.018	-0.007	0.013	-0.023	-0.007	0.002	0.031	-0.031	-0.024	-0.041	0.032	0.016	0.007	-0.038	-0.009	0.051	-0.027	0.025	-0.016	-0.028	0.039	0.009	-0.011	-0.04	0.05	0.046	-0.008	-0.049	-0.04	-0.027	0.011	0.037	-0.015	-0.018	0.048	-0.002	0.036	0.064	-0.023	-0.032	-0.016	0.048	0.034	-0.014	0.026	-0.007	0.035	-0.007	-0.086	0.025	-0.004	0.003	0.014	0.019	-0.037
DB09564	Insulin degludec	1.231	0.451	-0.113	-0.09	-0.101	-0.048	-0.134	-0.052	-0.092	0.167	-0.208	0.067	-0.06	0.054	-0.002	-0.015	-0.033	0.044	0.183	0.006	-0.027	-0.015	0.141	0.046	0.051	-0.091	-0.103	0.008	0.048	-0.024	0.079	0.131	0.235	0.001	-0.218	-0.036	-0.05	-0.26	0.054	-0.061	0.144	0.11	-0.049	0.027	-0.145	-0.062	0.269	0.208	0.023	-0.099	0.006	-0.099	-0.071	0.039	-0.215	-0.079	-0.023	0.041	0.066	-0.137	-0.065	0.133	-0.16	-0.01	-0.055	0.113	-0.013	-0.016	0.188	-0.035	-0.05	0.059	0.025	-0.055	-0.149	0.064	-0.251	-0.138	-0.056	-0.06	0.066	-0.133	-0.162	0.082	0.052	-0.064	0.062	0.09	0.048	0.006	0.047	0.023	-0.043	-0.366	0.008	0.023	-0.012	0.052	-0.001	-0.086	-0.001	0.267	-0.27	-0.173	0.004	0.151	0.095	0.125	-0.163	0.207	-0.015	0.027	0.132	0.1	0.15	0.052	0.016	-0.104	0.135	0.083	0.151	0.135	0.146	0.068	-0.105	0.178	0.104	0.11	0.058	-0.056	0.043	-0.204	-0.046	-0.011	0.07	-0.058	-0.008	0.106	0.058	-0.047	-0.05	0.058	0.108	-0.058	0.136	-0.075	0.148	0.022	0.006	0.155	0.14	-0.025	-0.015	0.062	0.133	-0.038	-0.072	0.078	0.109	0.125	0.145	-0.112	-0.012	0.136	-0.121	-0.118	-0.083	0.146	-0.001	-0.093	-0.023	0.087	0.035	-0.039	0.009	-0.001	-0.14	0.002	-0.092	0.17	0.02	-0.017	0.144	-0.099	0.209	0.092	-0.098	0.012	0.012	0.094	-0.042	0.074	0.039	0.11	0.224	-0.052	0.151	0.004	0.071	-0.085	0.006	0.072	-0.031	0.004	-0.097	-0.281	-0.027	-0.185	0.062	-0.036	-0.016	0.129	-0.136	-0.068	-0.007	-0.043	0.184	-0.19	-0.055	0.046	-0.104	0.178	0.112	-0.075	-0.075	-0.121	-0.103	0.001	-0.063	-0.085	-0.002	0.068	0.083	0.058	-0.062	-0.013	-0.024	-0.069	0.015	-0.056	0.065	-0.014	-0.058	-0.032	-0.145	0.057	0.014	0.151	-0.055	-0.051	-0.022	-0.069	-0.167	0.061	-0.081	0.064	-0.044
DB15171	Tirzepatide	1.231	0.579	0.066	0.124	-0.197	0.046	0.271	-0.099	0.42	-0.499	0.089	-0.091	0.11	-0.055	-0.331	-0.313	0.241	0.078	0.057	-0.054	-0.683	0.029	0.015	0.135	0.087	0.23	0.107	-0.072	0.294	0.094	-0.102	0.067	-0.078	0.036	-0.254	-0.091	0.023	0.025	-0.058	0.255	0.171	-0.142	0.173	0.042	-0.006	-0.038	-0.14	-0.187	0.362	0.131	0.044	-0.099	-0.084	0.07	-0.053	-0.022	-0.032	0.053	0.073	-0.093	0.064	0.025	0.041	-0.046	-0.098	-0.035	0.006	-0.006	-0.044	-0.133	0.045	-0.053	-0.082	0.101	0.054	-0.247	-0.084	-0.049	-0.011	0.032	0.157	-0.164	-0.218	-0.106	-0.123	-0.317	0.26	-0.156	0.288	0.117	-0.183	-0.106	0.117	0.052	0.215	-0.099	-0.13	-0.044	0.104	0.025	-0.083	0.059	0.023	0.136	0.118	-0.045	-0.044	0.073	-0.131	0.051	-0.035	-0.006	-0.138	0.035	-0.117	0.174	0.107	-0.022	0.375	-0.009	0.248	-0.022	-0.16	0.081	-0.01	-0.067	-0.088	-0.081	0.11	-0.149	-0.014	-0.104	0.199	-0.105	-0.05	-0.104	0.001	0.108	-0.044	0.196	0.083	0.216	0.148	0.099	-0.037	-0.233	-0.007	-0.013	0.009	-0.01	0.007	0.185	0.316	-0.256	0.122	-0.017	-0.096	-0.121	0.061	-0.065	0.142	0.117	-0.218	-0.034	-0.112	-0.17	0.068	-0.164	0.173	-0.073	0.003	0.119	-0.021	0.031	0.191	-0.199	-0.162	-0.097	0.03	-0.062	-0.102	-0.05	-0.064	-0.055	-0.067	0.155	-0.056	-0.119	-0.057	0.057	-0.385	0.001	-0.114	0.063	0.161	0.079	0	-0.061	0.164	-0.094	0.011	0.049	-0.075	0.018	0.016	0.028	-0.001	-0.004	-0.082	-0.075	0.019	-0.09	-0.118	0.004	0.175	-0.051	0.03	-0.087	0.066	0.164	-0.096	-0.161	-0.09	-0.152	-0.078	0.055	0.138	-0.07	0.102	0.23	-0.214	-0.002	-0.146	0.108	0.012	0.117	0.14	-0.053	-0.122	0.113	0.097	-0.1	-0.026	-0.144	-0.015	-0.044	-0.105	0.029	-0.094	-0.22	-0.073	0.227	0.185	0.061	0.046	-0.054	-0.24
DB00102	Becaplermin	1.231	1.28	-0.272	-0.107	0.337	0.144	-0.098	-0.15	0.263	-0.129	-0.407	0.065	-0.116	0.05	0.195	-0.03	0.059	0.235	-0.108	0.158	0.137	0.273	-0.275	-0.295	0.608	0.006	0.25	-0.028	-0.084	0.096	-0.015	0.086	0.201	-0.035	-0.014	0.279	-0.125	-0.21	0.232	-0.074	-0.172	-0.036	0.286	0.174	0.276	-0.151	-0.094	0.217	-0.393	-0.167	0.353	0.217	-0.119	0.159	0.37	-0.207	0.144	0.37	-0.013	0.358	0.096	-0.25	-0.138	0.171	0.316	0.101	-0.086	0.066	-0.345	0.085	-0.018	0.11	0.198	-0.259	-0.213	0.312	-0.26	0.319	0.022	0.198	-0.05	-0.108	-0.126	-0.213	-0.13	0.067	0.259	0.146	-0.249	0.015	0.14	0.204	0.094	-0.124	0.024	-0.147	0.172	0.194	-0.146	-0.179	-0.039	0.069	0.087	-0.112	-0.027	-0.077	0.183	-0.274	0.122	-0.103	0.083	0.028	-0.095	-0.154	-0.349	0.216	-0.053	0.256	0.228	0.149	-0.327	0.349	-0.026	-0.016	-0.175	0.17	-0.09	-0.113	0.232	0.011	-0.167	-0.109	0.062	-0.05	-0.086	-0.25	-0.064	-0.044	-0.134	-0.265	-0.061	-0.256	-0.141	0.151	0.123	-0.047	-0.168	0.156	-0.208	0.11	0.141	-0.083	-0.005	-0.094	0.044	0.351	-0.013	-0.204	-0.281	-0.004	-0.309	0.027	-0.071	-0.053	-0.096	-0.06	-0.073	-0.053	0.194	0.045	0.081	0.25	0.014	0.004	-0.116	-0.035	-0.318	-0.118	-0.102	0.06	0.184	-0.198	0.242	0.247	0.198	-0.097	0.021	-0.018	0.086	0.33	0.158	-0.032	0.087	-0.069	-0.374	-0.104	0.296	-0.521	-0.06	-0.078	0.034	-0.094	0.131	0.03	0.182	-0.3	0.332	0.184	-0.317	0.048	-0.097	-0.18	-0.366	0.2	0.165	-0.047	0.114	-0.089	0.224	-0.057	0.04	-0.183	0.089	0.407	-0.184	0.082	-0.167	0.117	-0.037	-0.035	0.032	-0.006	0.2	-0.163	-0.172	-0.043	-0.311	-0.009	0.015	-0.011	-0.332	-0.121	0.293	0.159	-0.11	-0.081	-0.041	0.107	0.141	-0.015	0.302	0.099	-0.183	0.152	0.365	0.076	0.134
DB00071	Insulin pork	1.231	0.462	-0.109	-0.091	-0.099	-0.05	-0.132	-0.051	-0.084	0.17	-0.2	0.064	-0.062	0.042	-0.009	-0.002	-0.031	0.04	0.182	0.004	-0.029	-0.003	0.138	0.038	0.048	-0.08	-0.098	-0.01	0.032	-0.031	0.086	0.139	0.236	0.006	-0.212	-0.036	-0.059	-0.27	0.049	-0.069	0.138	0.103	-0.05	0.017	-0.154	-0.064	0.274	0.221	0.015	-0.111	0.022	-0.108	-0.069	0.042	-0.212	-0.069	-0.013	0.04	0.074	-0.117	-0.077	0.134	-0.156	-0.013	-0.047	0.106	-0.006	-0.022	0.191	-0.045	-0.055	0.068	0.028	-0.07	-0.152	0.066	-0.245	-0.13	-0.045	-0.062	0.068	-0.143	-0.162	0.072	0.033	-0.06	0.065	0.086	0.04	0.003	0.046	0.026	-0.026	-0.373	-0.008	0.02	-0.006	0.049	-0.004	-0.093	0.011	0.26	-0.273	-0.172	-0.011	0.154	0.099	0.114	-0.167	0.21	-0.013	0.032	0.139	0.104	0.152	0.061	0.017	-0.095	0.127	0.09	0.154	0.133	0.156	0.089	-0.107	0.171	0.112	0.088	0.053	-0.06	0.035	-0.19	-0.048	-0.029	0.081	-0.058	-0.008	0.111	0.053	-0.049	-0.036	0.065	0.104	-0.052	0.122	-0.067	0.135	0.033	-0.002	0.158	0.128	-0.008	-0.021	0.076	0.145	-0.028	-0.072	0.069	0.123	0.12	0.147	-0.115	-0.023	0.143	-0.111	-0.109	-0.082	0.161	0.018	-0.09	-0.035	0.101	0.042	-0.04	0.002	-0.007	-0.138	0.022	-0.078	0.182	0.018	-0.033	0.15	-0.121	0.2	0.074	-0.111	0.01	0.008	0.102	-0.048	0.105	0.029	0.107	0.211	-0.05	0.166	0.012	0.066	-0.069	0.014	0.079	-0.035	0.004	-0.09	-0.288	-0.041	-0.189	0.062	-0.021	-0.011	0.122	-0.134	-0.051	0.018	-0.055	0.19	-0.191	-0.048	0.031	-0.105	0.193	0.122	-0.089	-0.052	-0.122	-0.108	0.006	-0.064	-0.094	0.014	0.047	0.09	0.074	-0.066	-0.005	-0.014	-0.062	0.01	-0.064	0.075	-0.008	-0.052	-0.037	-0.138	0.063	0.017	0.162	-0.037	-0.053	-0.023	-0.061	-0.171	0.065	-0.079	0.073	-0.05
DB01276	Exenatide	1.231	0.805	-0.069	0.003	-0.162	0.028	0.242	-0.106	0.19	-0.661	0.4	-0.225	0.068	-0.007	-0.044	-0.011	0.66	-0.46	0.129	-0.141	-0.606	0.13	-0.021	0.287	-0.065	0.098	-0.178	0.165	0.385	0.274	-0.137	0.03	0.103	0.064	-0.169	0.022	-0.061	0.134	-0.077	0.188	0.178	-0.104	0.168	0.121	-0.1	-0.194	0.088	0.033	0.477	0.212	-0.034	-0.188	-0.037	0.162	-0.184	0.107	0.031	0.119	-0.047	0.002	0.084	0.11	-0.015	-0.09	-0.024	-0.005	0.041	0.051	-0.134	-0.258	0.072	-0.25	-0.076	0.039	-0.062	-0.295	-0.018	0.092	-0.17	0.04	0.129	-0.212	-0.151	-0.061	-0.099	-0.355	0.147	-0.351	0.4	0.189	-0.27	-0.049	0.025	0.219	0.086	-0.096	-0.168	-0.05	-0.053	0.011	0.007	0.116	0.003	0.056	0.233	-0.13	-0.131	-0.022	-0.246	-0.059	0.007	-0.061	-0.177	0.033	0.09	0.301	0.008	0.082	0.342	0.012	0.287	-0.225	-0.124	0.002	0.152	-0.192	-0.359	-0.198	-0.057	-0.03	-0.121	0.011	0.163	-0.076	-0.059	-0.023	0.055	0.037	0.048	0.083	0.086	0.08	0.095	0.059	-0.025	-0.075	0.063	-0.096	0.011	0.166	-0.126	0.059	0.133	-0.177	0.037	-0.043	-0.131	-0.188	-0.082	-0.171	0.103	0.113	-0.205	0.086	-0.034	-0.133	0.095	0.027	0.067	-0.069	-0.076	0.035	-0.029	0.09	0.25	-0.054	-0.198	-0.071	-0.019	-0.128	-0.179	-0.089	-0.009	-0.025	-0.055	0.192	-0.176	0.048	0.013	0.067	-0.047	0.107	-0.013	-0.047	0.138	0.131	0.061	-0.013	0.218	0.027	0.006	-0.041	-0.021	0.108	0.073	-0.011	0.079	-0.052	0.036	0.114	-0.023	0.05	-0.104	-0.039	0.093	-0.021	0.056	0.123	0.046	0.15	0.081	-0.081	-0.116	-0.139	-0.017	0.048	0.137	-0.006	0.02	0.174	-0.052	-0.006	-0.062	0.059	0.082	0.027	0.045	-0.069	-0.083	0.062	-0.025	-0.058	-0.008	-0.123	0.061	0.05	-0.076	0.126	-0.128	0.046	-0.151	0.226	0.004	0.099	0.213	-0.009	-0.219
DB01309	Insulin glulisine	1.231	0.49	-0.113	-0.068	-0.062	-0.058	-0.12	-0.075	-0.059	0.204	-0.194	0.043	-0.053	0.052	0.023	-0.02	-0.034	0.026	0.19	0.013	-0.048	-0.008	0.161	0.03	0.061	-0.06	-0.105	0.024	0.084	0.024	0.037	0.015	0.23	0	-0.171	-0.12	0.002	-0.194	0.158	-0.051	0.226	0.066	-0.026	0.048	-0.192	-0.104	0.242	0.1	-0.058	-0.059	-0.057	-0.098	-0.073	0.023	-0.278	-0.092	-0.021	0.056	0.01	-0.153	-0.049	0.149	-0.172	-0.1	-0.062	0.071	-0.048	0.004	0.221	0.043	-0.013	0.158	0.066	-0.106	-0.187	0.127	-0.255	-0.177	-0.103	-0.041	0.081	-0.13	-0.175	0.009	0.029	-0.053	0.055	0.051	0.061	-0.056	0.106	0.014	-0.069	-0.357	0.05	0.034	0.079	0.047	0.044	-0.054	0.079	0.288	-0.292	-0.14	-0.03	0.095	0.134	0.204	-0.193	0.13	-0.017	0.025	0.06	0.094	0.123	0.061	0.044	-0.201	0.145	0.117	0.203	0.117	0.078	0.088	-0.113	0.185	0.093	0.171	0.092	-0.102	0.095	-0.202	-0.03	-0.013	0.12	-0.083	0.012	0.155	0.043	-0.03	-0.093	0.005	0.16	-0.061	0.12	-0.021	0.167	-0.053	-0.014	0.096	0.134	0.008	-0.014	0.075	0.107	-0.054	-0.048	0.084	0.155	0.048	0.193	-0.096	-0.028	0.188	-0.068	-0.144	-0.089	0.137	0.089	-0.071	-0.024	0.085	0.012	0.008	0.04	0.016	-0.129	0.047	-0.164	0.11	0.01	0.007	0.118	-0.093	0.219	0.122	-0.119	0.032	-0.016	0.089	-0.014	0.07	0.009	0.154	0.293	-0.078	0.116	0.025	0.083	-0.05	0.009	0.079	0.008	0.051	-0.059	-0.282	-0.039	-0.146	0.08	-0.121	-0.03	0.074	-0.148	-0.09	-0.015	-0.086	0.156	-0.235	-0.058	0	-0.168	0.122	0.129	-0.062	-0.055	-0.104	-0.142	0.086	-0.065	-0.054	-0.011	0.049	0.074	0.05	-0.077	-0.004	0.011	-0.03	0	-0.072	0.072	-0.025	-0.053	-0.044	-0.159	0.121	0.029	0.108	-0.031	-0.051	0.019	-0.054	-0.171	0.025	-0.026	0.088	0.013
DB00030	Insulin human	1.231	0.462	-0.109	-0.091	-0.099	-0.05	-0.132	-0.051	-0.084	0.17	-0.2	0.064	-0.062	0.042	-0.009	-0.002	-0.031	0.04	0.182	0.004	-0.029	-0.003	0.138	0.038	0.048	-0.08	-0.098	-0.01	0.032	-0.031	0.086	0.139	0.236	0.006	-0.212	-0.036	-0.059	-0.27	0.049	-0.069	0.138	0.103	-0.05	0.017	-0.154	-0.064	0.274	0.221	0.015	-0.111	0.022	-0.108	-0.069	0.042	-0.212	-0.069	-0.013	0.04	0.074	-0.117	-0.077	0.134	-0.156	-0.013	-0.047	0.106	-0.006	-0.022	0.191	-0.045	-0.055	0.068	0.028	-0.07	-0.152	0.066	-0.245	-0.13	-0.045	-0.062	0.068	-0.143	-0.162	0.072	0.033	-0.06	0.065	0.086	0.04	0.003	0.046	0.026	-0.026	-0.373	-0.008	0.02	-0.006	0.049	-0.004	-0.093	0.011	0.26	-0.273	-0.172	-0.011	0.154	0.099	0.114	-0.167	0.21	-0.013	0.032	0.139	0.104	0.152	0.061	0.017	-0.095	0.127	0.09	0.154	0.133	0.156	0.089	-0.107	0.171	0.112	0.088	0.053	-0.06	0.035	-0.19	-0.048	-0.029	0.081	-0.058	-0.008	0.111	0.053	-0.049	-0.036	0.065	0.104	-0.052	0.122	-0.067	0.135	0.033	-0.002	0.158	0.128	-0.008	-0.021	0.076	0.145	-0.028	-0.072	0.069	0.123	0.12	0.147	-0.115	-0.023	0.143	-0.111	-0.109	-0.082	0.161	0.018	-0.09	-0.035	0.101	0.042	-0.04	0.002	-0.007	-0.138	0.022	-0.078	0.182	0.018	-0.033	0.15	-0.121	0.2	0.074	-0.111	0.01	0.008	0.102	-0.048	0.105	0.029	0.107	0.211	-0.05	0.166	0.012	0.066	-0.069	0.014	0.079	-0.035	0.004	-0.09	-0.288	-0.041	-0.189	0.062	-0.021	-0.011	0.122	-0.134	-0.051	0.018	-0.055	0.19	-0.191	-0.048	0.031	-0.105	0.193	0.122	-0.089	-0.052	-0.122	-0.108	0.006	-0.064	-0.094	0.014	0.047	0.09	0.074	-0.066	-0.005	-0.014	-0.062	0.01	-0.064	0.075	-0.008	-0.052	-0.037	-0.138	0.063	0.017	0.162	-0.037	-0.053	-0.023	-0.061	-0.171	0.065	-0.079	0.073	-0.05
DB00047	Insulin glargine	1.231	0.482	-0.112	-0.105	-0.109	-0.052	-0.129	-0.05	-0.068	0.162	-0.203	0.067	-0.064	0.042	0.01	0.028	-0.018	0.084	0.187	-0.002	-0.005	0.013	0.166	0.042	0.072	-0.056	-0.106	-0.022	0.009	-0.034	0.112	0.1	0.234	0.008	-0.238	-0.021	-0.073	-0.261	-0.017	-0.055	0.078	0.08	-0.06	0.009	-0.124	-0.083	0.304	0.227	-0.008	-0.114	0.04	-0.109	-0.038	0.045	-0.229	-0.071	-0.038	0.025	0.083	-0.107	-0.082	0.159	-0.187	0.027	-0.037	0.11	-0.001	-0.021	0.22	-0.066	-0.071	0.097	0.025	-0.081	-0.16	0.101	-0.257	-0.112	-0.065	-0.095	0.052	-0.133	-0.145	0.066	0.042	-0.017	0.09	0.097	0.075	-0.014	0.084	0.023	-0.035	-0.388	-0.007	0.013	-0.013	0.049	0.005	-0.08	0.003	0.265	-0.274	-0.16	-0.027	0.171	0.086	0.143	-0.186	0.198	0.006	0.041	0.141	0.11	0.121	0.034	0.017	-0.09	0.128	0.107	0.16	0.125	0.179	0.107	-0.128	0.182	0.102	0.052	0.066	-0.08	0.023	-0.181	-0.022	-0.037	0.082	-0.023	-0.013	0.09	0.032	-0.03	-0.071	0.098	0.08	-0.054	0.103	-0.067	0.159	0.066	0.032	0.176	0.107	0	-0.032	0.04	0.144	-0.016	-0.088	0.051	0.139	0.082	0.154	-0.17	-0.018	0.162	-0.075	-0.106	-0.067	0.161	-0.038	-0.117	-0.029	0.106	0.021	-0.03	-0.033	-0.023	-0.176	0.061	-0.089	0.166	0.033	-0.057	0.138	-0.128	0.198	0.087	-0.102	0.014	-0.011	0.137	-0.068	0.109	0.056	0.133	0.188	-0.045	0.169	0.021	0.068	-0.064	-0.01	0.061	-0.037	-0.004	-0.065	-0.264	-0.083	-0.205	0.051	-0.034	-0.003	0.123	-0.144	-0.055	-0.015	-0.04	0.225	-0.177	-0.056	0.032	-0.078	0.181	0.148	-0.062	-0.066	-0.149	-0.109	0.022	-0.104	-0.129	-0.022	0.03	0.104	0.105	-0.049	-0.004	-0.008	-0.04	0.005	-0.046	0.073	0.011	-0.061	-0.021	-0.147	0.131	0.015	0.173	-0.016	-0.043	-0.015	-0.097	-0.192	0.063	-0.069	0.06	-0.074
DB00052	Somatotropin	1.231	2.551	-0.535	-1.113	-0.187	-0.106	-0.653	-0.119	-0.108	0.668	-0.198	0.612	-0.364	0.052	-0.215	-0.198	0.056	-0.109	-0.059	-0.334	-0.08	-0.536	0.222	-0.058	-0.424	-0.186	-0.202	-0.062	-0.03	0.186	0.386	-0.213	0.179	0.037	0.242	0.174	0.142	-0.254	-0.003	0.278	-0.24	-0.101	0.666	0.58	-0.1	-0.176	0.242	-0.142	0.091	-0.195	-0.337	0.034	-0.037	0.403	0.582	0.167	0.088	0.42	0.298	0.141	-0.436	0.056	0.126	0.195	-0.126	-0.154	0.064	0.09	-0.46	-0.003	0.495	-0.1	-0.043	0.303	-0.386	-0.146	-0.449	-0.077	0.171	0.393	0.428	-0.401	0.207	0.075	0.485	0.055	0.307	-0.506	0.023	-0.626	0.216	-0.221	-0.028	-0.212	0.155	-0.318	-0.598	-0.134	0.427	0.224	0.035	-0.155	0.044	0.331	0.159	0.226	-0.445	0.764	0.398	0.373	0.19	-0.177	0.206	-0.28	0.082	-0.117	0.208	0.169	0.033	-0.258	-0.333	-0.697	0.031	0.358	-0.257	-0.009	-0.871	-0.118	-0.187	0.051	-0.382	-0.069	-0.061	-0.198	0.062	-0.325	-0.633	-0.187	0.287	0.302	-0.337	-0.024	0.222	-0.118	0.381	-0.043	0.044	0.296	-0.101	-0.416	-0.414	0.208	-0.35	-0.325	-0.252	0.003	-0.262	0.286	-0.535	0.007	-0.013	-0.319	-0.227	-0.024	0.14	0.181	-0.217	0.028	-0.045	-0.003	0.063	-0.06	0.097	0.111	0.258	0.055	0.065	-0.057	0.084	-0.064	0.049	0.193	0.049	0.196	0.025	-0.454	-0.136	-0.527	0.357	0.206	0.172	0.299	-0.784	-0.53	0.042	-0.179	0.331	-0.257	0.205	0.36	0.475	-0.114	-0.484	0.516	0.206	-0.469	-0.194	0.071	0.167	0.628	-0.379	-0.683	-0.361	-0.143	-0.177	0.02	0.287	-0.444	-0.387	-0.012	-0.103	-0.409	0.137	-0.538	-0.066	-0.394	-0.307	0.34	-0.183	-0.324	-0.24	0.041	0.004	0.212	0.339	0.709	0.203	0.249	0.075	-0.405	0.034	-0.529	0.287	0.081	0.007	-0.357	0.171	-0.284	-0.131	0.012	-0.22	-0.471	-0.076	-0.32	0.101	0.276	0.284
DB08869	Tesamorelin	1.231	0.565	-0.217	-0.255	-0.247	-0.018	-0.148	-0.116	-0.17	-0.057	-0.123	-0.01	-0.038	0.066	0.179	-0.097	-0.119	0.015	-0.008	-0.046	0.021	-0.062	0.092	0.127	0.115	-0.027	0.072	-0.158	0.033	-0.102	0.153	-0.083	0.028	0.162	0.029	-0.055	-0.182	-0.047	-0.125	0.026	0.073	-0.061	0.191	-0.005	-0.06	-0.162	-0.106	-0.001	0.144	0.081	0.072	0.154	-0.026	0.076	-0.129	-0.135	-0.063	0.032	-0.055	-0.042	-0.261	0.11	0.13	-0.055	0.004	-0.11	-0.031	-0.014	0.141	-0.135	-0.056	-0.053	-0.148	-0.208	0.185	-0.019	-0.175	0.203	0.141	-0.049	0.092	0.026	-0.084	-0.167	-0.114	0.066	-0.033	-0.15	-0.161	0.203	-0.015	0.019	0.008	0.115	0.03	-0.164	0.011	-0.15	0.125	-0.205	0.047	-0.026	-0.112	-0.2	0.184	0.431	-0.105	-0.145	-0.21	-0.129	-0.036	-0.102	0.02	-0.196	-0.087	-0.016	0.116	-0.011	0.099	0.139	-0.089	0.291	-0.25	0.039	0.124	0.106	0.097	-0.371	-0.038	-0.082	0.084	-0.108	-0.133	-0.055	0.194	0.014	-0.045	0.137	-0.226	-0.016	-0.146	-0.097	0.174	-0.162	-0.191	0.007	-0.23	0.063	-0.001	0.101	-0.043	-0.135	-0.077	-0.27	0.044	-0.094	0.126	-0.012	0.148	0.015	0.016	-0.164	0.14	-0.099	0.17	0.171	-0.027	0.168	0.016	0.166	-0.101	-0.031	0.056	0.033	0.049	-0.383	0.096	-0.113	0.117	0.202	-0.15	-0.388	-0.093	-0.177	-0.012	-0.136	0.104	0.2	-0.262	-0.149	0.228	0.088	-0.169	-0.089	0.124	-0.137	0.12	0.067	-0.03	-0.072	-0.104	-0.015	-0.019	-0.095	0.106	0.041	0.193	0.099	-0.289	-0.187	0.023	0.14	-0.165	-0.027	0.001	-0.117	-0.043	0.005	-0.353	0.001	-0.023	-0.185	-0.059	0.032	0.094	-0.121	0.047	0.014	0.092	0.016	-0.048	0.201	-0.048	0.004	0.242	-0.137	-0.045	-0.112	-0.006	-0.087	-0.001	-0.09	0.097	-0.181	0.032	0.032	0.143	-0.075	0.092	0.052	-0.042	0.27	-0.072	0.023	0.02	-0.185	-0.092
DB01307	Insulin detemir	1.231	0.451	-0.113	-0.09	-0.101	-0.048	-0.134	-0.052	-0.092	0.167	-0.208	0.067	-0.06	0.054	-0.002	-0.015	-0.033	0.044	0.183	0.006	-0.027	-0.015	0.141	0.046	0.051	-0.091	-0.103	0.008	0.048	-0.024	0.079	0.131	0.235	0.001	-0.218	-0.036	-0.05	-0.26	0.054	-0.061	0.144	0.11	-0.049	0.027	-0.145	-0.062	0.269	0.208	0.023	-0.099	0.006	-0.099	-0.071	0.039	-0.215	-0.079	-0.023	0.041	0.066	-0.137	-0.065	0.133	-0.16	-0.01	-0.055	0.113	-0.013	-0.016	0.188	-0.035	-0.05	0.059	0.025	-0.055	-0.149	0.064	-0.251	-0.138	-0.056	-0.06	0.066	-0.133	-0.162	0.082	0.052	-0.064	0.062	0.09	0.048	0.006	0.047	0.023	-0.043	-0.366	0.008	0.023	-0.012	0.052	-0.001	-0.086	-0.001	0.267	-0.27	-0.173	0.004	0.151	0.095	0.125	-0.163	0.207	-0.015	0.027	0.132	0.1	0.15	0.052	0.016	-0.104	0.135	0.083	0.151	0.135	0.146	0.068	-0.105	0.178	0.104	0.11	0.058	-0.056	0.043	-0.204	-0.046	-0.011	0.07	-0.058	-0.008	0.106	0.058	-0.047	-0.05	0.058	0.108	-0.058	0.136	-0.075	0.148	0.022	0.006	0.155	0.14	-0.025	-0.015	0.062	0.133	-0.038	-0.072	0.078	0.109	0.125	0.145	-0.112	-0.012	0.136	-0.121	-0.118	-0.083	0.146	-0.001	-0.093	-0.023	0.087	0.035	-0.039	0.009	-0.001	-0.14	0.002	-0.092	0.17	0.02	-0.017	0.144	-0.099	0.209	0.092	-0.098	0.012	0.012	0.094	-0.042	0.074	0.039	0.11	0.224	-0.052	0.151	0.004	0.071	-0.085	0.006	0.072	-0.031	0.004	-0.097	-0.281	-0.027	-0.185	0.062	-0.036	-0.016	0.129	-0.136	-0.068	-0.007	-0.043	0.184	-0.19	-0.055	0.046	-0.104	0.178	0.112	-0.075	-0.075	-0.121	-0.103	0.001	-0.063	-0.085	-0.002	0.068	0.083	0.058	-0.062	-0.013	-0.024	-0.069	0.015	-0.056	0.065	-0.014	-0.058	-0.032	-0.145	0.057	0.014	0.151	-0.055	-0.051	-0.022	-0.069	-0.167	0.061	-0.081	0.064	-0.044
DB09265	Lixisenatide	1.231	0.875	-0.132	-0.144	-0.105	0.003	0.19	-0.044	-0.124	-0.3	0.519	-0.217	0.056	0.008	0.046	0.389	0.856	-0.275	0.097	0.111	-0.015	0.399	-0.444	-0.055	-0.32	0.274	-0.304	-0.264	-0.021	0.019	-0.087	0.082	-0.396	-0.256	-0.447	-0.183	-0.377	0.7	0.31	0.233	0.14	-0.46	0.134	-0.14	0.361	0.024	-0.298	0.4	0.39	-0.064	-0.422	0.023	0.07	0.419	-0.308	-0.087	1.452	0.316	0.362	-0.034	-0.36	-0.167	0.268	0.114	0.228	0.034	-0.076	0.463	-0.422	-0.737	0.249	-0.309	-0.314	-0.174	-0.328	-0.448	0.154	-0.551	-0.696	0.453	0.066	0.126	-0.499	0.102	-0.073	-0.815	0.107	-0.195	0.358	-0.217	-0.183	0.007	-0.415	-0.001	-0.323	0.224	0.031	0.374	0.012	-0.001	0.03	0.291	-0.167	0.025	0.202	0.288	-0.453	-0.062	-0.37	-0.099	0.043	0.055	-0.467	-0.216	0.275	0.287	0.165	-0.011	0.656	0.301	0.344	-0.028	-0.046	0.138	0.01	-0.671	-0.344	-0.189	0.332	0.066	-0.232	-0.024	0.406	-0.047	0.097	0.284	-0.124	0.041	-0.244	0.029	0.149	-0.16	0.042	0.13	0.064	-0.323	-0.082	-0.167	-0.216	0.451	-0.122	-0.004	0.181	-0.082	-0.049	-0.117	-0.014	-0.169	-0.057	-0.008	-0.109	-0.003	-0.205	0.005	-0.003	-0.148	0.128	0.218	-0.089	0.19	0.167	-0.005	-0.076	0.01	0.259	-0.198	-0.063	-0.269	-0.156	-0.038	-0.413	-0.089	-0.091	0.06	-0.047	0.192	-0.324	0.307	0.051	0.008	-0.237	0.078	0.001	-0.054	0.173	0.087	-0.158	-0.139	0.098	-0.154	0.076	0.094	-0.15	0.228	-0.116	-0.136	-0.102	-0.076	0.218	0.069	0.1	0.143	-0.041	0.022	0.19	0.031	0.04	0.1	0.023	0.296	0.01	-0.11	-0.195	-0.265	-0.047	-0.159	0.179	0.04	0.115	0.123	-0.059	-0.284	-0.2	0.236	0.098	0.103	0.101	-0.11	0.036	0.218	-0.097	-0.005	0.018	-0.094	0.049	-0.099	-0.133	0.148	-0.051	0.054	0.023	0.296	-0.015	0.062	0.332	-0.109	-0.238
DB01306	Insulin aspart	1.231	0.454	-0.126	-0.095	-0.094	-0.045	-0.131	-0.071	-0.103	0.186	-0.211	0.074	-0.048	0.063	-0.011	-0.022	-0.041	0.034	0.182	0.017	-0.035	-0.021	0.158	0.074	0.097	-0.096	-0.099	0.023	0.096	0.021	0.029	0.009	0.227	0.041	-0.199	-0.116	0.018	-0.133	0.122	-0.028	0.199	0.047	-0.064	-0.006	-0.148	-0.098	0.239	0.101	-0.039	0.015	0.01	-0.136	-0.014	0.07	-0.233	-0.067	-0.022	0.031	0.052	-0.164	-0.053	0.14	-0.142	-0.031	-0.087	0.098	0.015	0.018	0.158	-0.003	-0.046	0.083	0.025	-0.021	-0.141	0.067	-0.249	-0.15	-0.058	-0.067	0.055	-0.107	-0.168	0.082	-0.009	-0.081	0.058	0.096	0.034	0.025	0.089	0.015	-0.058	-0.347	0.003	0.014	-0.02	0.03	0.031	-0.095	-0.023	0.219	-0.279	-0.147	0.007	0.125	0.102	0.113	-0.178	0.225	-0.023	0.065	0.143	0.105	0.158	0.02	-0.027	-0.147	0.125	0.114	0.181	0.144	0.129	0.072	-0.108	0.202	0.108	0.144	0.02	-0.073	0.008	-0.203	0.003	-0.021	0.051	-0.052	-0.003	0.08	0.047	-0.053	-0.058	0.054	0.133	-0.066	0.137	-0.076	0.173	0.042	0.004	0.153	0.132	0.001	-0.062	0.048	0.103	-0.031	-0.054	0.047	0.102	0.108	0.178	-0.088	0.007	0.169	-0.108	-0.088	-0.123	0.149	0.024	-0.095	-0.025	0.079	0.042	-0.017	-0.011	0.005	-0.132	0.003	-0.106	0.149	0.009	-0.037	0.131	-0.1	0.247	0.095	-0.112	0.03	0	0.101	-0.045	0.111	0.049	0.115	0.204	-0.025	0.17	-0.021	0.094	-0.092	-0.008	0.083	-0.042	0.01	-0.064	-0.268	-0.041	-0.157	0.066	-0.055	-0.008	0.135	-0.12	-0.086	-0.022	-0.065	0.224	-0.153	-0.052	0.066	-0.119	0.153	0.108	-0.078	-0.066	-0.118	-0.087	-0.004	-0.092	-0.075	0.007	0.085	0.064	0.027	-0.048	-0.022	0.025	-0.082	0.021	-0.063	0.039	-0.011	-0.061	-0.056	-0.13	0.059	-0.007	0.165	-0.039	-0.075	-0.015	-0.061	-0.169	0.049	-0.05	0.038	-0.048
DB06606	Teplizumab	1.231	10.193	2.065	-0.547	0.208	1.769	2.623	1.197	2.573	0.882	-1.386	0.075	0.674	-1.137	-0.826	0.759	0.04	0.719	0.06	0.726	1.035	2.7	1.07	1.277	-3.339	-1.133	7.304	-0.761	2.644	9.704	-9.137	4.138	-8.854	4.009	-6.617	4.652	-2.524	-1.077	1.968	-1.67	3.639	-3.994	2.392	2.155	1.611	-2.318	1.493	-1.51	-0.956	-0.172	0.457	-0.941	1.48	-0.866	0.255	-0.557	-0.981	-0.002	1.493	-0.86	0.235	0.553	-1.407	0.038	-0.162	-0.143	-0.036	-0.442	-0.154	0.099	0.481	0.353	0.327	0.528	0.855	-0.503	0.084	-0.046	0.242	-0.592	0.2	-0.284	-0.035	0.066	0.076	-0.438	-0.39	-0.009	-0.111	0.206	0.248	-0.21	0.042	-0.008	-0.582	-0.122	-0.342	-0.424	-0.043	0.205	-0.396	-0.453	-0.501	0.035	-0.857	0.308	-0.376	0.865	0.009	-0.094	0.277	-0.208	0.243	-0.039	-0.107	-0.14	-0.386	-0.381	-0.456	0.139	-0.007	-0.473	0.094	0.014	-0.05	0.1	-0.44	-0.147	-0.168	-0.72	-0.142	-0.594	-0.242	-0.32	0.371	0.225	0.288	-0.098	0.211	-0.097	0.081	-0.399	0.009	0.146	-0.113	0.129	-0.509	0.115	0.328	0.215	0.217	-0.293	-0.233	-0.024	-0.544	0.056	0.412	0.025	0.22	0.476	0.107	-0.142	0.214	-0.358	-0.15	-0.643	-0.033	-0.066	0.007	-0.108	0.558	-0.034	0.297	-0.181	0.483	-0.186	0.308	0.064	-0.014	0.009	-0.22	0.124	-0.394	0.43	-0.148	0.04	-0.289	0.426	0.016	-0.448	0.241	0.609	0.235	-0.298	-0.732	-0.155	-0.165	0.26	0.163	-0.418	0.231	0.189	-0.67	-0.252	0.211	0.288	-0.12	0.047	-0.213	-0.332	0.034	0.299	0.256	0.278	-0.151	0.194	0.061	0.253	-0.066	-0.001	0.337	-0.582	0.2	-0.119	-0.023	0.055	-0.017	-0.121	-0.263	0.16	0.26	0.026	0.348	-0.112	0.024	0.281	0.026	0.454	-0.607	0.075	0.093	0.113	0.301	0.001	0.096	0.224	-0.36	-0.409	-0.032	-0.341	0.209	0.103	-0.003	-0.176	-0.003	0.06	-0.154
DB11994	Diacerein	1.231	20.857	-2.431	2.423	-3.551	0.175	-0.907	-0.782	0.06	-1.594	3.733	0.416	0.382	-1.042	1.477	2.121	-0.04	1.32	1.423	0.26	0.949	0.417	-0.331	0.841	2.36	2.514	-0.092	-2.595	1.064	1.539	-1.217	0.483	-0.055	1.711	1.048	-2.075	-0.963	-1.571	-1.996	-0.494	0.165	2.344	1.418	3.327	1.6	1.133	-0.761	-0.334	1.423	-1.52	1.687	0.989	0.385	-1.258	-0.382	0.383	-1.74	-1.03	1.199	1.008	0.571	2.003	-0.301	0.816	-0.796	0.282	0.322	-0.052	-0.471	-0.189	-0.693	1.143	0.281	-0.602	1.913	-1.165	-0.206	-1.523	-0.316	-0.554	-0.794	-0.784	0.098	-0.329	0.284	-0.997	-0.001	0.745	-0.182	0.215	0.133	-1.005	-1.814	0.782	-1.27	1.174	0.957	-0.843	0.396	-0.684	1.568	-0.014	-0.187	-0.577	-0.251	1.237	-1.124	0.308	0.648	-0.268	0.17	-0.12	-0.734	-0.337	1.022	-0.25	0.104	-0.255	-0.042	0.132	0.47	-0.511	0.131	-0.452	-1.685	1.107	-1.139	1.065	0.396	-0.033	-1.052	0.315	-0.197	0.275	0.68	-0.453	0.224	-0.655	-1.07	1.82	-0.578	0.821	0.238	-0.371	-0.477	-0.439	-1.063	-0.206	0.647	0.652	-0.588	-0.247	-0.161	0.644	0.651	0.674	-0.136	-0.113	0.21	0.176	-0.04	0.94	0.136	-0.931	-0.177	0.516	-0.562	0.071	-0.423	0	-0.182	0.583	0.206	0.24	0.377	0.026	0.53	-0.182	0.106	0.132	-0.476	0.836	-0.222	-0.233	-0.711	-0.515	-0.094	-0.208	-0.06	-0.889	0.277	-0.317	-0.35	-0.355	0.638	-0.234	0.022	0.053	0.617	-0.569	-0.002	0.789	0.709	0.166	0.047	0.372	-1.138	-0.228	0.259	-0.585	-0.079	-0.269	0.351	0.268	0.037	0.424	-0.28	0.23	-0.08	-0.404	-0.123	-0.704	-0.063	-0.368	-0.984	0.288	0.196	0.019	0.289	0.533	0.53	0.025	1.323	0.544	0.112	-0.11	-0.103	-0.906	0.464	-0.153	-0.742	0.078	0.122	0.222	-0.271	-0.087	-0.313	-0.154	-0.184	0.187	0.112	0.485	-0.097	0.318	-0.554	-0.059	0.666
DB13928	Semaglutide	1.231	27.004	-1.371	-1.824	4.812	-2.12	-1.675	0.423	-2.673	-2.167	0.191	2.41	-1.437	-0.426	0.339	0.636	1.27	-0.14	-0.321	-0.033	0.004	-0.538	-0.001	0.068	1.043	0.229	1.686	0.307	0.755	0.297	-0.141	0.757	-0.103	0.576	0.376	-0.975	0.014	0.914	0.017	-0.151	0.65	0.583	-0.511	0.462	-0.367	0.601	0.582	0.341	-0.384	0.294	0.258	-0.446	0.29	-0.54	0.531	0.174	0.038	0.163	-0.207	-0.617	0.141	-0.329	-0.188	-0.241	0.503	-0.252	0.614	-0.433	-0.124	0.05	-0.07	-0.103	0.04	0.009	0.138	0.526	-0.058	0.497	-0.34	-0.223	-0.099	0.246	0.583	-0.162	0.009	0.163	0.474	-0.143	0.2	0.076	-0.648	-0.604	-0.125	-0.101	-0.328	-0.102	-0.959	-0.33	0.552	0.276	-0.119	0.283	-0.193	-0.102	-0.522	-0.219	-0.892	-0.295	-0.116	-0.694	0.301	0.805	0.227	0.436	0.118	-0.778	-0.192	0.281	0.059	-0.207	0.153	0.691	0.255	0.436	0.212	0.357	-0.191	-0.107	0.528	-0.537	-0.014	-0.471	-0.186	0.398	-0.395	-0.157	0.001	0.402	0.203	0.146	-0.272	-0.001	-0.897	-0.681	-0.566	-0.219	0.049	0.651	-0.167	0.083	-0.58	0.292	-0.381	-0.165	0.061	-0.007	0.227	-0.358	0.22	-0.348	0.154	-0.509	0.014	0.442	-0.95	0.008	-0.178	0.248	0.499	0.83	-1.186	0.107	0.834	0.145	0.459	-0.087	0.576	0.286	-0.36	-0.635	-0.278	0.678	-0.009	0.067	0.341	0.439	-0.091	-0.308	0.588	0.682	0.067	-0.261	0.49	0.182	0.217	0.635	0.217	0.255	0.213	0.215	-0.427	-0.534	-0.195	0.316	0.26	-0.961	-0.379	0.995	-0.098	-0.54	0.166	0.626	-0.105	0.012	-0.877	0.076	-0.649	1.002	0.149	-0.127	1.167	0.426	-0.03	0.045	0.237	-0.016	1.284	0.129	-0.758	0.007	0.153	-0.019	-0.822	-0.477	0.39	-0.219	0.449	0.634	-0.01	-0.134	-0.65	0.274	-1.207	-0.006	-0.314	0.852	-0.834	0.36	0.041	-0.496	0.678	0.103	-0.251	0.404	0.621	-0.191	0.765
DB00912	Repaglinide	1.231	23.575	-2.523	1.477	-1.575	1.684	0.244	-0.989	-1.373	-0.249	0.366	-1.331	0.627	0.097	1.398	-1.245	1.453	1.008	-0.048	-1.578	0.014	-1.185	-0.282	-0.081	1.079	2.449	-0.335	0.56	-1.654	1.487	1.11	1.364	0.359	1.982	-0.329	0.218	-1.526	-0.908	-0.007	-0.676	-0.191	0.007	-0.086	1.335	0.644	0.626	-0.621	-1.223	0.555	0.236	-0.441	1.49	-0.431	-2.065	0.077	1.662	1.084	1.182	-0.721	0.305	-1.208	-0.643	-1.504	-0.44	-0.365	0.181	1.222	0.158	-0.205	0.72	-1.766	1	-0.118	-0.806	0.726	-0.965	0.533	0.526	1.783	-0.2	1.809	-0.306	-1.317	-1.234	1.14	-0.392	-1.823	3.309	-0.981	0.369	-1.31	-0.186	-0.689	-0.973	0.045	-0.268	-1.602	1.429	0.343	-0.943	-0.655	-0.277	-0.354	0.077	0.587	-0.717	0.087	-0.075	0.691	0.221	-0.527	0.936	-0.499	-0.674	-0.727	1.358	0.063	0.241	-0.919	-1.535	0.091	-0.203	-1.302	-1.458	0.178	0.853	-0.123	-0.278	0.664	-0.379	-0.404	-0.343	-0.623	0.793	0.253	0.628	0.151	1.548	0.256	0.184	1.04	-0.805	0.337	-1.059	1.24	0.522	1.08	-0.44	-0.392	-0.806	-0.748	-0.078	-1.512	-0.577	-0.069	-0.414	-0.486	-0.373	-0.726	-0.429	-1	-1.03	-0.666	0.668	-0.439	0.286	-0.037	-0.291	-0.666	0.703	-0.121	-0.663	0.223	-0.373	0.408	-0.711	0.139	0.203	0.041	-0.044	0.615	0.962	0.164	0.185	0.814	-0.638	0.163	0.68	-0.297	0.564	0.804	0.186	-0.961	-0.874	0.452	0.795	0.695	-0.083	0.288	-0.345	1.831	0.809	0.119	-0.08	-0.698	-0.511	0.661	-0.133	0.794	0.145	0.213	-1.348	0.402	1.073	1.03	-0.473	0.25	-1.094	-0.11	0.142	0.961	0.037	-0.224	-0.382	0.54	0.063	0.414	0.718	-0.106	0.522	0.227	0.776	-0.609	0.023	-0.754	-0.532	0.183	0.19	-0.258	-0.013	0.185	-0.012	-0.352	-0.008	-0.374	0.012	0.041	-0.049	0.489	0.19	0.481	-0.114	-0.173	-0.507	-0.179	0.156	-0.332
DB00678	Losartan	1.231	23.983	-1.639	-2.685	-1.803	-1.081	-0.267	0.371	0.576	-0.199	0.181	0.458	-1.2	2.051	-0.724	0.077	-1.144	-0.938	0.492	0.028	0.022	-0.984	-1.019	-1.111	-2.032	-3.761	1.439	-0.605	0.314	-0.042	1.567	0.727	-0.52	-1.691	1.546	0.366	-2.117	-0.572	2.01	-2.186	-2.128	1.087	-2.513	0.392	-2.386	-0.956	-0.561	-1.456	-0.523	-1.486	-0.917	-1.807	0.778	-1.693	-0.613	0.215	-0.838	1.558	-0.691	-0.526	-0.512	0.567	1.796	1.288	-0.597	0.663	1.409	-0.499	1.607	-0.086	-0.541	0.513	0.15	-0.064	-0.769	0.35	1.532	-1.01	0.14	0.631	0.265	-0.748	-0.391	-0.787	-0.768	0.157	1.615	0.322	0.831	0.829	1.704	-1.267	-1.115	0.308	-0.468	0.042	0.372	-0.643	1.252	-1.464	-0.943	-0.809	-0.685	-0.397	0.687	-0.301	0.254	-0.179	0.409	-0.042	-0.855	0.841	1.002	1.312	0.673	0.507	0.659	0.362	-0.374	0.585	0.323	-0.834	0.337	0.854	-0.499	0.197	-0.598	-0.346	0.454	-0.258	-1.172	0.354	-1.854	-0.536	-0.586	-0.376	0.357	0.112	0.138	0.508	0.51	0.813	-0.932	0.192	0.927	-1.296	-0.038	0.126	1.069	-0.555	-0.193	0.094	-0.136	-0.181	0.375	0.1	0.051	-0.669	-1.324	-0.684	-0.768	0.479	-0.069	0.139	-0.386	0.259	-0.096	-1.016	0.413	0.011	0.469	-0.378	0.229	-1.03	-0.27	0.816	-0.041	-0.691	0.589	-0.522	0.101	-0.28	-0.515	-1.021	0.613	-0.22	0.036	0.465	0.731	-0.697	0.165	-0.048	-0.433	0.11	-0.111	0.337	-0.424	-0.703	-0.067	0.288	0.369	-0.14	0.056	-0.843	-0.074	-0.765	0.801	0.519	0.484	0.083	-0.547	0.024	-0.974	-0.399	0.372	0.386	-0.402	-0.059	-0.13	-0.04	-0.225	-0.778	0.053	0.952	1.097	-0.311	-0.333	-0.346	-0.037	0.372	0.286	0.009	0.036	-0.099	0.676	-0.139	0.21	-0.134	0.027	0.233	0.227	-0.801	0.41	0.245	0.247	-0.654	-0.549	-0.393	-0.219	-0.684	-0.685	-0.664	0.288	0.335	0.366	0.565	0.005
DB06292	Dapagliflozin	1.231	22.152	-0.089	1.741	-2.543	-0.302	-4.408	0.434	4.081	-2.605	0.909	2.139	-0.482	-1.957	2.607	2.273	-3.138	1.714	-3.813	3.732	0.035	5.066	-1.128	-1.321	-2.076	0.699	-1.797	-0.059	1.24	-0.359	2.277	2.147	-0.932	-1.006	-1.485	0.088	0.578	0.118	0.595	2.001	-0.188	-0.552	-1.452	-0.277	0.758	0.183	0.202	-0.499	1.636	0.435	-1.133	-0.144	0.825	-0.248	-0.01	0.412	0.833	0.326	0.597	-0.141	-0.504	-0.009	0.124	-0.234	-0.611	-0.449	0.125	0.188	-0.002	-0.161	-0.04	-0.306	0.469	0.983	-0.2	0.024	0.263	-0.505	0.48	-0.346	-0.486	0.568	-0.115	0.084	0.685	0.085	-0.61	-0.169	-0.116	-0.146	-0.045	-0.07	0.182	-0.494	0.033	-0.069	0.235	0.272	-0.27	-0.052	0.112	-0.299	-0.18	0.135	-0.162	-0.452	0.207	0.094	0.034	0.162	-0.029	0.005	0.266	0.27	0.137	-0.246	0.305	-0.586	-0.229	0.25	0.001	0.029	0.335	0.004	0.232	0.491	0.01	0.23	0.203	-0.13	0.18	-0.055	0.156	-0.108	0.134	0.748	0.192	0.116	0.102	0.281	0.22	0.466	-0.082	-0.017	-0.307	0.17	-0.346	0.031	-0.053	-0.29	-0.196	-0.113	-0.291	0.116	0.111	-0.114	-0.117	-0.037	0.565	0.066	-0.334	0.105	-0.122	0.176	0.188	0.089	-0.26	0.188	0.183	0.483	-0.086	0.038	0.227	-0.117	0.104	0.158	-0.008	-0.271	0.07	0.146	0.135	0.306	0.056	0.253	0.399	-0.018	-0.424	-0.586	0.12	-0.365	-0.088	-0.527	-0.173	-0.06	-0.169	0.143	-0.465	0.292	0.089	0.059	0.082	-0.116	0.134	-0.076	-0.013	-0.196	0.039	-0.124	0.257	0.501	0.106	-0.098	0.269	-0.24	0.288	-0.017	0.166	0.094	-0.086	0.221	-0.179	-0.35	-0.092	-0.012	0.07	0.455	-0.299	-0.109	-0.147	0.099	0.137	0.469	0.017	-0.336	0.62	-0.148	0.127	0.199	-0.091	0.072	-0.124	-0.03	-0.494	-0.36	0.41	0.234	-0.177	0.134	-0.112	-0.24	-0.324	0.253	-0.386	-0.101	-0.17	-0.319	0.223
DB06152	Nylidrin	1.231	11.732	-2.841	6.853	2.192	-0.056	-4.119	1.116	-0.048	-0.362	-4.049	0.644	0.726	0.273	-0.852	-2.457	-1.474	3.022	1.351	-0.318	0.366	-0.233	0.835	0.18	-0.933	-2.018	-0.445	-0.415	-1.416	0.26	-0.012	0.55	1.835	1.253	-0.292	0.067	1.29	0.238	0.898	-1.126	-0.814	1.587	0.01	-0.292	1.006	0.127	1.729	-0.393	0.763	0.647	-0.103	0.384	1.739	-0.795	0.144	-0.428	-0.286	1.105	-0.646	-0.163	0.352	-0.15	-0.175	-0.757	0.785	-0.278	0.121	0.533	-0.774	0.224	0.466	0.311	0.612	-0.715	0.317	-0.238	0.437	-0.084	-0.81	-0.731	0.983	-0.079	-0.158	0.099	-0.372	0.193	0.515	0.495	0.898	0.562	0.712	0.242	0.599	0.381	-0.448	-0.052	0.95	-0.087	-0.244	0.245	-0.597	0.081	0.88	-0.274	0.673	1.003	-0.107	0.125	-0.734	-0.289	-0.14	0.141	0.084	0.193	-0.204	-0.499	1.383	0.178	0.084	-0.18	0.281	-0.647	0.765	-0.274	-0.453	-0.037	-0.088	-0.351	0.071	-0.845	0.734	0.55	0.529	-0.083	0.589	0.055	-0.049	0.065	0.438	0.062	0.361	-0.269	-0.265	0.197	-0.199	-0.302	1.142	0.583	-0.252	-0.084	-0.002	-0.286	0.017	0.073	-0.254	0.317	-0.709	-0.339	0.317	0.243	0.094	0.342	0.471	-0.389	0.327	0.376	-0.519	0.221	-0.238	0.215	-0.478	-0.01	0.423	1.17	0.836	0.034	0.371	-0.206	-0.706	0.572	0.944	-0.431	1.096	0.027	0.279	0.469	-0.244	0.017	0.222	0.243	0.409	-0.343	0.116	-0.129	-0.802	0.608	0.551	0.456	0.277	-0.338	0.018	0.049	0.042	0.845	0.133	0.558	-0.059	-0.467	-0.428	-0.086	0.951	-0.326	-0.511	-0.256	0.255	0.621	-0.365	0.427	-0.368	-0.576	0.699	-0.67	0.062	-0.341	0.245	1.185	-0.36	0.156	0.027	-0.295	0.726	0.065	0.023	0.491	0.277	-0.053	-0.134	-0.564	0.473	-0.088	-0.011	0.489	0.558	0.604	0.183	-0.17	0.966	0.04	-0.606	-0.327	-0.008	0	0.043	-0.102	0.518	0.059	0.423
DB13749	Magnesium gluconate	1.231	5.534	2.605	0.192	1.814	0.51	0.429	-0.944	4.935	-0.874	-0.03	0.655	-0.362	-0.195	1.575	1.579	0.098	0.811	-1.557	-3.042	-0.69	0.909	1.495	-1.289	0.396	-1.477	1.677	1.267	-1.92	-0.24	-1.646	-0.308	0.504	-1.202	-0.023	-0.235	-1.141	0.906	1.397	-0.785	-0.24	0.034	0.225	-0.158	2.406	1.776	-1.188	1.353	-0.968	0.132	-1.022	0.09	-0.26	1.077	0.799	-0.405	-0.318	-0.196	-0.644	0.113	-1.213	0.291	-0.498	0.3	-1.078	-0.366	-0.913	0.539	0.324	-0.897	-0.989	0.501	0.82	-0.792	0.286	0.389	-0.453	0.03	0.033	-0.883	0.241	-0.376	0.518	0.514	0.068	-0.373	-0.681	0.232	-0.252	-0.102	0.544	0.689	0.029	0.178	-0.345	0.02	0.116	0.059	-0.013	0.986	0.594	1.023	-0.595	-0.602	-0.122	-0.565	0.049	0.815	-0.675	0.65	0.004	-0.142	0.854	0.021	-0.164	0.184	-0.513	0.359	0.449	0.412	0.456	0.112	0.348	0.616	-0.194	-0.39	-0.326	0.648	-0.324	-0.229	-0.064	0.667	0.432	-0.453	0.11	1.094	-0.645	0.121	0.617	0.021	-0.575	0.709	-0.068	-0.19	0.936	0.477	-0.567	0.496	-0.216	-0.398	-0.567	-0.486	-0.409	0.085	-0.273	-1.049	-0.245	-0.914	-0.057	0.951	-0.319	-0.35	0.217	-0.555	-0.467	-0.393	1.047	-0.037	-0.081	0.288	0.309	0.119	0.174	0.224	-0.11	0.553	-0.056	-0.321	0	0.543	-0.036	0.318	-0.968	-0.492	0.19	-0.277	0.093	-0.261	0.25	-0.396	-0.042	-0.338	-0.259	-0.183	-0.229	-0.035	-0.302	-0.162	0.011	0.132	0.041	0.073	-0.172	-0.324	-0.028	-0.334	-0.46	0.767	0.177	-0.357	-0.103	0.054	-0.662	0.453	-0.055	-0.64	0.138	0.102	-0.458	-0.314	0.069	-0.493	-0.054	-0.594	-0.192	-0.148	0.125	0.112	0.122	-0.635	-0.244	-0.031	-0.731	-0.06	-0.015	0.052	0.008	-0.11	0.183	-0.15	-0.011	0.443	-0.218	0.491	-0.806	-0.181	-0.055	0.068	0.089	0.155	-0.29	-0.279	0.115	0.098	-0.34	-0.329	-0.005
DB00519	Trandolapril	1.231	20.776	-0.926	1.117	8.262	-1.917	1.098	1.437	1.7	-0.899	1.356	-3.192	0.923	0.13	-1.147	1.849	-1.882	-2.533	1.245	3.766	1.487	-1.195	-3.506	0.734	1.846	-2.265	-1.92	-1.33	1.017	0.066	-2.125	-0.593	-0.127	0.202	-2.306	-1.38	0.345	1.436	1.005	0.331	-1.381	2.212	-0.193	0.563	1.072	0	0.704	0.094	-0.154	0.012	-0.754	-0.299	-0.73	0.954	-0.512	-0.062	0.094	-0.477	-1.211	0.032	-1.373	-0.672	-0.23	-1.342	-0.25	0.196	0.4	-0.126	-0.363	0.185	-0.297	-0.383	0.411	-0.502	0.463	0.412	0.422	-0.079	-0.488	-0.511	0.855	-0.215	0.064	0.013	-0.208	0.198	0.367	0.149	0.373	-0.153	0.512	-0.617	0.016	-0.003	0.274	0.329	-0.096	0.422	-0.775	-0.11	0.284	0.398	0.046	-0.176	0.126	-0.025	-0.259	0.608	-0.996	0.363	-0.119	0.07	0.434	0.405	0.158	0.256	-0.22	-0.641	-0.215	-0.054	-0.192	0.558	0.162	-0.064	0.539	-0.202	-0.165	0.099	-0.798	-0.911	0.09	-0.965	-0.126	-0.083	-0.198	-0.176	0.045	0.747	-0.024	-0.461	0.283	0.251	0.088	0.09	0.163	0.131	0.263	-0.635	-0.021	0.513	-0.368	0.291	-0.33	-0.188	-0.293	0.377	0.015	-0.495	-0.297	-0.151	0.344	0.419	0.077	0.244	0.009	0.374	0.142	-0.11	-0.33	-0.221	-0.013	-0.078	-0.319	0.146	0.003	-0.459	-0.011	-0.282	0.258	0.202	0.452	-0.106	0.33	0.194	-0.305	-0.346	-0.031	0.194	-0.285	-0.285	0.21	-0.072	-0.204	0.137	-0.253	0.171	-0.049	-0.135	0.3	0.042	0.175	0.159	0.098	-0.21	0.108	0.266	-0.366	0.122	0.001	0.011	0.388	-0.046	0.411	-0.173	0.116	0.322	0.036	0.172	-0.25	0.079	0.063	-0.046	0.058	-0.409	-0.302	-0.077	-0.28	-0.227	-0.008	-0.057	-0.193	0.149	0.044	0.068	0.249	-0.131	0.187	0.348	-0.062	-0.072	0.129	-0.106	0.063	-0.106	-0.089	0.216	-0.194	0.234	0.058	0.114	0.062	-0.005	-0.068	0.187	0.199	0.072	-0.123
DB00731	Nateglinide	1.231	13.935	-1.146	4.654	6.606	-0.737	-0.977	1.857	0.999	1.946	-0.852	-0.181	0.675	1.809	-0.158	0.584	-0.12	1.212	-0.18	-1.744	1.109	1.239	-0.412	-1.718	-0.077	0.151	-1.663	-1.227	0.21	-0.868	-0.533	2.697	0.804	2.308	-0.854	-0.65	0.949	-1.528	-0.494	-0.404	1.737	-0.014	-0.579	0.683	-1.009	-0.512	0.623	0.578	-1.256	0.516	0.408	0.466	-0.236	1.209	-0.812	-0.297	-1.211	0.531	-0.106	1.278	0.009	0.664	0.504	1.608	-0.858	0.1	0.264	-1.108	-1.181	1.292	1.127	-0.596	-0.958	1.436	-0.117	0.41	-0.923	-0.316	-0.07	0.458	-0.481	-0.345	0.239	-0.139	0.525	-1.148	0.9	-1.07	0.535	0.516	-0.143	1.068	0.268	0.26	0.623	-0.427	-0.852	-0.032	-1.364	0.018	1.145	-1.59	0.862	0.118	-0.264	-0.106	0.254	-0.563	-0.078	-0.68	-0.527	0.02	0.331	1.077	-0.7	-1.342	-1.157	-0.203	-0.976	-0.818	0.978	-0.976	0.025	0.913	-1.045	0.644	-1.553	-0.125	0.951	0.392	-0.581	0.568	-0.621	0.236	-0.052	0.347	-1.346	-0.247	0.789	-0.019	0.451	0.538	0.304	0.314	0.184	-0.679	0.268	0.672	-0.163	0.277	0.239	0.204	-0.479	0.343	-1.114	-0.45	0.944	0.374	-0.552	-0.878	0.107	-1.017	-0.091	-0.479	0.256	0.999	1.293	-0.296	1.388	0.185	-0.285	-0.433	-0.189	1.105	-1.136	-0.513	0.02	0.273	0.254	-0.074	0.212	0.786	0.422	-0.166	0.581	1.326	0.031	0.55	0.502	0.95	-0.144	-0.621	-0.38	0.312	-0.685	-0.323	0.305	0.287	-0.123	-0.143	-0.978	0.366	0.521	-1.094	-0.079	-0.141	0.033	0.136	0.331	-0.089	0.311	-0.593	-0.671	-0.295	0.201	-0.614	0.505	-0.116	0.5	-0.022	0.75	-0.291	0.644	0.298	-0.519	-1.276	-0.989	1.095	-1.009	0.249	-0.591	-0.072	-0.181	0.374	-0.385	-0.627	-0.181	0.423	-0.931	-0.188	0.503	0.126	-0.342	0.594	-0.326	-0.177	0.54	-0.075	-0.486	-0.325	0.256	-0.024	-0.344	-0.404	0.236	-0.507	1.153
DB00331	Metformin	1.231	2.013	-0.061	-0.299	0.426	-0.012	-0.078	-0.083	-0.003	0.105	-0.012	0.086	-0.363	0.159	-0.481	-0.502	0.349	0.006	0.363	0.177	-0.359	-0.342	-0.267	0.337	-0.13	-0.084	-0.101	0.301	0.014	0.103	0.052	-0.036	0.307	0.43	-0.183	-0.36	-0.772	-0.015	-0.023	0.313	-0.032	-0.022	-0.401	-0.521	0.367	-0.152	-0.409	-0.222	-0.257	0.225	0.449	-0.172	0.309	-0.393	0.286	-0.561	0.2	-0.194	-0.081	-0.472	-0.25	-0.218	-0.07	0.124	0.221	-0.242	-0.158	0.569	-0.082	0.042	-0.618	0.272	-0.113	-0.269	-0.115	0.146	0.293	-0.256	0.03	-0.403	-0.038	-0.25	0.343	0.562	-0.191	0.225	0.209	0.72	0.207	-0.366	0.341	0.228	-0.142	0.383	0.392	-0.283	0.065	-0.025	-0.144	0.004	0.021	0.367	-0.068	-0.27	-0.389	0.212	0.332	-0.178	-0.073	0.612	0.224	0.209	0.451	0.311	0.375	0.132	0.079	0.807	-0.312	0.89	0.237	0.176	0.065	0.194	-0.574	-0.127	0.073	0.146	0.077	0.403	-0.4	-0.353	-0.235	0.021	-0.1	0.26	-0.255	0.428	-0.314	0.502	-0.597	0.257	-0.213	-0.708	0.022	-0.383	-0.036	-0.483	0.289	-0.134	0.164	0.553	-0.12	-0.234	-0.019	0.158	0.787	0.413	-0.525	-0.95	0.461	-0.617	-0.45	0.173	-0.912	-0.113	-0.836	-0.49	0.019	0.356	0.057	0.099	0.193	-0.214	0.517	0.231	-0.386	0.175	-0.039	-0.086	-0.263	0.024	-0.464	0.058	-0.402	-0.484	0.612	-0.583	-0.529	-0.113	-0.086	-0.058	-0.858	0.435	-0.146	-0.87	-0.317	0.701	-1.36	0.401	0.072	0.184	-0.514	0.488	0.39	-0.173	-0.351	0.341	-0.188	0.412	-0.746	0.331	0.069	-0.518	0.172	-1.143	-0.575	0.084	-0.229	0.283	0.013	-0.571	-0.126	0.805	0.249	0.019	-0.801	-0.13	0.158	0.201	0.529	0.002	-0.093	0.549	0.533	-0.647	0.344	0.43	-0.448	0.578	-0.063	0.225	-0.566	-1.105	0.25	0.43	0.611	-0.116	0.076	0.498	0.4	-0.364	-0.025	-0.045	-0.317	-0.328	0.007
DB00492	Fosinopril	1.231	24.432	-0.753	-0.804	3.392	-1.512	0.524	0.582	1.103	-0.362	-0.097	-1.367	0.422	0.967	-0.333	0.523	-0.672	-1.273	0.827	1.346	0.538	-0.083	-2.459	-0.103	1.354	-0.728	-0.901	-1.011	0.41	0.188	-0.392	-0.222	0.989	-1.026	-2.208	0.11	0.251	0.526	0.394	-1.188	-0.821	0.857	1.613	-0.489	-1.306	-0.087	0.595	-0.184	-1.151	2.111	0.173	0.126	0.035	0.043	0.204	0.533	0.748	-0.57	0.558	-0.882	1.163	0.672	1.129	0.135	0.713	0.427	1.426	0.239	-0.918	-0.779	-0.568	0.78	0.278	0.189	-0.574	-0.247	-1.632	0.299	0.587	-0.307	-0.271	1.225	0.123	-0.432	-0.753	0.583	-0.184	-0.625	0.246	0.618	-0.074	-1.558	-0.102	0.858	-0.094	-1.157	-1.238	-0.967	-0.118	2.413	0.239	-0.845	-1.632	-0.36	-0.554	-0.792	-0.133	-2.225	0.209	-0.911	0.771	-1.338	-0.516	-2.107	0.596	-0.655	0.29	0.213	1.983	0.224	0.198	-0.07	-0.679	1.031	1.11	-0.605	-1.425	0.209	-0.801	0.234	-1.446	-0.21	0.684	0.883	0.3	1.247	0.759	0.697	-1.201	1.337	-0.111	1.615	-0.237	1.264	-1.451	0.339	-1.031	1.692	0.527	-1.889	0.15	0.623	1.137	0.76	-0.109	0.36	0.344	0.133	-0.466	-0.06	0.04	-1.074	0.056	0.046	0.065	-1.259	-0.668	-0.683	-0.369	0.629	-0.126	0.624	1.128	-0.784	-0.851	-0.247	-0.372	-0.475	-0.858	0.294	-0.269	1.059	-1.039	0.979	0.689	0.015	0.398	0.391	0.216	0.016	-0.513	-0.817	0.175	-1.494	0.44	0.619	1.068	0.294	-0.856	0.154	0.36	0.315	0.38	-0.746	-0.43	-1.065	1.363	-0.43	0.089	0	0.817	-0.505	0.357	-0.306	1.145	-0.407	-0.444	0.806	0.094	-0.222	-0.202	-0.171	-0.38	-0.305	-0.053	-0.34	0.272	0.474	-0.523	-0.206	-0.312	-0.203	0.284	-0.132	-0.679	0.259	0.512	-0.48	0.645	0.057	0.494	-0.343	0.254	-0.026	0.151	0.065	-0.44	-0.12	0.069	-0.229	0.124	0.506	-0.249	0.295	0.116	0.162	-0.047
DB00491	Miglitol	1.231	10.33	0.3	0.101	5.004	0.973	0.024	-1.465	4.75	-1.133	-0.22	0.673	2.032	-0.858	0.64	-0.14	-0.629	1.995	1.549	1.169	-3.601	-2.38	5.456	1.224	0.126	-2.043	1.337	-0.165	-0.344	0.519	0.187	0.435	1.695	-0.165	-0.275	-0.107	-0.958	1.642	0.132	0.423	-0.142	-1.876	-0.991	0.143	1.063	0.997	-3.144	0.373	-0.134	0.326	-0.905	0.597	0.935	-1.432	0.99	0.8	0.738	0.641	1.181	0.663	-0.692	0.598	-0.009	1.665	0.921	0.996	0.409	-0.081	0.051	0.727	0.549	-0.178	0.898	0.077	0.003	-0.35	0.809	-0.564	-0.73	-0.464	0.258	1.252	1.03	-0.309	-0.311	-0.837	0.128	0.115	0.334	-0.364	0.16	-0.293	-0.513	-0.88	0.744	-1.159	0.209	-0.613	-0.702	-0.678	0.275	-0.382	-0.295	0.628	-0.75	0.137	0.673	-0.176	0.969	0.826	0.356	-0.407	-0.101	-0.074	0.496	-0.674	-0.427	0.658	0.175	-0.391	-0.533	-0.145	-0.195	0.259	-0.11	-0.689	-0.157	0.184	-0.317	-0.491	-0.526	-0.66	0.382	-0.216	-0.225	-0.361	-0.662	0.257	-0.205	-0.686	-0.168	1.129	-0.677	0.372	0.135	0.24	-1.237	-0.533	0.207	0.655	1.341	-0.459	0.352	0.452	-1.109	-0.372	-0.135	0.084	-0.187	-0.481	-0.217	0.608	0.569	0.776	0.532	0.023	-0.754	-0.173	-0.306	-0.051	-0.736	-0.012	-0.869	0.429	0.258	-0.354	-0.099	0.639	0.16	-0.314	-0.076	-0.126	0.386	-0.174	-0.429	-0.252	0.05	0.128	-0.267	0.714	-0.11	0.151	-0.338	-0.004	0.276	0.235	-0.1	-0.24	-0.106	-0.169	0.19	-0.304	-0.651	-0.111	-0.501	0.63	-0.002	-0.368	-0.024	0.302	-0.053	-0.404	0.289	-0.042	0.33	0.564	-0.294	0.241	-0.081	0.181	0.163	0.185	0.14	0.531	-0.635	-0.215	0.195	-0.178	-0.583	-0.386	-0.067	0.203	0.255	0.035	-0.222	-0.005	-0.288	0.214	-0.274	0.054	-0.114	-0.126	-0.368	-0.492	0.759	0.232	-0.321	0.078	-0.125	0.125	-0.025	0.216	-0.005	0.092	-0.074	0.107	-0.082
DB01132	Pioglitazone	1.231	18.298	-2.198	1.892	0.635	0	-3.777	-2.217	-0.52	0.124	-1.015	2.052	1.836	1.783	-3.065	0.99	-0.788	-3.154	-2.256	-2.026	-0.17	0.58	-0.628	-1.043	0.128	0.082	-2.124	-0.818	1.469	0.486	2.612	0.34	-2.611	1.473	0.929	0.693	1.66	2.416	1.283	-0.69	-1.253	-2.024	2.751	-1.123	0.875	0.129	0.043	-0.993	-1.601	-2.861	-0.495	0.996	0.214	-2.236	-1.965	1.605	0.515	0.166	0.589	-0.91	-0.762	0.889	0.175	1.331	2.47	-0.789	-0.391	2.188	-0.166	-0.297	-1.069	0.215	-1.341	-1.258	-0.523	0.193	0.312	2.141	-1.168	-1.127	0.903	-1.646	0.806	1.996	-0.683	-1.991	-0.209	-1.187	-0.747	-0.06	0.003	-0.049	-0.798	-0.174	0.574	0.112	-0.9	-0.006	0.344	-0.004	-0.279	-0.693	-0.689	0.836	0.038	0.368	0.572	0.355	-0.336	-0.217	-0.031	0.32	-0.09	0.446	-0.249	0.558	-0.075	-0.03	0.346	0.282	0.004	-0.103	-0.97	-0.701	-0.137	0.289	0.104	-0.314	0.128	-0.036	-0.171	0.315	0.046	-0.094	0.13	-0.787	-0.144	0.19	0.834	0.432	-1.103	-0.967	0.274	0.17	-0.116	0.268	0.373	0.27	0.259	0.822	0.801	-1.437	-0.274	0.519	-0.997	0.34	0.673	0.054	0.182	-0.136	0.576	-0.363	-0.394	0.24	0.035	-0.621	0.283	0.692	0.401	-0.424	1.266	0.208	-0.739	0.3	-0.07	-0.105	0.002	-0.797	0.024	-0.202	0.042	0.934	0.378	-0.267	0	-0.378	0.147	-0.592	-0.315	-0.883	-0.484	0.253	0.013	-0.088	0.792	-0.105	-0.493	-0.534	-0.41	0.276	-0.271	-0.34	-0.095	0.295	-0.28	-0.503	0.58	-0.197	0.514	0.748	-1.203	0.44	0.237	0.094	0.339	1.186	0.19	0.67	0.138	-0.256	-0.19	-0.002	-0.123	0.051	-0.766	0.224	0.542	0.911	-0.247	0.201	-0.722	-0.059	-0.474	-0.131	-0.412	-0.628	-0.076	-0.055	0.231	0.308	0.249	-0.315	0.148	0.698	0.33	0.88	0.15	0.356	-0.883	0.586	0.485	-0.191	-0.591	1.026	0.19	-0.139	-0.371
DB00178	Ramipril	1.231	20.661	-1.03	1.089	8.238	-1.877	0.97	1.336	1.722	-1.032	1.257	-3.12	0.919	0.134	-1.08	1.9	-1.891	-2.576	1.414	3.696	1.46	-1.197	-3.486	0.792	1.826	-2.238	-2.083	-1.42	0.966	0.089	-2.138	-0.595	-0.239	0.126	-2.308	-1.394	0.35	1.661	1.041	0.338	-1.219	2.319	-0.154	0.521	1.217	-0.117	0.69	0.152	-0.24	-0.168	-0.858	-0.212	-0.678	0.926	-0.552	-0.133	-0.017	-0.325	-1.266	0.157	-1.254	-0.747	-0.345	-1.121	-0.342	0.153	0.274	-0.147	-0.315	0.139	-0.393	-0.27	0.437	-0.459	0.586	0.419	0.364	0.032	-0.422	-0.563	0.97	-0.267	0.102	-0.014	-0.107	0.241	0.413	0.161	0.314	-0.224	0.507	-0.614	0.083	0.064	0.361	0.226	-0.068	0.305	-0.653	-0.125	0.252	0.524	-0.026	-0.091	0.094	0.112	-0.068	0.747	-1.084	0.408	-0.141	-0.034	0.386	0.358	0.096	0.321	-0.174	-0.642	-0.18	0.027	-0.268	0.504	0.055	-0.204	0.461	-0.342	0.027	-0.105	-0.718	-0.926	0.084	-1.028	-0.043	-0.136	-0.217	-0.166	0.188	0.724	0.022	-0.403	0.222	0.267	0.2	0.136	0.107	0.128	0.251	-0.623	-0.037	0.528	-0.414	0.108	-0.138	-0.076	-0.339	0.445	-0.009	-0.465	-0.378	-0.2	0.399	0.326	0.022	0.23	0.134	0.367	-0.002	-0.298	-0.572	-0.283	-0.172	-0.039	-0.183	0.132	0.11	-0.399	0.013	-0.18	0.269	0.208	0.331	-0.232	0.212	0.275	-0.229	-0.435	-0.093	0.068	-0.267	-0.269	0.225	-0.07	-0.084	0.073	-0.247	0.167	-0.093	-0.144	0.118	0.006	0.125	0.149	0.106	-0.067	0.166	0.283	-0.528	0.283	-0.044	-0.027	0.491	-0.017	0.433	-0.017	0.164	0.393	0.043	0.35	-0.325	0.104	0.059	-0.14	-0.049	-0.465	-0.338	-0.067	-0.24	-0.11	-0.118	-0.011	-0.303	0.128	0.07	0.056	0.189	-0.011	0.277	0.351	-0.127	-0.052	0.068	-0.1	0.207	-0.157	-0.023	0.344	-0.091	0.15	0.109	0.165	0.018	0.106	-0.131	0.101	0.201	0.063	-0.059
DB11827	Ertugliflozin	1.231	26.445	0.254	-0.539	-1.883	-0.826	-2.506	0.039	2.909	-1.955	0.429	0.844	-0.584	-1.694	1.976	1.451	-1.883	0.858	-3.002	2.085	0.22	2.951	-0.405	-1.336	-2.062	1.043	-1.299	-0.209	0.766	-0.178	1.617	1.118	-0.926	-0.356	-0.625	0.1	0.888	0.293	-0.136	1.522	-0.658	0.147	-0.367	0.357	0.037	-0.269	0.825	-0.923	0.73	0.32	-0.53	-0.336	0.218	-0.066	0.179	-0.101	0.354	-0.127	0.175	-0.766	-0.125	0.772	0.553	-0.102	0.396	0.117	0.096	0.869	-0.816	0.3	0.279	-0.587	0.5	-0.584	0.101	0.282	0.217	-0.385	0.448	0.378	-0.402	-0.264	0.534	0.017	0.186	0.472	-0.362	-0.146	0.481	1.035	0.497	0.269	0.269	0.16	0.478	-0.533	0.145	-0.15	0.12	0.316	0.089	-0.625	0.332	0.675	0.388	-0.251	-0.29	0.447	-0.261	-0.477	-0.193	0.571	-0.253	0.405	0.202	-0.322	0.445	-0.095	0.329	-0.573	-0.96	-0.077	-0.649	0	-0.907	-0.451	-0.086	0.368	0.305	0.057	0.203	-0.238	-0.243	0.128	0.404	0.179	0.496	-0.706	-0.637	0.57	0.096	-0.275	-0.523	0.561	0.516	1.154	-0.376	-0.17	-0.187	-0.022	0.621	0.955	0.586	1.044	0.125	0.258	-0.028	0.282	-0.218	0.187	-0.001	0.52	0.523	-0.037	0.941	0.146	-0.212	0.171	0.366	-0.019	0.051	0.902	-0.431	-0.505	-0.048	0.318	-0.5	-0.426	-0.087	-0.49	-0.241	-0.532	0.126	0.356	-0.244	0.051	-0.866	0.335	-0.814	0.559	-0.416	-0.722	0.334	-0.311	-0.088	-0.277	0.068	-0.735	-0.014	-0.072	0.724	0.026	0.475	0.052	-0.371	-0.007	-0.524	-0.855	0.356	-0.033	1.17	0.59	0.048	0.406	-0.099	0.565	0.414	-0.994	-0.827	-0.428	0.815	0.002	-0.113	-0.686	0.292	-0.753	0.834	-0.226	0.626	-0.836	-0.671	0.05	-0.22	-0.217	-0.676	0.439	-0.598	0.306	-0.618	-0.025	0.856	-0.212	0.563	0.037	0.098	-0.243	0.066	-0.962	-0.093	0.047	0.159	-0.243	-0.03	0.289	-0.71	-0.253	-0.083
DB01593	Zinc	1.231	0	0	0	0	0	0	0	0	0	0	0	0	0	0	0	0	0	0	0	0	0	0	0	0	0	0	0	0	0	0	0	0	0	0	0	0	0	0	0	0	0	0	0	0	0	0	0	0	0	0	0	0	0	0	0	0	0	0	0	0	0	0	0	0	0	0	0	0	0	0	0	0	0	0	0	0	0	0	0	0	0	0	0	0	0	0	0	0	0	0	0	0	0	0	0	0	0	0	0	0	0	0	0	0	0	0	0	0	0	0	0	0	0	0	0	0	0	0	0	0	0	0	0	0	0	0	0	0	0	0	0	0	0	0	0	0	0	0	0	0	0	0	0	0	0	0	0	0	0	0	0	0	0	0	0	0	0	0	0	0	0	0	0	0	0	0	0	0	0	0	0	0	0	0	0	0	0	0	0	0	0	0	0	0	0	0	0	0	0	0	0	0	0	0	0	0	0	0	0	0	0	0	0	0	0	0	0	0	0	0	0	0	0	0	0	0	0	0	0	0	0	0	0	0	0	0	0	0	0	0	0	0	0	0	0	0	0	0	0	0	0	0	0	0	0	0	0	0	0	0	0	0	0	0	0	0
DB01016	Glyburide	1.231	20.595	-2.576	1.824	0.471	2.999	0.356	-2.489	-1.392	8.163	2.834	1.646	-0.5	-2.57	1.544	0.148	0.702	0.104	-0.055	0.779	0.231	-0.486	0.758	2.064	-0.561	-1.085	0.402	0.106	-0.885	-0.573	-1.018	1.2	-1.331	0.04	0.201	-1.502	0.045	0.322	-0.414	0.316	-1.893	-0.025	0.779	0.584	-0.815	-0.195	0.875	-0.356	1.152	-1.61	-1.328	0.164	0.72	-0.247	1.481	1.345	-0.509	0.327	-0.119	-0.133	-1.4	-0.473	0.881	-1.022	0.921	0.634	0.011	-0.487	-0.651	0.503	-0.298	1.04	0.064	-0.444	0.206	0.495	-1.151	-1.001	0.569	0.828	0.415	0.274	0.185	0.15	-0.094	0.536	-0.574	0.297	-0.529	0.084	-0.372	0.195	-0.235	0.03	0.142	0.429	0.011	0.16	0.461	1.264	0.765	0.197	-0.267	0.249	0.834	0.036	0.434	-0.009	-0.205	-0.077	-1.148	-0.012	0.349	0.925	0.124	-0.495	0.13	1.501	0.214	-0.515	-0.521	1.047	0.247	0.932	0.303	-0.211	-0.483	0.474	0.517	-0.084	0.444	0.051	-0.469	1.057	-0.11	-0.183	-0.241	-0.043	0.586	-0.839	0.581	0.174	-0.5	0.059	-0.734	-0.197	0.764	1.036	0.386	-0.778	-0.424	-0.736	0.396	0.171	-1.005	0.701	0.173	-0.325	0.393	0.358	0.57	0.697	-0.277	-0.095	-0.408	-0.057	0.667	-0.532	0.292	0.31	-0.187	0.521	0.003	-0.459	-0.338	1.278	-0.794	-0.311	0.398	-0.153	0.247	0.346	0.846	0.393	0.019	-0.187	-0.187	-0.033	-0.423	0.289	0.33	0.549	0.626	-0.312	-0.268	0.062	-0.181	0.477	-0.937	-0.342	0.116	0.421	1.245	-0.249	0.007	0.227	0.18	-0.216	-0.147	0.219	-0.169	0.464	-0.902	0.091	0.384	-0.527	0.207	-0.148	0.327	0.156	-0.206	0.208	1.275	-0.47	0.49	0.113	-0.367	-0.093	-0.021	0.286	-0.826	-0.16	0.114	1.09	0.049	0.17	-0.558	-0.264	-0.636	0.469	0.511	-0.158	-0.856	-0.077	0.246	0.566	-0.162	-0.408	-0.49	0.571	-0.75	-0.501	-0.07	0.273	-0.326	0.195	-0.324
DB00966	Telmisartan	1.231	26.199	-1.183	-3.819	-1.25	-0.392	-0.873	-0.154	-0.208	0.281	0.287	-0.431	-0.36	1.793	-0.379	0.032	-0.254	-0.202	0.229	-0.975	-0.039	-0.273	-0.735	-2.085	-0.026	-1.994	0.584	0.208	0.901	-0.48	0.195	0.807	-0.561	-0.521	1.312	-0.356	-0.046	-0.19	0.236	-1.529	-0.89	0.809	-1.251	-0.539	-0.623	-1.336	0.449	-1.113	0.287	0.062	0.641	0.988	-0.061	-0.624	0.846	-0.408	0.791	0.324	-1.058	0.14	-1.457	-0.592	0.978	-0.365	-0.113	-0.198	-0.928	-1.041	1.342	0.394	1.365	-0.462	0.204	-0.203	0.323	-1.692	1.14	1.373	0.262	0.388	-0.683	-1.218	0.303	0.308	-0.368	0.755	-0.648	1.258	0.145	0.529	1.805	-1.16	-1.425	-0.355	-0.899	-0.406	0.114	1.539	0.497	-0.77	0.497	1.143	0.317	-0.745	1.163	0.408	0.236	-0.157	0.44	0.019	-0.251	-0.134	-0.047	0.22	0.995	-1.162	-0.455	0.937	0.776	0.879	0.001	0.655	0.18	0.068	-1.379	0.645	-1.463	-0.854	-0.576	0.515	-0.693	-0.958	0.671	0.891	0.595	-0.434	-0.675	-0.864	-0.417	0.469	-1.492	0.105	-0.455	-0.045	0.224	1.119	-0.509	0.399	-1.414	-0.518	0.328	-0.685	-0.077	0.264	-1.113	-0.639	0.459	0.442	0.532	-0.123	0.672	0.747	0.107	-0.218	1.252	0.837	1.326	0.833	0.277	-0.601	0.271	-0.6	-0.521	-0.519	0.016	1.269	0.503	1.189	0.101	-1.597	-1.333	-0.276	0.067	0.846	-1.305	0.041	-0.628	-1.365	0.29	0.077	0.273	0.626	0.554	-1.586	-0.657	0.148	0.623	0.016	0.087	-0.419	0.237	0.001	-0.145	-0.069	0.201	-0.495	0.879	0.827	-0.48	-0.518	0.653	-0.954	1.018	-0.188	0.164	-0.755	0.036	0.692	-0.833	0.146	-0.186	0.3	-1.23	-0.268	-0.04	0.21	0.978	0.528	-0.369	-0.232	-0.108	-0.688	0.413	0.332	-0.183	-0.259	-0.584	0.504	-0.263	0.247	-0.303	-0.005	-0.111	-0.516	-0.202	-0.399	0.537	0.422	-0.779	0.64	-0.283	-0.321	-0.181	0.455	1.054	0.607	-0.302
DB01029	Irbesartan	1.231	24.705	-1.521	-1.966	1.703	0.153	0.73	-0.166	0.265	0.813	1.192	-2.288	-0.155	-0.63	1.255	0.318	0.318	-1.211	0.017	-0.312	0.279	-0.875	-0.705	-1.106	-2.402	-0.671	-0.333	0.889	0.215	-1.639	2.089	1.823	-0.415	-1.563	1.367	-0.21	-0.003	-1.068	1.045	-1.682	0.846	0.396	-1.011	0.93	-2.007	-2.038	-0.288	-0.954	-0.469	-0.113	-0.953	0.673	0.219	0.501	-0.551	-0.318	0.085	-2.496	-0.075	1.278	1.343	1.181	0.907	1.255	0.716	0.9	0.678	-0.467	0.102	-1.842	-0.609	-0.226	-0.41	-0.491	0.089	-0.324	-1.025	0.16	0.799	-0.687	0.889	0.12	-0.658	-0.029	1.6	-0.245	-1.454	-1.028	0.047	-1.055	0.619	0.815	0.463	0.062	-0.385	0.479	0.38	-0.709	0.95	0.02	0.009	-0.164	0.631	-1.357	-1.195	-0.249	-0.741	0.509	-0.967	1.052	-0.993	1.028	1.351	-0.269	-0.844	-0.062	-1.407	-0.446	0.304	0.792	1.277	1.368	-0.195	-0.561	0.792	-0.614	1.534	0.196	-2.055	-0.093	0.96	-0.12	-0.694	0.772	0.468	0.015	0.701	0.341	0.263	-1.439	0.65	0.481	-0.978	-0.301	0.152	0.548	0.487	0.133	0.298	1.553	-0.167	0.416	-0.133	-0.211	0.237	1.37	0.933	0.337	0.798	-0.45	-0.331	0.19	0.933	-1.363	0.691	-0.647	-0.298	0.363	-0.877	0.213	-0.484	1.713	-0.301	-0.072	0.291	-0.293	0.366	0.505	-0.879	0.533	-0.113	-0.584	-0.293	0.316	-0.01	0.141	0.12	0.107	0.168	1.801	-0.689	0.388	-0.106	-1.528	0.672	1.022	-0.645	0.524	-0.101	-0.161	0.409	0.162	-0.316	0.942	0.076	1.246	-0.389	1.072	0.438	0.215	-0.459	0.05	-0.483	0.751	0.606	-0.605	0.234	-0.331	0.298	0.59	0.499	0.407	-0.623	-0.033	-0.222	0.363	0.954	0.183	-1.015	0.134	0.501	0.69	0.894	-1.051	-0.254	-0.094	-0.371	-0.226	0.364	-0.323	0.101	0.247	-0.48	-0.128	0.455	-0.456	-0.206	0.106	-0.294	-0.297	0.168	-0.202	-0.208	0.599	-0.097	-0.023	-0.179
DB00222	Glimepiride	1.231	20.93	-1.991	0.673	3.309	1.212	1.799	-0.328	-0.537	6.713	1.623	3.277	0.274	-1.167	-0.124	-0.454	-1.345	0.365	-1.794	0.523	-0.772	-0.612	-0.538	-0.042	-0.405	0.658	-1.09	0.14	-0.156	-0.245	-0.293	1.059	-1.046	0.627	-0.173	-0.366	-1.404	-2.835	-0.541	0.382	-0.014	-0.749	0.002	0.072	0.733	-0.58	0.066	-0.11	-0.534	-2.583	0.544	1.374	-0.312	0.447	0.72	-0.388	-0.209	-0.246	0.409	-1.286	-0.608	0.137	-1.498	0.058	0.481	-0.68	0.393	0.162	1.542	1.014	0.603	0.655	-0.213	-0.904	-0.832	0.52	-0.494	-0.333	0.922	0.669	1.099	0.844	0.344	0.653	-1.79	1.237	0.206	0.965	0.276	-0.041	0.306	-0.236	-0.822	-0.399	0.535	-0.398	0.351	-1.077	-0.182	-0.526	-0.478	-1.181	0.823	-0.604	-0.656	-1.558	0.104	1.406	-0.899	-1.709	-0.035	-0.895	1.076	0.461	-0.507	-1.434	1.034	-0.965	0.86	0.61	0.849	0.057	0.999	1.657	0.252	0.396	-0.638	-1.19	-0.346	-0.397	0.977	-0.566	-0.468	0.406	0.997	0.372	0.457	0.995	-1.351	-0.038	-0.593	0.464	0.24	0.801	1.298	-0.555	0.644	0.321	0.41	-0.4	0.984	-0.199	-0.541	0.433	0.085	-0.91	0.071	0.055	0.294	0.512	-0.752	0.665	0.317	1.25	0.901	0.658	-0.801	0.027	0.237	-0.496	-0.348	-0.893	-1.261	1.665	-0.008	-0.008	0.151	0.146	-0.093	0.201	-1.063	-0.396	-0.496	1.315	0.8	0.025	0.644	-0.026	0.451	-0.327	0.021	0.173	0.104	0.616	0.55	0.181	-0.304	0.697	0.431	1.558	-0.197	1.943	0.986	0.488	-0.47	-0.969	0.449	0.129	0.368	-0.487	-0.394	0.459	0.403	0.117	-0.94	-0.062	0.079	-0.546	-0.89	-0.126	-0.325	0.277	0.031	-0.252	-0.716	-0.13	0.916	-0.142	0.066	-0.358	0.566	0.874	-0.442	-0.405	0.34	0.294	-0.423	0.273	0.806	-0.455	-0.197	-0.469	-0.014	0.066	-0.216	0.461	1.068	0.085	0.345	-0.226	0.385	0.919	0.235	0.341	-0.413	0.045	0.381
DB01067	Glipizide	1.231	18.34	-2.338	0.253	1.847	1.201	0.81	-0.33	-0.376	8.557	1.7	5.134	-1.035	-1.242	-0.968	0.418	-0.796	0.141	-0.854	0.653	-0.467	-0.388	0.475	1.026	-0.099	-1.478	-0.607	0.285	-0.25	-0.575	-0.459	0.125	-0.402	0.517	-0.674	-1.509	0.46	-1.382	0.449	0.391	0.253	-1.392	0.422	0.036	0.662	0.046	-0.034	-1.443	1.174	-1.18	-0.579	1.334	0.453	0.112	1.18	0.899	-0.199	-0.466	0.054	0.571	-0.336	2.015	-0.525	-0.187	0.81	-1.517	1.938	0.241	-0.826	1.589	0.347	-0.366	0.559	-0.015	0.387	0.763	-0.234	-0.228	0.544	1.308	-0.355	1.153	0.244	0.141	-0.202	1.413	0.304	0.332	-0.817	-0.061	-0.572	-1.387	0.032	-0.552	-0.175	-0.274	0.73	1.357	0.838	0.973	0.076	-0.606	-0.387	0.393	0.236	-0.047	-0.423	0.351	0.06	-0.373	-0.208	0.487	0.165	-0.739	0.595	0.549	-1.328	0.622	1.363	-1.565	-1.224	0.233	1.187	0.277	-0.562	-0.941	0.358	1.296	-1.321	0.119	0.126	-0.25	-0.719	-0.592	-0.136	-0.143	0.25	-0.585	0.219	0.123	-0.328	-0.741	-0.162	-0.611	0.307	-0.304	-1.422	0.275	-0.492	0.536	-1.057	0.533	-0.293	0.779	0.236	-0.315	0.023	0.5	-0.851	-0.554	-0.13	-0.926	0.694	-0.976	0.401	-0.29	1.257	-0.306	0.172	-0.754	1.158	0.298	0.792	-0.855	0.043	-0.807	0.002	1.279	0.348	0.099	0.532	-0.485	-0.922	-0.75	-0.298	0.137	-0.756	0.126	-0.415	0.035	-0.386	-1.097	0.147	0.408	0.246	0.826	1.036	0.239	-0.824	1.187	0.383	-0.185	0.304	0.243	1.308	0.385	-0.448	0.119	0.695	-0.813	-0.266	-0.579	0.189	-0.377	-0.438	-0.119	-0.486	0.623	-0.579	-0.33	0.645	1.069	-0.258	-0.084	0.477	0.592	-0.997	0.006	0.629	1.041	0.581	-0.043	-0.685	-0.151	-0.493	-0.502	0.459	0.665	0.339	-0.2	0.221	0.595	0.444	0.525	1.014	-0.146	0.368	0.138	0.332	-0.536	-0.686	0.246	-0.267	-0.15	0.148	-0.125	-0.865
DB01278	Pramlintide	1.231	25.68	-1.584	-1.043	6.15	-1.808	-1.567	0.474	-3.924	-1.836	0.643	1.808	-1.37	-0.673	1.91	0.617	-0.984	-0.531	-1.057	-0.802	0.766	-0.888	0.521	1.276	-0.313	0.947	-1.79	0.204	-1.133	0.008	-0.344	-1.303	0.651	-0.676	1.913	0.516	-0.417	0.416	1.078	1.19	0.033	-0.657	-0.052	-0.649	-0.382	0.621	-0.131	-0.245	0.529	-0.055	1.383	0.468	-0.353	0.478	-0.267	0.81	0.083	0.11	-0.315	0.139	-0.077	0.277	-0.072	-0.409	-0.557	-0.515	1.287	-0.19	0.426	-0.518	-0.134	0.323	-0.43	-0.19	0.248	-0.102	0.274	-0.117	0.829	-0.103	-0.694	-0.726	0.501	-0.762	-0.145	0.144	-0.01	0.883	0.547	0.053	-0.775	-0.781	0.349	-0.583	-0.299	0.37	0.174	0.316	0.561	-0.287	-0.175	-0.394	-0.188	0.087	-0.506	0.136	0.127	-0.631	0.604	-0.29	1.092	0.054	-0.385	0.591	0.051	-0.104	0.102	0.235	0.691	0.69	-0.269	0.143	0.284	-0.6	0.16	-0.132	0.279	-0.118	-0.188	-0.234	-0.253	0.018	-0.419	-0.291	-0.075	0.117	-0.431	-0.138	-0.072	-0.062	-0.781	0.146	-0.245	0.152	-0.512	0.216	0.227	0.059	0.035	0.373	-0.324	-0.364	0.05	-0.023	0.332	-0.168	-0.205	0.144	0.424	-0.436	-0.367	-0.344	0.199	0.525	-0.3	-0.244	-0.042	0.058	-0.085	0.454	-0.02	0.459	0.018	-0.026	-0.1	0.558	0.15	-0.963	-0.027	-0.145	-0.103	0.291	0.561	-0.224	0.455	0.362	0.273	-0.022	-0.199	0.223	-0.432	-0.398	0.167	0.199	0.026	0.707	-0.421	0.232	-0.108	-0.716	-0.058	0.076	0.753	-0.359	0.202	0.382	-0.571	0.411	0.338	-0.824	0.317	0.049	-0.399	-0.445	-0.28	0.28	0.245	0.01	0.581	0.51	0.538	0.041	-0.014	-0.552	-0.063	0.06	0.479	-0.579	-0.671	-0.41	-0.585	-0.726	-0.625	-0.175	0.334	0.434	0.316	0.576	0.061	0.177	-0.08	-0.195	-0.345	0.116	-0.219	0.441	-0.431	-0.207	0.076	-0.475	-0.262	-0.148	0.522	1.042	0.993	-0.073	0.292
DB01261	Sitagliptin	1.231	24.055	-1.356	-1.359	0.425	-0.862	-0.386	1.452	-0.943	0.722	-1.337	-0.484	-0.204	0.167	0.45	-0.831	-0.296	-0.168	-0.002	-0.469	0.311	-0.784	0.198	-0.447	-1.435	0.327	-0.174	0.627	-2.046	1.108	0.101	1.642	-1.464	0.186	-0.239	1.595	-0.89	-0.73	-1.095	-0.419	0.342	0.333	-1.36	-0.018	0.041	-1.092	-0.634	-0.989	0.92	-0.325	2.101	0.958	0.647	1.613	0.607	1.725	0.273	-0.614	0.354	-0.865	-1.25	1.018	-0.839	0.944	-1.439	1.316	-0.813	1.706	-0.011	2.05	-0.769	0.635	0.456	1.096	-0.756	-2.102	0.866	-1.39	-2.445	-1.62	0.455	-1.673	-1.315	2.309	0.696	0.029	0.175	0.454	0.105	0.33	1.242	0.536	0.09	-1.674	0.649	0.723	2.089	-0.333	2.563	0.107	-0.41	0.078	0.404	-0.077	0.857	-0.617	1.224	1.298	-0.479	-0.634	1.089	-0.027	-1.492	-0.081	0.64	0.558	0.291	-2.296	0.285	-0.119	-0.395	0.954	-0.308	0.677	1.052	0.022	-0.279	0.479	-1.375	1.086	0.072	-0.052	1.531	1.043	0.054	-0.249	-2.018	1.528	-1.411	-1.331	0.712	-0.363	0.468	-0.847	-1.248	0.377	-0.98	0.381	1.181	-1.06	0.62	0.119	-1.068	-0.551	1.894	0.422	0.106	0.156	-1.219	0.077	-0.222	-1.328	2.549	0.111	-0.168	0.419	-0.273	-0.996	-0.231	0.007	0.097	0.219	0.67	0.858	0.342	-1.053	-0.328	-1.339	-0.081	-0.131	0.28	-0.82	0.201	-0.36	-0.25	-0.581	0.328	-0.49	0.243	0.232	-0.771	0.031	0.021	0.435	0.603	-0.313	0.385	-0.161	0.083	-0.04	-0.42	-0.306	0.144	-0.919	0.558	-0.043	0.484	0.645	-0.503	0.699	-0.224	0.034	-0.192	0.246	0.312	0.438	-0.17	-0.035	-0.239	-0.414	0.093	0.028	0.051	-0.374	0.531	-0.52	-0.021	-0.291	-0.21	0.285	-0.897	-0.725	-0.142	0.082	-0.236	0.159	0.085	0.46	0.02	0.064	0.146	0.337	0.102	-0.027	-0.101	0.023	0.038	-0.463	-0.5	0.285	-0.529	0.035	-0.442	-0.13	0.145	-0.112	0.386
DB08882	Linagliptin	1.231	29.172	-1.255	-3.921	-1.108	-0.831	0.28	-0.269	-0.297	-0.134	-0.442	-0.176	0.423	0.885	-0.5	-0.862	-1.394	-0.073	-0.19	-1.24	0.623	0.459	0.585	1.27	0.305	0.739	1.212	-0.631	-0.431	0.121	0.039	0.587	0.558	0.116	-0.493	-0.197	0.208	-0.157	-0.238	-0.024	-0.321	0.194	-0.162	-0.144	0.447	-0.368	0.12	-0.08	-0.518	-0.523	-0.106	-0.016	0.26	0.484	-0.101	-0.738	0.137	-0.484	-0.018	-0.381	0.26	0.248	-0.021	-0.389	-0.308	-0.003	-0.317	0.23	0.375	-0.501	0.181	0.732	-0.386	0.796	0.505	-0.445	-0.642	-0.122	0.391	0.385	0.068	0.445	-0.253	-0.051	-0.157	0.576	-0.827	0.007	0.362	-0.008	-0.439	-0.49	-0.539	0.172	-0.179	0.288	0.111	-0.103	-0.603	-0.043	-0.023	0.207	0.403	0.841	-0.037	0.449	0.398	0.117	-0.109	-0.091	-0.117	0.35	0.604	0.566	0.675	0.315	-0.066	0.65	-0.403	0.342	-0.112	-0.465	-0.304	-0.205	0.419	0.276	0.083	0.019	-0.209	-0.423	-0.313	-0.006	0.443	0.419	0.416	0.561	-0.486	0.048	0.086	-0.171	-0.597	-0.457	0.081	0.372	-0.369	0.143	-0.013	-0.1	-0.32	-0.353	0.5	0.108	-0.122	-0.34	-1.378	-0.536	0.68	-0.446	-0.202	-0.358	-0.288	-0.044	0.212	0.43	-0.276	0.31	-0.208	-0.351	-0.352	-0.773	-0.505	-0.696	0.311	-0.109	0.283	-0.288	-0.155	-1.022	0.16	-0.123	0.396	0.31	-0.308	0.127	-0.594	0.233	-0.327	-0.525	0.383	0.513	-0.35	-0.548	-0.361	-0.442	0.223	-0.356	0.718	0.127	-0.224	0.334	1.001	-0.484	-0.334	-0.377	0.424	0.428	0.416	-0.46	0.25	0.138	-0.023	-0.61	0.456	0.192	-1.305	0.206	0.064	-0.388	0.4	-0.152	0.292	0.152	0.161	0.196	-0.108	1.182	-0.048	0.3	-0.072	0.319	-0.542	-0.289	0.771	-0.44	-0.53	0.574	0.108	0.532	-0.928	0.997	0.136	-0.123	-0.156	1.035	-1.199	1.095	0.193	-0.582	-0.239	0.189	-0.551	-0.525	0.051	-0.042	-0.05	-0.604	-0.285
DB01251	Gliquidone	1.231	25.269	-2.304	0.228	-0.575	0.904	0.935	-1.322	-0.714	4.835	0.533	0.957	0.53	-2.688	0.72	-1.667	0.545	-0.479	-0.611	-1.118	0.87	-0.491	0.919	-0.759	-0.474	0.766	0.437	-0.461	-0.047	-1.418	-0.413	-1.065	-0.468	0.166	-0.335	0.564	-0.738	-0.634	0.105	0.44	0.29	-0.742	-0.145	-0.222	0.535	-0.764	-0.198	0.344	1.151	-0.367	-0.028	0.427	1.087	-0.693	0.388	1.493	-0.604	-0.654	0.033	-1.052	-0.123	0.97	1.203	-1.503	-0.356	0.532	0.917	0.08	-0.154	1.353	-0.535	-0.991	1.279	0.234	1.844	-0.444	-0.009	-0.827	-0.174	0.835	0.475	0.58	1.111	-0.101	0.286	-0.242	-0.671	0.103	0.392	-0.134	0.097	1.146	1.083	-0.997	-0.15	-0.183	-0.037	-0.644	-0.255	1.213	-0.935	-0.344	0.035	1.01	0.039	0.616	0.79	-0.533	-1.311	-1.771	-0.205	-0.042	0.191	0.816	0.349	0.254	-0.624	0.009	-1.075	1.282	0.152	0.805	0.26	-1.092	-0.746	-0.397	-0.272	0.541	1.327	0.091	0.014	-0.516	0.342	0.952	1.569	-0.199	-0.905	-1.079	0.597	-0.172	0.173	-0.402	-0.702	0.105	-0.304	-0.175	-0.513	-1.464	-0.112	0.578	-0.715	-0.283	-0.082	-0.026	-0.198	0.595	1.197	0.558	-0.213	-0.011	-0.08	-0.411	-1.158	0.598	-1.103	-0.152	0.638	-0.308	0.048	-0.357	-0.498	0.267	-0.974	0.018	-0.803	-0.393	-0.352	-0.52	0.666	-0.364	0.721	0.432	0.599	0.846	-0.941	-0.133	0.143	-0.724	0.237	0.142	-0.631	-0.278	-0.22	0.05	-1.285	0.216	0.697	0.14	-0.612	-0.36	0.209	0.553	-0.012	-0.354	-1.366	-1.2	-0.123	0.818	0.289	0.853	0.257	0.934	0.114	0.09	0.705	0.599	0.459	0.807	0.039	0.125	0.878	-0.898	-0.603	-0.34	0.314	0.141	-0.787	-0.057	0.624	-0.852	0.487	0.18	0.699	-0.874	0.093	0.099	-0.031	-1.109	0.484	-0.089	0.471	0.324	-0.152	0.263	0.689	-0.163	-1.033	0.184	0.405	-0.187	-0.054	0.131	0.46	0.285	0.686	-0.163	-0.208
DB06824	Triethylenetetramine	1.231	1.006	-0.152	0.436	0.93	0.613	0.304	0.141	-0.173	0.185	0.09	-0.469	-0.232	-0.294	-0.408	-0.468	0.095	-0.087	0.221	0.046	-0.429	0.19	0.543	0.226	-0.161	0.122	-0.093	0.415	0.384	-0.031	-0.125	0.275	-0.024	-0.27	0.381	-0.088	-0.312	-0.061	-0.124	-0.238	0.156	0.004	-0.099	-0.113	-0.158	0.113	0.122	0.382	-0.012	-0.02	0.039	0.006	0.415	0.222	-0.588	-0.692	0.035	0.202	0.071	-0.169	-0.318	-0.186	-0.303	-0.2	0.081	-0.286	-0.151	0.137	-0.019	-0.128	0.065	-0.147	0.075	0.022	-0.166	-0.175	0.383	-0.057	-0.055	0.292	-0.019	-0.3	0.033	-0.031	0.137	-0.046	-0.273	0.174	0.086	0.529	0.036	-0.25	0.109	0.032	0.031	0.134	0.362	0.057	-0.081	-0.132	0.123	0.019	-0.041	0.163	-0.059	0.113	-0.109	-0.146	0.081	0.276	0.114	0.029	-0.329	0.009	0.196	0.251	-0.206	-0.09	-0.28	0	0.006	0.091	0.212	-0.114	0.259	0.106	0.296	-0.074	0.288	-0.056	0.147	0.334	-0.044	-0.263	0.106	0.193	0.266	0.069	-0.283	0.024	0.213	0.278	0.114	-0.003	-0.081	-0.038	-0.12	0.084	0.217	0.189	0.12	0.096	-0.158	-0.049	-0.162	0.238	0.067	-0.014	-0.228	0.291	-0.11	0.119	0.027	0.013	0.219	-0.21	-0.17	0.426	-0.239	0.019	0.279	0.052	0.176	-0.194	0.264	0.304	0.105	0.092	0.225	-0.043	-0.162	0.06	-0.167	0.147	0.015	-0.413	-0.06	-0.175	0.117	-0.411	0.16	-0.094	0.104	0.278	0.155	0.268	-0.267	-0.111	-0.015	-0.282	-0.239	-0.263	-0.013	0.244	0.153	-0.027	-0.164	-0.021	0.189	0.433	0.052	0.11	0.215	-0.302	0.3	0.111	-0.017	0.302	-0.007	-0.368	0.086	0.118	0.172	0.005	0.154	-0.129	-0.209	0.161	-0.102	0.017	-0.191	0.317	0.193	-0.266	0.547	0.143	0.098	-0.072	0.122	-0.001	0.037	0.221	0.313	0.024	0.065	0.145	-0.014	-0.428	0.079	0.106	-0.169	-0.119	-0.198	-0.002	0.08	-0.121	-0.227
DB01232	Saquinavir	1.231	25.786	-1.5	-0.612	3.691	-1.594	-0.286	0.468	-0.465	0.136	0.633	-1.777	-0.431	-0.269	0.052	-0.34	0.497	0.111	0.663	0.511	0.639	0.758	0.1	-0.512	-0.708	-0.049	0.047	0.638	-1.096	-0.805	0.59	0.907	-0.233	-0.583	-0.725	0.844	0.538	-0.009	-0.44	1.409	-0.967	-0.26	0.249	-0.8	0.478	0.675	0.597	-0.646	-0.748	-0.135	0.388	0.983	-0.94	0.022	-0.914	0.761	0.695	0.341	-1.078	1.658	0.364	1.716	0.441	0.289	-0.646	-0.795	0.112	-1.326	-0.582	-0.473	1.512	-0.684	0.651	0.403	1.301	1.643	-0.939	-0.434	0.195	0.375	-0.649	0.066	0.971	-0.128	-0.195	-0.314	0.581	-0.324	-0.81	0.581	-1.237	-0.774	-0.453	0.287	-0.047	-0.879	-0.219	0.009	1.148	0.287	1.165	-0.73	-0.7	0.706	-0.324	-0.105	-0.617	0.545	-0.281	-0.491	0.177	0.279	-0.968	-0.48	0.551	0.445	-0.038	-0.543	-0.314	-1.562	1.397	-0.115	0.759	0.494	0.69	-0.163	-1.063	0.673	-0.98	1.004	-0.73	0.034	-0.598	0.846	-1.033	-0.612	0.695	-0.517	-0.158	0.704	0.181	-1.429	0.292	-0.901	-0.086	-0.5	-0.116	1.793	-0.189	-1.062	-0.77	0.255	-0.83	0.869	-0.413	-1.188	0.808	-1.704	-0.173	0.951	0.425	-0.167	0.015	-0.312	2.011	-0.107	0.14	0.971	-0.506	1.15	0.338	-0.723	-0.412	0.214	-0.041	-0.616	1.665	-0.065	-0.202	-0.369	0.675	-0.845	0.902	-0.54	-0.584	-1.314	0.429	1.122	0.611	-0.107	0.017	0.586	0.489	-0.04	0.322	-1.145	0.479	0.086	0.614	-0.263	0.383	-0.182	-1.426	0.547	-0.746	-0.017	-0.178	0.551	-0.041	0.212	-0.484	0.461	-1.324	-0.14	1.593	0.35	1.327	0.32	-0.033	-0.056	-0.319	-1.096	-0.084	1.225	-0.028	0.063	-0.406	-0.032	-0.132	-0.126	1.035	-0.294	0.413	-0.204	-0.173	-0.138	-0.629	0.866	0.129	0.557	-0.418	0.067	-0.063	-0.391	-0.354	0.592	-0.015	-0.073	0.154	0.106	0.179	0.259	0.353	0.775	-0.449	0.01	-0.394
DB16165	Finerenone	1.231	29.166	-0.983	-2.662	-1.226	-1.008	-0.332	0.314	-0.42	-0.35	-0.376	0.072	0.522	-0.656	-0.676	-0.499	0.047	0.19	0.076	-0.11	0.452	-0.423	-0.782	-0.703	0.508	0.628	-0.482	-0.384	-0.631	0.403	-0.539	0.181	0.074	1.212	0.504	0.355	0.249	-0.001	-0.248	0.297	0.18	-0.852	0.145	-0.62	0.002	-0.195	0.534	-0.131	0.209	-0.408	0.432	0.727	-0.442	-0.246	0.039	-0.449	0.616	0.906	0.705	0.173	-0.5	0.314	0.303	0.002	0.083	0.759	-0.078	0.048	-0.298	-0.247	-0.389	-0.379	-0.202	-0.453	0.27	-0.238	0.4	-0.187	0.319	0.138	0.178	0.265	0.597	-0.083	0.834	0.278	0.553	0.514	-0.315	-0.36	0.096	-1.334	-0.322	-0.103	0.152	-0.585	0.577	-0.179	-0.2	-0.006	-0.431	-0.07	0.228	0.716	-1.001	-0.168	0.268	-0.01	0.972	0.457	0.198	0.428	0.248	-0.006	-0.069	-0.031	-0.05	0.622	0.383	-1.118	0.322	-0.07	0.395	-0.176	-0.034	0.131	0.519	0.148	-0.899	0.319	0.108	-0.305	-0.154	-0.675	0.251	-0.131	0.076	0.208	0.744	-0.249	0.207	-0.641	0.585	-0.634	-0.065	-0.314	-0.301	0.339	0.728	0.235	0.126	-0.256	0.23	-0.594	-0.643	0.641	0.338	-0.318	-0.14	0.029	0.946	0.716	-0.618	0.015	-1.011	0.386	-0.056	0.5	0.768	-0.555	0.158	0.489	0.571	0.687	-0.487	0.315	1.074	0.448	0.744	-0.176	0.134	-0.633	-0.656	-1.191	0.575	-0.926	-0.484	0.101	0.053	0.441	0.304	0.364	0.143	-0.334	-0.063	-0.064	0.546	-0.026	0.037	-1.063	-0.154	-0.311	0.775	-0.037	0.86	0.188	0.022	0.231	-0.218	0.334	0.519	-0.037	-0.654	-0.326	0.256	-0.33	-0.368	-0.169	-0.884	-0.179	0.326	0.565	0.142	0.719	-0.204	-1.122	1.26	-0.937	0.536	0.481	-0.171	-0.106	-0.966	-0.752	-0.565	0.368	-0.028	-0.981	0.009	0.039	-0.778	-0.919	-0.137	-0.763	-0.262	0.072	-0.751	-0.299	-0.202	-0.48	-0.122	1.416	0.6	-0.048	0	-0.971	-0.125
DB01382	Glymidine	1.231	12.551	-0.729	-1.464	0.435	2.144	-0.438	-2.165	-1.133	4.728	0.878	3.056	0.039	-0.165	-0.627	0.969	-2.41	0.473	0.092	-0.03	-0.92	0.438	0.705	-0.279	1.728	-1.055	-0.65	-0.501	0.791	-0.7	0.86	-1.441	0.154	-0.862	-1.217	0.723	0.042	0.455	-0.302	1.378	1.36	2.621	-0.435	0.866	-0.655	2.239	-0.279	0.908	1.192	0.255	-1.193	1.375	-0.774	-1.541	-0.665	-2.073	0.195	0.629	-1.387	2.202	1.856	0.525	0.059	-2.281	1.413	1.357	-1.74	0.171	3.252	0.83	0.268	-1.304	0.938	0.281	-1.97	-1.569	-0.688	-0.971	-0.191	-2.911	1.401	-2.205	-0.525	-2.008	-0.468	0.721	0.485	-1.961	0.646	-0.411	-1.27	1.175	-0.488	0.025	0.008	1.469	-1.959	-0.815	-1.293	1.035	-0.665	-0.476	-0.377	2.114	0.424	-0.86	1.253	0.205	2.051	0.613	-0.86	0.51	-0.005	0.124	0.061	0.731	0.796	0.641	0.153	-0.633	-0.759	0.079	-0.76	-2.152	-0.837	-1.067	-0.594	-0.556	-1.067	1.662	-2.055	0.409	0.065	0.399	-0.227	-0.235	-0.118	0.295	0.847	-0.434	0.136	1.108	0.106	-0.576	0.364	-0.154	-0.586	0.22	0.408	-0.229	-0.194	0.056	-0.072	-0.024	0.848	0.389	1.038	0.374	0.567	1.052	-0.869	-0.566	0.274	-0.216	0.155	-0.095	0.241	0.021	0.514	0.651	-0.372	-0.1	-0.583	0.495	1.071	-0.076	0.529	-0.556	-1.039	-0.213	-0.232	1.132	0.245	-0.422	-0.683	0.77	0.799	-0.072	-0.385	-0.141	-0.55	0.222	0.634	0.59	0.134	0.292	-0.244	-0.566	-0.204	-0.179	0.562	-0.769	0.575	-0.825	0.55	-0.814	0.126	0.531	-0.053	-0.067	0.282	0.329	0.08	-0.345	-0.842	-0.143	-0.162	-0.101	-0.7	0.06	-0.615	-0.024	-0.071	-0.378	0.157	0.234	-0.24	-0.148	0.007	0.031	0.509	0.46	0.05	0.267	-0.221	-0.091	-0.419	0.216	-0.241	-0.6	-0.327	-0.151	0.077	-0.16	-0.03	-0.169	-0.173	0.146	0.417	-0.222	0.458	-0.032	-0.308	0.606	-0.116	-0.44	-0.054
DB00035	Desmopressin	1.231	21.637	-1.89	1.379	7.285	-1.903	-2.172	1.121	-4.567	-1.805	0.423	0.365	-1.463	-0.67	2.123	0.028	-1.061	-0.227	-1.246	-1.419	1.568	-0.224	0.335	2.101	-1.773	0.621	-3.683	-0.011	-3.198	-0.309	-0.572	-2.186	-0.061	-1.609	1.841	1.619	-0.454	0.038	0.955	0.249	-0.486	-0.782	0.448	-1.457	0.63	0.35	-1.059	-0.443	0.263	-0.497	1.33	0.94	-0.249	0.85	0.18	0.152	-0.051	-0.051	-0.24	0.758	0.034	0.319	1.014	-0.315	-0.495	0.192	0.535	0.165	-0.735	-0.324	0.166	0.566	1.048	0.421	-0.636	-0.49	0.898	-0.588	1.456	0.23	-0.399	-0.995	-0.21	-1.22	-0.374	-0.158	0.01	0.157	-0.569	0.245	-0.551	-0.367	-0.485	0.602	0.161	0.188	0.268	0.76	-0.983	-0.003	-0.154	0.411	0.014	-0.244	-0.385	0.297	0.508	-0.858	-0.496	0.022	-0.553	-1.184	-0.57	-0.165	-0.676	0.624	0.152	-0.404	0.146	0.658	-0.089	-0.489	0.04	-0.19	-0.268	-0.227	0.363	-0.767	0.233	0.371	-0.712	0.323	-0.08	-0.347	0.525	0.647	0.145	0.08	-0.332	-0.102	0.32	0.247	-0.463	0.319	0.547	-0.411	-0.199	-0.136	-0.055	0.271	0.66	-0.213	-0.006	-0.414	0.126	-0.54	-0.145	0.34	0.332	-0.028	0.537	0.337	-0.257	-0.755	-0.309	-0.122	-0.324	-0.281	0.134	0.281	-0.128	-0.487	0.15	-0.113	-0.17	-0.016	-0.205	-0.105	-0.282	0.179	0.159	-0.047	-0.019	-0.077	0.251	-0.181	-0.075	-0.252	-0.372	-0.268	-0.121	0.126	-0.009	-0.122	0.048	-0.595	-0.305	-0.152	-0.213	0.176	0.251	-0.103	-0.314	0.163	0.036	-0.04	0.008	0.003	-0.26	0.041	-0.397	-0.218	0.133	0.072	-0.006	0.076	-0.299	0.147	-0.03	-0.078	-0.179	0.106	0.15	-0.394	-0.055	0.127	-0.312	0.173	0.383	0.056	0.22	0.223	0.338	0.323	-0.064	-0.122	-0.433	-0.312	-0.116	-0.001	0.362	0.189	0.3	0	-0.238	-0.208	0.283	0.018	-0.323	0.079	0.1	0.347	-0.455	-0.357	-0.491	0.223	-0.514
DB01390	Sodium bicarbonate	1.231	0.359	0.085	0.094	0.164	0.134	-0.068	-0.116	0.22	-0.069	0.175	-0.225	-0.089	0.259	-0.073	0.25	-0.089	0.007	-0.093	-0.239	-0.046	-0.011	-0.062	-0.148	0.13	-0.004	0.16	0.156	0.149	0.123	-0.08	-0.114	0.009	-0.093	0.016	-0.098	-0.036	0.231	0.154	-0.002	0.282	0.015	0.126	0.12	0.065	-0.046	0.063	0.221	0.105	-0.113	0.096	-0.012	-0.154	-0.08	0.004	0.196	-0.017	0.153	0.119	0.006	-0.077	-0.095	0.077	-0.092	-0.01	0.054	-0.063	0.074	0.208	-0.092	-0.056	0.238	-0.083	-0.086	0.057	-0.014	-0.009	-0.02	0.033	0.013	-0.175	-0.076	-0.069	0.052	0.022	0.041	0.003	-0.175	-0.001	0.007	-0.009	-0.015	0.007	-0.047	-0.012	0.016	0.244	0.352	0.136	0.081	-0.011	0.075	0.007	0.057	0.013	-0.116	0.02	-0.024	0.167	0.162	-0.055	-0.085	-0.002	-0.002	0.001	0.111	0.056	0.07	0.071	-0.045	0.083	-0.178	0.021	-0.11	0.096	-0.061	-0.014	0.277	0.035	0.047	0.027	-0.007	-0.093	-0.011	0.031	-0.012	-0.144	0.051	0.021	0.149	0.018	0.135	-0.001	-0.059	0.003	0.18	0.073	0.038	-0.133	-0.33	0.048	-0.102	0.112	0.015	-0.099	-0.001	0.03	0.002	0.102	-0.049	0.026	-0.063	-0.006	0.071	0.127	0.045	0.137	0.027	0.177	-0.012	-0.032	-0.104	0.195	0.039	0.051	0.07	-0.11	-0.207	0.003	0.163	0.055	-0.097	-0.065	0.111	0.333	0.118	0.011	-0.113	-0.081	-0.033	0.055	0.155	-0.083	-0.021	0.131	-0.104	0.051	-0.118	-0.097	-0.144	-0.064	0.161	0.217	0.08	-0.02	0.01	0.079	-0.031	-0.017	0.1	-0.209	0.211	0.017	-0.006	-0.001	0.38	-0.041	-0.021	-0.01	0.018	0.032	-0.047	0.006	-0.1	-0.063	0.007	-0.065	-0.055	-0.126	0.058	-0.073	0.152	0.254	0.071	-0.028	0.086	0.07	0.038	-0.091	-0.083	0.093	0.025	0.096	-0.146	-0.133	-0.109	-0.022	-0.084	-0.011	0.138	0.132	0.093	0.066	-0.102	-0.006	0.109	0.096
DB01393	Bezafibrate	1.231	13.464	-1.601	5.534	-0.518	3.744	-3.581	-3.358	0.15	1.962	1.491	-2.325	-2.628	-0.706	2.1	-0.294	1.859	-2.477	-0.782	-1.392	0.947	2.71	1.812	-0.128	0.001	-2.083	0.902	-0.501	0.824	-1.452	-1.962	-1.275	-0.133	0.824	-1.017	-0.662	-0.072	0.441	-0.575	0.799	-0.391	0.21	0.578	0.29	-1.441	-0.843	0.423	-0.972	0.346	0.801	0.881	-0.27	1.88	0.692	1.2	1.466	0.153	-0.087	-1.39	-0.11	1.214	-0.747	-0.394	0.283	0.8	-0.686	-0.924	0.551	-0.167	0.047	-0.791	-0.086	0.377	0.098	-1.217	0.382	0.272	0.758	0.201	-0.325	0.699	0.82	-0.3	0.082	-1.21	-0.167	-0.069	1.102	-1.261	0.311	-0.33	-1.035	-0.553	-1.223	1.258	0.762	0.01	0.551	0.467	0.529	-1.009	-0.558	0.971	-0.363	-0.033	0.064	0.723	-0.707	-0.045	-1.124	0.037	0.298	0.025	1.217	0.75	-0.226	0.227	-0.085	0.337	-0.746	0.631	-0.45	-0.533	0.351	-0.97	-0.493	-0.787	1.061	0.276	-0.301	-0.635	0.056	0.479	-0.324	0.013	0.394	0.57	0.087	0.297	-0.392	0.164	0.416	0.475	0.409	-0.355	-0.107	-0.773	-0.136	-0.19	-0.12	-0.278	0.032	-0.183	-1.057	-0.377	0.057	0.313	-0.241	0.688	0.025	-0.152	-0.124	0.19	0.211	0.303	-0.083	-0.128	0.281	-0.09	0.298	0.312	0.431	0.523	-0.889	0.149	-0.222	1.341	0.21	0.597	0.332	-0.388	0.128	0.516	-0.628	0.112	-0.995	0.188	-0.989	-0.231	0.135	0.16	0.866	0.402	-0.287	0.041	-0.384	0.109	-0.405	0.36	-1.29	0.602	-0.734	-0.414	0.412	0.77	0.507	-0.175	0.654	0.088	-0.219	-0.065	0.224	0.031	-0.095	-0.285	-0.816	0.345	-0.571	0.662	-1.006	-0.176	-0.189	-0.125	-0.497	-0.175	-0.467	0.177	-0.306	-0.192	0.002	-0.334	0.5	0.455	-0.387	0.097	-0.169	-0.318	0.061	-1.146	0.018	-0.015	-0.058	-0.631	0.524	0.181	0.087	0.463	0.059	0.111	-0.427	0.123	-0.244	0.094	-0.439	0.009	0.419	0.099
DB01120	Gliclazide	1.231	15.034	-2.248	0.828	1.486	2.119	2.086	-0.785	0.476	7.97	2.861	6.141	1.433	-0.662	-1.407	0.853	-2.617	0.43	-0.488	0.914	-0.744	-0.608	-1.968	-0.173	-0.379	1.49	1.239	-0.684	-1.343	0.142	0.281	0.953	0.745	-0.867	0.424	0.84	-1.289	2.255	-0.687	-0.881	0.106	1.134	-0.961	0.165	-0.163	-0.989	0.996	-0.07	-1.205	1.771	1.349	-0.964	-0.339	1.031	0.011	-1.023	0.765	1.046	-0.701	0.928	-0.148	-1.12	-0.184	1.391	-2.08	0.369	-0.139	-0.281	-1.392	-0.652	-0.239	-0.338	-0.353	1.572	0.267	-0.419	1.287	1.016	-0.89	-0.058	0.52	-0.537	1.061	0.264	0.981	-1.256	-1.182	-0.24	0.048	0.741	0.57	-0.098	-0.081	0.592	0.096	0.093	-0.622	0.079	0.356	-0.393	-0.573	0.072	0.561	-0.673	-1.901	-0.569	-1.509	0.07	-0.276	0.286	1.061	-0.682	-0.726	0.272	0.852	0.124	0.301	-0.624	-0.084	0.001	1.319	-1.024	-0.857	-0.749	0.05	0.035	0.552	-0.619	-0.296	-0.016	-0.84	0.255	0.789	-0.3	-0.42	-0.565	0.436	-0.266	-0.375	-0.485	-0.05	-0.682	0.172	0.47	0.129	-0.282	-0.171	-0.799	-0.673	-0.713	0.596	-0.615	0.433	0.29	-0.825	0.136	0.068	0.161	0.671	0.015	0.592	-0.557	-0.095	0.176	-0.564	0.331	-0.313	0.011	-0.115	0.265	0.161	0.329	0.257	-0.685	0.842	-0.544	-0.139	0.236	-0.517	-0.161	-0.436	0.097	0.187	-0.428	0.242	0.18	0.099	-0.234	-0.847	0.08	-0.381	-0.041	-0.131	-0.105	0.014	0.058	-0.63	0.495	0.171	0.203	0.037	-0.127	-0.089	0.162	0.086	0.159	-0.093	0.072	-0.063	-0.331	0.294	-0.607	0.319	0.064	0.313	0.018	0.429	0.055	-0.224	-0.545	0.016	-0.282	0.146	-0.079	0.092	-0.075	-0.18	-0.273	0.046	0.111	-0.251	0.078	0.465	0.15	0.216	-0.019	0.03	-0.112	-0.153	0.29	-0.031	0.2	-0.047	-0.1	0.267	0.063	-0.291	-0.006	-0.105	-0.045	0.227	-0.31	0.471	-0.569	-0.065	-0.306	0.085
DB00284	Acarbose	1.231	22.13	1.433	-3.148	1.284	-0.555	-0.767	-1.949	5.503	-1.556	-0.896	1.85	1.511	-0.686	1.302	-0.768	0.619	2.552	0.107	-0.441	-2.394	-2.93	2.886	1.383	0.674	-1.187	-1.535	-1.012	1.169	-0.813	1.095	-0.44	-0.914	0.853	-0.015	0.57	-0.607	0.234	0.041	-0.316	-0.099	1.19	-0.465	-0.226	-0.233	-1.198	-0.093	0.004	-0.286	-0.621	-0.247	0.507	-0.046	0.087	-0.751	-0.88	0.102	-0.848	-0.877	0.122	-0.121	-1.299	-0.913	0.923	1.213	-1.461	1.176	0.163	0.202	-0.243	0.337	1.189	-0.451	0.543	-0.773	0.089	-0.752	0.838	-0.818	0.59	-0.795	0.461	-1.437	0.707	0.512	0.261	-0.099	-0.872	-1.282	-1.096	0.333	1.993	-0.261	-0.977	0.288	0.123	-0.781	1.164	-0.316	-0.311	-0.161	0.367	-0.768	-1.715	-0.366	-0.159	-0.403	0.339	-1.116	-0.697	-0.775	-0.142	-0.978	-0.828	0.429	1.514	-0.569	-0.306	-0.262	0.677	-1.412	0.169	1.55	-0.4	1.018	0.531	0.218	-1.244	0.319	0.958	-1.914	-0.888	-0.935	-0.585	0.538	2.27	0.761	-0.046	1.217	0.4	0.025	-0.904	0.289	-0.045	-1.065	0.167	-0.127	1.498	0.317	-0.236	-0.361	-0.11	0.458	-0.191	0.341	1.329	-0.077	0.64	-1.027	0.853	0.854	0.42	-0.739	0.884	-0.133	-0.263	-0.017	-0.888	1.407	-0.503	0.112	-0.505	0.122	-0.579	0.018	-0.135	0.082	-0.587	0.087	-0.313	0.902	1.322	1.385	-0.572	1.085	-0.179	-0.329	0.048	-1.133	0.1	-0.26	-0.806	1.76	-0.692	0.245	-0.117	1.192	0.105	0.854	0.225	-0.521	1.272	-0.027	0.252	-0.378	1.505	0.352	1.396	0.141	-0.648	-0.403	-0.161	0.595	0.533	-0.888	0.318	0.363	-0.576	-1.033	-0.159	-0.411	-0.288	-0.845	-0.256	-0.136	-0.412	-0.147	0.236	0.23	0.092	-0.001	-0.052	0.472	-0.324	0.53	0.153	0.187	-0.585	-0.13	0.253	-0.588	-0.028	0.235	-0.511	-0.164	0.281	0.382	-0.184	-0.054	0.235	-0.341	-0.357	0.206	0.108	0.046	-0.457	0.393
DB01124	Tolbutamide	1.231	11.306	-2.677	0.994	1.3	2.647	1.873	-0.782	0.086	9.611	2.204	6.226	-0.19	-1.333	-1.484	0.276	-2.34	0.243	-1.253	0.878	-1.015	-0.99	-0.712	1.49	0.041	-0.267	0.281	0.408	-0.84	-0.004	-0.176	0.371	0.261	0.08	-0.643	-0.433	0.015	0.01	0.31	-1.241	0.653	-0.47	-0.347	-0.281	0.595	-0.667	-0.373	-0.213	-0.204	-0.348	0.342	0.231	0.11	0.182	-0.464	0.386	-0.197	-0.865	-0.282	-0.52	-0.592	0.256	0.453	-0.158	0.112	-0.274	0.124	0.802	-0.236	-0.072	-0.651	0.073	0.006	0.47	1.032	0.655	-0.492	0.318	-0.328	0.29	-0.395	0.084	-0.848	-0.234	-0.186	0.638	0.916	0.058	0.395	0.081	0.658	-0.309	0.02	0.051	-0.617	-0.344	-0.03	0.211	-0.09	-0.278	-0.056	0.154	-0.515	0.394	0.268	-0.262	-0.342	0.19	0.052	0.297	0.337	0.219	-0.259	-0.179	-1.004	0.007	-0.289	0.52	-0.192	0.517	-0.641	0.474	-0.062	-0.193	0.212	-0.045	0.261	0.143	0.088	-0.17	0.82	-0.125	-0.088	0.673	0.343	0.17	0.01	0.005	0.203	-0.144	-0.114	0.427	0.127	0.361	-0.126	-0.003	-0.025	0.91	0.257	0.152	-0.277	0.761	-0.107	-0.361	0.247	-0.383	-0.825	0.171	-0.25	-0.182	-0.231	0.519	-0.456	-0.728	0.532	-0.152	-0.295	-0.155	-0.027	0.173	-0.237	-0.686	0.242	-0.13	-0.8	0.347	0.053	-0.264	0.239	0.67	0.282	0.088	-0.157	0.091	-0.009	-0.674	-0.022	0.413	0.591	-0.241	0.406	0.3	-0.501	0.167	0.171	-0.62	0.233	-0.691	-0.073	-0.817	0.105	0.118	0.12	0.046	-0.079	0.152	-0.173	-0.192	-0.33	0.488	0.393	0.289	-0.061	0.461	-0.01	0.18	-0.508	-0.116	0.482	0.141	0.046	-0.287	-0.395	0.149	-0.492	-0.117	0.206	0.539	-0.366	-0.261	0.001	-0.191	0.234	0.016	-0.153	0.22	0.38	-0.098	-0.52	-0.178	-0.332	-0.303	0.268	-0.599	-0.384	0.07	0.22	0.083	0.238	-0.071	0.532	-0.103	-0.049	-0.307	-0.115	0.27	-0.101
DB00672	Chlorpropamide	1.231	10.901	-2.28	0.045	0.943	2.043	1.424	-1.356	0.01	8.841	2.082	5.301	-0.414	-1.789	-1.365	0.523	-1.883	0.038	-1.167	1.438	-1.35	0.324	-0.657	1.798	-0.245	-0.503	0.483	0.076	-0.904	0.285	-0.304	-0.247	0.569	0.012	-0.674	-0.862	0.08	-0.576	-0.387	-1.219	0.753	-0.184	-0.019	-0.898	0.775	-0.142	-0.903	0.239	0.059	-0.097	-0.262	0.512	0.242	0.148	-1.805	0.573	-0.433	-0.467	-0.776	-0.739	-0.45	-0.273	1.255	-0.764	0.742	-0.093	-0.255	0.84	-0.428	-0.475	-0.33	0.402	0.275	0.357	0.944	0.558	-0.847	0.055	-0.551	0.637	-0.902	-0.178	-0.725	0.12	-0.261	0.118	1.065	-0.022	1.215	-0.336	0.283	-0.418	0.043	-0.479	-0.24	-0.591	-0.028	-0.087	-0.371	-0.3	0.121	0.283	-0.808	-0.229	1.014	-0.115	0.869	0.075	0.439	0.781	-0.293	0.535	-0.915	-0.422	-1.542	0.262	0.246	0.385	-0.534	0.735	-1.195	0.574	-0.345	-0.238	0.21	0.457	-0.433	-0.018	0.217	-0.321	0.47	-0.125	-0.019	0.305	0.313	0.409	0.21	-0.436	0.431	0.452	0.283	0.399	0.075	0.193	0.002	0.545	0.656	0.788	0.522	0.551	-0.056	0.788	-0.362	-1.08	0.809	0.19	-0.683	0.175	-0.568	-0.23	-0.488	1.314	-0.234	-0.587	0.859	-0.009	-0.038	0.611	-0.74	-0.022	-0.706	0.498	0.212	0.384	-0.456	0.825	0.782	-0.653	-0.14	0.699	-0.04	-0.261	0.337	0.343	-0.097	-0.177	0.414	0.445	0.536	-0.756	0.482	0.803	-0.766	-0.447	0.385	-1.053	0.096	-0.796	0.596	-0.879	0.068	-1.201	-0.76	-0.153	0.019	0.899	-0.364	-0.04	-0.465	0.581	-0.463	-0.124	-0.08	0.133	-0.064	-0.033	-0.123	-0.149	0.837	0.976	-0.185	-0.501	-0.289	0.446	-0.493	-0.067	0.226	0.682	-0.405	-0.183	-0.608	-0.39	-0.176	-0.524	-0.284	-0.023	0.041	-0.248	-0.415	0.3	-0.023	0.234	0.123	-0.44	-1.098	-0.606	-0.418	-0.144	-0.417	0.166	-0.055	0.139	-0.453	0.13	0.317	0.203	0.704
DB12543	Samidorphan	1.231	28.566	-0.624	-0.482	-0.614	-2.169	1.157	-0.89	0.285	-0.209	-0.692	-1.317	1.12	-1.725	1.19	-0.967	-0.555	1.734	0.043	0.61	-0.085	0.143	-0.228	0.071	-0.574	-0.494	0.614	-1.216	0.685	-0.132	-0.742	0.658	-0.278	0.171	-0.083	-0.608	0.898	-0.462	-0.456	0.106	0.684	-0.675	0.405	1.198	-0.5	0.549	-0.054	0.322	-1.666	0.419	0.634	0.942	-0.866	-0.59	-0.463	-0.119	-0.721	0.422	-0.816	-0.229	-0.536	-0.159	-0.365	0.334	0.823	-0.04	0.113	-0.246	0.121	0.873	0.363	0.405	0.225	0.618	-0.81	0.803	0.542	0.501	-0.211	0.951	0.463	-0.572	0.569	-0.617	0.733	-0.832	-0.365	0.695	0.385	0.494	-0.678	-0.095	0.876	0.63	0.211	-0.881	0.035	-0.568	0.355	0.322	-0.244	0.734	0.427	-0.148	0.802	0.2	-0.26	0.036	-0.431	1.16	0.227	-0.408	0.454	0.755	-0.721	0.149	0.312	-0.081	0.144	0.417	0.058	-0.245	-0.21	0.233	-0.313	-0.045	-0.487	0.476	0.091	0.727	-0.486	-0.386	-0.104	0.293	0.26	-0.316	0.207	-0.823	0.07	0.048	0.24	0.251	-0.055	-0.27	-0.548	0.676	0.266	-0.023	-0.685	-0.168	0.326	-0.034	-0.229	-0.223	-0.015	-0.304	-0.533	-0.319	0.522	0.052	-0.392	-0.288	-0.532	-0.156	-1.094	-0.034	0.436	-0.522	0.338	0.105	-0.607	0.227	-0.199	-0.246	-0.006	-0.071	0.064	-0.015	0.17	0.203	0.409	-0.113	0.112	0.149	-0.072	0.597	-0.602	0.865	-0.235	0.182	-0.146	-0.065	0.228	0.669	0.052	0.242	0.063	0.632	-0.641	-0.136	1.136	-0.635	-0.028	0.202	-0.415	0.557	0.148	0.265	-0.036	-0.655	0.058	0.403	-0.315	0.026	0.197	0.297	0.161	-0.079	0.028	-0.259	0.617	-0.096	-0.269	-0.262	-0.407	-0.075	0.675	-0.552	-0.116	-0.187	-0.527	-0.401	-0.107	0.202	0.054	0.073	0.408	0.006	-0.263	-0.274	-0.475	0.55	1.404	0.16	-0.308	0.324	-0.144	-0.025	-0.686	-0.044	0.062	-0.797	0.856	0.771	-0.336	0.125	-0.018
DB00489	Sotalol	1.231	10.681	-2.133	3.905	0.88	2.479	-2.543	1.89	-0.046	1.009	-3.009	0.404	-0.526	2.165	-0.635	-0.746	-1.592	3.283	0.872	-0.081	-0.751	-0.78	0.745	-0.674	-0.684	-0.785	-0.018	1.218	-0.921	-0.798	0.509	-0.413	1.29	0.93	-1.436	-0.091	1.369	-0.45	-0.137	1.206	0.494	1.474	-0.191	0.729	-0.121	1.174	1.532	1.107	1.299	-0.725	0.837	2.46	1.321	-0.646	0.528	-0.524	-1.417	1.566	-0.703	-1.636	0.943	-0.037	1.119	-0.135	-0.177	-1.117	-0.944	-0.475	-0.801	-0.737	0.068	-0.273	-1.434	-1.111	-1.457	0.004	-1.368	2.131	-1.052	0.01	-0.465	-0.092	-0.239	0.059	-0.672	0.785	-0.634	0.744	-0.438	-0.776	-1.396	-0.557	-0.33	0.401	-0.416	-0.351	-0.712	-0.275	0.246	-0.655	-1.064	0.289	0.281	0.63	-0.164	-0.268	0.02	-0.037	2.004	0.58	1.62	1.117	0.838	-0.776	1.326	-0.233	-0.689	-0.574	-1.361	0.371	-0.172	0.22	-0.173	0.198	0.88	-0.199	0.044	0.626	-0.695	-1.195	-1.52	-0.719	-0.337	-0.292	1.308	-0.649	0.508	0.882	-0.004	0.489	0.132	-0.073	0.525	-0.442	0.4	-0.132	0.112	0.027	0.201	-0.705	0.34	0.085	0.056	1.953	0.051	-0.27	-0.329	-0.514	-0.353	0.086	0.969	0.049	-0.037	-0.011	-1.625	0.776	-0.611	0.031	-0.023	-0.094	0.045	0.504	0.052	-0.811	-1.239	-0.237	-0.325	-1.199	0.691	0.705	-0.391	-0.743	0.35	0.8	-0.147	0.979	-1.169	-0.571	0.192	-0.299	-0.631	-0.213	-1.029	-0.521	0.32	-0.074	-0.473	-0.334	-0.279	0.101	-0.242	0.655	-0.28	0.895	0.159	0.751	-0.663	0.442	0.422	1.073	-0.548	0.86	-0.959	-0.394	0.835	-1.276	-0.251	0.477	0.306	0.142	-0.429	0.861	-0.662	-0.711	-0.273	-1.278	0.476	-0.63	0.735	0.319	0.131	-0.232	-0.007	0.796	0.405	-0.14	0.579	0.176	0.056	0.369	0.391	0.16	-0.196	0.065	0.267	-0.953	-0.07	0.085	-0.167	0.355	0.244	-0.122	-0.314	0.545	-0.594	-0.379	-0.046
DB12713	Sotagliflozin	1.231	23.42	0.025	1.141	-2.253	-0.141	-3.94	0.479	3.097	-1.583	1.069	1.095	-0.253	-1.04	1.876	1.985	-3.214	0.82	-2.324	3.558	0.392	3.804	-0.563	-1.496	-1.927	1.051	-0.696	-0.026	0.78	-0.24	1.378	1.299	-0.925	-1.341	-1.441	-0.005	0.855	0.32	-0.013	1.719	-0.85	-1.251	-1.371	-0.007	1.139	0.824	-0.405	-0.591	1.029	-0.075	-0.672	-0.285	1.159	-0.742	-1.507	0.358	0.208	0.955	1.238	0.513	-0.513	-0.47	0.285	0.176	-0.089	-0.396	0.203	0.433	0.211	-0.098	0.527	-0.913	0.211	1.336	0.211	0.756	0.391	-0.253	0.303	-0.561	0.594	1.219	-0.453	-0.617	-0.477	-0.585	0.224	-0.478	0.365	-0.293	0.051	0.161	0.215	-0.793	0.488	-0.081	0.258	0.527	0.914	0.364	0.283	1.049	1.208	0.079	-0.369	0.88	-0.203	-0.981	0.329	1.021	0.104	0.051	-0.646	-0.283	0.519	-0.254	-0.036	-0.135	-0.589	-0.589	-0.042	0.406	-0.164	0.519	0.273	0.485	0.387	-0.172	-0.832	0.78	-0.355	-0.215	0.209	-0.075	0.403	0.383	-0.13	0.019	-0.329	0.454	-0.225	-1.007	-0.34	0.155	0.742	-0.855	0.656	0.52	0.101	0.299	-0.708	0.097	0.394	0.083	-0.695	0.033	0.204	0.012	-0.204	-0.347	0.138	1.509	-0.802	-0.1	-0.792	0.561	0.998	0.035	0.361	-0.137	-0.459	-0.23	0.396	0.394	0.158	0.148	-0.387	0.862	-0.621	-0.802	0.514	-0.648	-0.041	-0.261	-0.103	-0.355	0.349	-0.742	0.121	-0.233	-0.821	0.785	0.088	0.157	0.716	0.239	0.358	-0.689	-0.517	-0.002	-0.614	0.518	-0.639	-0.884	-0.367	-0.062	0.075	0.145	-0.983	-0.457	0.467	-0.567	-0.367	-0.043	-0.357	-0.623	-0.454	-0.659	-0.117	-0.304	-0.578	0.816	-0.142	0.069	-0.044	0.228	-0.045	-0.355	-0.153	1.299	0.254	-0.666	-0.102	-0.579	-0.488	0.483	0.376	-0.445	0.531	-0.651	0.046	0.494	-0.245	0.416	-0.992	-0.23	-0.337	0.451	0.688	-0.181	0.093	-0.868	-0.24	-0.216	0.602	0.512	0.219
DB06335	Saxagliptin	1.231	17.029	1.465	-0.338	6.667	-1.125	3	-0.696	0.889	0.096	3.698	-0.93	2.479	0.029	0.255	1.131	-0.911	-1.696	1.038	0.84	0.686	0.022	0.388	-0.327	-1.726	0.038	1.42	-0.405	2.01	-0.74	2.346	1.012	1.287	-1.06	-0.166	0.528	-1.709	-1.43	-1.888	1.147	-0.749	-0.089	1.64	-0.463	-1.391	0.673	-2.778	-0.818	0.644	0.22	0.536	-1.967	1.023	0.633	1.795	-0.6	0.77	-1.329	0.294	0.394	0.399	-0.38	-0.436	-0.079	0.74	-1.408	-1.592	-0.381	0.782	-0.294	-0.432	1.193	-1.59	-2.498	0.443	-0.409	-0.345	0.608	-0.941	0.275	1.27	-1.106	-0.837	-1.036	-0.003	0.108	-0.755	-0.07	-0.601	1.176	1.078	0.626	-0.784	1.89	-0.294	0.346	-0.159	-0.569	-0.215	0.038	-2.106	0.412	0.536	-0.641	-0.459	-0.336	-0.036	0.081	1.471	-0.021	-0.094	0.456	-0.416	-1.05	0.022	-0.313	1.26	0.258	0.243	-0.081	-0.36	-0.019	0.676	0.127	0.134	0.607	0.541	1.191	-0.171	0.38	0.362	1.327	-0.349	-0.207	0.236	0.025	0.158	-0.837	0.884	-0.356	-0.371	-1.875	1.063	-0.347	-1.7	-0.206	-1.106	1.014	-1.075	0.927	-0.683	-0.374	0.736	0.126	0.932	-1.667	-0.553	-0.707	-0.197	0.205	-0.369	0.011	-0.13	-0.206	-0.246	0.713	-0.17	-0.927	0.411	0.378	0.46	0.271	-0.047	0.618	-0.867	-0.059	-0.198	-0.383	0.6	0.253	0.62	0.309	0.88	0.616	-0.572	0.857	0.346	0.014	0.317	1.12	1.315	-0.679	-0.121	0.014	-0.561	0.46	-0.56	-1.156	-1.191	-0.3	0.196	0.87	0.047	-0.275	-0.651	0.121	-0.347	-1.411	-0.69	0.306	-0.285	0.072	0.359	-0.697	0.919	0.228	-0.352	0.405	-0.647	0.222	0.349	0.216	-0.375	-0.257	0.272	0.348	0.002	-0.122	-0.478	0.38	0.031	-0.055	0.169	-0.236	0.021	0.14	-0.558	0.645	-0.019	0.906	0.051	0.202	0.426	-0.426	-0.331	-0.001	0.549	0.928	0.146	-0.331	0.06	0.295	0.01	-0.403	-0.022	-0.044	0.203
DB00579	Mazindol	1.231	24.58	-1.224	-2.132	-1.884	0.257	0.179	1.485	0.158	0.007	1.312	-1.334	-0.938	-0.007	0.337	0.888	0.022	0.663	0.927	0.283	0.359	-0.327	-0.08	-0.451	0.338	0.418	0.857	-0.149	-0.55	-0.833	1.178	-1.776	1.359	-0.484	0.507	-0.457	0.567	0.836	0.627	-0.517	-0.926	0.64	-0.352	0.567	-0.573	0.59	-1.559	-0.365	-0.967	1.66	-0.091	2.02	-1.081	-0.261	-0.756	-0.949	-0.421	-2.343	0.165	-0.416	3.268	-0.865	0.007	0.367	-0.033	0.543	-1.55	0.431	-2.898	2.596	1.454	-0.845	1.25	-1.17	1.072	-0.143	0.676	-1.036	0.664	-0.558	1.183	-0.164	-2.034	-0.259	-0.661	-0.869	0.496	-0.591	-0.594	0.718	0.039	-0.825	0.263	0.876	1.414	-1.726	1.195	0.34	-0.157	-0.115	-0.712	-0.104	0.325	-0.771	-1.624	-0.207	1.52	0.592	1.213	0.481	-1.133	0.108	-0.135	0.379	-0.481	-1.029	0.966	0.667	-0.975	1.758	0.199	0.476	0.545	-0.302	1.211	2.085	0.218	0.051	0.274	-0.483	2.03	0.146	-1.011	0.217	0.742	-0.12	0.393	-0.904	-1.015	-0.159	0.192	0.456	1.035	1.324	0.74	0.424	0.046	-0.104	0.096	-1	-1.193	-0.786	-1.196	1.421	-0.886	1.118	-0.939	1.095	-0.385	0.25	0.682	-0.678	-0.572	-0.045	-0.94	0.292	0.386	0.816	0.329	-1.434	1.643	1.136	-0.154	-0.21	-0.295	-0.476	-0.3	-0.024	-0.245	-0.167	0.475	-0.523	0.36	-0.171	-0.48	-1.1	0.996	0.414	0.717	-0.423	-0.623	-1.182	0.31	0.014	0.563	1.028	0.472	-0.641	-0.523	0.074	0.403	-1.015	-0.186	-0.571	-0.128	-0.166	-0.449	0.335	0.059	0.555	-0.212	-0.497	-0.159	-0.093	-0.421	-0.254	-0.289	-0.326	-1.262	0.135	0.392	-0.256	0.047	0.026	-0.721	0.429	0.265	-0.034	0.186	-0.378	-0.251	-0.128	-0.313	0.927	0.138	-0.069	-0.463	0.228	-0.362	0.151	0.494	-0.103	-0.11	-0.412	-0.241	0.715	0.021	-0.476	0.253	-0.135	-0.003	-0.264	0.024	0.15	0.316	-0.704	0.587
DB01210	Levobunolol	1	17.79	-2.782	5.283	-1.678	-0.504	-0.756	-3.173	-0.649	-1.042	-0.755	-0.325	2.123	-2.23	-0.233	-0.095	-0.246	-1.191	1.497	-0.57	0.302	0.086	1.205	0.374	2.337	1.232	-1.341	-0.701	-0.146	1.67	-2.095	2.715	0.191	-1.516	0.493	-2.4	-1.167	-0.019	-2.054	0.777	2.249	-0.509	-2.125	-1.086	1.299	-0.243	-1.898	-0.518	-0.916	-1.273	0.887	-0.036	-1.208	-1.129	-0.728	-0.344	-1.75	-0.684	-1.868	-2.461	0.019	1.653	1.616	-0.584	0.527	-0.08	0.554	0.336	-0.619	-1.055	0.141	-0.218	-1.737	-1.355	-0.061	0.35	-0.622	0.459	1.208	-0.199	-0.797	0.935	-0.66	0.009	1.371	1.607	0.693	-0.873	-1.313	0.028	0.945	0.842	0.286	1.209	-1.669	0.174	-0.702	-2.255	0.429	0.761	-1.454	-0.788	0.17	-0.293	-0.278	-0.915	-0.196	0.038	-0.515	-0.876	0.092	0.313	0.816	-0.478	1.347	-0.754	-0.062	0.93	-0.214	0.3	-0.448	-0.246	0.253	-0.949	-0.017	0.088	0.544	-0.729	-0.16	0.384	0.248	-0.619	1.327	-0.711	0.265	-0.001	0.238	0.153	-0.274	-0.375	0.351	-0.172	-0.331	1.029	-0.375	0.268	0.929	0.008	0.652	-1.695	-0.19	-0.444	-0.892	-0.544	-0.746	-0.509	-0.126	-0.688	-0.764	-0.421	0.105	-0.387	-0.226	-0.226	-0.165	-0.035	-0.565	0.331	-0.334	-0.235	0.279	-0.702	-0.042	0.316	0.774	0.85	0.103	0.853	-0.142	-0.435	-0.178	-0.195	1.353	-0.248	0.541	-0.381	-0.525	-0.109	0.44	0.303	-1.237	0.507	0.175	-0.011	-0.079	0.534	-1.313	0.435	0.407	-0.748	-0.415	-0.392	-1.015	-0.453	-0.037	-0.634	-0.874	-0.157	0.159	-0.383	-0.581	-0.564	-0.134	-0.08	0.294	-0.404	-0.28	0.03	-1.177	-0.189	-0.477	-0.187	0.752	-0.24	1.036	0.15	-0.926	-0.882	-0.037	-0.086	-0.082	0.04	-0.254	0.237	0.084	-0.066	-0.045	0.633	0.006	-0.147	0.147	0.583	0.343	-0.168	0.015	0.073	0.105	0.318	0.01	0.074	-0.181	0.143	-0.943	1.017	-0.013	0.267	0.298
DB06237	Avanafil	1	23.318	-2.315	-0.744	-0.511	0.436	-0.111	-1.341	0.38	0.865	0.734	-0.061	0.143	0.368	-0.818	-1.087	0.516	-1.361	0.169	-0.233	-1.076	0.968	1.962	1.561	0.231	-0.571	-0.952	-1.502	-1.631	1.854	-0.204	-2.251	-0.63	-1.273	1.325	-1.11	-0.602	0.793	1.104	0.301	-0.331	-0.189	1.749	1.674	0.989	-1.797	1.257	-0.725	-0.288	0.791	0.636	-0.063	1.703	0.206	-1.302	-0.029	-0.276	0.567	1.661	1.097	-0.474	-0.349	-1.236	-2.481	-0.857	-0.037	-1.075	-1.746	0.172	1.542	0.148	-1.78	-0.792	0.693	-0.283	0.021	0.914	-1.649	-0.642	-1.234	-0.314	-0.836	-0.402	0.972	3.817	-0.517	-0.334	-0.056	1.076	0.059	0.288	1.462	1.071	1.096	0.913	-1.416	-1.784	0.191	1.766	1.583	-1.281	-0.242	0.612	-1.467	-0.09	0.099	0.93	-0.074	-0.267	-0.938	-0.07	-0.577	-0.047	-0.984	-1.179	-2.13	-0.754	0.676	0.027	0.155	-2.128	-0.894	-0.74	0.966	0.032	0.427	-0.062	-1.074	-1.428	-0.303	-0.423	0.701	-0.195	-0.792	-1.05	0.817	-0.35	-0.045	-0.707	1.463	0.017	-0.605	-1.56	0.054	0.212	-0.134	-0.99	0.902	-1.039	1.257	0.848	0.784	-0.64	-0.092	0.716	1.023	1.154	-0.421	-0.053	-0.705	-0.205	0.524	-0.877	0.406	-0.506	0.397	0.005	0.731	-0.267	-0.456	0.132	-0.101	-0.936	-0.879	-0.693	-0.497	1.15	-1.001	0.347	0.402	-0.206	0.19	0.05	0.083	0.248	0.013	-0.169	-0.653	0.892	0.421	0.149	0.157	0.121	-0.606	-0.362	0.927	-0.185	-0.689	0.388	0.762	0.48	0.787	-1.02	0.799	0.847	0.268	0.13	-0.832	0.626	-0.06	-0.415	0.403	-0.809	-0.239	0.012	-0.52	-0.178	0.025	0.776	-0.312	-0.139	-0.528	0.603	-0.29	0.27	0.158	0.382	0.264	0.543	0.084	0.587	-0.411	-0.348	0.78	-0.032	0.425	-0.322	0.35	0.087	-0.212	-0.358	0.533	-0.205	-0.214	-0.161	-0.056	0.095	-0.574	0.17	-0.113	0.398	0.212	0.162	-0.119	0.335	0.134	0.148
DB06228	Rivaroxaban	1	21.312	-1.246	-1.695	-0.42	1.741	2.119	-0.652	-0.043	-0.889	-0.831	-1.231	-1.371	-0.403	-1.152	-1.424	0.861	-0.525	-1.004	0.242	-0.189	1.52	-0.141	-0.245	-0.61	0.128	-0.622	1.078	-1.17	0.527	-0.046	0.3	-1.235	3.122	-0.288	0.275	-0.852	0.481	1.723	-0.718	2.728	-2.296	-0.58	-1.545	0.719	-0.162	0.582	0.893	1.8	2.136	2.373	-2.873	0.577	0.424	1.053	1.49	-2.97	1.575	-0.48	1.721	1.032	0.008	1.787	-0.502	0.715	-0.113	-1.21	-0.586	-0.609	-1.04	-0.073	-0.244	0.488	-2.701	-1.194	1.553	-0.939	-1.41	0.372	-0.075	-1.467	0.8	0.229	-0.279	-1.207	-1.019	-2.233	-1.307	-0.363	1.237	2.398	-0.391	0.254	-0.666	-2.088	0.757	-1.208	-1.435	0.825	-1.974	1.217	-1.121	-0.556	-0.165	1.109	-1.362	2.152	0.969	0.662	1.511	0.343	0.451	-0.892	-0.327	0.719	-0.447	-0.819	0.667	1.788	-0.23	-0.501	-0.057	-0.015	-0.287	1.663	-1.502	-1.299	-1.398	0.237	-1.06	-0.297	-0.592	0.541	-0.663	-1.104	-0.345	-0.147	-0.382	-0.698	-0.509	0.61	-0.727	0.276	-0.184	-0.598	0.166	0.519	-1.512	-1.205	0.035	-0.704	0.575	-0.113	0.602	-0.5	1.503	-0.124	0.363	0.326	1.138	-0.706	0.479	0.207	-1.469	0.036	0.847	-0.408	-0.582	0.647	-0.53	-0.569	-0.498	-0.768	0.226	-0.677	-1.153	-0.362	-0.361	0.215	0.244	0.637	0.112	0.607	0.352	0.239	0.193	0.62	0.162	0.113	-1.416	0.706	-0.45	-0.026	-0.447	0.115	-0.401	-0.078	0.295	-0.161	-0.068	0.044	0.223	-0.214	0.103	0.006	0.212	-0.436	0.246	0.126	-0.545	0.232	-1.105	-0.436	-0.102	-0.233	0.117	-0.405	-0.089	-0.302	0.03	-0.368	0.01	-0.376	-0.33	0.137	0.101	0.088	0.451	0.176	0.266	0.051	-0.068	-0.19	-0.659	-0.358	-0.293	0.107	0.054	-0.084	-0.078	0.234	-0.174	0.133	-0.15	0.035	0.51	0.151	-0.44	0.184	-0.347	0.178	-0.027	0.067	0.031	0.528	-0.391	0.107
DB16703	Belumosudil	1	22.586	-1.031	-2.136	-0.007	0.934	-0.126	-2.208	0.112	-0.619	0.113	0.547	0.551	1.34	-1.265	0.918	1.436	-1.462	1.223	-0.993	-0.67	1.796	-0.374	0.153	-0.754	0.137	0.339	-3.86	-1.452	-0.272	0.753	-0.039	0.365	-1.453	-0.656	1.026	1.821	-1.205	0.28	-0.593	-0.652	0.126	-0.165	0.713	0.095	-0.297	-0.107	-0.401	0.681	-0.829	-2.276	-0.878	-1.717	-0.988	0.204	1.02	1.342	-0.743	-0.758	-2.327	-0.375	1.422	-0.724	-2.54	-0.312	-1.496	-1.596	-2.289	-0.402	-0.553	0.951	0.257	1.247	-1.146	0.449	-2.431	0.406	0.784	0.072	0.808	-1.054	0.305	0.932	1.616	1.579	0.817	1.39	-0.935	-2.82	0.911	2.097	-0.105	0.961	-1.268	0.3	0.136	0.321	0.684	0.794	-0.116	-0.147	0.656	1.678	-0.358	-0.309	1.066	-0.601	-0.543	0.213	1.61	0.771	-1.504	-0.822	-0.836	0.153	-0.932	0.04	0.179	-0.553	1.665	-0.225	-1.222	1.419	-0.127	0.888	-1.029	-0.454	0.196	0.327	-0.412	-1.881	-0.382	-1.085	1.309	0.51	-0.449	0.282	-0.466	2.507	-0.634	0.725	1.668	0.448	-0.644	0.139	-0.367	-0.271	0.597	1.166	-0.17	1.272	-0.289	-1.031	0.148	-0.785	1.108	-0.453	-1.252	0.791	-0.842	-1.674	-0.279	0.218	-1.161	0.251	0.069	-0.557	-0.723	0.827	-0.501	0.941	0.174	0.424	-0.328	0.321	-1.259	-0.7	-0.184	-0.363	-0.705	-0.034	-0.014	-0.23	0.172	-0.044	0.239	0.949	0.179	-0.224	-0.161	0.261	0.129	-0.317	0.989	0.08	-1.049	0.389	1.427	0.562	0.207	0.521	0.167	0.026	0.64	-0.335	-0.496	-0.585	-0.396	0.041	0.084	0.333	0.023	0.283	-0.294	-0.494	-0.296	0.013	-0.404	0.28	0.146	0.194	0.255	0.478	0.184	-0.09	-0.322	0.088	0.336	0.346	-0.02	0.351	0.095	0.511	0.209	-0.247	0.219	0.118	0.075	0.176	0.042	0.135	0.211	-0.081	-0.195	-0.572	-0.204	-0.082	0.357	-0.098	-0.771	0.124	-0.258	-0.285	0.031	-0.079	-0.208	0.147
DB01197	Captopril	1	11.618	-0.768	-0.044	8.204	-0.492	1.223	0.517	2.054	-1.123	2.049	-2.196	0.833	-0.197	-0.798	1.22	-0.938	-0.888	0.699	1.134	0.95	0.364	-1.489	0.458	0.704	-0.618	-0.823	-1.174	-0.985	0.389	-1.415	-1.279	0.997	0.241	-1.984	0.348	-0.25	0.298	0.126	-2.088	0.521	0.107	-0.208	-0.59	0.301	-2.611	-0.321	0.812	0.018	0.888	-1.053	0.723	1.263	-1.283	-0.499	1.203	-0.801	0.784	2.038	-2.068	0.338	-0.284	-0.01	0.947	0.028	1.087	0.558	1.368	-0.154	-0.004	-1.431	0.806	-1.244	0.218	-0.442	0.765	-0.026	-0.559	0.512	-0.512	-0.454	-0.07	-0.917	0.997	0.182	-0.486	0.527	-0.383	0.322	-0.459	-0.377	1.066	-0.166	-0.898	-0.269	-0.742	0.501	-0.124	-0.418	1.027	0.621	0.177	0.076	1.204	0.267	0.38	1.168	-0.157	0.605	0.317	0.921	-0.938	-0.396	-1.611	-0.477	-0.718	0.208	0.58	0.075	-0.275	-0.114	-0.637	-0.861	0.276	-1.169	0.676	-0.359	0.779	2.326	0.927	0.106	1.285	0.095	0.36	-0.013	0.65	0.615	0.366	0.143	0.242	0.507	-1.198	0.839	-0.554	-0.022	0.081	0.751	-0.818	-0.121	-0.305	-0.498	-0.894	0.13	0.544	-0.92	-0.749	-0.158	0.918	-0.12	-0.007	-0.255	-0.929	0.297	-0.37	-0.421	0.081	-0.571	0.936	-0.314	-0.175	0.163	0.708	-1.283	-0.675	-0.154	0.697	-1.053	0.02	-0.779	-0.604	-0.09	0.025	-0.765	-0.588	0.586	0.033	-0.875	-0.315	0.571	0.779	0.128	0.752	0.523	0.92	0.74	-1.16	-0.422	-0.337	-0.537	-0.175	-0.109	0.642	0.465	0.788	0.617	0.016	0.498	0.024	-0.348	-0.383	-0.41	-0.089	-0.495	-0.561	-0.163	-0.817	0.029	0.09	-1.386	0.304	0.516	-0.163	0.066	0.257	0.015	-0.033	0.364	-0.102	0.537	0.295	1.087	-0.871	0.307	-1.054	-0.745	0.041	-0.502	-0.441	-0.396	-0.165	-1.131	-0.071	-0.367	-0.071	-0.148	-1.265	0.152	-0.634	0.453	-0.67	-0.677	-0.431	0.21	0.53	-0.184	0.062	-0.363
DB01220	Rifaximin	1	30.672	-0.552	-3.318	-1.141	-1.033	0.045	-0.277	0.102	-0.604	-0.43	-0.304	-0.082	-0.478	0.395	-0.018	0.037	0.29	0.435	-0.295	-0.122	0.08	-0.233	-0.5	0.01	0.451	-0.014	-0.167	-0.244	0.102	-0.302	0.081	0.091	0.347	0.046	-0.31	-0.129	-0.308	-0.215	-0.309	0.309	0.234	0.478	-0.283	-0.345	0.141	0.287	-0.394	0.033	0.008	-0.714	0.453	-0.252	-0.032	0.219	-0.539	0.089	0.251	-0.281	-0.101	0.185	-0.285	0.319	0.134	0.245	-0.361	-0.395	0.519	0.557	0.173	0.386	0.116	-0.285	0.214	0.112	0.503	0.106	0.084	0.073	0.096	0.414	0.607	-0.299	0.078	0.044	-0.273	-0.136	-0.129	-0.311	0.007	-0.363	-0.398	0.045	0.34	-0.089	-0.209	0.424	-0.52	-0.059	-0.02	-0.361	0.151	0.633	0.374	-0.329	-0.184	-0.179	-0.134	-0.793	-0.396	-0.047	0.097	0.128	0.012	0.437	-0.093	-0.243	-0.16	-0.201	-0.029	-0.487	-0.014	-0.091	-0.19	0.267	0.087	0.334	0.262	-0.128	-0.231	0.088	0.206	-0.025	0.125	-0.166	-0.172	0.053	-0.241	-0.278	-0.328	-0.524	0.571	-0.387	-0.108	0.338	0.575	-0.454	-0.725	-0.018	-0.009	-0.501	-0.31	-0.059	-0.377	-0.059	-0.066	-0.145	0.5	0.106	-0.743	-0.072	0.014	-0.371	-0.315	-0.219	-0.038	0.157	-0.142	0.257	0.235	-0.023	-0.113	0.144	0.277	0.068	0.421	0.024	0.005	0.427	0.457	0.144	-0.227	-0.266	-0.149	0.381	0.332	0.352	0.029	-0.227	0.128	0.228	-0.096	0.005	-0.06	0.095	0.201	-0.039	0.257	0.369	-0.399	-0.27	0.151	-0.177	0.23	-0.146	-0.09	-0.394	0.459	-0.003	-0.075	0.014	0.664	0.296	0.154	-0.044	-0.215	0.001	0.016	-0.029	0.164	-0.096	-0.079	0.015	0.428	-0.418	-0.143	-0.278	0.071	-0.185	0.256	-0.011	-0.564	-0.128	-0.127	-0.033	-0.032	0.848	0.15	-0.162	0.39	0.006	0.651	0.065	-0.262	-0.158	-0.37	0.355	0.321	0.114	-0.27	0.083	0.322	0.146	-0.054	0.03	0.039	0.191
DB01217	Anastrozole	1	11.765	-2.254	2.152	-1.588	-0.246	0.061	2.699	0.102	1.019	-0.43	0.322	-0.402	1.778	-0.788	0.138	-0.233	-0.23	-1.862	-0.377	1.111	-0.47	0.383	-0.142	-0.325	-2.454	-0.327	-0.787	1.222	-1.002	0.002	1.192	-0.331	-2.478	-0.93	1.196	-2.374	0.214	-1.464	-0.541	1.704	-0.604	2.408	1.279	-1.286	1.78	0.057	0.805	0.993	-2.059	-0.133	-0.861	-2.011	0.878	1.075	0.106	-0.705	-1.702	1.328	0.164	1.468	-0.353	2.491	-0.327	2.046	1.466	0.377	-0.779	-2.213	-0.223	0.426	0.047	0.848	4.434	0.377	-1.087	1.583	1.182	0.207	-2.39	1.258	-0.636	-0.95	0.792	0.022	-0.098	-0.131	-0.856	-0.615	-2.335	1.261	0.445	-0.659	-0.993	0.25	0.125	0.967	-1.958	0.316	1.788	-0.774	0.977	0.247	-1.035	-0.344	1.975	-0.061	-0.586	0.312	-0.78	0.985	0.287	-0.635	0.039	-1.187	0.096	-0.484	1.243	-0.631	-0.018	-0.482	0.923	0.239	-0.121	-0.207	-0.354	-0.79	-1.272	0.806	0.061	0.635	0.564	0.273	0.621	-0.138	-0.376	-0.512	1.231	-0.587	1.714	-0.026	0.514	0.643	-1.601	0.789	0.336	-0.19	-2.092	-1.175	-0.668	-0.413	1.213	0.321	0.371	-0.408	-1.055	0.021	-0.266	0.316	0.06	-0.141	0.203	-0.736	0.508	0.42	0.241	-0.85	0.154	0.571	0.727	1.064	-0.284	0.611	0.195	-0.663	-0.06	0.546	0.014	1.011	-0.33	1.371	-0.787	-0.119	0.236	0.165	-0.064	-0.107	0.559	-0.1	-0.205	0.762	-0.704	0.19	0.138	-0.492	-0.177	-0.017	0.146	0.777	0.26	0.162	0.31	-0.348	0.12	-0.583	0.514	-0.039	0.437	-0.394	-1.039	-0.221	-0.138	-1.016	0.07	0.378	0.169	-0.278	-0.571	-0.435	0.164	-0.483	0.387	-0.586	0.156	0.341	-0.255	-0.064	0.323	-0.354	-0.324	-0.143	0.376	0.078	0.166	-0.436	-0.273	0.382	-0.102	0.242	-0.118	0.08	-0.247	-0.098	0.517	0.162	0.377	0.228	0.314	0.024	0.02	-0.387	-0.034	-0.254	0.692	-0.174	-0.113	-0.005
DB06218	Lacosamide	1	11.208	-2.172	1.292	3.724	2.279	0.127	0.486	-0.225	1.161	1.941	-2.962	-1.854	-0.082	1.675	0.484	0.616	-2.002	0.5	1.233	0.808	-2.151	1.575	-0.957	1.107	-0.993	0.566	1.218	-0.281	-1.33	1.506	2.192	-0.758	0.605	-1.213	0.094	0.726	0.013	1.385	-0.148	1.912	0.618	-0.629	1.349	1.308	0.694	1.409	0.27	1.125	1.654	0.2	0.919	-0.661	0.91	-2.605	-1.365	-1.958	0.716	0.521	0.58	0.07	0.752	-0.996	2.317	0.481	-1.145	-1.042	0.174	1.135	-0.695	0.263	0.244	-0.515	1.259	-1.157	-0.85	-1.056	0.257	0.004	-0.547	-1.485	-0.602	0.754	0.843	1.303	-0.276	0.962	1.194	-0.567	1.899	0.735	0.773	1.472	-0.463	-0.096	-0.145	-1.217	-0.802	0.109	0.381	0	-0.124	0.53	0.73	1.041	0.874	-2.035	0.185	0.086	-1.404	-0.886	0.221	-0.389	0.228	-1.402	0.53	0.068	-1.181	-0.154	0.386	-0.987	1.083	1.33	-0.644	1.108	0.605	-0.331	-0.962	-0.326	1.3	-0.163	-0.013	-0.49	0.074	-0.471	0.318	1.094	0.74	0.483	0.936	-0.028	0.338	-0.149	0.952	0.8	-0.247	0.351	-0.141	0.338	-0.067	0.493	-1.295	0.999	-0.235	-0.064	-0.569	0.05	2.043	0.181	-0.547	-1.457	0.899	-0.158	-1.041	-0.305	-1.033	0.144	-0.971	-0.047	-0.153	0.954	0.204	-0.094	-0.48	0.75	-0.491	0.115	0.135	0.793	1.281	-0.132	-0.715	-0.442	-0.494	-0.813	0.606	-1.363	-0.673	1.417	0.079	0.199	-0.307	-0.922	0.207	-0.506	-0.006	-0.271	-0.269	-0.729	0.153	-0.172	-1.19	0.474	0.246	0.211	-0.321	0.4	-0.971	-0.586	-0.956	-0.227	-0.684	0.576	0.432	0.465	0.356	0.208	-0.381	-0.261	0.782	0.022	-0.117	-0.255	0.149	0.11	-0.47	0.281	-0.753	-0.263	0.16	0.476	-0.037	-0.204	0.091	0.139	-0.397	0.046	-0.612	-0.088	0.318	0.827	-0.182	-0.303	-0.129	-0.625	0.987	0.041	-0.134	0.316	0.661	-0.796	0.403	0.03	0.064	-0.147	0.147	-0.342
DB06414	Etravirine	1	20.908	-0.915	-1.039	-0.402	1.555	-0.273	-0.099	-1.75	-0.834	1.028	-0.263	0.267	-0.107	-1.119	-0.027	-0.428	0.553	1.394	-1.337	-1.736	0.304	-0.404	-0.79	-0.08	0.007	-0.452	-1.577	-0.564	-0.721	0.108	0.529	0.889	-1.365	0.022	-0.142	0.217	1.33	-2.089	0.125	-2.908	0.15	0.293	-0.576	0.369	1.028	0.502	0.708	0.129	0.897	0.788	-0.204	-1.018	-2.079	1.183	-1.867	-1.301	-0.183	0.967	1.062	4.183	1.043	1.36	-3.114	-2.209	0.515	0.761	1.053	0.727	1.449	-3.058	-0.168	0.026	1.587	-1.029	1.575	0.291	-0.904	0.092	-1.43	-2.351	-0.122	3.597	3.422	-0.345	1.431	-0.195	1.822	-1.655	0.82	0.356	1.909	-2.024	-1.973	-1.261	-1.314	-1.221	-0.954	-0.662	-2.197	-1.121	1.45	0.752	-0.191	1.752	-0.43	-1.216	-0.19	0.562	0.91	-1.193	-0.078	-0.895	1.166	-0.753	-0.209	1.444	-1.299	0.584	0.464	0.556	-0.052	0.31	0.416	0.235	-0.419	0.323	0.392	-0.091	-0.652	1.945	-0.218	-1.292	-0.699	-0.683	0.339	0.038	0.135	0.693	0.073	-0.387	-0.014	-0.039	-0.58	0.039	0.766	-0.217	0.063	0.088	-0.664	0.449	0.839	-0.618	0.226	-0.853	-0.038	0.684	0.474	-0.434	0.224	1.202	0.051	-0.526	0.821	0.941	-0.729	0.917	-0.294	0.277	0.968	-0.388	1.165	-0.135	0.088	-0.612	-0.028	-0.736	-0.021	-0.933	0.106	1.022	0.281	0.042	0.432	0.145	-0.166	0.111	-0.12	0.637	0.28	0.367	0.529	-0.159	0.077	0.362	0.215	0.453	-0.093	0.033	-0.163	-0.081	0.66	-0.399	-0.528	1.173	0.49	-0.042	-0.253	0.432	0.009	-0.186	0.018	0.225	0.32	-0.054	0.159	-0.049	-0.063	-0.205	-0.192	0.063	0.015	0.142	-0.234	-0.331	-0.058	-0.096	-0.499	-0.297	0.194	-0.027	-0.146	-0.054	-0.386	-0.261	0.341	0.295	0.038	-0.429	0.149	0.413	0.034	0.162	-0.08	0.398	-0.124	-0.014	0.55	0.116	0.465	0.06	0.157	0.055	0.133	0.017	0.387	0.024
DB01233	Metoclopramide	1	16.85	-2.846	2.117	-0.954	3.9	-0.755	-2.975	-1.468	1.717	2.708	-4.545	-2.122	-1.553	2.781	-0.041	3.76	0.113	1.133	1.796	-0.777	-0.432	0.037	2.995	-2.038	-0.71	0.873	1.068	-1.326	-1.241	-1.317	1.996	-2.176	-1.1	0.321	-0.785	1.201	2.633	-1.981	0.395	-2.26	0.702	-0.132	0.509	-0.979	0.57	1.595	1.08	0.598	-1.592	-0.169	-0.777	0.588	-0.754	0.442	-0.244	0.38	1.911	1.271	-0.149	-1.188	-0.919	0.71	-0.901	0.012	0.107	-0.383	-1.352	-0.226	-1.319	0.342	1.978	-0.328	0.271	0.037	-0.671	-0.944	0.016	1.152	-0.952	0.887	-0.708	-0.529	0.855	0.343	0.06	0.186	-0.966	0.914	0.538	-0.507	0.662	-0.819	-0.221	0.421	0.104	-0.325	-0.901	-0.333	0.358	0.242	0.815	-1.566	-0.297	0.318	0.302	-0.69	0.181	-0.646	0.041	-1.254	0.097	0.073	-0.094	0.419	-0.482	0.046	0.217	0.6	-0.562	0.409	-0.63	-0.07	1.136	0.845	0.207	0.343	-0.176	0.117	-0.096	0.068	0.468	0.012	0.031	0.369	-0.368	-0.304	0.418	-0.415	-1.179	-0.42	-0.8	-0.523	0.179	-0.116	0.272	-0.025	-0.152	0.372	0.139	0.045	-0.891	0.549	0.453	-0.135	0.077	-0.628	0.269	-0.031	0.246	0.122	-0.261	0.879	0.267	-0.151	-0.211	0.144	-0.637	0.828	-0.416	-0.51	0.412	-0.19	-0.212	-0.14	-0.109	0.312	-0.199	-0.607	-0.568	0.168	0.019	0.645	0.083	0.119	-0.535	0.216	-0.133	-0.161	0.345	-0.019	-0.654	0.42	-0.047	-0.052	-1.119	-0.193	0.391	0.443	0.037	-0.345	0.563	0.288	0.835	0.546	-0.103	-0.344	-0.641	0.248	0.307	0.15	0.07	0.191	-0.209	0.445	0.283	-0.743	-0.029	-0.183	0.737	0.131	-0.085	0.049	0.51	0.345	-0.046	-0.399	-0.069	0.525	-0.476	0.426	-0.599	0.646	0.416	-0.15	0.122	0.169	-0.222	0.288	-0.82	-0.352	-0.369	-0.74	0.331	-0.128	-0.043	-0.227	-0.343	0.071	0.509	-0.287	-0.371	0.257	-0.146	0.206	-0.661	-0.228
DB06410	Doxercalciferol	1	12.512	7.842	-0.211	0.931	0.081	-0.753	0.781	0.013	-0.239	3.941	1.462	5.279	2.857	2.393	-4.898	1.178	1.148	-0.379	-0.255	-0.441	1.373	1.42	1.408	2.312	-1.235	-1.216	2.402	0.838	-1.167	1.067	-0.615	-0.586	-0.39	0.392	-1.494	-0.005	-0.555	-0.187	-2.077	-2.116	-0.25	-1.423	-0.888	-0.807	0.137	0.715	1.557	-0.087	0.619	0.104	0.108	0.236	0.55	-0.522	1.357	-0.009	0.469	0.482	-0.266	0.056	1.095	0.591	-0.589	-0.598	0.063	-0.304	1.338	-0.442	0.355	0.474	0.957	-0.386	0.365	0.63	-0.071	1.015	0.666	0.326	-0.334	-0.53	0.287	0.356	0.269	0.155	0.317	0.461	-0.267	0.262	-0.795	0.312	-0.024	0.886	0.45	0.362	0.213	-0.293	-0.035	0.577	-0.733	0.374	0.612	0.602	0.6	-0.285	-0.347	-0.208	-0.328	0.272	-0.028	-0.178	-0.165	-0.359	0.165	0.012	-0.275	-0.619	0.366	0.232	-0.435	0.415	-0.081	0.18	0.041	-0.276	0.15	-0.071	0.056	-0.237	-0.103	-0.404	0.057	-0.219	0.302	-0.103	0.304	0.982	0.454	-0.138	0.265	-0.172	0.172	0.52	-0.195	0.065	0.392	-0.04	-0.422	0.175	0.458	-0.021	0.003	-0.034	-0.032	0.372	-0.1	-0.213	-0.516	-0.05	0.762	-0.483	0.241	-0.132	-0.02	-0.129	0.053	0.156	-0.183	-0.362	-0.253	-0.07	-0.205	0.291	0.123	-0.588	0.335	0.017	0.385	0.069	-0.152	-0.477	0.133	0.193	0.192	0.107	-0.202	-0.065	-0.826	0.067	-0.355	-0.106	-0.465	-0.199	0.399	-0.086	-0.032	-0.514	-0.308	0.125	-0.265	0.043	0.174	0.175	-0.046	-0.33	-0.048	-0.008	0.281	0.077	-0.005	-0.063	0.177	-0.031	0.106	-0.37	0.167	0.049	-0.048	0.224	-0.038	0.54	-0.36	0.147	-0.153	0.199	-0.078	0.226	-0.451	-0.736	0.706	-0.223	0.242	0.263	0.245	-0.491	-0.448	-0.095	0.059	-0.057	0.438	0.164	0.346	0.558	-0.206	0.338	0.347	-0.064	-0.35	0.417	-0.236	0.15	0.02	-0.498	0.376	-0.208	0.364	0.216
DB06710	Methyltestosterone	1	12.241	11.616	2.544	0.048	1.59	-0.581	0.47	-3.336	-0.137	1.301	-1.053	1.605	1.604	0.383	-0.493	-0.865	-0.531	-1.685	1.672	-0.647	-0.631	1.778	-1.249	-1.271	0.903	0.87	-0.734	0.579	0.852	-1.259	0.614	-0.16	-0.026	0.493	-0.074	0.249	0.216	0.88	-0.297	0.699	-0.161	0.071	0.271	0.336	0.225	-0.243	-0.679	0.118	0.475	-0.07	0.508	-0.851	-0.569	-0.473	-0.106	0.019	-0.43	-0.631	-0.296	0.5	-0.031	-0.221	-0.335	-0.241	-0.066	0.333	-0.03	0.059	-0.112	-0.501	-0.169	0.247	-0.161	-0.732	0.876	-0.857	0.241	0.401	-0.288	0.411	0.312	0.195	0.244	-0.361	-0.105	0.355	-0.211	0.355	0.449	0.188	-0.328	-0.362	0.118	0.179	0.112	-0.107	-0.238	-0.016	-0.53	-0.213	0.242	-0.235	-0.011	-0.095	-0.44	0.508	0.054	-0.391	0.197	-0.129	0.351	-0.353	-0.172	-0.167	-0.14	-0.127	0.358	-0.074	-0.047	-0.189	-0.528	-0.166	0.097	0.196	0.381	0.016	0.19	-0.225	0.581	0.349	0.04	-0.361	-0.042	-0.081	-0.418	0.179	-0.612	0.194	-0.542	-0.32	-0.056	-0.229	-0.026	0.004	-0.445	-0.014	0.087	-0.101	-0.035	0.428	0.103	0.522	0.243	0.086	0.37	0.24	0.375	-0.11	-0.353	0.018	-0.039	-0.365	-0.315	0.206	0.256	0.078	0.043	0.626	-0.234	0.147	-0.089	0.128	-0.306	0.016	-0.481	0.012	-0.056	0.239	-0.235	-0.333	-0.445	0.402	-0.504	0.103	-0.095	-0.34	0.07	-0.253	0.252	-0.255	-0.461	-0.458	0.105	0.21	-0.176	0.689	0.14	0.237	-0.12	-0.363	-0.069	0.029	0.018	-0.058	-0.383	0.208	-0.106	0.064	-0.114	-0.241	-0.017	0.006	0.798	0.042	-0.006	0.339	-0.102	0.064	0.495	0.144	-0.312	-0.44	-0.51	-0.252	0.045	-0.031	-0.03	0.31	-0.068	-0.299	0.084	0.067	-0.172	-0.228	0.092	0.126	0.251	-0.184	0.018	-0.305	-0.043	-0.181	-0.527	-0.125	-0.145	-0.006	-0.149	-0.201	-0.156	-0.239	-0.051	0.282	0.294	0.069	0.282	-0.255
DB06448	Lonafarnib	1	26.768	-0.354	-1.291	-0.888	-0.734	0.735	2.221	0.787	0.451	0.818	-0.143	0.689	-0.079	-1.114	-0.464	1.108	-0.395	0.347	0.18	-0.883	0.471	-0.767	0.176	0.385	0.09	0.084	-0.747	-0.517	0.228	-0.085	-0.359	-0.957	0.888	0.76	-0.76	-0.236	0.645	-0.665	0.969	-0.142	-0.755	-0.237	-1.508	-0.127	-1.035	-0.098	-1.321	-1.402	-0.769	0.242	-1.199	0.508	-1.177	-0.347	-0.704	-1.903	0.057	-0.016	-0.013	-0.897	-0.304	0.974	0.346	-0.661	0.186	0.307	0.044	-0.324	-0.611	0.285	0.673	0.668	-1.247	0.892	1.2	-1.153	-1.673	0.876	-1.524	0.154	-0.286	-0.694	-0.064	0.509	0.101	-0.732	0.301	-0.087	-0.234	-0.379	1.033	1.67	-0.838	-0.532	1.07	0.197	0.272	0.148	0.077	-0.164	0.83	-0.24	0.859	-0.524	1.537	0.595	-0.046	-0.702	0.166	0.8	0.299	-0.678	-0.72	-0.22	0.541	-1.007	0.125	-1.271	-0.696	-0.005	0.11	-0.482	1.179	0.775	-0.002	0.368	0.429	0.055	-1.043	-0.667	-0.981	0.226	0.367	-1.904	-1.21	0.089	1	0.845	0.458	0.013	0.564	0.391	-0.828	1.014	-0.353	0.165	-0.128	0.413	0.68	-0.916	-1.388	0.153	-1.395	-0.262	-0.31	-0.709	0.976	1.093	0.939	-0.25	-0.255	-0.508	-1.021	0.775	0.2	0.301	-1.007	0.964	1.418	0.598	0.298	0.737	0.167	-0.566	0.327	-0.444	-0.469	-0.828	-1.334	-0.483	0.051	0.156	0.567	-0.081	-0.292	0.544	-0.955	0.127	0.847	-0.546	-0.247	0.192	0.421	-0.608	1.181	1.383	-0.505	-0.017	-0.557	0.424	-1.336	1.278	-0.227	-0.752	0.547	0.673	-0.721	-0.05	0.312	-0.994	-0.23	0.461	-0.132	0.324	-0.156	-0.01	0.16	-0.169	0.032	-0.89	0.56	-0.051	0.108	-0.483	0.07	0.433	-1.132	0.345	-0.757	0.335	0.328	-0.526	0.674	0.266	0.72	0.889	0.22	0.382	1.292	-0.344	-0.516	-0.67	0.354	0.322	-0.112	1.364	-0.245	-0.239	-0.709	0.567	0.81	-0.1	0.233	-0.144	0.597	0.538
DB06480	Prucalopride	1	23.179	-2.417	0.473	-0.578	2.929	-0.713	-1.411	-0.076	1.208	1.03	-2.79	-1.023	-2.011	2.781	-0.382	1.65	-0.572	0.193	1.547	0.259	-0.721	0.083	1.728	-1.901	0.1	1.042	1.229	-1.271	-0.606	-0.745	1.966	-2.028	-1.169	0.193	-0.845	-0.217	0.248	-1.07	1.441	-1.312	0.39	-0.949	0.251	-2.088	-1.104	1.405	0.735	0.59	-1.705	-1.128	0.313	-0.72	-1.063	1.713	0.416	0.152	1.549	1.465	-0.55	-1.203	-0.809	0.883	-0.775	-0.913	0.671	-0.525	-1.216	-0.733	-0.715	0.166	1.04	-0.286	-0.101	0.337	0.889	-0.495	1.801	0.731	-1.389	0.629	-1.384	-0.963	-1.261	0.429	-0.639	-0.38	-1.939	0.768	-0.036	-0.737	-0.566	-0.387	0.064	0.012	-0.027	0.022	-1.629	0.513	0.209	0.269	0.104	-1.14	-0.904	1.712	0.165	-0.251	-0.869	-1.44	0.044	-1.538	0.103	-1.39	-0.039	-0.513	0.356	0.823	0.37	-0.053	0.627	-0.145	-0.612	-0.49	0.629	-0.766	-0.058	1.211	0.475	0.003	0.872	-0.481	0.08	-0.176	-1.082	-0.572	-0.732	0.586	-0.125	-0.094	0.162	0.405	0.455	1.484	0.258	-0.629	1.082	-0.375	-0.386	0.118	0.08	0.228	0.188	-0.375	0.258	-0.858	-0.465	0.03	-0.891	0.298	0.005	0.54	-1.048	0.532	-0.423	-0.8	0.806	-0.057	0.29	-0.241	-0.223	0.269	-0.483	0.301	1.017	-0.362	-0.844	-0.312	0.753	0.384	1.547	-0.571	-0.281	-0.026	-0.515	-0.407	1.751	0.332	-0.354	-0.018	0.003	-0.3	0.024	-0.147	0.216	1.009	0.169	0.032	-0.864	-0.273	0.018	0.791	0.4	-0.773	-0.724	0.473	-0.497	0.088	0.144	0.568	-0.459	0.598	-0.253	0.372	0.868	-1.442	0.603	0.508	0.105	-0.124	0.347	-0.152	-0.547	0.077	0.545	-1.333	0.293	0.364	0.766	0.068	0.117	0.13	-0.226	-1.054	-0.452	0.86	-0.496	0.046	0.157	-0.252	0.565	0.178	0.323	0.298	-0.285	0.244	-0.303	-0.072	-0.059	-0.072	-0.353	-0.095	0.54	-0.046	0.091	-0.203	0.478	0.662
DB01255	Lisdexamfetamine	1	10.587	-2.09	5.385	5.763	-0.021	-1.585	2.496	-0.488	1.061	-1.155	0.055	0.005	0.959	0.269	-0.548	1.302	1.06	-1.447	-1.276	1.79	-0.486	1.579	-0.049	-0.381	0.113	-1.266	0.152	-1.097	-0.51	0.313	2.493	0.275	0.595	0.729	0.338	0.624	-1.444	-1.021	0.222	0.361	0.421	0.209	-0.889	-0.157	-0.196	-1.2	-1.046	-0.145	-0.214	-0.041	0.626	-0.011	1.415	0.381	-1.688	-0.852	-0.773	-1.032	1.195	0.076	0.314	0.004	0.652	-0.69	-1.5	-0.373	-1.318	-0.388	0.306	0.966	-0.992	-0.288	0.466	0.225	0.002	-0.526	0.003	-0.195	0.75	0.876	-0.801	-0.679	0.425	0.539	-0.968	0.121	-1.032	-1.14	0.292	0.196	0.472	0.111	0.745	0.932	-0.342	-1.059	-0.057	0.363	-2.053	0.71	0.743	0.665	-0.088	0.571	0.026	-0.377	0.227	-0.407	0.202	-0.293	0.959	0.043	-0.614	0.174	-0.758	-0.307	-0.065	-0.1	-1.508	0.276	-0.543	-0.349	0.563	-0.123	0.023	0.216	0.272	0.552	-0.814	0.289	0.166	-0.023	-0.065	-0.426	0.859	-0.547	-0.882	0.647	0.004	0.036	-0.039	0.64	0.303	-0.594	-0.003	-0.759	0.24	0.218	0.181	-0.222	0.338	0.25	-0.198	-0.272	-0.123	0.325	0.281	-0.841	-0.121	-0.101	-0.045	-0.19	0.133	0.056	0.694	-0.137	0.242	-0.366	-0.077	-0.106	-0.053	0.101	-0.338	0.392	0.114	-0.739	-0.15	-0.85	-0.131	0.79	0.241	-1.461	0.536	0.198	0.12	0.697	-0.121	-0.384	-0.019	0.501	-0.901	0.815	0.15	0.479	-0.542	0.249	-0.615	-0.266	0.247	0.145	-0.056	0.106	-0.039	-0.426	0.085	-1.031	0.064	-1.104	0.406	0.165	0.812	1.463	0.138	-0.348	0.482	0.107	-0.028	0.112	0.462	-1.111	0.218	-0.313	-0.062	0.736	0.57	-0.251	-0.367	0.599	0.471	-0.633	0.161	-0.481	-0.445	0.621	0.96	-0.51	0.126	0.131	-0.475	-0.513	-0.169	-0.918	0.478	0.015	-0.521	-1.131	-0.933	-0.387	0.152	0.542	-0.219	0.022	1.672	0.126	1.109	-0.58
DB06719	Buserelin	1	26.454	-1.924	-1.585	5.758	-2.751	-1.999	1.003	-4.026	-2.609	0.667	3.389	-2.314	-0.429	0.809	1.437	1.277	0.467	0.118	0.182	-0.497	-0.288	0.203	0.313	0.796	0.73	2.153	0.918	1.307	0.201	0.28	-0.142	-0.271	0.365	0.592	-0.511	0.113	0.405	0.513	0.288	0.638	0.203	-0.709	0.548	-0.337	0.234	0.614	0.382	0.154	0.29	-0.186	-1.019	0.095	-0.304	0.376	0.003	-0.025	-0.101	-0.208	-0.887	-0.246	-0.718	0.101	0.33	0.412	0.29	-0.089	0.116	0.394	0.262	-0.227	-0.446	-0.785	0.105	-0.187	0.669	0.37	0.36	-0.169	-0.456	-0.26	0.699	-0.093	0.759	0.281	0.756	-0.496	0.11	0.23	-0.224	-0.037	-0.076	0.285	-0.086	-0.057	0.294	-0.491	-0.255	0.331	0.084	-0.483	-0.454	0.235	-0.399	0.32	-0.26	-0.666	0.363	0.234	0.151	0.011	-0.105	0.233	0.185	0.145	-0.082	0.167	-0.133	0.142	-0.363	-0.161	-0.366	0.345	-0.483	-0.145	0.249	-0.084	0.287	-0.125	-0.084	0.096	-0.305	-0.23	0.38	0.203	-0.027	-0.314	0.085	0.038	0.382	-0.575	0.092	-0.113	0.121	-0.05	0.293	0.124	-0.112	0.068	0.022	0.248	0.193	0.076	-0.071	0.165	-0.017	0.445	0.073	-0.245	0.172	-0.144	-0.417	-0.182	-0.308	0.267	0.166	0.072	-0.526	0.008	-0.065	0.487	-0.095	0.153	-0.021	-0.177	0.166	0.113	0.111	-0.36	0.163	-0.356	0.151	0.012	-0.109	0.036	0.072	-0.23	0.1	0.109	-0.029	0.074	-0.295	-0.004	0.138	-0.105	-0.372	0.198	0.31	0.294	-0.141	-0.251	0.029	-0.305	0.008	0	0.182	-0.263	-0.28	-0.202	-0.209	-0.035	-0.186	-0.027	0.214	0.086	0.062	0.389	-0.143	0.089	0.108	-0.169	-0.036	0.13	0.166	-0.218	0.202	-0.269	0.288	0.207	-0.021	-0.04	-0.022	0.246	-0.116	0.064	-0.036	-0.309	-0.262	0.222	0.018	0.399	0.207	0.059	0.049	-0.338	-0.043	0.176	0.331	-0.193	0.024	-0.056	0.096	-0.023	-0.178	-0.23	-0.076	-0.473
DB06736	Aceclofenac	1	14.743	-1.461	1.593	-0.357	4.297	1.761	0.548	1.813	-0.431	-1.699	1.115	-1.879	1.463	3.068	0.519	1.163	-2.004	-1.566	2.075	-1.345	0.457	-1.05	1.187	-1.156	0.346	-0.26	-0.308	0.802	-0.871	-0.204	-2.363	2.696	-0.648	0.755	-1.857	0.418	0.257	1.012	-0.304	-0.806	-1.113	-2.576	0.085	0.94	-0.172	2.224	0.058	0.005	-2.481	-0.407	0.53	-2.183	-0.421	0.847	0.007	-0.694	0.35	-1.897	-0.402	2.002	1.975	-2.892	-0.242	-0.775	1.363	0.726	-0.975	0.908	0.74	-1.335	-0.171	-0.023	-1.057	0.391	-1.714	-1.515	1.355	-1.099	0.545	-0.705	1.242	-0.332	0.863	0.431	-0.597	0.456	-0.372	0.43	0.101	-0.088	1.192	-1.049	-0.135	-1.072	-0.283	-0.801	2.669	0.765	0.792	0.265	0.582	0.656	-0.126	-0.445	-1.35	0.737	-2.037	-1.523	-0.713	0.048	-0.045	-0.007	0.489	-1.366	-0.642	0.201	-0.126	0.862	-0.621	0.533	-0.613	0.253	-0.319	-0.305	-0.062	-1.692	-0.457	0.042	-0.632	0.109	1.313	1.607	-1.006	0.048	-1.313	-0.874	0.049	0.399	-0.362	0.948	-1.374	2.175	-0.161	-0.2	0.098	-0.083	-0.506	0.899	0.82	-0.436	0.703	0.483	0.366	0.034	-0.844	-0.64	0.567	-0.378	0.316	-0.539	0.806	-0.468	0.501	-0.925	-0.438	-1.782	0.031	1.678	-0.371	0.355	0.31	-0.09	0.372	-0.694	0.586	1.752	0.303	0.094	-0.378	0.128	-0.676	-0.679	-0.271	-0.314	1.087	0.295	-0.226	0.347	-0.684	-0.241	0.477	0.11	-0.055	1.251	0.555	0.097	-0.126	-0.028	-0.291	-0.235	-0.632	-0.169	-0.567	-0.743	0.817	0.24	-0.279	-0.099	-0.242	0.069	-0.015	0.691	0.192	0.871	0.232	-0.293	-0.306	-0.07	-0.683	-0.078	0.257	0.013	-0.154	0.046	0.334	-0.163	0.038	-0.387	-0.465	-0.056	0.241	0.435	0.485	0.327	-0.322	0.409	0.562	0.434	0.103	0.774	-0.129	-0.453	0.07	0.125	-0.196	-0.81	-0.329	0.512	-0.024	-0.09	-0.092	0.84	0.229	-0.146	-0.028	-0.2
DB06778	Cupric sulfate	1	0.528	-0.057	0.115	0.046	-0.06	0	-0.038	-0.163	0.301	-0.177	0.549	0.095	0.052	-0.136	0.137	0.11	0.24	-0.004	-0.088	0.077	-0.152	0.268	-0.081	0.287	-0.012	0.199	-0.049	0.061	-0.301	0.104	0.034	-0.103	0.095	-0.182	0.21	-0.095	0.02	0.232	0.06	-0.06	-0.057	-0.169	-0.143	0.105	-0.117	-0.327	0.294	0.374	-0.042	0.266	0.202	-0.014	0.134	-0.158	-0.003	-0.021	0.068	0.041	-0.034	-0.188	-0.092	0.128	-0.043	0.281	-0.108	0.126	-0.285	0.142	-0.146	-0.069	0.099	0.183	0.1	-0.004	-0.116	-0.128	-0.05	0.17	0.289	-0.19	0.048	-0.027	0.051	-0.181	0.068	-0.153	0.171	0.078	-0.123	-0.088	-0.272	0.254	0.024	-0.026	0.187	0.104	-0.218	-0.095	0.026	-0.171	0.324	0.043	0.123	0.205	0.013	0.029	0.005	-0.269	0.094	-0.18	-0.388	-0.168	0.048	0.176	-0.201	0.014	-0.253	0.095	0.048	0.282	-0.336	-0.305	0.149	0.203	-0.138	0.075	0.19	0.001	0.326	-0.022	-0.01	-0.119	0.034	-0.118	-0.002	-0.054	-0.307	-0.198	0.03	-0.015	0.057	0.021	0.118	-0.089	-0.172	0.025	0.223	0.054	-0.133	-0.123	-0.084	-0.029	0.03	-0.259	0.173	-0.292	-0.241	0.025	-0.111	0.199	-0.155	0.179	0.148	0.034	-0.04	-0.143	-0.028	-0.044	-0.144	-0.006	0.061	-0.009	0.32	0.041	0.119	-0.125	-0.07	0.244	0.02	-0.11	0.007	-0.061	-0.03	0.093	-0.09	-0.234	0.138	-0.14	-0.253	0.047	0.221	-0.332	-0.36	-0.095	0.133	-0.067	-0.068	-0.14	-0.362	-0.189	-0.215	-0.273	-0.182	-0.127	-0.054	0.1	-0.143	0.072	0.176	0.156	0.004	-0.007	-0.09	0.137	-0.282	0.33	0.043	-0.085	0.23	0.286	0.528	-0.094	0.147	-0.197	0.055	0.016	0.001	-0.121	0.207	-0.067	0.083	-0.029	0.157	0.152	0.026	-0.1	0.271	0.304	-0.1	-0.093	-0.472	0.097	-0.051	-0.187	0.085	-0.061	-0.092	0.091	0.465	-0.095	-0.001	0.256	-0.233	0.285	-0.128	-0.025
DB06207	Silodosin	1	22.341	-2.716	1.015	-0.093	3.262	0.233	-0.447	-0.01	-0.852	-1.33	-0.263	-0.307	-1.057	-0.318	-2.401	0.194	-0.304	-1.05	-0.876	1.647	-0.402	1.204	-1.758	1.474	-1.008	0.099	-0.1	-0.845	0.047	-0.544	0.725	0.637	1.84	-0.916	0.341	-0.513	-0.562	-0.357	0.474	-0.661	-0.547	1.438	1.453	-1.576	-0.345	-0.799	0.476	-0.255	0.668	-1.109	0.15	0.413	-0.765	0.957	0.702	0.969	0.628	0.584	1.735	-1.95	1.313	0.24	-0.68	-1.25	-0.671	1.636	-3.159	0.657	1.672	-0.432	-0.049	0.034	-1.346	0.33	-1.183	0.009	0.773	1.563	-1.798	-1.027	1.443	-0.544	-0.044	-0.94	0.323	-1.986	0.602	1.987	-0.464	1.954	-1.137	-0.05	0.424	0.083	1.32	-2.665	0.004	-0.006	0.923	-0.739	-0.117	1.162	0.399	0.576	-0.695	-0.217	0.646	-0.786	1.128	0.08	-1.472	0.09	0.489	-1.915	0.256	0.69	-0.679	-0.778	-0.16	-1.365	-0.028	-0.094	-1.701	-1.599	2.118	0.579	-0.866	-1.437	0.012	0.642	-0.617	-0.379	0.653	-1.205	0.235	1.562	0.153	-0.711	0.053	1.67	-0.41	1.241	0.625	-0.564	-0.722	-0.706	-0.219	0.768	0.047	0.802	-0.081	0.707	-0.558	-1.223	-0.72	-1.374	0.156	-0.342	0.174	0.021	-0.439	-0.517	0.021	0.46	-0.397	-0.249	-0.13	-0.646	0.343	0.87	-0.167	-0.012	-0.66	-0.354	-0.275	-1.045	-0.068	-0.912	-1.071	-0.666	-0.765	-0.157	-0.079	-0.511	-0.009	0.034	0.461	-0.447	-0.976	-0.653	-0.53	-0.194	-0.699	-0.033	-0.062	-0.061	-0.143	0.126	-0.229	-1.517	-0.01	-0.111	-0.098	0.238	-0.306	-0.547	0.9	-1.297	-0.099	0.032	0.733	-0.653	-0.48	-0.041	-0.198	-0.525	-0.033	0.549	-0.614	0.991	-0.093	-0.388	0.43	-0.33	-0.071	-0.409	-0.231	-0.061	-0.129	-0.086	0.144	-0.036	-0.737	0.048	1.348	-0.05	-0.399	-0.002	0.064	0.169	0.142	-0.134	0.224	0.14	0.514	0.551	-0.226	-0.436	0.318	-0.273	-0.649	0.227	0.435	-0.321	-0.222	0.366
DB02300	Calcipotriol	1	13.191	7.922	-0.519	1.131	0.032	-0.79	0.894	-0.017	-0.18	4.313	1.169	5.282	2.677	2.622	-4.988	1.091	0.997	-0.266	-0.34	-0.515	1.41	1.247	1.504	2.72	-1.035	-1.322	2.299	0.929	-0.729	0.856	-0.679	-0.435	-0.41	0.311	-1.117	0.046	-0.551	-0.498	-1.956	-2.088	0.074	-1.485	-0.435	-0.69	0.308	1.115	1.533	-0.307	0.334	0.029	0.08	0.198	0.753	-0.343	1.307	-0.004	0.238	0.57	-0.475	0.396	1.204	0.737	-0.466	-0.648	0.195	-0.519	1.2	-0.535	0.569	0.363	0.899	-0.409	0.377	0.485	-0.07	0.774	0.654	0.218	-0.186	-0.682	0.4	0.252	0.105	0.113	0.259	0.087	-0.099	0.055	-0.582	0.517	-0.059	1.314	0.36	0.154	0.313	-0.181	0.101	0.484	-0.743	0.526	0.635	0.62	0.757	-0.196	-0.234	-0.363	-0.179	0.045	-0.194	-0.329	0.083	-0.2	0.084	-0.02	-0.148	-0.345	0.229	-0.077	-0.38	0.644	-0.235	-0.165	0.122	-0.349	-0.389	0.071	-0.025	-0.139	0.065	-0.313	-0.099	0.092	0.243	-0.149	0.346	0.773	0.48	0.296	0.35	-0.065	0.25	0.555	-0.262	-0.303	0.587	0.134	-0.458	0.01	0.425	-0.035	0.139	0.065	-0.122	0.38	-0.118	-0.005	-0.148	0.229	0.53	-0.226	0.083	-0.069	0.025	-0.222	-0.066	0.224	-0.218	0.039	-0.346	-0.223	-0.134	0.24	-0.403	-0.694	0.083	-0.028	0.1	0.15	-0.035	-0.217	0.208	0.202	0.07	0.226	-0.254	0.18	-0.684	-0.225	-0.473	-0.246	-0.455	-0.231	0.514	-0.094	-0.215	-0.733	-0.385	0.482	-0.233	0.427	0.22	0.205	0.212	-0.266	0.112	0.046	0.242	-0.145	0.072	0.063	0.408	-0.031	-0.03	-0.534	-0.138	0.148	-0.223	0.263	0.066	0.715	0.176	0.191	-0.217	0.051	-0.168	0.069	-0.307	-0.701	0.904	-0.244	0.07	0.487	0.169	-0.504	-0.537	-0.265	0.487	-0.203	0.63	0.098	0.301	0.462	0.017	0.322	0.042	-0.129	-0.402	0.43	-0.399	0.319	0.042	-0.479	0.227	-0.223	0.276	0.586
DB06204	Tapentadol	1	10.191	-2.274	7.412	0.746	-1.226	0.617	0.041	0.671	0.358	-0.99	0.346	2.447	0.085	0.041	0.248	1.152	0.428	-0.696	-0.25	-0.081	-0.438	-2.114	2.385	-1.632	-0.798	0.12	0.043	0.761	-0.014	-0.494	-0.306	-2.262	-0.934	2.418	0.369	0.211	1.237	-0.262	1.296	0.784	1.356	-0.167	0.515	0.133	0.775	0.614	0.587	-0.277	2.039	-0.903	-0.678	-0.494	-0.01	-0.962	0.67	2.09	0.003	1.865	0.085	0.867	0.73	0.481	0.622	-0.7	0.114	-0.415	0.373	0.673	-0.232	-0.22	1.588	-0.21	-0.363	-0.346	-0.039	0.407	-0.395	-1.71	-0.709	-0.45	0.501	0.301	0.03	-0.908	0.899	-0.183	0.369	0.764	-0.264	0.152	-0.477	-0.439	0.38	-1.429	0.272	0.185	1.115	0.701	0.005	0.618	0.67	0.309	0.379	-0.048	0.235	0.75	-0.493	-0.492	-0.34	-0.78	0.07	1.329	0.128	0.271	0.769	-0.077	0.906	-0.699	0.13	0.134	-0.155	0.034	-0.973	-0.103	0.383	0.373	0.278	-0.578	-0.201	-0.292	-0.25	0.921	0.042	-0.278	0.476	-0.687	0.158	-0.269	-0.573	-0.016	-0.158	0.428	-0.23	-0.039	-0.032	0.26	0.843	0.16	0.62	-0.297	0.829	-0.684	0.739	-0.311	-0.282	0.284	0.959	-0.355	-0.011	-0.379	-0.101	0.097	-0.372	-0.12	0.296	0.098	0.335	0.604	0.258	-0.109	-0.97	-0.233	-0.62	-0.444	-0.135	-0.022	1.011	-0.467	-0.441	-0.511	1.195	-0.174	0.029	-0.458	0.09	0.609	0.34	-0.366	-0.31	0.115	-0.12	0.156	-0.521	-0.577	0.152	0.211	0.255	-0.462	-0.507	-0.222	-0.19	-0.564	-0.222	-0.178	0.277	-0.591	-0.282	-0.346	-0.318	0.25	-0.166	-0.301	0.949	0.033	-0.401	0.294	-0.39	-0.988	0.643	0.495	0.17	0.797	0.665	0.41	-0.668	-0.186	0.15	0.827	-0.037	0.123	-0.337	0.515	-0.085	-0.474	0.503	-0.283	0.818	0.617	-0.595	0.486	0.191	0.666	-0.369	-0.204	0.107	0.402	-0.568	-0.224	0.87	-0.418	0.72	-0.648	0.023	0.547	0.083	0.399
DB04574	Estrone sulfate	1	19.114	0.815	6.282	-2.185	-4.855	4.393	-0.13	-1.746	0.043	0.037	0.927	-1.082	-0.734	-0.383	0.461	0.59	0.995	-0.283	-0.103	-1.117	0.462	0.459	0.466	2.308	-0.299	-1.578	-0.812	0.973	-1.384	1.494	0.68	0.354	0.158	-0.045	-1.683	-0.382	0.588	0.073	-1.81	-0.367	-1.071	1.181	-2.058	-0.246	-1.654	0.281	0.861	0.825	1.283	-0.692	0.224	0.359	-0.301	1.304	0.033	-1.377	-1.204	0.455	-0.771	-0.014	-2.319	1.008	0.403	-0.207	-0.765	0.023	0.185	2.282	-0.405	-0.015	0.576	0.429	0.786	-0.669	-1.058	-0.697	-0.049	-0.501	0.21	0.439	0.131	-0.178	0.144	0.283	0.234	-0.033	-1.467	0.579	0.584	-1.072	-0.002	1.203	0.214	-1.453	-0.079	0.982	1.1	0.306	-0.448	1.561	0.004	0.057	0.856	0.154	2.168	0.079	1.535	0.437	0.37	0.324	-1.233	-0.73	0.459	-1.071	0.048	0.912	-0.424	0.335	0.706	-0.111	-0.564	0.603	0.217	-0.302	0.695	0.453	-0.212	-0.612	-0.29	-1.278	-0.568	-0.233	-0.256	0.599	-0.592	-1.019	-0.318	0.574	0.329	0.843	-0.405	-0.134	0.226	-0.472	0.208	-0.838	-0.141	-0.374	-0.557	-0.227	-0.568	0.476	-0.015	-0.867	-0.381	0.705	-0.035	-0.366	-0.655	0.316	0.746	-0.038	0.401	-1.168	-0.379	0.702	0.83	-0.285	0.881	-0.26	-0.336	0.258	0.71	-0.15	-1.179	0.072	0.372	0.155	0.136	0.474	-0.168	-0.044	-0.245	0.873	-0.163	0.018	0.477	-0.117	0.081	-0.585	0.552	-1.429	-0.096	0.877	1.06	-0.307	0.135	0.065	-0.817	0.137	-0.157	-0.938	0.276	0.464	-0.625	-0.105	-0.172	0.689	-0.1	-0.232	0.73	0.441	-0.509	0.068	-0.215	-0.154	-0.627	0.333	0.16	-0.006	0.287	-0.437	-0.167	-0.227	-0.08	-0.156	-0.48	-0.319	0.27	0.198	0.257	0.413	-0.091	0.344	0.001	-0.716	0.792	-0.008	-0.447	0.322	-0.616	0.08	0.17	-0.158	0.06	0.642	-0.415	0.405	-0.301	-0.117	-0.319	-0.017	0.452	0.215	-0.736	-0.291
DB01250	Olsalazine	1	11.524	-2.858	2.97	-0.7	3.487	-0.14	-2.473	-1.268	-0.677	3.305	-2.025	-0.469	3.845	3.753	2.396	-0.317	6.003	1.917	-1.895	-1.119	-2.129	-3.215	-1.718	0.275	0.322	1.1	-2.801	-0.812	1.635	1.409	-1.663	-0.648	0.239	-0.668	0.346	0.562	-0.927	1.546	1.018	0.089	-0.368	-1.22	-2.407	-0.829	-0.14	-0.514	-0.979	-1.074	-0.164	-0.616	-1.233	-0.346	0.764	0.544	0.466	0.267	-1.566	0.454	0.054	-0.667	0.213	-0.261	-0.169	0.396	-1.048	0.47	0.702	0.001	0.096	0.258	0.202	-0.495	0.687	-0.116	0.261	-0.216	0.254	-0.127	0.382	-0.069	-0.116	0.383	0.576	-0.612	-0.31	0.045	0.329	0.842	-0.233	0.68	0.262	0.952	0.621	-0.066	-0.214	-0.288	0.141	0.43	0.348	0.251	0.239	0.429	-0.051	-0.129	-0.297	0.463	0.073	-0.324	0.447	0.109	-0.505	-0.287	0.207	-0.225	-0.109	-0.379	0.347	0.212	-0.254	-0.738	0.392	-0.159	0.269	-0.158	0.069	0.435	-0.205	-0.164	-0.071	0.13	-0.083	0.037	0.134	-0.214	-0.572	-0.204	-0.021	-0.096	-0.14	-0.108	0.107	-0.293	0.138	-0.001	-0.293	-0.054	-0.614	-0.126	0.13	-0.138	-0.101	-0.083	-0.119	0.367	0.254	0.309	0.079	-0.346	-0.456	0.394	0.153	-0.093	0.218	-0.251	0.104	0.045	-0.125	-0.46	0.154	0.078	-0.026	-0.272	0.081	-0.429	-0.019	-0.068	0.369	0.599	0.496	0.184	0.187	0.034	0.04	-0.051	0.407	0.104	0.09	0.348	-0.007	-0.081	0.088	0.237	0.371	0.099	-0.421	0.144	-0.419	0.039	-0.201	0.127	-0.156	0.254	-0.016	-0.395	-0.194	0.091	-0.08	0.291	0.022	-0.089	-0.212	-0.387	-0.197	0.07	0.133	-0.086	0.004	0.307	-0.194	-0.242	0.092	0.188	-0.402	-0.205	0.345	-0.421	-0.088	-0.104	-0.108	0.168	0.109	0.204	0.007	-0.155	0.391	0.236	-0.234	0.376	-0.044	-0.283	0.062	-0.064	0.102	-0.326	0.128	0.004	-0.064	0.029	0.254	-0.07	-0.125	-0.125	0.004	-0.133	0.069	0.001
DB01329	Cefoperazone	1	29.483	-1.011	-3.168	-0.699	-1.264	-0.647	0.075	-0.658	0.032	0.078	-0.481	-0.121	-0.024	0.195	-0.311	-0.814	-0.872	0.611	-0.066	0.583	-0.399	0.291	-1.165	0.357	0.496	-0.155	0.214	0.054	-0.16	-0.388	-0.67	0.33	0.743	-0.248	0.203	0.102	-0.134	-0.228	-0.524	-0.581	0.191	0.574	-0.06	0.443	-0.127	0.735	-0.349	0.313	-0.03	-0.64	0.34	-0.382	0.097	0.034	-1.369	-0.076	0.049	0.456	-0.271	-0.617	0.746	-0.257	-0.32	-0.415	-0.477	-0.446	0.222	0.74	0.354	0.08	0.993	0.155	-0.229	0.642	-0.506	0.867	-0.806	-0.487	-0.328	0.543	0.02	0.249	0.172	-0.409	0.839	0.618	0.371	0.292	-0.252	-0.04	-0.281	-0.108	0.214	0.302	-0.457	-0.569	0.267	0.126	-0.481	-0.052	-0.934	0.204	0.464	-0.63	0.507	0.582	0.747	-0.568	0.525	-0.543	0.408	-0.013	-0.237	0.48	0.064	-0.473	0.261	-0.603	0.496	-0.092	-0.042	-0.039	0.088	0.248	-0.499	-0.212	-0.647	0.482	-0.644	0.178	0.561	1.327	-0.517	0.196	-0.051	0.453	-0.886	0.332	-0.164	-0.5	0.128	0.276	-0.436	0.174	0.401	0.581	-0.252	0.392	-0.099	-0.027	-0.503	0.425	0.495	-0.583	-0.686	0.242	-0.067	0.493	0.026	0.114	0.33	-0.454	0.327	0.268	-0.347	0.053	-1.016	0.067	0.747	0.774	-0.261	0.128	-0.065	-0.085	-1.128	0.379	0.137	-0.002	0.837	-0.787	-0.143	0.444	0.016	0.111	0.882	-0.376	-0.448	0.174	-0.359	-0.843	-0.114	-0.223	-0.786	-0.308	-0.499	0.277	-0.835	-0.94	-0.533	0.098	0.273	-0.498	0.474	-0.043	0.311	-0.922	-0.281	0.049	-0.204	-0.108	0.153	-0.524	0.22	-0.676	0.474	0.044	-0.079	0.188	-0.943	0.228	-0.081	-0.49	0.317	0.433	0.073	-0.377	0.094	0.03	0.96	-0.462	0.463	0.206	-0.928	-0.291	0.184	-0.713	-0.898	0.598	-0.17	-0.236	-0.02	-0.532	0.101	0.286	-0.361	0.353	-0.074	0.252	0.157	0.001	0.542	-0.124	-0.429	0.685	0.186	0.26
DB01043	Memantine	1	4.057	2.206	1.133	2.286	-0.423	1.934	-0.057	0.832	1.358	0.75	0.172	1.746	0.876	-0.394	0.031	-0.111	0.25	1.092	0.379	-1.165	0.679	0.757	-0.955	-0.561	0.186	0.137	0.382	0.32	-0.193	0.478	0.827	0.289	0.953	0.901	-0.318	-0.357	-0.544	0.339	-0.04	-0.295	0.228	1.095	-0.961	-1.284	0.353	0.258	-0.636	0.484	-0.136	0.328	-0.693	-0.47	0.183	0.491	-0.58	0.775	-0.998	0.589	0.001	-0.226	0.068	0.746	-0.98	0.336	-0.179	0.117	0.127	-0.2	0.384	0.102	-1.404	-0.611	-0.115	-0.382	-0.899	1.235	-0.512	0.469	0.699	-0.348	0.045	0.458	-0.635	-0.585	-0.205	-0.45	0.595	-0.333	-0.197	-0.202	-0.982	-0.017	-0.711	-0.56	0.001	0.382	0.586	-0.248	0.265	0.948	-0.545	0.148	-0.195	0.355	0.414	-0.448	-0.244	0.272	-0.181	-1.445	1.038	-0.33	0.36	-0.268	0.714	-0.065	-0.709	-0.77	-0.041	0.214	0.22	0.802	0.021	0.681	-0.6	-0.152	-0.069	0.117	-0.394	0.285	0.7	0.455	-0.734	-0.015	0.513	-0.617	0.743	-0.384	-0.04	0.089	0.139	-0.751	0.465	-0.42	-0.18	-0.353	0.279	0.289	0.187	0.28	-0.386	-0.684	-0.271	-0.178	-0.322	-0.123	-0.423	-0.513	-0.252	-0.303	-0.183	-0.662	-0.04	0.066	0.435	0.521	0.384	-0.47	-0.407	0.502	0.195	-0.502	-0.239	-0.389	-0.352	0.157	0.162	-0.668	0.25	-0.246	0.289	0.468	-0.726	-0.613	0.023	0.149	-0.034	0.095	-0.365	-0.75	0.377	-0.137	-0.011	0.096	-0.359	-0.049	0.104	1.315	0.14	-0.411	-0.529	-0.252	0.002	0.081	-0.159	0.614	-0.281	-0.066	-0.111	0.932	-0.668	-0.259	-0.273	0.166	-0.764	-0.021	-0.42	0.651	0.006	-0.784	0.905	-0.123	-0.476	-0.188	0.166	-0.014	0.272	0.337	-0.144	-0.448	-1.037	-1.188	0.068	0.641	-0.519	-0.08	-0.614	0.372	-0.69	0.781	0.351	-0.097	-0.133	-0.429	0.005	0.05	0.228	-0.139	-0.63	-0.004	-0.032	0.335	0.561	-1.3	0.864	-0.711
DB00995	Auranofin	1	19.64	1.257	-2.709	-0.8	-0.678	-0.874	-1.979	3.923	-1.033	-0.022	0.744	-1.964	-0.434	2.508	-0.246	-0.174	0.856	-1.113	-1.4	0.486	-0.299	0.557	0.748	0.287	1.417	-1.256	0.425	0.218	-0.888	-1.98	-0.461	-1.36	-0.086	-1.392	0.346	-0.288	1.979	-0.018	0.601	-0.249	0.383	2.251	0.148	-0.057	2.866	-1.291	-0.954	-0.281	0.488	-0.29	-2.588	0.414	-0.289	-1.842	0.068	-1.111	0.672	1.212	-0.42	-0.351	-0.047	3.6	-2.16	-1.075	-1.233	3.633	0.292	1.296	2.688	0.33	-1.982	-0.226	-1.954	0.139	-1.657	-0.024	0.832	-1.383	0.628	3.62	-0.307	-0.627	-0.874	0.905	-0.051	0.943	-0.817	0.793	0.005	-0.161	2.571	0.993	0.332	-1.585	0.243	0.834	0.891	0.652	-1.234	-1.723	-1.816	0.675	-1.537	-0.225	0.002	-0.249	-0.425	0.404	0.145	0.416	-0.626	-0.191	0.318	-2.159	0.912	-0.694	0.304	0.979	-1.393	3.102	-0.846	-0.583	1.063	0.891	0.318	-1.267	-0.994	-0.203	-0.308	0.197	0.562	-0.151	0.831	0.378	-0.839	0.345	0.449	-0.876	-0.192	-1.045	0.152	-0.106	-0.545	-1.174	-0.248	1.252	0.361	1.302	-0.743	0.733	-0.863	-0.265	0.829	0.322	0.005	-0.403	-0.062	-0.458	0.626	-0.477	0.077	0.634	-0.837	0.427	-0.379	0.144	0.437	-0.568	-0.407	0.218	0.27	-0.441	-0.493	0.244	0.2	-0.262	0.76	0.185	0.048	0.091	0.358	-0.312	-0.417	-0.207	0.335	-0.828	-0.145	-0.23	-0.015	0.209	-0.195	-0.696	-0.313	-0.763	-0.894	1.25	-0.452	0.165	0.949	0.104	-0.706	-0.259	0.883	0.266	0.201	-0.047	0.298	0.108	-0.184	-0.018	0.395	0.476	0.291	-0.321	-0.209	-0.613	-0.124	0.104	0.692	-0.032	0.087	0.314	-0.124	-0.713	-0.284	-0.149	-0.243	-0.058	0.143	-0.235	-0.398	0.048	-0.377	-0.229	-0.337	-0.01	0.249	-0.117	0.446	0.282	-0.17	-0.04	-0.546	0.108	-0.009	-0.07	0.379	0.249	-0.144	0.074	-0.031	0.32	0.017	0.142	-0.023	-0.012
DB01039	Fenofibrate	1	13.831	-0.027	3.064	-1.664	3.723	-3.838	-2.472	2.104	-0.941	4.05	-0.373	-3.446	-1.444	0.595	0.681	0.639	-1.804	-1.44	0.144	1.177	3.901	1.341	0.863	2.276	-2.165	1.499	-2.762	1.185	-0.586	-2.346	-2.708	-0.024	1.788	0.823	0.375	-0.745	0.144	-0.515	-0.8	0.145	0.907	0.597	0.322	-1.045	-1.865	0.55	-1.805	0.422	0.431	1.772	0.476	2.392	0.337	0.854	0.901	1.56	-1.333	-0.584	-0.12	1.707	-0.773	-0.418	0.002	-1.362	-1.548	-1.195	1.112	0.388	0.073	0.723	-0.238	-0.138	1.478	-0.502	-0.926	0.457	1.585	-0.484	0.355	0.076	0.554	-0.341	-0.594	-1.387	-0.24	0.712	0.564	-0.622	0.116	0.226	-0.406	0.577	0.448	-0.124	-0.233	-0.31	-1.156	-0.718	-1.534	-0.212	-0.207	-0.184	-0.171	0.496	-0.552	-0.859	-1	1.049	-0.03	-0.553	-0.229	-0.451	-0.58	-0.396	0.676	-0.138	0.788	-0.071	0.285	0.272	0.208	0.203	-0.383	0.599	-0.213	-0.103	-0.64	-0.198	0.147	0.286	-0.644	0.24	-0.388	0.054	-0.255	-0.663	0.419	0.534	-1.111	0.276	0.213	-0.018	-0.074	0.278	0.057	0.753	0.09	-0.101	0.28	0.404	0.316	0.264	0.101	-0.452	-0.581	-0.093	-0.303	-0.558	0.594	0.231	-0.06	0.127	-0.21	0.032	-0.669	0.17	-0.36	-0.431	0.032	-0.274	-0.535	-0.243	0.661	-0.161	-0.135	-0.043	-0.447	-0.159	-0.045	0.122	0.056	-0.321	-0.152	0.308	0.315	-0.116	0.334	0.259	0.471	-0.181	0.34	-0.418	0.359	-0.154	0.37	-0.285	0.351	-0.593	0.71	0.011	-0.369	0.128	0.496	-0.62	0.063	0.231	0.143	-0.233	-0.346	-0.033	-0.037	0.359	-0.193	0.368	0.588	0.227	0.314	0.013	0.624	0.1	0.077	0.073	0.294	0.187	0.068	-0.062	0.091	0.397	0.066	0.077	-0.765	-0.578	0.08	-0.265	0.297	-0.007	-0.203	0.787	-0.163	-0.327	0.175	0.256	0.182	-0.193	0.188	0.042	-0.208	0.069	0.252	0.197	0.117	-0.339	0.552	-0.187	-0.305	0.137
DB01046	Lubiprostone	1	16.377	5.173	0.236	1.01	-0.077	1.636	-0.341	3.284	-0.183	0.998	0.891	-2.185	-0.343	0.124	1.289	0.361	-0.033	-0.068	-2.153	0.942	1.22	-0.737	-0.981	-1.413	1.135	-0.216	0.519	-0.951	-0.975	0.915	-0.182	1.761	1.654	0.265	-0.935	1.487	-0.007	-0.76	0.94	-1.479	3.102	1.823	1.403	-0.198	-1.456	1.258	0.046	0.171	0.711	2.203	0.3	-2.323	-0.389	0.93	0.427	0.096	0.569	-2.12	-0.727	0.209	-0.707	0.477	1.051	0.572	2.485	1.051	-0.154	-0.17	-1.537	1.169	1.909	1.906	0.612	-0.92	1.331	0.802	0.282	2.593	-0.697	-1.518	-0.81	0.526	0.908	-0.492	-0.395	-0.004	-2.371	0.116	-1.94	1.007	0.703	0.73	0.592	-0.336	-2.784	0.326	0.495	2.51	-0.074	0.456	-0.894	-0.414	1.07	2.216	-0.38	-1.119	0.788	1.457	-0.073	1.346	-0.569	0.883	0.822	0.87	0.533	-0.349	1.275	-1.348	-0.129	-1.405	-2.178	-0.372	-0.145	-0.861	0.029	-0.876	-0.17	-0.951	-0.752	-0.157	1.138	2.012	0.593	0.152	-0.49	0.566	-0.632	-0.201	-0.902	0.537	0.67	0.004	-0.153	0.363	-0.725	-0.24	0.357	0.128	0.259	-0.689	-0.601	-1.228	0.075	1.044	-0.73	-0.408	0.703	-0.282	0.271	0.014	0.248	-0.522	0.633	0.392	-0.932	0.477	-0.477	-1.002	-0.733	-0.335	0.295	-0.938	-0.443	0.23	-0.232	-1.08	-0.316	0.563	-0.447	0.267	-0.159	-0.216	-0.231	0.194	-0.281	0.002	-0.619	0.376	0.875	-0.171	-0.511	0.233	0.316	-0.495	0.303	-0.263	-1.119	0.472	0.61	0.105	0.348	-0.07	0.333	-0.302	0.487	-0.265	0.351	-0.328	0.444	0.324	-0.034	1.222	0.615	0.572	0.75	-0.638	-0.472	0.548	0.078	0.14	0.625	0.729	-0.144	0.07	-0.076	0.194	0.281	-0.209	0.075	0.09	0.263	-0.535	-0.186	0.049	-0.307	-0.374	0.092	0.441	-0.067	-0.072	-0.469	0.244	-0.558	0.032	-0.015	0.404	0.953	0.16	-0.149	0.063	-0.024	0.039	-0.273	0.053	0.098	-0.16
DB01050	Ibuprofen	1	7.453	-1.591	5.051	0.026	-0.217	-0.795	1.768	2.383	1.324	-1.8	0.267	-0.857	2.564	0.173	1.482	1.356	-1.29	-1.798	-0.869	-0.182	-1.234	-0.298	0.436	1.288	1.051	-0.563	0.597	1.66	-0.01	-1.311	-0.865	-0.468	-0.596	0.529	-0.246	0.305	-0.852	1.35	0.624	0.231	-1.115	-0.076	-0.212	-0.122	-0.282	0.354	-0.758	0.572	-0.353	0.314	-0.015	-1.104	-2.154	0.766	0.765	0.617	-0.316	-0.109	0.006	0.413	0.84	0.197	0.15	-0.875	-0.074	-0.855	-0.433	0.226	0.132	-1.309	0.813	-0.028	1.628	0.625	0.973	-0.312	-0.062	0.078	0.428	-0.152	-0.827	0.382	-0.485	0.116	0.64	0.121	1.115	0.088	-0.155	1.274	0.719	0.052	0.311	-0.018	0.065	0.051	0.438	0.504	0.852	0.67	0.131	0.648	-0.17	0.507	-1.372	0.78	0.006	0.221	-0.409	0.087	0.003	0.51	-1.175	-0.378	0.123	1.41	-0.161	-0.806	-0.079	1.196	-0.635	0.635	0.388	0.976	-0.199	0.569	-0.921	-0.207	0.405	-0.59	0.684	-0.796	-0.375	0.012	-0.464	-0.732	0.383	-0.028	0.383	-0.626	-0.802	-0.01	-0.226	-1.15	0.203	-0.626	-0.014	-0.488	0.864	-0.446	0.29	-0.402	0.469	-0.486	0.788	-0.198	0.28	1.038	0.514	0.402	-0.679	0.445	-0.418	0.214	-0.705	0.183	0.859	-0.231	-0.851	0.255	0.121	-0.365	0.087	0.492	-0.322	-0.381	-0.22	-0.046	-0.341	-1.094	0.355	-0.116	-0.032	0.155	0.646	0.328	0.451	-0.454	0.616	-0.026	-0.26	-0.628	-0.066	-0.887	-0.779	-0.011	-0.717	-0.429	-0.52	-0.134	-0.179	0.622	-0.303	-0.41	-0.162	0.43	0.135	-0.578	-0.224	-0.394	-0.43	-0.122	-0.876	0.055	0.143	-0.517	-0.198	-1.272	0.938	-0.179	0.86	0.149	0.461	-0.057	0.24	0.093	-0.039	-0.202	0.187	-0.029	1.083	0.029	-0.213	0.716	0.302	-0.466	-0.024	-0.632	-0.339	0.212	0.734	-0.313	-0.931	-0.092	-0.026	-0.697	-0.267	0.171	-0.068	-0.591	-0.168	-0.935	-1.02	-0.016	0.088	-0.234
DB01070	Dihydrotachysterol	1	9.874	8.563	0.91	0.358	0.018	-0.684	-0.209	-0.833	0.161	3.023	1.382	4.798	2.607	1.965	-4.174	0.892	0.187	-0.316	0.678	-0.27	1.551	0.742	0.606	1.559	-0.148	-1.033	1.419	0.679	-1.094	0.223	-0.437	-0.497	-0.129	0.527	-1.27	0.7	-0.2	0.047	-1.136	-1.042	-0.368	-1.022	-0.595	-0.559	-0.136	0.815	1.065	0.465	0.404	-0.55	-0.036	-0.577	-0.246	-0.409	1.169	-0.419	0.114	0.161	-0.312	-0.046	0.654	0.889	-0.6	-0.34	0.021	-0.51	0.69	-0.614	0.325	0.581	0.366	-0.651	0.306	-0.156	-0.014	0.795	0.489	0.361	-0.092	0.257	-0.429	0.015	-0.589	0.288	-0.085	0.958	0.236	0.184	-0.253	-0.451	0.079	0.014	0.574	0.248	-0.184	-0.688	-0.416	0.176	-0.024	0.092	-0.128	0.552	0.104	-0.311	-0.413	-0.097	0.038	0.607	-0.467	0.545	-0.251	0.373	-0.006	0.011	0.574	-0.103	-0.223	-0.135	-0.241	0.377	0.812	0.413	-0.035	0.733	-0.012	-0.522	0.293	-0.468	-0.395	-0.015	0.267	-0.349	-0.522	-0.365	-0.068	-0.303	0.173	-0.493	0.188	0.593	-0.165	-0.086	-0.042	0.119	-0.436	-0.172	-0.132	0.047	-0.015	-0.305	-0.052	-0.072	-0.52	0.496	0.051	-0.277	0.226	-0.006	-0.566	-0.175	-0.038	0.191	-0.657	0.09	0.557	-0.158	0.092	-0.606	-0.681	-0.042	0.106	-0.022	0.418	0.385	0.144	-0.435	-0.31	0.2	-0.03	0.118	-0.35	-0.448	0.186	-0.313	0.133	-0.594	0.613	0.154	0.073	0.287	0.122	0.616	-0.263	0.164	0.091	0.533	0.457	-0.663	0.297	-0.306	-0.003	0.054	-0.466	0.56	-0.133	-0.351	-0.286	0.186	0.183	0.128	-0.424	0.236	0.081	0.301	0.034	-0.084	0.312	-0.4	-0.399	-0.969	-0.478	-0.522	0.581	-0.043	0.512	0.239	0.296	0.55	-0.326	0.191	0.591	-0.365	-0.054	0.482	0.964	-0.013	-0.663	0.062	-0.576	-0.06	-0.211	-0.255	0.347	-0.16	0.325	-0.001	0.812	-0.459	0.572	0.095	-0.42	0.638	-0.443	0.335	-0.745	-0.413
DB01087	Primaquine	1	15.911	-0.809	0.606	0.91	2.272	-0.241	-3.149	-0.332	-2.4	-1.426	1.407	-0.518	1.169	-3.615	-0.584	3.266	0.368	1.642	-0.725	-2.971	2.768	-1.021	0.862	-1.622	1.972	-0.135	-1.268	-2.097	0.202	0.155	0.242	-0.504	-0.069	-1.759	2.113	0.438	1.948	0.105	-0.349	-2.066	1.966	0.63	1.873	-1.8	0.366	0.568	0.537	2.877	-1.146	-2	1.441	-1.569	1.61	0.333	2.416	-1.785	-1.402	0.019	-0.277	-0.342	0.304	1.177	0.642	0.482	-2.172	0.116	-0.14	1.292	-1.144	-0.774	-0.533	-1.011	0.342	1.41	1.413	0.34	-1.091	0.116	-0.373	-0.006	0.121	0.086	-0.634	0.597	0.212	1.074	-0.234	1.449	-0.7	-1.506	-1.276	0.279	1.3	-1.156	0.059	1.446	-0.599	-1.892	-1.621	-0.472	-0.455	1.539	-0.497	0.436	-0.91	-0.19	0.629	-1.309	0.496	0.125	1.443	-0.244	0.33	-0.268	-0.606	0.37	-0.66	0.284	0.509	-1.412	-1.028	-0.42	0.381	0.28	0.012	-0.35	0.664	0.046	0.246	-0.502	-0.071	0.938	0.206	-1.023	0.539	0.362	0.49	-0.196	-0.336	-0.292	-0.538	-0.067	0.128	0.77	-0.427	-0.795	0.043	-0.192	0.57	1.641	-0.058	0.527	1.302	0.046	-0.675	-0.504	1.14	-1.457	0.032	-0.487	-0.072	-0.153	-0.583	-0.609	-0.242	0.873	-0.338	0.002	-0.108	0.848	0.561	-0.623	0.189	-0.871	1.268	0.942	-0.456	-0.102	-0.56	-0.813	0.049	0.441	-0.527	0	-0.529	1.179	0.747	-0.746	0.186	-0.025	0.571	0.414	0.05	-0.636	0.615	-0.215	0.154	-1.012	0.675	-0.759	-0.244	-0.351	0.249	-0.501	-0.123	0.027	0.875	0.495	0.283	0.119	-0.86	0.318	0.495	0.213	0.11	1.077	-0.083	-0.12	-0.341	-0.231	0.412	-0.294	-0.154	0.245	0.818	0.342	-0.561	-0.804	-0.306	-0.388	0.244	0.175	0.396	-0.61	-0.117	0.392	-0.34	-0.189	0.527	-0.439	0.611	-0.435	0.176	-0.333	-0.324	0.342	-0.205	0.872	0.107	-0.192	0.158	-0.307	-0.396	0.174	-0.294	0.022
DB01093	Dimethyl sulfoxide	1	0.338	-0.037	0.093	-0.118	0.037	-0.064	0.07	-0.14	-0.036	0.039	0.187	0.067	-0.02	0.077	0.113	-0.017	0.009	0.167	-0.027	0.252	0.035	0.119	0.024	-0.01	-0.02	-0.061	-0.021	-0.08	-0.107	0.117	-0.029	-0.212	0.159	-0.097	0.018	0.139	0.043	0.107	0.094	0.175	-0.029	-0.08	-0.142	-0.05	-0.026	-0.188	0.317	-0.019	-0.034	0.182	0.157	0.065	0.004	-0.135	-0.103	0.018	0.168	-0.051	-0.225	0.018	-0.117	-0.018	-0.053	0.095	0.057	-0.074	-0.016	0.019	-0.147	-0.068	-0.02	-0.081	0.184	-0.095	-0.03	0.013	-0.018	-0.231	0.152	0.072	-0.108	-0.035	-0.011	-0.048	-0.01	0.045	0.032	0.052	-0.19	-0.012	-0.199	-0.029	0.134	-0.001	-0.004	-0.059	0.079	-0.08	0.027	-0.028	0.055	-0.145	0.107	0.095	0.02	0.025	0.081	0.154	0.194	-0.081	-0.013	-0.326	0.038	0.099	-0.011	0.15	-0.053	-0.139	-0.002	-0.168	0.02	-0.267	0.039	0.052	-0.049	-0.014	-0.158	0.074	0.042	-0.103	0.059	-0.139	-0.234	0.041	-0.141	0.216	-0.023	-0.011	-0.029	-0.13	0.094	0.022	0.086	-0.034	-0.084	0.046	0.015	0.132	-0.047	0.007	-0.056	-0.01	0.16	0.098	0.091	0.023	-0.195	0.14	-0.012	0.302	-0.033	0.114	0.068	-0.018	-0.055	0.132	-0.021	0.163	0.135	-0.018	0.003	0.09	-0.139	-0.014	0.003	0.048	-0.094	0.023	0.026	0.142	-0.025	0.111	-0.083	0.101	0.097	-0.15	-0.034	-0.016	0.022	0.061	0.018	-0.04	-0.111	0.059	-0.024	-0.159	0.046	-0.038	-0.004	-0.1	0.042	0.069	0.054	-0.104	-0.196	-0.095	0.02	-0.019	0.102	0.039	-0.171	0.168	-0.107	0.075	-0.071	0.137	0.005	0.031	0.146	0.021	0.175	-0.122	-0.05	0.087	-0.153	-0.093	0.009	-0.044	-0.012	0.038	-0.098	0.093	-0.021	0.111	-0.104	0.147	0.303	-0.05	0.105	0.053	0.122	0.011	-0.163	-0.301	-0.085	0.044	0.187	0.149	0.115	-0.023	0.012	0.037	-0.07	0.066	-0.047	-0.101
DB01096	Oxamniquine	1	19.684	-2.573	2.091	-0.332	2.723	1.648	2.053	-0.538	-1.968	-2.283	0.657	-0.098	0.442	-0.722	-0.117	-0.718	1.891	0.228	-0.603	0.373	-0.735	-0.463	-0.361	1.535	0.768	0.707	1.32	-1.707	-0.896	1.054	1.015	1.328	-0.386	0.482	-0.692	-0.65	-0.855	-0.075	0.549	-0.975	0.562	1.063	0.652	-1.987	0.279	-1.729	-0.326	0.832	-1.283	0.15	2.12	1.803	-2.926	1.359	0.575	-0.183	-0.594	0.778	0.585	-0.586	0.058	0.515	-0.951	-2.191	-1.295	-0.194	-0.251	-1.491	-0.656	-0.485	0.93	-0.74	-0.055	-2.463	0.534	0.219	-1.239	-3.815	0.002	-0.33	-0.687	-0.934	-1.514	-0.501	-2.431	2.048	0.826	0.927	0.749	2.094	-1.407	0.563	-0.975	-0.645	0.588	-0.874	1.482	-1.351	1.739	0.276	-0.753	0.103	0.458	0.575	-1.02	-0.649	-1.022	-0.75	0.67	0.56	0.018	0.436	2.631	-1.956	-0.29	-1.507	1.163	-0.673	1.232	0.511	0.246	1.205	0.63	1.178	0.328	0.81	-0.45	0.368	-0.039	0.322	-1.481	2.433	0.177	0.462	-0.771	1.672	-0.206	0.773	-0.238	0.015	0.222	0.081	0.352	0.986	-0.498	-1.143	-0.148	-0.983	-1.019	-1.874	0.579	0.754	-0.291	0.828	1.219	2.016	-0.208	0.303	1.374	-0.257	-0.423	0.482	-0.091	0.243	0.829	-0.256	0.397	-0.459	0.289	0.237	-0.152	-0.1	-0.021	0.245	0.515	-0.156	-0.445	-0.476	0.026	-0.097	0.265	-0.92	-0.188	0.357	-0.257	-0.234	-0.457	0.347	0.351	-0.025	-0.27	0.323	0.029	0.528	-0.103	-0.188	0.012	0.191	0.648	-0.597	0.584	0.037	0.177	-0.008	0.56	-0.183	-0.578	0.223	0.279	0.133	0.487	0.566	0.254	-0.18	-0.135	0.682	-0.281	-0.362	0.125	-0.222	0.004	0.475	0.889	0.225	-0.142	-0.138	-0.283	-0.361	0.134	0.164	-0.006	0.358	-0.047	-0.695	-0.602	0.132	0.164	-0.047	0.086	-0.113	-0.12	0.404	-0.46	-0.045	0.16	-0.094	0.405	0.166	0.076	0.081	-0.086	0.257	-0.157	0.244	0.162	-0.293
DB01102	Arbutamine	1	11.287	-2.786	7.387	1.006	0.103	-3.46	0.32	-0.091	0.114	-2.469	0.761	0.522	0.284	0.355	-2.183	-0.792	2.325	2.008	-0.934	0.312	-0.263	0.219	-1.198	0.396	-0.166	-0.61	0.158	-0.67	0.22	1.093	0.6	1.547	1.525	0.718	0.925	0.514	1.535	0.585	0.05	0.019	1.965	0.083	-0.742	0.916	-0.178	1.245	0.379	0.657	0.554	-0.28	0.451	2.514	0.419	-0.179	-0.314	-1.04	1.75	-0.558	-0.916	0.264	-0.347	-0.366	-0.061	-0.184	-0.289	0.258	0.658	-0.792	-0.352	-0.195	0.912	0.916	-1.203	-0.253	0.032	-0.42	0.672	-1.118	-0.635	0.229	0.171	-0.373	0.099	0.267	1.266	0.505	0.524	0.137	0.417	-0.238	-0.295	-0.017	0.431	-0.233	-0.311	1.005	-0.525	0.033	0.635	0.213	1.022	0.265	-0.404	0.323	0.838	0.991	-0.565	-0.344	-0.829	0.073	-0.427	-0.447	-0.261	0.153	0.898	0.617	-1.129	-0.889	-0.436	1.436	-0.459	-0.308	-0.245	-0.659	0.379	-0.713	0.144	0.05	0.839	-0.051	0.869	0.076	0.87	0.966	-0.053	0.224	0.261	0.169	-0.756	0.518	0.594	-1.113	0.649	0.439	-0.582	-0.718	0.841	-0.389	1.323	0.749	0.669	0.387	-0.068	0.724	0.452	-0.567	0.174	0.208	-0.211	0.166	0.439	-0.168	-0.677	0.373	0.59	0.238	0.886	0.403	-0.188	0.969	-0.195	-0.107	-0.612	-0.364	-0.167	-0.226	0.504	-0.236	0.938	0.243	-0.231	-0.232	0.291	0.342	0.733	0.548	0.147	-0.266	-0.635	0.921	0.344	0.494	-0.346	0.481	1.013	0.089	0.194	1.092	-0.484	0.46	-0.493	-0.27	0.051	0.276	-0.137	0.437	0.001	0.343	-0.067	0.998	0.241	-0.231	-0.149	-0.673	0.515	-0.395	-0.453	-0.76	-0.032	0.371	-0.145	0.138	0.35	0.286	0.137	0.073	0.441	0.614	-0.763	0.186	0.112	-0.757	-0.075	-0.152	0.354	-0.084	0.601	-0.571	0.814	-0.272	-1.01	0.059	-0.341	0.759	0.178	0.28	0.344	0.756	0.348	-0.857	0.261	-0.46	0.647	-0.014	0.072	-0.454
DB00959	Methylprednisolone	1	17.143	11.834	0.766	-0.3	2.151	-1.546	1.821	-2.349	0.621	-1.975	-1.928	2.435	-1.087	0.17	3.204	-0.478	0.055	0.353	-0.656	-0.874	0.435	0.085	-0.008	1.193	-0.867	-0.401	0.534	-0.032	-0.696	0.944	0.171	-0.263	-0.179	-0.337	0.198	0.01	0.73	-0.339	-0.102	0.559	-1.011	-0.596	0.226	-0.028	0.305	0.185	0.031	0.197	-0.051	-0.462	0.069	0.512	0.148	0.327	0.235	0.334	-0.432	0.214	-0.055	0.362	-0.019	-0.546	-0.004	0.179	-0.245	0.015	-0.829	0.211	-0.134	0.088	-0.109	0.163	0.041	0.064	0.563	-0.11	-0.301	-0.067	0.202	-0.056	-0.315	-0.729	0.021	-0.156	0.165	-0.952	0.673	0.249	0.248	0.067	-0.05	-0.508	0.069	-0.746	-0.194	-0.127	-0.567	0.386	-0.435	-0.407	-0.323	-0.653	-0.503	-0.819	0.193	-0.416	-0.447	-1.007	0.131	0.279	-0.139	-0.178	-0.236	-0.232	-0.587	0.008	-0.392	-0.132	-0.164	-0.072	-0.303	-0.117	-0.235	-0.487	-0.247	-0.179	-0.258	-0.059	0.067	-0.21	-0.337	0.228	0.71	-0.069	0.062	-0.654	0.622	0.229	0.442	0.001	-0.483	-0.421	0.694	-0.524	-0.305	-0.071	0.432	-0.966	0.334	-0.446	0.679	-0.575	0.555	-0.124	-0.263	-0.582	-0.675	0.238	-0.049	-0.308	0.035	0.087	-0.014	-0.103	-0.436	-0.484	-0.062	-0.181	-0.154	0.386	-0.621	-0.43	-0.389	-0.051	0.295	-0.444	-0.204	0.556	-0.491	-0.043	-0.381	-0.006	-0.23	-0.692	0.093	-0.185	0.256	0.464	-0.524	-0.073	-0.288	0.238	0.3	-0.157	-0.201	0.882	-0.02	-0.842	0.443	0.361	-0.555	0.315	-0.05	0.379	0.195	-0.295	0.093	-0.428	-0.434	-0.042	0.015	-0.044	-0.123	-0.288	-0.085	0.598	0.113	0.318	0.004	-0.255	-0.772	0.641	-0.293	0.056	-0.657	0.562	0.187	-0.243	0.166	-0.162	0.589	-0.234	-0.27	0.342	0.386	-0.535	0.129	-0.279	0.478	-0.096	-0.254	-0.224	-0.635	-0.105	-0.5	-0.117	0.13	0.37	0.058	0.06	-0.025	-0.109	-0.403	-0.283	0.136	0.205
DB01014	Balsalazide	1	15.301	-3.227	2.58	-0.253	4.196	0.138	-2.119	-0.249	0.653	3.391	-3.784	-0.56	2.718	4.365	1.775	0.616	4.579	2.429	-2.427	-0.352	-1.962	-1.977	-1.802	-0.922	0.147	2.255	-1.536	-1.246	0.357	1.539	-1.053	-1.332	0.797	-0.459	-0.178	1.012	0.32	1.9	1.724	-0.091	-0.643	-0.676	-1.593	-0.769	-0.118	-1.04	-1.002	-1.185	0.75	-0.603	-1.076	-0.4	1.105	0.427	0.753	-0.817	0.012	0.523	-0.235	-0.372	0.069	-1.026	-0.154	0.409	-1.543	0.465	0.294	-0.59	0.269	-0.274	-0.147	-0.615	1.73	-0.456	0.454	-0.676	0.827	0.172	0.157	-0.382	-0.475	0.604	0.632	-0.617	-0.299	0.1	0.033	0.37	0.631	1.248	0.33	0.831	-0.162	-0.277	-0.464	-0.512	0.106	-0.031	0.599	0.66	-0.241	0.715	0.257	-0.33	-0.186	0.226	-0.157	0.287	0.285	-0.535	-0.438	0.628	0.824	-0.411	-0.084	-0.064	0.271	0.827	-0.051	-0.094	0.537	-0.759	0.378	-0.84	0.02	0.837	-0.246	0.214	-0.2	0.608	-0.436	0.141	-0.244	0.205	-0.821	0.688	0.687	-0.51	0.314	-0.751	0.037	0.388	0.635	-0.188	-0.367	-0.784	-0.171	0.923	-0.385	-0.351	-0.545	-0.111	-0.188	0.375	0.061	-0.632	0.641	-0.665	-0.512	-0.04	-0.011	-0.382	-0.082	-0.278	0.088	-0.015	0.55	-0.344	0.442	-0.012	-0.477	-0.327	-0.967	0.787	0.26	0.351	0.271	0.937	-0.13	-0.633	0.219	1.13	0.11	0.2	0.249	0.078	0.288	-0.174	-0.063	0.042	-0.017	0.273	0.412	0.362	-0.745	0.422	0.017	0.123	-0.709	1.226	0.422	0.207	0.194	0.609	0.487	0.238	-0.092	-0.209	-0.064	0.54	-0.531	-0.302	-0.118	-0.018	0.636	0.097	-0.022	0.443	-0.824	-0.564	0.26	-0.511	-0.097	0.087	0.085	-0.667	0.12	-0.137	-0.577	0.425	0.56	-0.508	-0.032	0.232	-0.125	-0.574	-0.081	0.277	-0.336	-0.681	-0.607	0.179	0.106	0.526	-0.408	-0.169	0.647	0.112	-0.223	-0.06	0.784	-1.128	1.073	-0.153	-0.94	0.42
DB01001	Salbutamol	1	11.02	-2.88	5.98	0.533	1.309	-3.992	0.144	-0.743	0.504	-1.218	0.244	0.01	0.296	1.026	-1.124	-1.622	3.525	1.567	-0.977	0.434	-0.435	0.016	-0.523	-0.261	-1.427	-0.436	0.04	-0.985	0.232	0.119	1.213	1.982	-0.061	-1.031	0.183	-0.209	-0.589	0.318	0.225	-0.449	1.487	0.622	-0.388	-0.086	-0.074	2.141	1.369	1.704	-0.315	0.834	-0.471	1.767	-1.788	0.777	0.012	-1.68	1.14	1.326	-1.193	0.865	-0.423	-0.376	-0.883	1.783	0.309	0.264	1.133	-0.801	-0.375	-0.642	-0.004	0.582	-0.756	-0.008	0.814	-0.54	1.007	-0.828	-0.511	0.629	-0.774	0.67	-0.487	0.367	0.511	-0.948	0.818	0.355	0.736	-0.144	-1.341	-0.229	-0.165	-0.68	-0.27	0.206	-0.027	0.093	0.933	0.185	0.335	1.194	-0.619	-0.005	1.395	0.899	0.406	-0.419	-0.948	0.709	-0.013	-0.16	0.093	1.415	0.391	0.706	-0.391	-0.031	0.372	0.948	1.056	0.409	-0.136	0.836	-0.183	1.323	-0.134	-0.855	1.053	0.015	0.622	0.52	-0.181	-0.337	0.957	0.417	0.324	0.927	-0.537	-0.162	0.081	-0.731	-0.254	0.304	0.05	0.209	0.165	0.149	0.137	0.441	0.411	0.225	0.409	0.009	-0.297	-1.386	0.568	0.328	-0.128	-0.808	-0.343	-1.782	-0.036	1.377	-0.337	0.088	0.923	-0.505	-1.193	-0.252	-0.163	0.014	0.406	0.477	0.225	-0.277	-0.393	-0.069	-0.36	0.534	0.476	-0.243	-0.039	-0.636	0.862	0.521	-0.021	-0.552	0.711	-0.317	-0.497	-0.296	0.058	0.301	0.229	0.341	0.464	-0.175	0.074	-0.114	-0.616	-0.429	-0.104	-0.322	-0.362	-0.567	0.061	-0.086	-0.791	-1.33	-0.849	-0.03	-0.39	0.232	0.379	-0.115	-0.203	0.481	0.554	0.755	0.286	0.679	0.609	0.193	-0.097	-0.116	-0.015	-0.02	-0.511	-1.124	0.322	-0.168	-0.055	-0.393	-0.083	-0.066	-0.296	1.101	-0.28	-0.297	0.374	-0.061	-0.073	-0.668	0.003	-0.428	-0.344	-0.612	-0.74	0.345	-0.147	0.638	-0.217	0.177	0.878	0.157
DB01611	Hydroxychloroquine	1	15.519	-1.994	0.184	1.515	2.079	0.574	-1.216	-0.383	-0.802	-1.619	0.118	-0.6	1.168	-3.068	-0.696	2.784	1.178	3.095	1.235	-4.143	4.126	0.318	0.694	-0.66	1.395	0.901	-0.819	-0.697	1.103	0.114	0.37	1.054	-0.874	-2.1	2.06	-1.293	0.735	-0.253	0.904	-0.502	0.274	0.123	0.202	-1.452	-0.982	-0.842	0.176	1.365	-0.268	-1.421	1.667	-0.992	1.213	-1.25	3.09	-1.288	-1.909	0.097	-1.472	-0.176	0.675	1.26	0.895	-1.386	-1.446	0.947	-1.113	1.327	-1.769	-0.637	-0.011	-0.173	0.671	-0.142	2.597	0.746	-0.707	-1.647	1.025	-1.716	-1.775	0.241	0.502	-0.441	0.335	-0.275	1.933	-1.491	-0.487	-0.922	0.537	0.78	1.22	0.15	-0.912	0.006	-1.396	-0.487	-0.045	-0.135	-0.364	-0.868	-0.635	-1.127	-0.517	1.026	-0.384	0.096	-1.052	0.32	0.057	-0.451	1.099	-0.205	1.635	0.111	1.024	0.792	-1.617	0.692	0.774	-0.723	-0.926	-0.249	-0.27	0.436	-0.492	-0.223	-0.85	-0.622	1.896	-0.517	1.241	0.352	0.655	-0.294	-0.771	-0.118	-0.468	1.039	-0.033	0.183	0.411	-0.062	0.399	0.806	-0.07	0.446	0.539	-1.028	-1.5	0.576	-0.63	-0.103	0.838	1.45	-0.768	1.169	-0.084	0.175	0.485	-0.774	0.943	0.056	0.624	-0.779	-0.402	-0.579	-0.779	-0.536	0.015	0.429	0.355	1.597	-0.413	0.044	0.796	0.31	0.103	0.16	-0.983	-0.852	0.185	-1.02	0.278	-0.305	0.444	-0.074	-0.511	-0.517	-0.552	0.542	-0.484	-0.551	0.181	0.545	-0.351	-0.108	-0.329	-0.192	0.626	-0.27	-0.649	0.141	0.154	0.21	-0.121	-0.513	-0.855	0.131	0.561	0.108	-0.691	-0.44	0.271	-1.281	-0.708	-0.309	0.116	0.015	-0.051	-0.06	-0.268	-0.564	-0.732	0.039	-0.035	0.398	-0.182	0.122	0.039	-0.25	-0.077	0.055	0.085	-0.499	0.707	0.101	-0.029	0.386	0.204	-0.027	0.089	0.03	0.577	0.003	0.145	-0.051	0.038	-0.029	-0.273	0.034	0.159	-0.022	0.352	-0.053
DB00989	Rivastigmine	1	12.651	-2.67	4.105	-0.947	2.367	-1.546	-2.393	-0.979	0.836	1.272	-2.797	0.251	-0.371	0.865	0.335	0.826	-2.425	1.107	-0.977	1.435	-1.147	0.715	-0.123	-0.497	-0.434	-0.886	1.678	1.74	0.655	2.59	0.666	0.822	1.356	0.037	0.235	-1.622	1.291	-0.485	0.206	0.994	0.566	-1.543	1.831	1.743	1.534	-0.529	-0.985	-0.159	0.341	-0.11	-0.735	-1.086	1.318	0.258	0.897	1.009	2.494	-1.073	-0.131	0.218	-0.345	1.009	-0.652	-0.174	-0.013	-0.018	1.944	0.428	-0.489	-1.716	1.836	0.273	0.159	-1.482	1.394	0.807	-1.517	-2.689	1.282	-1.001	0.556	-0.905	-0.055	0.302	1.074	-1.372	-1.139	-0.163	-1.926	0.468	-0.263	0.733	-0.05	1.14	-0.002	-0.074	1.699	0.229	-0.768	0.669	0.24	-0.005	-0.474	-0.157	0.667	-0.039	-0.319	-0.409	-0.703	0.023	-0.311	-0.051	-0.003	-0.509	-2.39	-0.261	0.94	-0.183	-0.639	-0.072	0.52	-0.066	-0.04	-0.405	0.89	1.249	-1.368	0.352	0.049	-1.078	-0.658	-0.721	-0.167	0.552	-0.937	0.729	-0.804	0.601	1.341	0.639	-0.086	-0.253	0.158	-1.763	-0.404	0.775	0.2	-0.004	0.504	1.389	-0.266	0.281	-0.164	-0.817	-1.002	0.927	-0.402	-1.012	1.72	-0.369	-1.057	-0.886	-0.244	0.399	-0.486	-0.093	0.483	0.357	0.155	-0.015	0.123	0.384	1.567	0.323	0.337	-0.332	0.54	0.211	1.232	0.798	-1.578	-0.98	0.392	0.078	-0.559	1.134	-0.354	0.227	-0.042	-0.955	0.381	-0.037	0.434	-0.776	0.284	0.614	-0.397	-0.653	0.966	0.545	-0.148	-0.034	-0.046	0.917	-0.558	-0.257	0.721	0.052	0.888	0.589	-0.898	-0.258	0.056	0.391	0.365	-0.171	0.275	-0.158	-0.177	0.363	-0.149	-0.079	-0.72	-0.024	0.447	0.348	0.118	-0.027	-0.291	-0.438	-0.034	0.474	1.019	-0.114	0.561	0.613	-0.587	0.012	-0.608	-0.456	0.152	0.223	-0.891	-0.193	-0.142	-0.05	0.528	-0.247	-0.419	0.377	0.206	0.377	0.075	-0.162	0.019	-0.604
DB01339	Vecuronium	1	16.961	4.855	0.638	3.77	0.069	2.292	-1.323	3.746	-0.847	0.311	-0.387	-1.612	0.837	-1.886	-1.431	-0.944	-0.083	3.255	3.12	-1.161	-1.403	0.167	-0.391	-1.608	-0.488	0.766	-0.455	0.864	0.58	0.904	-0.214	1.94	1.479	0.595	1.382	1.256	-0.558	0.182	2.681	-1.108	-1.303	0.235	-0.197	-0.747	1.152	0.399	-0.753	0.931	-2.122	1.221	-0.131	-0.58	-0.087	-0.393	-0.046	0.035	0.647	0.714	0.196	0.394	-0.418	2.074	1.466	0.588	0.678	-0.481	2.008	-0.204	2.241	1.14	-0.29	-1.227	0.621	1.24	-2.136	0.735	-0.602	2.101	0.428	-0.612	1.279	1.07	1.095	-0.83	-0.913	-1.208	0.039	-0.624	-0.518	-0.689	-0.396	-0.381	-0.17	-1.201	0.042	-1.737	1.106	0.151	-0.56	-0.065	0.429	-1.28	-0.366	-0.045	0.545	-1.2	-1.12	-1.058	0.346	0.326	-0.194	0.25	-0.677	-0.431	-0.407	0.313	0.974	-0.316	-0.197	0.129	-0.131	-0.029	-0.476	-0.116	-0.146	0.865	-0.152	0.885	-0.762	-0.076	0.288	0.987	0.938	-0.225	0.152	-1.496	-0.508	-0.451	0.448	0.918	0.825	-0.552	0.154	0.03	-0.33	-0.578	0.479	-0.039	-0.007	0.095	1.357	0.107	-0.183	1.15	0.309	-0.335	-1.01	1.067	-0.36	-0.651	-0.603	1.311	-0.629	-0.54	1.074	-0.485	0.163	-0.151	-1.14	0.237	-0.626	0.419	0.27	-0.185	0.615	0.281	0.09	-0.395	0.909	-0.701	0.157	0.99	-0.381	0.509	0.213	0.125	-0.928	0.188	0.346	-1.169	0.702	0.649	-0.599	-0.159	-0.075	0.59	-0.015	-0.263	-0.34	0.353	-0.319	0.272	0.633	1.424	-0.089	-0.246	-0.213	0.215	0.246	-1.414	0.186	-0.264	-0.682	-0.237	0.06	0.846	-1.498	-0.72	0.432	0.148	-0.637	0.085	-0.391	0.093	-0.322	-0.57	-0.598	-0.609	-0.874	-0.526	0.692	-0.568	-0.592	-0.671	0.528	-0.099	-0.362	0.014	-0.046	0.177	-0.227	0.691	0.323	-0.649	0.256	0.03	0.092	0.397	-0.014	0.115	-0.402	0.15	0.153	-0.176	-0.085	-0.247
DB00986	Glycopyrronium	1	21.146	1.198	2.566	-0.44	-1.377	0.618	-0.54	4.238	-0.072	-2.489	-0.061	-1.811	2.172	0.258	0.38	-0.627	0.309	-0.339	0.804	-0.861	-2.629	-1.59	-0.038	0.476	1.95	0.96	0.569	1.118	0.117	-1.337	-2.081	-0.263	-1.291	1.504	-0.299	-0.141	-0.871	1.218	1.17	-0.128	-1.773	-0.245	-0.282	0.41	-0.603	1.224	-0.846	0.548	0.725	0.869	1.63	0.273	0.81	1.603	-0.072	-0.878	1.729	-0.099	-2.429	-0.38	2.603	0.142	0.229	-0.187	-2.027	-1.469	-1.846	-0.429	-0.718	0.887	1.194	1.341	0.048	0.996	0.692	0.803	0.117	-0.817	0.699	1.465	0.299	-0.58	0.584	-0.32	0.807	2.068	-0.492	0.52	1.653	0.286	0.636	1.129	-0.41	0.765	0.979	0.585	-0.499	0.08	-0.129	-0.23	-0.943	-0.218	-1.108	0.63	0.042	-1.313	1.7	1.169	0.555	-0.987	0.777	-1.596	-0.834	-0.004	-1.285	1.334	0.617	0.462	0.192	-0.552	-0.441	-2.023	-0.456	-0.312	0.139	0.143	-0.54	-0.015	0.704	-0.503	1.03	-0.397	-0.745	0.735	0.225	1.557	1.273	0.664	1.767	-1.019	0.085	0.592	0.867	0.717	0.115	-0.399	-1.336	-0.67	0	-0.718	0.583	0.569	-2.13	0.054	-0.483	0.703	0.155	0.719	0.001	0.949	0.293	0.48	0.24	0.271	-0.522	-0.429	-0.876	-0.556	-0.897	-0.742	-0.258	-0.669	0.906	-0.371	0.129	-0.961	-0.623	-0.799	-0.651	0.775	0.949	0.557	0.516	-0.802	-1.056	-0.108	-0.053	-0.647	0.4	-0.326	0.435	0.019	0.231	-0.142	0.555	0.482	1.132	0.246	0.566	-0.217	-0.971	-0.272	0.47	0.31	-0.202	-0.122	0.15	-0.224	-0.335	0.372	0.084	-0.769	-0.126	0.553	-0.585	-0.216	-0.419	0.054	-0.039	-0.033	-0.011	0.997	-0.546	-0.262	0.272	-0.23	0.346	-0.795	0.097	-0.498	0.48	-0.378	-0.571	-0.578	-0.033	0.222	0.117	-0.608	0.295	0.123	0.309	-0.251	-0.047	0.375	-0.455	-0.576	-0.127	-0.236	0.357	0.073	-0.2	0.344	0.387	-0.151	0.283	-0.378
DB00964	Apraclonidine	1	11.471	-0.24	-0.139	0.119	2.404	1.526	0.135	-0.945	-0.258	-2.176	-1.138	-2.05	-0.042	0.378	-0.907	1.014	0.161	-0.435	1.505	-4.274	2.878	-1.524	1.317	-2.079	1.53	-2.859	2.107	-0.131	-3.336	-0.492	0.081	3.639	0.057	-0.158	-1.203	-1.656	0.377	0.613	-2.14	0.952	2.261	-0.608	-1.32	1.443	-0.851	-1.966	-1.96	-2.366	-1.103	1.719	-1.56	0.396	-0.192	1.089	-0.822	-0.14	-0.867	0.644	0.289	0.466	-0.321	0.889	-1.185	1.426	0.056	-0.062	-2.496	0.725	1.09	-1.081	1.859	-0.169	0.526	-0.365	-0.05	0.231	0.366	-1.464	0.838	0.067	0.23	0.231	0.207	1.062	-1.194	0.774	0.23	1.02	0.948	-0.863	0.108	-0.236	-0.91	0.021	0.471	-0.632	-1.1	0.559	-0.076	1.306	1.728	-0.071	0.271	0.124	1.353	0.18	-0.5	0.3	0.883	-0.068	0.341	0.866	-0.57	0.267	0.592	0.181	-0.041	-0.14	-0.074	-0.991	0.225	-0.467	-1.287	0.659	0.502	-0.056	-0.01	-0.172	0.639	0.551	-0.028	0.016	0.685	0.289	-0.46	-0.21	-0.774	-0.839	-0.624	0.102	0.327	1.269	1.058	-0.701	0.49	-0.038	-0.126	0.177	0.27	0.781	0.65	-1.076	0.44	0.31	-0.336	0.165	0.3	1.059	-0.457	0.303	-0.15	-0.913	-0.456	0.464	-0.018	0.282	-0.463	0.981	-0.327	-0.859	-1.059	-0.271	0.003	0.201	0.599	0.35	0.309	0.482	0.345	-1.239	0.774	-1.044	-0.808	-0.281	-1.082	-1.536	0.608	0.074	-0.171	-0.425	-0.743	0.902	0.098	0.345	-0.109	0.511	-0.125	-0.324	1.088	0.559	-0.3	0.278	0.681	-0.563	-0.622	-0.172	0.446	0.811	0.384	0.102	-0.594	-0.881	-0.314	0.168	-0.015	0.05	-0.544	-0.463	0.097	0.341	0.13	0.01	-0.158	-0.124	-0.454	0.026	-0.783	-0.716	0.757	0.174	-0.758	-0.642	0.05	0.787	0.622	0.217	-0.956	-0.124	0.473	-0.326	0.039	0.349	1.008	0.53	-0.044	0.232	0.507	-0.457	-0.034	0.509	-0.285	-0.905	-0.178	-0.013	-0.018	0.006
DB00961	Mepivacaine	1	15.652	-2.739	2.638	3.629	5.362	5.983	0.653	-0.35	-3.634	0.729	-1.584	-0.238	-0.601	-2.413	-0.266	-1.814	2.315	-5.3	0.088	1.648	-0.892	0.677	-0.505	2.375	-0.062	1.085	0.3	-0.493	1.378	1.275	1.246	-0.613	-2.132	1	1.231	0.298	-0.32	-2.178	-0.241	-0.247	0.681	0.375	-0.813	-0.141	-1.055	0.113	-0.231	0.337	-1.77	-0.578	1.12	0.21	0.455	0.313	0.461	-0.053	1.234	0.064	0.845	2.28	-0.821	0.646	0.209	0.51	-0.505	-0.704	-0.168	0.491	1.314	-0.339	-0.643	0.319	-0.582	0.244	0.631	0.267	0.004	-0.351	0.82	0.891	0.82	0.198	0.36	-0.305	-0.209	0.324	-0.518	0.004	-0.272	-0.799	0.409	0.841	0.449	-0.317	-1.098	-0.042	0.02	0.337	-0.017	0.719	0.171	0.331	0.081	-0.4	-0.164	-0.134	0.217	0.04	-0.664	-0.541	0.233	0.449	-0.135	1.075	0.33	0.028	0.371	0.321	-0.102	-0.224	0.609	0.601	0.305	-0.878	-0.208	0.068	-0.052	-0.095	-0.179	0.073	-0.477	0.128	-0.585	0.01	0.305	-0.094	0.519	0.342	0.012	0.257	-0.435	0.805	-0.669	-0.27	0.2	-0.073	-0.209	0.356	-0.444	0.357	-0.283	-0.467	-0.502	0.035	0.018	-0.17	-0.316	0.509	-1.032	-0.364	0.058	0.261	-0.507	0.456	-0.5	-0.118	-0.154	0.046	-0.446	0.001	0.356	-0.619	-0.64	0.178	-0.328	0.538	-0.262	-0.061	-0.188	-0.323	0.346	-0.537	0.13	0.022	0.022	0.252	-0.083	-0.671	-0.307	-0.116	-0.289	-0.418	0.399	-0.393	0.087	0.424	0.186	0.015	-0.491	0.14	-0.168	-0.044	-0.198	0.494	-0.163	0.208	0.09	-0.204	-0.055	0.634	0.335	-0.226	0.234	0.145	-0.047	0.237	-0.02	0.278	0.322	-0.576	-0.191	0.136	-0.385	-0.002	0.096	0.146	-0.335	-0.111	-0.162	-0.186	-0.203	0.205	0.066	-0.01	0.08	0.124	-0.347	-0.188	0.003	-0.243	-0.324	0.565	-0.105	0.002	-0.092	0.189	0.196	-0.225	0.028	0.08	0.253	0.179	-0.499	0.567	0.035	0.187
DB00960	Pindolol	1	12.741	-1.566	1.679	0.804	1.119	-3.524	-5.491	0.967	-1.862	-0.353	0.97	0.664	0.006	-3.174	-0.927	1.961	-0.371	1.873	0.968	-2.309	0.248	1.325	-0.818	0.504	2.048	2.153	-1.009	-0.687	-0.674	-0.259	-1.524	0.49	-3.011	-1.608	0.631	-0.06	-0.879	-1.009	-1.394	0.261	-0.329	-2.028	-1.033	-0.895	0.051	-0.531	-0.155	0.699	0.859	0.456	1.72	-1.546	1.561	-2.01	-0.23	-0.3	-1.644	-0.262	1.17	-0.354	-0.23	0.671	-0.547	1.862	-0.284	0.146	0.169	1.742	-0.921	0.443	0.248	-0.073	-0.087	1.082	-0.057	0.139	-0.386	0.512	0.187	0.166	-0.963	0.732	0.157	0.458	-0.015	0.534	-0.822	0.4	-0.349	0.316	-2.658	0.161	-1.481	0.537	-0.557	1.692	0.47	0.142	1.359	1.321	-0.165	0.873	0.154	1.204	-0.622	-0.158	0.104	-0.399	1.343	-0.308	0.649	0.575	-0.405	-0.518	0.07	0.383	-1.078	-0.868	-0.328	0.726	-0.761	-1.418	-0.159	-0.688	0.065	0.383	-1.449	0.155	0.179	0.997	-0.112	0.205	0.097	-1.254	-0.35	-0.276	0.465	0.847	0.56	0.245	-1.71	-0.26	-0.74	-0.418	-0.849	0.383	-0.698	-0.5	-1.445	0.076	0.848	0.187	0.882	-1.184	0.039	-1.385	0.195	-0.788	0.828	-0.926	-0.087	0.477	0.503	0.521	-0.026	0.52	0.638	0.558	-0.184	-0.462	-1.063	0.329	0.26	-0.676	-0.445	0.739	-0.774	-0.11	1.191	-0.811	0.232	-0.947	0.971	0.315	0.008	-0.731	-1.647	-0.363	0.59	0.198	-1.557	0.568	0.267	-0.063	0.242	-0.082	0.575	0.027	-0.292	0.551	-0.394	1.066	0.09	0.562	0.365	0.104	-0.709	-0.213	0.446	-0.029	0.826	-0.02	0.335	-0.04	-0.666	-0.762	0.745	0.095	0.347	0.412	-0.712	-0.579	-0.025	-0.115	-0.361	-0.551	0.697	0.404	-0.159	0.224	-0.103	-0.199	-0.122	0.475	-0.092	0.06	-0.148	-0.034	-0.007	0.323	-0.433	0.296	-0.22	0.489	0.207	-0.232	0.176	-0.781	-0.361	0.154	0.112	0.587	0.037	0.055	0.045	-0.07
DB01097	Leflunomide	1	14.522	-1.742	-0.841	-1.033	2.131	0.688	0.385	0.278	-1.261	-0.673	-0.203	-0.638	1.666	-0.77	-1.838	-0.842	0.251	-1.367	0.683	-2.064	-1.279	-0.794	1.013	-0.278	-1.396	0.048	1.702	-0.583	-0.911	0.231	-1.358	-1.538	1.131	-1.307	-0.315	2.464	3.19	-0.995	-0.802	-0.176	-2.026	1.31	1.682	0.954	-2.112	-0.033	1.184	-0.756	0.31	3.345	-3.408	0.439	-0.004	3.019	-2.255	-1.956	-1.817	0.499	-2.859	0.43	4.134	0.994	-0.327	0.858	-1.328	2.417	-0.781	0.394	-1.261	1.643	-1.231	-0.285	1.501	0.308	-0.921	-0.566	-1.785	-1.137	-1.029	-0.49	0.477	-0.912	-1.385	-1.05	-0.186	1.119	-0.345	1.552	-1.708	0.712	-0.497	-0.819	0.284	1.785	-0.327	-0.2	1.415	-0.864	-0.926	0.161	1.212	-0.871	1.052	-0.236	-1.937	0.092	0.063	0.291	-1.354	0.105	0.728	0.747	-0.882	-0.514	0.561	0.632	-1.714	0.371	0.011	-0.43	-0.244	-0.199	-0.528	-2.064	-0.143	1.541	0.252	-0.003	1.119	-0.598	-0.781	-1.748	-0.195	1.648	0.192	0.029	-0.368	-0.219	-1.072	-0.082	-0.067	-0.089	-0.544	1.215	0.478	0.152	0.1	-0.814	-0.259	0.109	-0.914	-1.103	0.666	-0.612	0.089	-0.043	-0.724	0.314	0.817	-0.858	-0.53	-0.058	-0.14	-0.59	0.874	0.496	-0.133	-0.273	0.115	0.984	0.326	-0.024	0.341	0.828	-0.371	-0.016	0.287	-0.67	0.221	0.014	-0.66	0.525	0.458	0.502	0.808	-0.288	-0.47	-0.109	-0.066	-0.334	-0.03	-0.267	-0.209	-0.236	-0.085	0.416	-0.38	0.384	-0.402	0.828	0.186	0.058	-0.13	-0.098	0.298	0.215	-0.655	-0.232	-0.063	0.013	-0.223	0.077	0.183	0.67	-0.545	0.487	-0.445	0.271	0.281	-0.5	-0.632	0.539	0.108	0.537	-0.072	0.158	0.377	-0.167	-0.315	-0.362	-0.366	0.474	-0.132	0.599	0.125	0.245	0.163	0.1	0.183	-0.186	-0.045	-0.115	0.083	-0.311	0.191	-0.007	0.181	0.112	-0.2	0.02	0.123	0.194	-0.255	0.394	0.161	-0.29
DB01110	Miconazole	1	16.148	-2.033	1.356	-1.444	-0.874	-2.933	1.431	0.111	1.536	-1.501	-0.302	-1.377	4.149	2.025	1.525	-2.755	1.038	-0.463	2.668	-0.482	1.928	-1.001	1.38	-1.958	-1.523	-0.702	0.77	-0.833	2.587	1.229	-1.073	1.002	0.942	0.971	0.647	-2.059	0.186	-2.721	-0.718	-1.814	-1.311	0.511	3.104	0.503	-1.564	-0.577	3.956	-1.112	0.309	-0.649	1.748	-1.241	0.119	0.039	-0.047	-1.044	-1.404	-1.769	1.026	0.029	-1.342	-1.144	0.618	1.633	0.059	0.446	-0.423	1.695	1.151	0.794	0.985	-1.397	-2.039	-0.568	-0.274	-0.845	-1.662	-0.101	0.103	-0.995	-0.769	0.419	-0.95	0.436	1.433	0.421	0.018	-0.462	1.757	0.954	-0.242	-0.294	-0.845	-0.454	0.575	-0.53	-0.769	-0.802	-0.448	0.69	-0.746	0.831	0.027	-0.896	1.884	-1.611	0.635	-0.013	-1.079	1.158	-1.397	-0.143	-0.472	-0.414	0.977	0.315	1.353	0.058	-0.609	0.64	-0.62	-0.001	0.502	-0.217	0.175	0.716	-0.743	1.632	-0.684	0.475	-0.778	-0.283	-0.409	-0.225	0.084	-0.298	0.939	0.342	-0.562	-0.292	0.016	-0.267	-0.4	-0.66	-0.246	-0.712	-0.438	0.337	0.309	-0.328	0.776	0.268	-0.255	-0.463	-0.606	0.168	-0.17	0.335	-0.174	0.387	-0.918	0.333	-0.977	0.299	0.543	0.318	0.119	-1.078	-0.587	0.314	0.458	-1.185	-0.278	0.061	0.176	0.215	0.118	-0.027	0.753	0.03	-0.146	-0.227	-0.789	1.124	-0.382	0.395	-1.28	0.663	0.182	-0.575	-0.166	0.138	0.341	-0.673	-0.305	0.721	0.497	-0.039	-0.478	0.41	-0.075	0.254	0.174	-1.293	-0.033	0.508	0.821	0.493	0.053	-0.388	-0.349	-0.578	0.35	0.653	0.002	-0.423	-0.139	0.517	-0.163	-0.182	-0.304	-0.384	-0.232	0.386	0.724	0.524	0.063	0.856	0.178	-0.547	-0.556	0.104	-0.907	0.632	0.144	0.051	0.314	-0.859	-0.21	0.631	0.131	-0.038	-0.305	0.566	-0.025	-0.868	0.62	-0.007	0.923	0.088	0.084	-0.542	-0.305	0.231	-0.365	0.301
DB01606	Tazobactam	1	28.044	-1.312	-3.497	0.597	-0.71	-0.564	-0.394	0.286	0.1	0.108	-0.274	0.243	-0.633	-0.086	-0.058	-1.175	-1.158	-0.731	0.079	-0.217	-0.186	-0.661	-0.245	0.529	0.237	-0.133	-0.276	-0.575	0.977	-0.921	0.248	0.199	0.394	-0.651	-0.06	0.39	0.31	-0.036	-0.989	-0.596	-0.061	0.828	-0.725	-0.712	-0.469	-0.065	-0.267	0.251	-0.22	0.205	1.51	1.265	-0.55	0.044	-0.062	0.618	0.411	0.801	-0.165	0.21	-0.332	0.235	-0.209	-0.16	-0.305	-0.135	0.421	0.347	-0.789	-0.772	0.658	0.021	0.111	0.152	0.308	0.195	0.276	0.36	0.306	0.298	0.172	-0.45	-0.232	0.228	0.382	-0.018	0.337	0.218	-0.456	0.282	-0.084	-0.109	-0.512	-0.091	0.482	-1.075	0.109	-1.929	0.554	0.17	-0.917	-0.036	0.693	-0.79	1.148	0.455	0.608	0.007	0.373	-0.114	0.506	-0.746	-0.599	-0.17	0.214	0.058	-0.219	1.445	-1.451	-0.415	-0.603	-0.265	-0.942	0.082	1.078	0.755	0.58	1.315	0.012	0.183	-0.055	0.146	-0.472	0.775	-1.194	-0.615	-0.215	0.277	0.871	1.198	-0.1	-1.705	0.882	-0.348	0.52	0.1	-0.067	0.556	0.415	-0.243	0.429	-0.669	0.483	-0.47	-0.651	-0.051	0.705	0.522	0.32	0.012	0.096	0.513	-0.052	-0.334	-0.533	0.354	-0.915	0.65	-0.337	-0.066	0.59	-0.162	-0.524	-0.635	0.261	0.351	-0.167	0.867	-0.843	-0.631	-0.237	-0.612	-0.24	1.143	0.415	-0.039	0.509	0.085	-0.503	1.095	-0.525	-0.796	-0.531	-0.162	-0.257	0.515	0.982	1.624	0.986	0.337	-0.331	-0.046	0.124	1.139	0.385	-1.23	-0.419	-1.464	0.985	-0.082	-0.65	-0.094	0.839	0.24	0.661	0.516	0.719	-0.238	0.231	-1.393	-0.418	-0.394	0.175	0.197	0.192	0.476	-0.639	-1.082	-0.128	-0.629	0.758	-0.1	1.048	-0.079	-0.451	-1.11	1.589	1.53	-0.729	0.132	0.551	0.319	0.452	0.871	-0.047	-0.516	0.422	-0.362	0.214	-0.611	-1.226	-0.069	-0.396	-0.394	-0.052	0.655
DB01190	Clindamycin	1	24.745	0.852	-2.623	3.75	-0.581	-0.245	-1.368	1.768	-1.629	0.662	0.134	0.793	-1.081	0.504	-0.199	-1.064	-0.368	0.037	2.368	-0.106	-2.103	0.981	0.271	0.024	1.151	-1.423	-0.649	1.043	-0.253	-0.47	0.635	-1.299	0.723	-1.091	0.034	-0.645	0.28	-0.859	0.492	0.6	-0.17	1.103	0.379	0.626	1.285	-1.061	0.565	0.484	0.438	0.12	-0.38	1.441	0.677	-0.044	1.308	-0.852	-0.653	0.813	0.504	-0.548	0.278	0.3	-0.179	-0.817	-1.433	0.142	-0.786	0.912	0.173	1.5	0.134	0.576	0.452	1.291	-0.173	-0.523	2.021	-0.409	-0.283	1.307	-0.572	-0.922	-0.058	-1.028	-0.433	-0.267	-0.721	-0.374	0.053	-0.077	0.427	0.24	1.228	-1.231	-1.158	-0.448	-0.221	1.392	-1.911	-0.527	0.578	2.053	-0.341	1.157	0.375	0.13	-0.55	-0.534	0.604	0.011	0.066	0.116	0.415	1.322	-0.2	-0.293	1.162	-0.744	-1.335	-0.186	-0.926	0.024	-0.585	0.593	-0.095	0.708	0.581	-0.72	-0.939	0.41	0.383	-0.409	0.302	1.9	0.231	0.243	0.116	0.975	0.578	0.074	-0.907	-0.646	-0.36	1.588	-1.998	-0.471	0.052	-0.363	-1.342	0.224	1.09	0.212	-0.82	-1.096	1.038	0.232	1.398	0.257	0.265	1.491	-1.501	0.602	-0.467	-0.355	-0.921	0.602	0.002	1.668	0.142	-0.726	-0.143	0.097	0.406	0.83	-0.026	-0.152	0.006	1.185	0.442	-0.911	0.137	-1.16	0.551	-0.339	-0.05	0.665	-0.486	1.48	-0.527	-0.583	0.985	0.596	-0.138	1.425	-0.77	-0.455	0.152	0.191	-0.4	-0.082	-0.08	0.425	-1.417	-0.327	0.422	-0.115	-0.403	0.066	-0.232	-0.25	0.354	-0.467	0.383	0.221	-0.169	-0.476	-0.144	0.876	-0.092	0.28	-0.055	-0.19	-0.189	1.91	0.075	0.676	0.048	-0.44	-1.205	0.269	-0.018	-0.031	0.548	0.376	-0.152	-0.254	-0.805	-0.07	0.065	0.113	-0.453	0.591	0.343	-0.237	-0.178	0.285	0.39	0.291	0.337	-0.05	0.221	-0.05	-0.611	-0.234	-0.056	-0.097
DB01406	Danazol	1	21.091	3.402	-0.158	-1.921	-2.061	0.952	0.718	-2.229	-0.261	0.493	0.32	1.933	1.569	1.525	-0.257	-1.888	-1.421	-0.547	1.585	-2.79	0.302	1.324	-1.332	-0.578	-1.587	-0.57	1.928	-0.512	0.165	-0.76	-0.503	-0.497	0.477	-0.951	2.265	1.579	1.949	-1.03	1.499	0.523	2.492	-0.142	0.555	0.597	-1.776	0.074	-0.406	-0.815	-0.783	-0.938	-1.068	1.093	-0.661	-0.609	-2.485	0.435	-0.012	0.92	0.193	0.41	0.795	1.444	0.973	1.812	0.628	-0.464	0.097	0.064	-0.784	0.012	-0.879	0.055	0.325	1.806	-1.01	0.418	1.4	0.809	1.212	-1.608	-0.088	0.201	0.093	-0.147	1.79	1.028	2.326	1.287	-0.243	-1.076	-0.008	-0.167	0.275	-0.113	0.733	-0.074	1.19	-0.242	-0.984	1.792	-2.03	1.289	-2.321	0.029	-0.046	1.364	-0.213	-0.233	1.128	-0.142	-0.18	-1.057	-1.18	0.202	0.178	-1.023	0.631	-0.187	-0.073	1.21	-0.593	1.316	1.052	-2.086	1.558	-0.34	0.145	-0.582	1.168	1.472	0.399	0.738	0.006	-0.321	-1.224	-0.29	-0.549	1.351	0.79	0.69	-0.322	-0.083	1.552	-0.124	0.186	-1.735	-0.434	-0.549	-0.767	-1.651	-1.166	-0.845	-0.737	-0.51	1.589	0.394	-0.176	-0.047	0.495	-0.802	-1.323	-0.523	0.534	0.599	-0.404	-0.927	-0.708	-0.167	0.776	-1.382	0.65	0.016	0.497	-0.254	-0.585	0.295	-1.428	0.74	0.776	0.606	0.299	0.04	0.191	0.514	0.274	0.503	0.532	-0.654	0.583	-0.185	0.434	0.091	-0.177	0.464	-0.35	-1.582	0.003	-0.585	0.875	0.14	-0.035	0.369	-0.063	0.372	-0.104	0.089	0.911	-0.071	-0.872	-0.742	-0.334	0.336	0.764	0.237	0.177	-0.896	0	0.281	-0.327	0.256	0.491	0.343	0.132	-0.474	0.014	-0.1	-0.473	0.581	-0.077	0.011	-0.472	-0.31	0.03	0.125	0.133	0.357	0.117	0.165	0.104	0.394	-0.014	0.16	-0.098	0.049	0.019	0.115	0.056	0.089	0.278	0.006	0.132	-0.159	0.023	0.029	0.187	0.116
DB01395	Drospirenone	1	16.956	11.388	1.964	-0.278	1.355	-0.065	-0.392	-0.503	-0.453	0.626	0.231	-2.153	0.658	-1.273	-1.837	-0.024	-0.284	-1.037	1.505	0.954	-1.643	-0.329	-0.772	-1.798	1.209	0.687	-1.676	0.587	1.511	-1.22	0.353	0.562	-0.073	1.208	-0.87	-0.109	-0.228	0.834	0.058	-0.375	0.301	0.706	0.607	1.033	-0.486	-0.423	-0.117	-0.205	0.564	0.645	0.552	-0.88	0.286	0.008	0.067	-0.06	-0.329	0.329	-0.512	0.087	-0.148	0.337	-0.108	-0.173	-0.65	0.195	0.158	-0.167	-0.43	-1.141	-0.321	-0.356	0.098	0.047	0.22	-0.155	0.694	0.563	-0.995	0.203	-0.027	0.281	0.365	-0.236	1.016	0.804	0.202	0.177	0.379	0.958	0.594	0.755	0.187	0.396	0.178	-1.294	0.492	-0.081	0.312	-0.302	0.633	-0.082	0.301	-0.629	-0.032	0.704	0.516	0.008	-0.072	-0.282	0.713	0.483	0.315	-0.243	0.643	-0.182	-0.037	0.129	-0.493	0.236	0.107	-0.042	0.187	-0.157	-0.474	0.315	0.114	-0.028	0.26	-0.152	-0.098	0.567	0.018	-0.201	-0.091	-0.659	-1.152	0.342	-0.21	0.252	0.195	-0.326	0.202	0.23	-0.306	-0.416	0.631	-0.886	-0.21	0.823	0.344	0.013	0.511	0.22	-0.029	-0.182	0.684	0.438	-0.746	0.259	0.034	-0.205	-1.01	-0.662	-0.222	-0.286	0.108	-0.465	-0.327	-0.05	-0.165	0.485	-0.181	0.133	-0.498	-0.208	0.318	1.029	0.135	0.919	0.655	-0.258	0.768	0.116	-0.021	0.133	0.519	0.009	-0.441	0.443	0.064	-0.077	0.281	-0.11	0.141	-0.951	0.241	0.023	0.168	0.672	0.096	-0.02	0.031	-0.797	-0.382	-0.227	0.238	-0.036	0.171	-0.125	0.678	-0.05	-0.019	-0.144	0.041	0.541	-0.443	-0.497	0.113	0.389	-0.776	-0.385	0.211	-0.436	-0.08	0.807	0.35	-0.401	-0.149	0.62	-0.568	0.139	-0.398	-0.085	0.125	0.378	0.521	-0.881	0.573	-0.256	-0.181	-0.091	-0.138	0.993	0.662	-0.013	0.356	-0.302	-0.314	-0.891	-0.082	-0.117	-0.506	-0.933	-0.263	-0.13
DB01392	Yohimbine	1	27.138	-0.229	-1.354	-0.246	-1.348	0.407	0.475	-0.242	0.24	-0.283	-0.105	0.05	-0.139	-0.003	-0.804	1.332	-0.132	0.785	-0.873	-0.454	1.109	-0.013	-1.599	-0.499	-0.176	2.153	1.354	0.225	0.507	0.909	0.137	0.02	0.495	-0.749	0.544	-1.098	-0.614	-0.03	0.964	-1.007	0.18	0.22	0.238	-0.329	0.125	0.222	0.915	-0.56	-1.113	1.047	0.28	0.673	-0.262	-0.22	0.275	0.539	-1.074	-0.184	0.354	0.737	-0.162	-0.078	0.143	-0.169	0.904	-1.161	-0.571	-0.495	-0.657	-1.177	0.438	1.025	-0.002	0.611	0.225	0.233	0.143	0.799	-0.304	0.148	0.679	-0.762	-1.514	-0.151	-0.892	-0.545	0.289	1.232	-0.371	-0.756	0.581	0.424	0.207	-0.286	-0.721	-1.065	0.436	-0.216	0.421	0.491	-0.529	-0.887	0.135	-1.216	-0.541	1.347	-0.483	-0.534	-1.404	-0.068	-1.383	-0.21	-0.352	0.251	-0.649	0.355	-0.882	0.559	-0.259	0.038	0.062	0.267	0.582	-0.014	-1.18	0.637	0.012	-0.692	-0.11	0.78	-1.217	-0.711	1.262	0.337	-0.803	0.636	0.268	0.214	-1.064	0.299	-1.01	-0.086	-0.67	0.859	-1.829	-0.174	-0.968	0.689	-0.528	1.068	0.394	-1.233	0.19	0.5	-0.171	0.135	0.001	0.127	0.453	1.216	1.638	0.84	0.484	0.885	-1.588	0.54	0.722	0.979	-0.041	0.559	-0.157	0.719	-0.394	0.766	0.544	-1.443	-0.029	0.227	0.293	1.494	-0.029	0.267	-0.209	-0.036	0.154	-0.074	-0.916	-0.67	-0.131	-0.311	0.094	0.108	0.692	-0.233	-0.249	-0.426	1.598	-0.451	0.579	-0.39	-1.425	-0.014	0.612	0.212	0.342	-0.541	-0.966	0.718	-1.068	-0.309	-0.467	0.129	0.037	0.373	0.031	-0.156	0.359	-0.498	-0.384	0.107	-0.748	-1.028	-0.163	-0.593	-0.058	-0.215	0.805	-0.628	0.443	0.528	-0.548	-0.457	0.146	0.947	-0.224	-1.135	-0.391	-0.878	0.671	-0.384	0.002	0.503	-0.276	-0.397	-0.457	-0.618	-0.462	0.966	0.397	0.577	-0.552	-0.337	0.177	0.289	0.502	0.356
DB01357	Mestranol	1	18.987	2.271	8.323	-3.585	-6.092	3.998	-2.147	-3.192	-1.081	1.122	0.266	-1.117	-0.005	0.575	0.95	-0.921	-1.208	-0.496	0.419	-1.613	-0.788	1.77	-0.214	-0.437	-0.655	-0.149	0.62	-1.043	-0.057	-0.346	-1.027	0.297	0.524	-1.564	1.426	0.372	-0.535	-0.323	0.375	0.225	0.526	-0.361	0.771	-0.201	-0.075	0.222	-0.109	-0.724	-0.661	-1.41	-0.519	1.035	0.266	-0.039	-0.165	-0.009	0.405	-0.369	0.275	0.186	0.567	-0.351	0.188	-0.356	0.75	0.536	-0.176	-0.546	-0.16	0.57	-0.428	0.525	-0.486	0.001	0.17	-0.052	-0.088	-0.788	0.284	-0.078	-0.636	-0.122	-0.418	0.261	-0.471	-0.349	-0.076	-0.24	-0.109	-0.125	0.294	-0.035	0.028	-0.216	-0.532	-0.113	-0.477	0.302	-0.248	-0.168	-0.15	0.192	0.104	0.601	-0.676	-0.501	0.284	0.195	0.146	-0.158	0.171	-0.099	0.372	0.046	-0.085	-0.131	-0.027	-0.434	0.387	-0.29	0.189	0.106	0.321	-0.241	0.315	0.513	-0.171	-0.083	-0.142	0.295	0.302	-0.146	0.219	-0.107	0.293	0.2	0.374	-0.451	0.53	-0.158	-0.344	0.226	-0.287	-0.274	0.234	0.403	0.086	0.024	-0.142	-0.027	-0.174	-0.069	0.065	-0.134	0.044	-0.379	0.531	0.349	0.135	0.29	0.051	-0.239	-0.13	0.458	-0.394	0.269	-0.68	-0.309	-0.3	0.604	-0.194	-0.102	-0.33	-0.737	-0.237	0.685	0.181	0.67	0.111	0.115	0.683	-0.212	0.121	-0.093	-0.02	0.148	-0.326	0.028	-0.114	0.101	0.632	0.594	-0.056	-0.275	-0.074	0.036	0.337	0.083	-0.277	-0.213	0.128	0.586	0.222	0.016	0.026	-0.446	-0.067	-0.243	0.287	0.053	-0.146	0.023	-0.73	-0.277	0.172	0.159	0.129	-0.413	-0.231	-0.051	-0.07	0.234	0.236	-0.265	-0.724	-0.044	0.152	-0.523	-0.315	0.088	0.242	0.008	-0.158	-0.009	-0.151	0.669	0.441	-0.168	-0.32	-0.224	0.37	-0.09	-0.365	-0.104	-0.266	-0.374	0.03	0.304	-0.09	0.134	-0.391	-0.487	-0.061	0.352	0.085	-0.514
DB00996	Gabapentin	1	5.597	3.7	2.029	2.492	-0.422	2.472	-0.568	2.559	1.109	1.214	-0.287	1.745	2.136	-0.433	1.574	-0.065	-0.386	0.752	-1.596	0.371	1.945	0.235	-2.043	-0.421	1.108	1.622	0.095	0.133	0.05	-0.133	1.392	0.288	0.363	0.781	-0.291	-0.571	0.123	0.215	-0.634	-0.078	-0.104	0.636	-0.365	-0.88	0.827	-0.023	0.07	0.144	0.531	0.677	-0.483	0.411	0.045	0.104	0.209	-0.248	0.123	0.697	-0.465	-0.378	-0.994	-0.032	-0.378	0.265	-0.567	0.643	-0.948	0.552	-0.239	0.593	0.578	-0.932	0.212	0.657	-0.62	0.788	-1.061	0.017	-0.527	-0.4	-0.783	0.336	-0.555	0.24	0.745	-0.103	-0.036	-0.546	-0.209	-0.156	-0.656	-0.058	-0.907	-0.133	0.067	0.24	0.629	0.098	0.868	-0.243	-1.695	0.555	-0.383	-0.461	-0.087	-0.73	-0.645	0.263	-0.083	-0.589	0.604	0.234	-0.413	-0.367	1.27	-0.189	0.313	0.459	0.364	-0.281	0.863	1.359	-0.403	0.35	-0.397	-0.553	0.164	-0.04	-0.12	-0.215	0.026	0.144	-0.417	-0.055	-0.185	0.647	-0.248	-0.991	-0.357	-0.151	-0.553	-0.123	0.223	-0.214	0.636	0.051	-0.243	-0.358	0.213	0.525	-0.238	-0.738	-0.442	-0.671	-0.411	0.399	0.492	-0.557	-0.088	-0.144	-0.729	-0.574	0.393	-0.725	-0.018	0.144	0.453	0.838	0.286	-0.504	0.517	-0.173	-0.307	-0.415	0.038	-0.211	-0.341	-0.105	0.289	0.07	0.038	0.681	0.499	-0.927	0.237	0.555	-0.733	-0.508	-0.766	-0.124	0.699	0.382	-0.402	0.409	-0.141	0.196	-0.306	0.62	0.504	0.544	-0.436	0.373	0.075	-0.449	0.395	-0.511	-0.679	-0.263	-0.439	-0.083	-0.031	-0.106	-0.772	0.351	0.605	-0.089	-0.22	-0.607	-0.428	-0.156	-0.169	0.561	0.26	0.067	0.136	0.12	-0.34	-0.288	0.031	-0.148	-0.498	-0.596	0.209	0.491	-0.084	0.059	-0.18	-0.251	-0.464	0.404	0.126	0.475	-0.288	0.149	-0.072	-0.414	0.025	-0.395	0.057	-0.275	0.22	0.625	-0.081	-0.677	-0.163	-0.167
DB14580	Lecanemab	1	10.504	1.664	-0.522	-0.215	1.376	2.903	1.236	2.177	0.628	-2.231	0.254	1.042	-1.382	-0.496	0.301	0.489	0.447	0.214	0.863	0.768	2.11	1.308	1.066	-3.643	-0.629	7.252	-1.035	2.478	10.038	-8.846	3.894	-8.432	3.618	-6.234	4.444	-2.31	-0.693	2.187	-1.233	3.225	-3.339	3.114	2.395	1.994	-2.204	1.497	-1.689	-0.905	0.086	-0.637	-1.847	1.249	-0.872	0.204	-0.609	-0.511	0.571	1.605	-0.786	0.701	0.085	-0.834	-0.143	-0.275	-0.707	-0.089	-0.641	0.099	-0.167	0.247	0.169	0.29	0.519	0.76	-0.178	-0.035	0.747	-0.291	-0.285	-0.2	0.344	0.216	-0.093	0.054	0.237	0.026	-0.211	-0.341	0.137	0.361	-0.048	0.076	-0.21	0.498	-0.563	-0.224	-0.357	0.137	0.173	-0.331	-0.508	-0.302	0.21	0.162	-0.077	-0.494	0.644	0.337	-0.197	0.389	-0.101	-0.467	-0.117	0.48	-0.479	-0.07	0.136	0.108	-0.313	-0.086	-0.076	-0.015	-0.151	0.196	0.193	-0.351	0.416	-0.079	-0.518	0.06	-0.038	-0.345	0.013	0.63	-0.115	0.108	-0.365	0.098	-0.009	-0.094	-0.41	0.019	0.146	-0.244	-0.003	-0.548	0.295	0.085	0.266	0.295	0.098	-0.588	0.033	-0.015	-0.194	-0.085	0.6	-0.504	0.427	0.323	-0.189	0.125	-0.233	-0.514	-0.235	-0.002	-0.255	0.148	-0.47	0.218	0.232	0.087	0.05	-0.228	-0.007	0.113	0.71	-0.173	-0.23	0.34	0.315	-0.349	-0.043	0.239	0.244	-0.652	0.336	0.567	0.403	0.179	0.623	-0.223	-0.047	-0.4	0.19	-0.128	0.156	0.331	-0.246	0.055	0.301	-0.386	-0.091	-0.043	0.13	-0.254	0.075	0.059	-0.092	-0.432	0.116	0.381	-0.025	0.469	0.073	0.432	0.209	-0.208	0.295	0.403	0.437	0.368	-0.085	0.113	0.022	-0.096	-0.019	0.666	-0.082	-0.373	0.163	0.336	-0.555	-0.245	0.096	-0.167	0.416	0.113	0.128	-0.036	0.465	0.143	-0.016	-0.03	-0.068	0.205	0.288	0.34	-0.101	0.182	0.015	0.126	-0.282	0.211	0.072	-0.185
DB09036	Siltuximab	1	10.631	1.837	-0.673	0.111	1.175	2.958	1.05	2.302	1.101	-1.54	-0.14	1.128	-1.021	-0.988	0.966	-0.079	0.494	-0.367	1.496	0.78	2.267	1.302	1.566	-3.302	-1.31	6.726	-0.847	2.41	9.273	-8.716	3.653	-8.848	3.669	-6.196	4.158	-2.425	-1.196	1.78	-1.688	3.03	-3.336	2.978	2.873	1.255	-1.933	1.046	-1.638	-1.192	0.529	-0.297	-1.975	1.506	-1.153	-0.003	-0.944	-0.428	0.359	1.838	-0.686	1.001	0.451	-0.629	0.543	-0.51	-0.138	-0.241	-0.713	0.368	-0.199	0.19	-0.428	-0.009	0.209	0.256	-0.41	-0.038	0.272	-0.549	-0.033	0.113	0.003	0.253	-0.201	0.805	0.314	-0.355	-0.42	-0.264	0.187	0.463	0.464	0.478	-0.28	0.286	-0.107	-0.141	-0.292	0.521	0.465	-0.677	-0.904	0.146	0.079	-0.238	-0.238	-0.116	0.518	0.19	-0.007	0.464	-0.181	0.316	0.251	-0.034	-0.489	-0.151	-0.009	0.098	0.228	-0.195	-0.113	0.214	-0.101	-0.112	-0.161	0.083	0.126	0.059	-0.339	-0.082	-0.616	-0.103	0.269	0.491	-0.303	0.098	0.133	-0.052	-0.024	0.049	-0.203	0.263	-0.057	-0.366	0.101	-0.569	0.565	0.562	-0.031	-0.136	-0.385	-0.422	0.066	-0.278	-0.099	-0.179	-0.156	0.177	0.306	0.439	-0.084	0.408	-0.275	-0.073	-0.403	0.248	-0.19	0.071	-0.403	0.546	-0.375	0.139	0.331	-0.78	-0.262	0.421	0.06	-0.063	-0.084	-0.169	-0.331	-0.147	0.134	0.212	0.191	-0.423	0.316	0.227	0.119	0.203	0.381	0.208	0.131	-0.228	-0.422	-0.056	0.374	-0.297	-0.411	-0.426	0.218	-0.675	-0.305	0.408	-0.313	-0.558	0.49	-0.009	0.409	-0.91	0.399	0.069	0.32	0.138	-0.137	-0.232	0.4	0.239	-0.582	0.389	-0.423	0.445	-0.119	0.225	-0.398	0.313	0.051	0.034	0.005	-0.145	0.39	0.014	-0.347	-0.291	0.078	0.169	-0.163	0.017	-0.608	-0.334	0.132	0.394	-0.046	0.037	-0.529	-0.101	0.024	0.507	-0.113	0.011	0.194	0.581	-0.354	0.526	0.201	0.509
DB11131	Capsicum oleoresin	1
DB10772	Foreskin keratinocyte (neonatal)	1
DB09258	Bemiparin	1
DB09317	Synthetic Conjugated Estrogens, A	1
DB09318	Synthetic Conjugated Estrogens, B	1
DB09381	Esterified estrogens	1
DB09066	Corifollitropin alfa	1
DB08862	Cholecystokinin	1
DB06650	Ofatumumab	1	7.195	1.888	-0.613	-0.565	0.821	2.396	0.658	1.182	1.146	-1.581	-0.101	1.055	-0.493	0.071	0.098	-0.636	-0.187	-0.016	0.972	0.396	1.519	0.415	1.352	-1.932	-0.322	4.546	-0.249	1.825	6.355	-5.616	1.961	-5.375	2.717	-3.77	2.455	-1.137	0.209	1.356	-0.563	2.082	-1.611	1.814	1.78	0.934	-1.039	1.2	-0.841	-0.288	-0.111	0.501	-0.83	0.367	-0.07	0.665	-0.935	0.301	0.456	0.756	0.11	0.004	-0.175	0.064	-0.255	-0.214	0.368	0.479	-0.095	0.18	0.447	0.059	0.16	-0.743	0.452	0.019	-0.167	0.318	0.325	-0.536	-0.009	-0.573	0.193	0.443	-0.126	0.211	0.534	0.266	-0.012	-0.031	0.083	0.035	-0.061	0.606	-0.335	0.326	0.336	-0.182	0.381	-0.554	0.589	-0.668	0.059	-0.148	-0.032	0.285	-0.109	0.115	0.288	0.422	0.191	0.012	0.384	0.085	-0.308	-0.367	-1.09	0.652	-0.447	-0.084	-0.343	-0.088	0.302	1.005	0.586	0.071	0.252	0.558	-0.448	-0.299	-0.519	0.237	-0.427	0.218	0.327	0.648	0.033	-0.206	0.146	-0.699	-0.225	0.439	-0.487	-0.391	-0.202	-0.337	-0.481	-1.164	-0.163	0.496	0.011	0.148	-0.308	-0.169	0.242	-0.418	0.236	0.136	0.282	-0.041	0.173	0.532	0.204	-0.635	-0.721	-0.416	0.397	-0.801	-0.348	0.46	-0.043	-0.324	-0.592	-0.04	-0.344	-0.035	0.341	-0.252	-0.431	0.025	-0.144	-0.164	0.554	-0.372	0.343	0.163	-0.112	-0.176	-0.059	-0.199	0.387	0.018	-0.022	-0.617	0.289	0.071	0.287	0.11	0.175	-0.743	0.256	-0.936	0.558	0.339	0.299	-0.095	0.138	0.158	-0.262	0.414	0.145	0.439	0.455	-0.273	0.318	-0.103	0.583	0.408	0.321	0.109	0.036	0.445	-0.319	0.87	0.126	0.412	-0.463	-0.125	0.434	0.184	0.332	0.058	0.108	0.169	-0.112	0.309	0.245	-0.076	0.598	-0.073	0.584	1.017	-0.163	-0.304	0.504	0.366	-0.247	0.268	0.318	-0.805	0.209	0.169	-0.165	0.123	0.015	-0.671	-0.046	-0.494
DB04839	Cyproterone acetate	1	21.176	9.233	-0.312	-0.681	1.089	-1.073	0.161	-0.644	-0.015	0.165	-0.239	-1.826	-0.901	-0.922	-0.999	0.538	0.222	0.773	0.508	0.683	-0.272	-0.415	0.306	0.134	1.194	-0.368	-1.673	0.547	0.343	0.331	0.216	-0.39	-0.312	-0.477	-0.64	0.451	-0.592	0.311	-0.267	0.835	-0.906	-1.055	-0.274	0.185	0.461	-1.506	0.263	-1.005	-0.218	0.366	0.071	0.761	1.15	0.854	0.12	-0.986	0.297	0.784	0.419	0.3	0.447	-0.018	0.163	0.515	0.112	-0.43	-0.955	-1.538	0.159	0.457	-0.481	-0.405	-0.121	-0.725	0.508	0.558	0.36	-0.426	-1.819	-0.559	-0.386	-0.345	0.335	0.995	0.895	0.489	0.074	-1.34	0.817	-1.277	0.882	-1.214	1.095	-0.822	0.32	-0.453	0.608	-0.87	0.746	0.328	-0.016	-0.281	1.883	-0.32	0.651	-0.278	-1.868	0.356	-0.641	-0.483	-1.988	1.939	1.351	-0.02	0.784	-0.585	-0.558	1.176	0.021	-0.655	0.276	0.031	-0.883	-0.126	-0.358	0.437	0.857	-0.507	-0.53	0.265	-0.06	-0.139	0.27	0.299	0.185	-0.465	0.679	0.952	1.271	-0.151	-0.557	-1.16	1.031	-0.712	-0.409	0.779	0.151	-0.662	-1.444	-0.158	0.979	-0.155	0.552	-0.878	0.982	-1.413	0.1	-0.008	0.233	-0.531	0.007	0.541	1.006	-0.192	0.174	-1.129	-0.444	-0.322	-0.633	0.113	0.338	-1.743	0.081	0.321	-0.234	-0.043	0.309	-0.14	-0.22	-0.385	-0.545	0.41	-0.372	-0.871	-0.56	0.542	-0.561	-0.28	-0.053	1.18	0.404	-0.567	-0.655	-0.41	-0.405	-0.854	0.354	-0.779	0.374	0.41	-0.575	0.212	-0.326	-0.694	0.994	1.3	1.741	0.044	0.84	0.226	0.748	0.124	0.913	0.17	0.567	-0.315	-0.439	-0.001	0.273	0.463	-0.197	0.583	0.374	-0.388	0.113	-0.787	0.514	-0.411	0.859	-0.9	-0.307	-0.352	-0.18	0.33	0.086	0.095	0.077	0.786	-0.3	-0.595	1.269	-0.258	-0.327	-0.397	-0.957	1.304	0.225	0.2	-0.301	-0.141	0.174	0.276	0.144	0.066	0.222	-0.111
DB01270	Ranibizumab	1	7.2	2.209	-0.662	-0.068	1.46	2.141	1.068	1.931	1.274	-1.2	-0.277	0.762	-1.425	-0.205	0.049	-0.113	-0.08	-0.403	1.399	0.444	1.69	0.548	1.167	-2.256	-0.604	4.928	-0.246	1.961	6.52	-5.5	2.648	-5.256	3.408	-4.196	2.304	-1	0.613	1.056	-0.242	2.332	-2.186	1.752	1.53	1.031	-1.259	0.569	-0.833	-0.444	-0.098	0.571	-0.482	0.454	-0.237	0.608	-0.797	-0.353	-0.413	1.11	-0.002	0.223	0.104	0.116	0.249	-0.498	0.322	-0.195	-0.48	-0.051	0.121	-0.08	-0.17	-0.321	0.647	0.331	-0.239	-0.095	-0.331	0.121	-0.343	-0.237	-0.482	0.215	-0.229	0.418	0.135	-0.138	0.048	-0.178	0.524	-0.34	-0.333	0.733	0.028	-0.637	0.905	-0.683	0.298	-0.054	0.431	-0.475	0.631	-0.105	0.695	-0.113	-0.145	0.387	0.272	0.454	-0.046	0.032	0.027	-0.464	0.149	-0.307	-0.171	0.459	-0.302	-0.735	-0.327	0.439	0.664	0.609	0.55	0.185	0.498	-0.017	-0.599	-0.286	-0.151	0.075	-1.176	-0.133	-0.393	0.602	0.193	-0.251	0.255	-0.242	-0.268	0.304	-0.703	-0.775	-0.395	0.301	0.052	-0.721	-0.329	0.489	0.648	-0.128	-0.606	0.363	0.127	0.035	0.385	0.515	0.017	-0.56	-0.348	0.941	0.195	-0.723	-0.35	-0.215	0.102	-0.844	-0.031	0.399	0.113	-0.373	-0.613	-0.156	0.061	0.415	0.214	-0.076	-0.077	-0.018	-0.059	-0.072	0.281	-0.316	0.052	0.21	-0.227	-0.129	0.642	-0.427	0.198	-0.397	0.267	-0.161	-0.02	-0.414	-0.189	-0.345	0.314	-0.573	0.237	-0.464	0.741	-0.121	0.245	-0.155	-0.314	0.066	0.151	0.059	0.233	0.789	0.208	-0.218	0.137	-0.404	0.835	0.274	-0.086	0.005	0.194	0.444	-0.408	0.133	-0.018	0.474	-0.097	0.219	0.335	0.068	0.176	0.285	0.523	-0.068	-0.03	0.428	0.06	-0.213	0.414	-0.494	0.779	1.098	-0.121	-0.162	0.278	0.42	0.185	-0.241	0.077	-0.358	0.424	-0.081	0.659	0.088	-0.182	-0.376	0.197	-0.131
DB01281	Abatacept	1	5.177	-0.127	0.141	0.426	-0.096	0.648	0.135	1.817	-0.068	-0.313	0.657	0.415	-0.673	-0.5	0.396	-0.194	-0.032	0.575	-0.461	-0.153	0.82	0.918	0.493	-0.992	0.076	2.503	-0.757	0.482	4.096	-4.009	1.656	-3.607	1.1	-2.58	2.292	-1.285	-1.45	0.76	-1.016	0.69	-1.464	1.293	0.955	0.724	-0.836	0.343	-0.45	-1.092	0.281	-0.215	-0.653	1.041	-0.981	-0.462	-0.411	-0.193	0.611	1.366	-0.818	0.515	0.284	-0.652	0.316	-0.168	-0.595	-0.564	-0.257	0.086	-0.091	0.403	0.107	0.433	0.037	0.235	-0.407	0.112	0.365	-0.439	-0.293	0.092	0.208	0.247	0.047	-0.417	-0.127	-0.536	-0.134	-0.161	-0.285	0.117	0.269	-0.419	0.057	0.206	-0.815	0.309	-0.79	-0.084	-0.015	-0.088	-0.466	-0.14	-0.1	-0.086	-0.229	-0.067	0.421	-0.055	-0.143	0.119	-0.554	-0.109	-0.369	0.268	0.078	-1.164	0.096	0.455	0.446	-0.459	-0.455	-0.114	-0.412	-0.377	0.222	-0.552	1.118	0.282	-0.507	0.246	0.786	-0.348	-0.108	0.088	-0.822	0.09	0.4	0.285	0.433	-0.669	-0.022	1.106	-0.141	-0.183	-0.179	0.554	0.546	-0.205	-0.438	0.341	0.275	-0.895	0.291	-0.374	-0.254	-0.289	0.243	0.81	0.882	-0.361	-0.075	0.467	0.191	0.419	-0.081	0.962	-0.161	-0.556	-0.404	0.64	-0.287	0.253	0.094	0.016	-0.591	-0.066	0.516	0.095	0.138	0.137	-0.636	0.264	0.271	0.333	-0.01	-0.365	-0.115	0.256	-0.113	0.427	-0.018	0.538	-0.459	-0.081	-0.233	-0.134	-0.422	0.638	-0.001	0.688	-0.538	-0.337	-0.049	0.097	0.085	-0.47	0.091	-0.47	-0.108	-1.025	-0.013	0.327	-0.011	0.602	-0.697	-0.496	-0.075	0.039	0.268	-0.563	0.416	-0.268	0.322	-0.347	0.03	0.317	-0.067	-0.25	-0.416	-0.489	-0.125	-0.09	-0.221	-0.071	-0.053	0.322	0.007	0.595	-0.61	-0.878	0.15	-0.142	-0.223	-0.286	-0.091	-0.183	-0.601	0.636	-0.767	-0.106	-0.07	0.006	0.079	0.371	0.229	0.33
DB00008	Peginterferon alfa-2a	1	2.223	-0.263	-0.903	0.036	0.318	-0.403	-0.172	-0.3	0.648	0.047	0.404	-0.166	-0.037	-0.305	-0.089	-0.237	0.064	0.098	-0.003	-0.156	-0.379	0.011	-0.03	0.085	-0.242	0.08	-0.088	-0.207	0.106	0.047	-0.055	0.295	-0.035	-0.225	0.263	-0.143	0.143	-0.077	0.095	0.182	0.112	-0.174	-0.103	-0.114	-0.06	-0.139	0.105	-0.035	0.161	0.126	-0.314	-0.335	-0.4	0.024	0.282	-0.269	0.188	-0.196	-0.135	0.014	0.079	0.478	0.388	0.122	-0.487	-0.099	0.066	-0.272	-0.257	0.07	0.191	0.215	-0.008	0.154	0.025	-0.025	-0.337	0.31	-0.227	-0.298	0.561	-0.202	-0.406	-0.045	-0.007	0.277	0.313	0.251	-0.057	0.474	-0.251	0.057	0.281	-0.689	0.072	-0.243	-0.026	0.251	0.185	-0.266	0.149	-0.037	-0.169	-0.217	-0.508	0.59	-0.243	0.067	0.038	-0.357	-0.258	-0.188	-0.102	0.04	-0.168	0.048	-0.025	0.34	0.034	-0.32	-0.395	-0.289	0.14	0.18	0.204	0.425	-0.281	-0.199	0.167	-0.035	0.877	-0.228	-0.037	0.022	-0.05	-0.126	-0.283	-0.201	-0.348	0.185	-0.39	0.063	0.568	-0.006	0.103	-0.462	0.246	-0.585	0.116	0.085	-0.338	0.142	-0.236	-0.225	-0.143	0.244	0.054	0.338	0.47	-0.004	-0.069	0.002	-0.344	0.004	-0.067	-0.015	-0.462	-0.34	0.381	-0.54	-0.14	-0.039	-0.188	-0.068	0.107	-0.48	0.138	-0.233	-0.478	-0.061	0.685	-0.471	0.942	0.445	-0.221	0.035	0.132	0.407	0.176	-0.427	-0.015	-0.51	0.279	-0.126	-0.321	-0.117	-0.836	0.315	0.32	0.348	0.321	-0.149	0.097	0.246	0.267	-0.267	-0.022	-0.15	0.45	0.187	-0.151	-0.121	-0.452	0.343	-0.827	0.185	-0.485	0.008	-0.458	-0.123	-0.049	0.49	-0.044	-0.392	0.286	-0.289	0.259	-0.37	0.584	0.221	-0.264	-0.768	-0.818	-0.208	-0.052	0.395	-0.357	-0.008	-0.373	0.125	-0.385	0.286	-0.11	0.235	0.469	0.184	-0.113	-0.177	0.057	0.256	0.327	0.037	0.033	0.193	-0.318	-0.529
DB02638	Terlipressin	1	0.075	-0.015	0.037	-0.131	0.014	0.022	-0.008	0.056	-0.114	-0.052	0.023	-0.054	0.013	-0.087	0.053	0.153	0.087	-0.178	0.707	-0.055	-0.177	0.257	0.158	-0.136	0.021	-0.024	0.042	-0.144	0.019	0.03	0.05	-0.008	0.056	0.022	-0.022	-0.021	-0.074	0.122	-0.001	-0.075	0.054	-0.094	-0.061	-0.12	-0.036	0.017	0.026	-0.061	-0.014	0.016	0.005	-0.041	-0.005	-0.037	0.079	0.055	-0.008	0.031	0.013	-0.165	0.056	-0.155	-0.089	0.051	0.02	-0.038	0.086	-0.029	0.026	-0.055	0.042	0.035	-0.013	-0.022	0.033	-0.027	-0.038	0.055	-0.057	-0.01	-0.079	0.082	0.027	-0.09	-0.046	-0.033	0.121	0	-0.036	-0.051	-0.051	0.001	-0.063	0.088	0.04	-0.024	-0.031	-0.054	-0.026	0.02	0.011	-0.023	0.004	-0.047	-0.031	-0.023	0.027	-0.038	-0.003	-0.036	-0.005	-0.006	0.015	0	-0.036	0.002	0.004	-0.004	-0.017	-0.031	-0.028	-0.044	-0.028	-0.029	-0.029	-0.049	-0.066	0.026	-0.007	-0.01	0.054	-0.06	-0.036	0.035	-0.071	0.052	-0.015	-0.005	-0.024	0.02	-0.046	0.006	0.017	0.029	-0.02	-0.004	-0.061	0.034	-0.017	0.006	0.057	0.022	0.069	-0.019	0.032	0.014	-0.016	-0.014	0.042	0.02	-0.015	-0.016	-0.01	-0.009	0.024	0.015	-0.007	-0.015	0.008	0.015	0.004	-0.014	-0.001	-0.028	0.019	-0.033	-0.001	0.005	0.017	0.018	0.035	0.007	-0.009	0.021	-0.019	0.017	0.017	-0.033	-0.02	-0.039	-0.009	0.007	-0.01	-0.051	-0.036	0.007	-0.009	-0.029	0.02	-0.057	-0.045	0.004	0.016	-0.023	0.004	0.033	-0.012	0.049	-0.029	-0.024	0.026	-0.012	0.005	0.032	0.007	0.037	0.002	-0.037	0.007	-0.013	-0.041	-0.031	0.007	0.037	0.007	0.017	0.001	0.022	0.022	0.009	-0.003	0.008	0.02	-0.05	0.027	0.035	0.012	0.003	0.047	0	0.003	-0.028	0.006	0.022	0	-0.041	0.005	-0.016	0.022	-0.046	-0.003	-0.014	-0.022	-0.008	0.009	0.009
DB06273	Tocilizumab	1	10.442	1.815	-0.507	-0.195	1.091	2.02	1.293	2.623	1.467	-1.529	-0.134	0.998	-1.72	-0.684	0.322	-0.139	0.1	0.404	-0.295	0.822	2.322	1.192	0.979	-3.515	-1.215	7.683	-0.785	2.698	10.579	-8.995	4.381	-8.471	4.084	-6.646	5.141	-2.213	-0.402	1.982	-1.62	3.474	-4.026	2.297	1.958	2.18	-2.315	1.399	-1.51	-0.703	-0.656	0.187	-0.666	1.75	-1.467	0.002	-0.607	-0.479	0.054	1.053	-0.513	0.487	0.438	-1	0.573	-0.022	-0.436	0.088	-0.734	-0.304	0.195	0.87	0.019	0.582	0.415	0.771	-0.284	0.085	0.183	-0.143	-0.306	-0.106	-0.401	-0.016	0.506	0.1	-0.286	-0.005	-0.246	0.089	0.116	0.218	0.224	0.407	0.462	-0.609	0.059	-0.185	-0.445	0.224	0.133	-0.135	-0.009	-0.005	-0.03	-0.589	-0.295	-0.407	0.642	0.046	-0.045	0.05	-0.165	0.016	-0.113	-0.088	-0.588	0.381	-0.142	-0.316	0.086	0.301	-0.016	-0.34	-0.409	0.286	-0.454	-0.612	0.167	0.097	-0.481	-0.036	-0.568	-0.388	-0.147	0.257	-0.04	0.258	-0.502	0.159	-0.146	-0.393	-0.18	-0.509	0.193	-0.093	-0.409	-0.732	-0.241	0.249	0.096	0.711	0.118	-0.198	0.316	-0.273	0.293	0.199	-0.11	0.14	-0.098	0.434	0.106	-0.016	0.149	0.182	0.493	0.437	-0.115	0.025	-0.097	-0.101	0.194	0.307	-0.019	-0.21	0.164	-0.104	0.048	0.286	-0.011	-0.012	-0.082	-0.372	-0.326	-0.077	0.039	-0.147	0.712	-0.428	-0.247	0.062	0.574	-0.566	-0.426	-0.27	-0.327	-0.024	0.067	0.228	-0.52	0.216	-0.025	-1.015	-0.488	0.061	-0.024	0.181	0.043	-0.038	-0.164	0.029	-0.174	0.127	0.148	-0.255	-0.366	0.07	-0.115	-0.31	0.299	0.046	0.029	-0.136	0.249	0.034	-0.391	0.203	-0.056	0.101	0.573	0.203	-0.352	-0.087	-0.435	0.095	-0.149	-0.39	0.314	-0.259	-0.264	0.109	0.144	-0.643	-0.043	-0.16	-0.175	-0.103	-0.064	-0.285	-0.118	-0.006	0.325	-0.068	0.066	0.491	-0.197	0.288
DB15303	Faricimab	1
DB15762	Satralizumab	1
DB15354	Evinacumab	1
DB15119	Ropeginterferon alfa-2b	1
DB14811	Isatuximab	1
DB11976	Anifrolumab	1
DB11850	Ublituximab	1
DB11653	Bremelanotide	1
DB11639	Dibotermin alfa	1
DB11597	Human Rho(D) immune globulin	1
DB13007	Enfortumab vedotin	1
DB12530	Inebilizumab	1
DB00702	Icodextrin	1
DB00286	Conjugated estrogens	1
DB06612	Mepolizumab	1
DB06343	Teprotumumab	1
DB06271	Sulodexide	1
DB06372	Rilonacept	1	10.849	-1.788	-0.344	2.386	0.503	-0.562	0.296	0.788	1.426	-1.451	1.031	0.504	-0.277	-2.246	1.493	1.289	0.729	1.472	-0.5	0.65	1.665	0.98	-0.106	-0.566	0.659	2.984	-1.386	0.582	4.1	-2.899	2.544	-3.695	0.406	-2.225	2.924	-0.957	-1.857	1.413	-0.739	0.805	-2.262	0.881	1.023	1.554	-1.086	0.745	-0.419	-1.474	0.461	-1.463	-0.242	0.729	-0.415	-0.169	-0.31	-0.531	0.637	1.075	-0.831	0.225	0.188	-1.712	-0.016	0.019	-0.249	-0.23	-0.033	0.71	0.873	-1.134	0.77	0.188	0.255	0.342	-0.239	-0.086	0.679	0.734	-0.083	0.054	0.191	0.787	0.369	-0.267	0.326	0.583	0.837	-0.729	-0.745	-0.233	0.187	-1.427	0.294	1.204	-1.445	-0.661	-2.178	-0.207	0.224	0.605	-1.255	-1.037	-0.835	-0.417	-0.32	-0.565	1.502	-0.597	0.488	1.167	-1.284	0.938	0.36	-0.631	-0.303	-1.08	0.412	0.639	1.341	-0.845	-0.091	-0.733	-0.524	0.052	0.01	-0.316	0.272	0.236	0.34	-1.072	0.147	-0.402	-0.238	-0.957	0.956	1.086	-0.109	0.531	0.136	-0.46	0.04	0.485	0.539	-0.033	0.289	-0.393	0.673	-0.563	-0.181	0.379	0.766	-0.748	-0.275	0.59	-0.648	-1.149	0.771	1.186	1.915	-0.578	-0.73	0.777	0.296	-0.679	-0.627	1.783	0.635	0.133	0.065	0.666	-0.327	-0.079	0.539	0.402	-1.119	0.544	0.919	-0.159	-0.586	0.409	-0.316	0.189	-0.793	-0.932	-0.179	-0.605	0.682	0.001	-0.47	0.511	-0.554	0.453	-0.476	-0.528	0.208	-0.282	-0.721	0.359	-1.414	1.084	-1.828	-0.279	-0.237	0.528	-0.508	0.366	-0.354	-0.259	0.721	0.087	-0.662	0.739	-0.177	1.12	-0.628	-1.052	0.823	-0.02	0.823	-0.34	0.34	-0.125	0.608	0.584	-0.291	-0.176	-0.87	0.825	0.866	-0.283	0.144	-0.469	-0.848	-0.45	-0.148	0.142	-1.184	0.195	-1.321	-1.466	-0.121	0.095	-0.576	-0.783	0.114	0.47	0.761	0.289	0.554	0.172	0.084	-0.161	-0.31	0.848	0.26	0.126
DB06081	Caplacizumab	1	3.958	-0.443	-0.066	-0.635	-0.066	0.197	-0.411	1.605	-1.19	-1.477	0.338	0.133	0.928	1.003	0.223	-0.428	0.246	-1.136	3.508	0.253	0.665	-0.226	-0.423	0.52	0.197	1.675	0.763	1.168	1.902	-1.527	0.469	-1.116	1.682	-0.462	1.064	-0.165	-0.2	0.864	-0.275	1.058	-0.44	0.789	0.6	1.378	-0.557	0.782	0.369	-0.514	-0.312	0.693	-0.515	-0.294	-0.196	0.493	-0.59	0.404	1.108	0.983	-0.174	1.176	-0.463	0.35	-0.163	0.605	-0.635	-0.555	-0.214	0.252	0.538	-0.128	-0.632	-0.729	-0.239	0.662	-0.312	-0.003	0.148	-0.566	-0.455	-0.302	0.116	-0.07	-0.002	1.006	-0.231	-0.312	0.193	-0.125	-0.377	0.042	0.024	0.037	0.438	0.571	0.188	-0.401	0.896	-0.16	0.371	-0.514	-0.639	-0.153	0.08	0.229	0.575	0.36	-0.103	1.175	0.007	0.352	0.544	-1.066	0.481	0.587	0.309	-0.349	-0.054	-1.092	-0.237	0.044	-0.304	0.063	-0.061	0.075	0.166	0.355	0.263	-0.187	0.486	0.604	-0.305	-0.184	0.398	1.221	0.511	-0.435	0.365	0.589	0.315	-0.406	-0.596	-1.051	0.068	0.474	-0.192	0.734	0.987	-0.401	0.143	-0.125	-0.944	-1.284	-0.429	0.014	-0.036	0.905	0.839	-0.202	0.042	0.248	-1.294	-0.862	-1.008	0.456	-0.956	-1.008	-0.322	0.06	0.245	-0.684	-0.03	-0.719	0.578	-0.931	0.284	-0.589	-0.129	-0.315	-0.206	1.185	-0.144	0.399	0.645	-0.621	0.047	-1.268	-1.035	-0.092	0.878	0.024	-0.124	0.973	0.283	-0.851	0.135	0.333	-0.144	-0.768	0.218	-0.292	-0.166	0.046	0.574	-0.532	-0.703	-1.396	0.315	-0.674	0.276	0.704	0.174	-0.406	-0.016	0.059	0.285	0.546	-0.204	0.925	0.312	0.509	-0.257	0.498	0.554	0.649	0.306	0.265	-0.135	-0.528	-0.793	-0.055	0.826	-0.224	-1.014	-0.305	0.152	0.125	1.001	-0.112	0.545	0.946	-0.646	0.923	-0.378	0.462	-0.165	-0.614	0.341	-0.315	0.319	-0.236	1.012	0.103	0.044	-0.555	-0.403	-1.064
DB09122	Peginterferon beta-1a	1	2.219	-0.561	-1.039	0.118	0.078	-0.171	0.151	-0.711	0.636	0.31	0.346	0.016	-0.221	-0.411	-0.351	0.066	0.69	-0.317	-0.117	0.073	-0.291	0.041	0.491	0.262	-0.35	-0.064	0.139	0.401	-0.308	-0.105	-0.067	0.04	-0.404	-0.43	0.305	0.157	-0.107	0.274	0.273	0.186	0.022	-0.261	0.098	0.357	-0.095	-0.119	0.065	-0.285	0.45	-0.431	-0.084	0.227	-0.423	0.055	0.535	-0.248	0.212	-0.172	0.107	-0.372	0.094	0.305	0.224	-0.746	0.16	0.141	-0.119	0.007	0.153	0.302	-0.055	-0.195	0.546	-0.044	-0.204	-0.37	0.319	0.003	-0.158	0.365	-0.036	0.033	-0.283	-0.418	0.408	0.42	0.397	0.017	0.288	-0.411	0.146	-0.028	-0.016	0.05	-0.079	-0.043	0.571	0.115	0.215	0.162	0.236	0.052	-0.496	-0.022	-0.009	0.194	-0.11	0.057	-0.028	-0.363	-0.313	-0.254	-0.341	0.068	-0.007	0.082	0.234	-0.127	0.003	0.106	0.205	-0.14	-0.153	-0.515	0.174	0.023	0.015	0.426	-0.043	0.086	0.205	-0.176	0.333	0.008	-0.057	0.739	-0.321	-0.046	-0.239	0.172	-0.296	0.013	0.256	-0.188	-0.154	0.452	0.275	0.177	0.123	-0.197	0.282	-0.29	-0.285	-0.036	-0.199	0.239	0.486	0.062	-0.088	0.235	0.363	-0.271	-0.105	0.177	-0.493	-0.104	0.161	0.106	-0.147	-0.128	0.433	0.031	0.129	0.204	-0.031	0.331	-0.161	-0.118	-0.092	0.042	0.345	-0.146	-0.223	0.444	-0.019	0.126	-0.024	-0.396	-0.725	-0.232	-0.026	0.274	-0.305	-0.046	0.008	-0.019	-0.059	-0.004	0.206	0.249	0.661	-0.594	-0.093	-0.006	-0.198	-0.321	-0.166	0.263	0.23	-0.232	0.282	0.215	0.2	0.275	0.343	-0.136	0.03	0.302	-0.123	-0.081	-0.325	0.554	-0.355	-0.011	0.097	0.104	-0.093	-0.215	0.149	-0.205	0.363	0.411	-0.016	-0.096	0.094	0.094	0.033	-0.05	0.024	-0.357	-0.295	-0.119	0.113	-0.212	-0.099	0.295	0.227	-0.016	0.442	0.338	-0.011	-0.077	-0.163	0.324	-0.01	-0.119
DB14762	Risankizumab	1	20.665	3.926	-0.608	1.27	2.267	5.017	2.176	4.697	2.616	-3.076	0.025	1.651	-3.322	-1.154	1.488	-0.566	0.431	1.202	0.142	1.821	5.519	1.484	1.753	-6.109	-2.047	15.066	-2.238	5.176	20.962	-18.587	8.511	-18.383	8.792	-13.569	9.544	-4.551	-2.152	4	-3.1	6.916	-7.771	4.948	4.34	3.078	-4.858	2.625	-3.899	-1.105	-0.491	0.282	-1.581	3.487	-2.033	-0.247	-2.267	-1.955	-0.007	2.768	-1.649	0.654	1.2	-2.218	0.497	-0.652	-0.995	0.223	-1.598	-0.088	-0.112	1.127	0.901	0.173	1.539	1.221	0.452	-0.434	-0.04	0.464	-0.786	-0.092	-0.74	-0.735	0.358	-0.501	-0.226	0.004	-0.31	-1.583	-0.102	-0.675	0.057	0.41	0.073	-1.549	0.131	-0.394	-0.354	0.111	-0.191	-1.402	0.957	-1.009	0.107	-1.287	0.099	-0.597	1.48	0.285	-0.334	-0.607	-1.129	-0.36	0.276	-0.838	-0.643	0.048	-0.699	-0.991	0.107	0.124	-0.037	-0.36	0.473	0.042	-0.177	-0.055	-0.456	0.53	-2.181	-0.37	-0.306	-0.819	-0.952	0.887	0.224	0.163	-1.175	0.187	-0.276	0.333	-0.421	-0.556	0.063	-0.373	0.578	-1.493	-0.296	0.678	-0.025	-0.043	0.317	0.59	-0.013	-0.191	-0.04	0.076	-0.51	-0.077	0.579	1.268	-0.376	2.12	-0.408	-0.427	-0.949	-0.16	-0.878	-0.251	-0.344	0.84	-0.746	0.444	0.418	1.062	-0.093	-0.201	0.469	0.286	-0.962	-0.419	-0.363	-0.021	-1.027	-1.416	0.468	-0.031	1.254	-0.151	-1.396	0.622	1.275	0.226	-0.481	-0.215	-1.178	-1.202	-0.002	0.487	-0.699	0.14	0.23	-2.537	-0.952	0.121	0.309	0.128	1.002	1.083	-0.525	-0.363	0.529	0.454	-0.149	-0.042	-0.478	0.131	0.637	0.123	-0.053	0.011	-0.998	0.653	-0.538	0.662	0.087	0.326	-0.033	-0.207	1.07	0.962	-0.578	0.443	0.58	-0.25	0.826	-0.47	-0.137	-1.495	-0.058	0.177	0.56	-0.083	0.786	1.469	0.698	-0.416	0.044	-0.045	-0.595	0.274	-0.603	-0.37	-0.675	0.859	1.006	-0.377
DB11988	Ocrelizumab	1	21.204	3.313	-1.11	-0.13	3.349	5.406	3.08	6.076	1.485	-3.442	1.259	0.916	-2.51	-1.547	1.505	1.08	0.877	-1.352	2.536	2.446	4.642	3.055	3.165	-6.987	-2.409	15.433	-1.809	5.419	19.383	-19.498	9.586	-17.669	8.494	-14.239	9.611	-4.332	-0.969	3.485	-2.862	7.836	-7.55	6.31	5.199	4.447	-4.871	4.464	-3.452	-3.159	-0.416	-0.285	-3.182	3.545	-2.58	0.03	-1.817	-1.159	0.992	5.139	-2.104	1.531	0.231	-2.188	0.128	-0.565	-0.967	-1.027	-1.014	-0.523	0.59	1.744	-0.545	0.472	1.434	1.224	-2.288	0.113	0.166	-0.088	-1.234	-0.634	-0.018	0.735	0.018	0.657	-0.802	-0.807	0.901	0.044	1	0.468	0.016	0.198	1.69	0.124	-0.506	-0.483	0.1	0.068	0.146	-0.545	-2.182	-0.968	1.165	0.69	0.143	-0.214	2.625	0.481	0.044	1.389	0.782	-1.45	0.309	1.565	-0.619	-1.954	-0.524	-0.989	0.6	-0.628	-0.731	1.33	0.721	1.429	1.411	-1.064	0.837	-0.551	0.783	0.408	-2.033	-0.505	-0.671	0.857	1.157	0.233	0.921	1.328	0.647	-0.497	-1.221	-0.241	-0.06	-0.137	-0.298	-0.838	1.179	-0.055	0.363	-0.834	-2.044	-1.254	1.086	0.139	-0.175	1.012	0.39	0.06	0.728	1.22	-0.643	-0.638	-0.383	0.549	-2.081	0.321	-0.55	-0.33	-0.158	0.672	-0.685	0.346	0.322	0.016	-0.728	1.174	-0.354	-0.714	0.233	1.122	0.01	0.002	1.652	0.438	-1.158	-1.848	0.522	-0.967	-0.041	-0.138	1.881	1.012	-0.838	-0.933	-0.042	-0.776	0.833	-2.347	-0.535	-0.456	-1.512	-1.006	-0.809	0.22	-0.341	-1.997	-0.011	-0.319	-0.078	-0.688	0.995	0.333	-0.839	-0.068	0.48	0.799	0.304	-0.689	0.507	0.767	-1.485	1.102	0.319	0.875	0.183	0.84	-0.704	-0.03	-0.374	0.052	1.408	0.307	-0.945	-0.122	1.385	0.367	2.15	-1.162	0.229	1.427	-0.506	0.793	-0.159	0.6	-0.774	0.671	-0.429	-0.135	-0.054	0.211	2.433	1.606	1.075	-0.919	-0.752	-0.546
DB11569	Ixekizumab	1	10.236	1.798	-0.195	-0.065	0.946	2.42	1.152	1.898	1.826	-1.462	-0.02	0.892	-1.245	-0.714	0.954	-0.098	0.443	0.651	-0.566	1.108	1.917	1.205	0.819	-2.701	-0.205	7.351	-0.06	2.568	10.579	-8.732	4.23	-8.315	4.184	-5.669	4.708	-2.267	-0.256	1.87	-1.633	3.033	-3.412	2.6	1.375	2.16	-2.326	1.733	-1.867	-0.836	-0.646	-0.405	-0.591	1.628	-0.927	0.059	0.028	-1.1	0.207	0.905	-0.958	-0.328	0.309	-1.118	0.198	0.446	-1.185	-0.021	-1.121	-0.016	0.191	0.312	0.75	0.396	0.151	0.729	0.505	0.006	0.38	-0.007	-0.272	-0.559	-0.261	-0.047	-0.151	0.533	0.125	-0.258	-0.756	-0.128	0.044	-0.161	0.15	-0.164	0.149	-0.147	0.099	0.074	-0.378	-0.166	-0.386	-0.045	0.482	0.005	-0.38	-0.182	0.13	-0.766	0.179	0.026	0.248	-0.391	-0.131	0.138	-0.729	-0.264	-0.34	0.473	-0.057	0.009	0.483	-0.361	0.005	-0.185	0.21	-0.085	-0.22	-0.146	0.291	-0.2	-0.621	-0.26	0.21	0.014	-0.3	0.922	-0.602	-0.603	-0.486	-0.326	0.353	0.189	-0.233	0.298	-0.151	-0.756	-0.294	-0.306	0.552	-0.117	-0.017	0.422	-0.012	0.148	0.291	-0.125	0.059	0.092	0.301	0.042	0.204	-0.234	-0.362	0.385	-0.38	-0.162	0.131	-0.458	-0.342	-0.279	0.2	-0.145	0.044	0.385	0.123	-0.522	0.144	-0.938	-0.336	0.155	-0.755	-0.251	0.502	-0.017	-0.47	-0.365	0.434	0.557	-0.206	-0.228	0.171	0.075	-0.13	0.121	0.125	0.004	0.139	0.219	-0.07	0.104	-0.171	0.003	0.164	-0.275	0.46	-0.271	0.251	0.054	0.158	0.545	-0.255	-0.849	0.708	-0.144	-0.156	0.303	-0.517	0.027	-0.076	-0.302	-0.151	0.259	0.016	-0.186	0.007	-0.427	0.307	-0.654	-0.106	0.364	0.032	-0.38	-0.867	-0.074	0.382	-0.401	-0.205	-0.531	-0.516	0.11	0.191	-0.409	0.366	-0.166	0.203	0.652	-0.008	-0.185	-0.221	0.073	0.269	0.018	-1.026	-0.4	-0.401	0.132	-0.127	-0.408
DB11580	Ravulizumab	1	20.555	4.386	-0.284	0.563	2.475	4.389	2.367	4.162	3.745	-3.316	0.083	0.376	-2.347	-1.604	0.909	-0.364	-0.593	1.372	-0.816	1.498	4.71	2.02	0.69	-6.114	-0.873	15.219	-0.461	5.23	22.29	-17.326	8.041	-17.715	8.933	-12.865	9.605	-4.813	-0.275	3.993	-2.998	6.469	-7.36	5.05	3.349	3.276	-5.508	2.577	-4.124	-1.363	-0.257	-0.081	-1.034	2.854	-1.925	-0.561	-2.211	-2.479	1.243	3.123	-1.815	-0.494	1.249	-2.295	0.234	0.203	-1.377	0.045	-1.441	-0.011	-0.533	0.621	1.413	0.353	0.42	1.24	-0.101	-1.76	-0.116	0.232	-1.416	-0.411	0.001	-0.03	0.632	0.296	0.404	-0.687	0.233	-0.082	0.083	-1.225	-0.002	0.169	-0.191	-1.136	1.065	-0.933	-0.955	0.386	-0.41	-1.045	1.235	-0.371	0.736	0.368	0.795	-2.219	0.413	-0.475	0.567	-0.617	-0.99	0.094	-0.328	-1.301	-0.227	1.32	0.803	-0.173	0.2	0.099	-0.017	-0.746	0.225	0.599	-0.705	-0.036	0.076	0.583	-1.357	0.029	0.408	-0.758	-1.93	0.957	0.103	-0.322	-0.419	-0.197	0.052	1.225	-1.949	-0.346	-0.307	-0.835	1.278	-1.5	0.175	-0.208	0.716	1.918	0.364	1.375	-0.618	-0.1	0.663	0.45	0.043	-0.052	-0.1	0.594	-0.486	1.203	0.217	0.136	0.632	-0.14	-0.16	-1.067	0.734	-0.834	-0.74	0.585	0.617	-0.501	0.657	-1.072	0.02	0.639	-1.115	-0.949	0.699	0.13	-1.615	-0.29	1.074	2.009	0.418	-0.916	-0.619	-0.112	0.169	-0.053	0.465	0.158	-0.709	0.122	0.623	-0.075	0.322	0.088	0.904	-0.394	0.789	-0.249	0.754	0.288	0.197	0.702	-1.137	-1.045	1.049	-0.178	-0.404	-0.23	-0.886	0.393	-0.081	-0.231	-0.719	0.764	-0.745	-0.902	0.1	-0.163	0.758	-0.639	-0.69	0.578	-0.318	-0.443	-1.159	0.324	1.581	-0.714	-0.028	-1.045	-1.049	0.785	0.208	-0.393	-0.719	-0.393	-0.107	0.922	0.652	0.156	-0.14	-0.428	0.5	0.588	-1.216	-0.736	-0.747	-0.015	-0.414	-0.795
DB11834	Guselkumab	1	10.481	1.736	0.014	-0.13	0.469	2.246	1.205	2.697	0.915	-1.101	0.606	0.663	-1.246	-0.331	0.092	0.989	1.013	0.311	0.477	1.186	2.362	0.499	1.318	-3.278	-0.511	6.26	-0.17	1.88	7.716	-7.353	3.837	-7.243	2.017	-5.018	3.459	-2.168	-1.255	1.289	-1.604	2.287	-2.737	1.672	1.143	1.453	-1.8	1.194	-1.144	-1.189	0.117	-0.265	-0.674	1.061	-1.198	-0.39	-0.983	-0.352	0.106	2.169	-0.863	-0.039	0.493	-1.232	0.576	0.428	-0.787	-0.456	-0.538	0.145	-0.283	0.729	0.018	0.743	-0.268	1.739	-0.807	0.151	0.473	0.166	-0.696	0.5	-0.431	-0.326	0.184	-0.024	-0.074	-0.258	-0.712	0.297	0.139	-0.278	-0.085	0.518	0.635	0.425	-0.289	-0.092	-0.575	0.027	0.079	-0.014	-0.904	-0.063	-0.134	0.017	-0.633	-0.005	1.023	0.251	0.452	0.557	-0.472	-1.058	0.188	0.94	0.748	-0.751	0.327	0.024	-0.045	-0.101	0.222	0.153	0.824	0.382	-0.179	-0.148	0.268	0.007	-0.099	0.098	0.702	-0.665	0.209	0.581	-0.134	0.272	0.757	0.48	0.203	-0.13	0.611	1.308	-0.105	-0.058	0.28	-0.343	-0.013	-0.776	0.005	-0.01	-0.003	0.262	0.529	-0.18	0.188	0.271	0.118	0.315	0.198	0.748	-0.046	0.68	0.064	0.321	-0.506	0.476	-0.416	0.457	-0.462	0.643	-0.214	-0.498	0.18	0.08	-0.178	0.187	0.037	0.033	-0.067	-0.485	-0.217	0.382	-0.224	-0.072	-0.149	-0.62	-0.73	-0.161	-0.044	0.08	-0.145	0.375	-0.136	-0.001	-0.447	-0.159	-0.178	0.179	0.265	-0.112	-0.52	-0.9	-1.081	0.378	0.474	-0.165	0.293	-0.367	-0.597	-0.396	-0.66	-0.128	-0.428	-0.305	0.267	0.226	-0.251	0.478	-0.235	0.061	0.467	0.068	-0.478	0.173	-0.507	0.746	-0.201	0.125	-0.138	0.01	0.349	-0.283	-0.331	-0.298	0.158	-0.068	0.019	-0.487	-0.185	-0.586	0.131	0.252	-0.19	-0.432	-0.33	-0.016	-0.453	-0.072	-0.095	0.096	-0.15	0.161	-0.338	0.275	-0.372	1.043
DB14851	Relatlimab	1	20.818	2.905	-0.488	-0.824	1.449	3.556	1.599	4.442	3.844	-3.054	-0.213	2.333	-0.743	-2.025	1.058	-0.636	0.195	0.306	-0.861	1.916	3.968	2.965	2.759	-6.067	-2.08	15.087	-0.839	6.153	21.986	-17.366	7.756	-16.743	7.731	-12.937	9.952	-4.103	-0.31	5.096	-2.887	6.126	-5.524	5.145	3.415	4.092	-4.476	2.477	-3.444	-1.281	-0.554	-1.161	-0.68	2.759	-2.054	-0.244	-0.699	-0.865	-0.293	1.438	-1.164	0.042	-0.782	-0.703	0.186	1.454	0.049	0.415	-1.747	0.247	1.689	2.071	1.768	0.46	-0.148	1.261	-0.467	-0.238	1.037	-1.169	-1.241	-1.468	-0.281	0.923	-1.429	1.435	0.233	0.426	-1.595	0.3	0.311	-1.031	1.191	0.13	0.124	0.358	-0.304	0.295	-0.777	-0.752	0.802	0.146	-1.912	0.512	-1.367	-0.492	0.053	-0.776	-0.073	-0.535	1.769	-0.294	-0.987	1.573	-0.445	-0.889	-1.807	1.766	0.031	0.424	0.002	-2.211	0.721	1.134	-0.205	-1.472	-1.898	0.85	0.412	-0.974	-1.519	-0.881	2.205	0.175	0.926	0.395	-0.869	-1.599	-0.881	-1.132	1.34	0.55	-0.754	-0.597	-0.952	-1.343	-1.367	-0.817	0.351	0.308	-0.269	1.411	-0.038	-0.151	-0.028	-0.603	0.216	0.855	0.378	1.175	-1.065	-1.147	0.849	-0.144	-0.187	0.382	2.565	0.504	-0.506	-0.029	0.08	-1.622	-0.749	-0.03	-0.606	-2.21	0.586	-1.572	-0.982	0.404	0.096	-0.278	0.396	-0.79	-0.835	0.316	0.733	0.229	-0.653	0.158	1.607	0.249	-1.468	-0.472	-0.667	1.216	-0.576	0.224	-0.873	0.807	-0.517	0.711	0.406	2.277	0.469	-0.664	0.38	0.259	-0.988	0.953	-0.698	-0.633	0.375	-1.739	1.355	0.173	-1.266	-0.484	-0.981	0.337	-0.674	-0.022	-0.377	-0.62	0.955	-0.552	-0.803	-0.277	0.674	0.895	0.729	-0.895	-2.455	0.099	-0.547	-0.114	-1.748	-1.147	-1.465	1.621	-0.559	-1.979	-0.667	-0.452	0.433	0.221	-1.325	0.33	1.314	-0.552	0.388	-1.229	-1.491	-0.287	0.531	-0.212	-0.072	-0.678
DB14996	Sutimlimab	1	21.332	3.538	-0.648	-0.81	1.721	6.128	2.434	5.15	3.008	-2.867	-0.415	1.81	-1.954	-1.646	2.126	-0.034	1.276	-1.297	1.633	1.93	3.984	2.864	4.225	-6.695	-2.878	15.508	-0.273	6.416	19.933	-18.665	8.393	-18.463	9.411	-13.838	9.8	-4.177	-1.006	4.386	-3.43	6.675	-5.967	5.86	3.685	4.745	-4.866	3.387	-3.749	-2.293	0.446	-1.052	-1.823	3.205	-2.447	-0.172	-1.044	-1.031	0.567	3.176	-1.687	0.857	-0.448	-1.586	-1.104	0.774	-0.693	-0.574	-1.288	0.849	0.77	1.14	0.68	0.578	0.162	0.579	-1.635	-0.418	1.437	-1.131	-0.94	-0.726	0.137	0.597	-0.886	1.817	0.516	-0.676	-0.188	0.889	0.202	-0.359	0.659	0.393	0.473	0.454	-0.113	-0.343	0.043	-0.288	0.603	-0.468	-1.148	-0.163	-0.565	0.696	1.144	-0.209	1.582	0.117	0.594	0.524	0.161	0.174	-0.3	-0.423	-0.775	0.326	-0.188	0.119	-0.239	-0.174	0.074	1.247	-0.518	-0.458	-0.256	0.295	1.183	-0.541	-0.125	-0.087	0.682	0.004	-0.101	2.14	-0.093	-0.34	-0.184	0.151	0.622	0.131	-1.146	-0.696	-0.264	-1.131	-0.242	-0.902	1.016	0.197	0.305	1.144	-0.331	-1.085	-0.077	0.595	-0.506	0.121	0.88	0.171	1.318	-1.212	-1.328	-1.395	-0.569	0.154	0.066	0.057	-0.112	-0.537	0.994	-1.147	0.355	0.706	0.117	-0.957	0.351	-1.066	-1.207	-0.979	-0.398	-0.159	-0.32	-0.661	0.951	-0.017	-0.151	0.159	-0.378	0.005	-0.022	0.687	0.076	0.446	0.109	0.699	-0.367	-0.133	-0.239	-0.479	-0.334	0.249	0.802	1.812	0.7	-0.494	-1.087	-0.917	-0.672	0.249	-0.081	-1.053	1.163	-0.971	0.262	0.504	-0.788	0.501	-0.764	0.293	-0.18	0.766	-0.262	0.095	0.846	0.188	-0.078	-1.08	-0.069	1.284	-0.039	-1.341	-0.396	0.368	-0.34	-0.714	-0.59	0.42	-0.593	1.274	-0.419	-0.175	0.427	0.058	0.216	0.807	-0.608	0.406	0.591	-0.006	0.71	0.126	-0.678	1.321	-0.074	-1.44	0.043	-0.973
DB15270	Efgartigimod alfa	1	6.301	-0.966	0.298	0.789	-0.336	-0.171	0.604	1.733	-0.168	-1.058	0.605	0.583	-0.707	-0.805	0.658	0.542	0.286	0.781	-0.805	0.443	1.552	1.252	0.28	-2.58	-0.66	4.955	-1.433	1.027	7.676	-6.497	3.244	-6.737	2.315	-5.807	5.003	-2.328	-2.214	1.752	-2.145	1.975	-3.365	1.832	1.06	1.926	-1.652	1.488	-1.268	-1.283	0.1	-1.438	-1.027	2.279	-1.411	-0.603	-0.173	-0.476	0.528	1.529	-1.701	0.06	0.526	-1.277	0.168	0.701	-0.941	-0.546	-0.175	0.075	0.113	0.712	1.329	1.353	0.268	0.738	-0.771	-0.119	0.57	-0.19	-0.093	-0.051	0.139	0.2	0.548	-0.163	-0.812	-0.328	-0.361	0.049	-0.065	0.054	0.565	-0.719	0.448	0.798	-1.66	0.546	-1.537	-0.079	-0.243	-0.028	-1.674	-0.562	-0.679	-0.516	0.036	-0.434	1.113	-0.403	-0.033	0.407	-0.534	-0.071	-0.334	0.248	-0.05	-1.757	0.238	0.178	0.943	-1.028	-0.889	-0.788	-1.035	0.048	-0.078	-0.496	1.262	-0.313	-0.638	-0.133	0.537	-0.112	0.346	-0.331	-0.607	0.336	-0.728	0.367	0.058	-0.677	0.433	1.52	0.193	-0.598	0.28	0.068	0.566	-0.754	-0.508	0.358	0.875	-1.653	0.282	-0.323	-0.387	-0.41	0.205	1.353	1.182	-0.734	-0.243	0.637	0.562	0.603	-0.541	1.772	0.122	-0.722	-0.631	1.405	0.361	0.309	0.42	-0.96	-0.742	0.064	0.564	-0.062	0.468	0.261	-0.74	0.155	0.467	-0.149	0.26	-0.293	0.126	0.9	-0.5	0.666	0.153	0.61	-0.658	-0.184	0.122	-0.572	-0.686	0.882	-0.605	1.089	-0.814	-0.719	-0.861	-0.002	0.592	-0.76	-0.013	-0.366	-0.523	-1.593	-0.081	0.885	-0.244	0.694	-1.176	-0.545	0.528	-0.29	0.155	-0.482	0.447	0.205	0.653	-0.496	-0.315	0.384	-0.784	0.437	-0.544	-0.742	-0.069	0.36	-0.418	-0.348	0.12	0.326	-0.27	0.036	-0.843	-1.208	0.269	0.014	-0.236	-0.813	-0.33	0.29	-0.231	0.791	-0.741	0.44	0.003	0.164	0.125	0.715	0.092	0.205
DB04899	Nesiritide	1	0.606	0.273	-0.242	-0.386	-0.074	1.275	0.341	-0.075	0.085	-0.027	-0.253	-0.155	0.115	-0.051	0.162	0.179	0.256	-0.681	-0.145	0.297	0.088	-0.02	0.55	0.061	-0.495	0.248	0.23	0.199	-0.889	-0.141	-0.017	-0.223	-0.019	-0.171	0.058	0.055	-0.212	-0.127	-0.004	0.287	0.007	0.133	-0.022	0.182	-0.037	-0.005	0.052	-0.131	-0.015	0.043	0.06	0.095	-0.081	-0.002	0.052	-0.021	0.02	-0.021	-0.006	0.035	-0.093	0.07	0.04	0.014	-0.144	-0.044	-0.052	0.009	0.004	0.047	-0.049	-0.162	-0.044	-0.061	-0.105	-0.073	0.116	-0.073	-0.102	-0.029	0.046	0.059	-0.066	-0.056	-0.006	0.011	0.004	-0.194	-0.125	0.001	0.03	0.065	-0.034	0.156	-0.155	0.07	-0.053	-0.108	0.039	-0.095	0.126	-0.075	0.063	0.09	0.142	0.119	0.026	0.123	-0.034	0.039	-0.028	0.221	0.068	-0.049	-0.017	-0.017	-0.277	0.127	0.153	-0.151	0.046	0.032	-0.115	-0.075	0.055	-0.218	0.084	-0.167	-0.075	-0.008	0.088	0.046	-0.007	-0.167	-0.171	-0.009	0.315	-0.157	-0.05	0.085	-0.073	0.013	-0.021	-0.11	-0.029	-0.006	0.116	0.053	0.173	0.06	-0.02	0.196	0.035	0.114	-0.004	0.013	-0.025	-0.092	0.074	-0.117	-0.057	-0.049	0.058	-0.073	0.14	0.064	0.015	-0.01	0.086	-0.027	-0.14	0.135	-0.005	0.122	-0.031	-0.094	0.061	-0.108	-0.235	-0.115	-0.016	-0.059	0.033	-0.09	-0.054	-0.048	-0.153	-0.118	-0.044	-0.053	0.036	-0.142	-0.016	-0.025	-0.018	-0.081	0.073	0.039	0.014	-0.046	0.051	0.117	-0.063	-0.087	-0.183	0.059	-0.134	-0.016	0.056	-0.007	-0.274	-0.11	-0.046	-0.047	-0.159	-0.147	0.018	0.029	-0.095	0.132	0.186	-0.059	-0.193	-0.037	0.029	0.053	-0.024	0.067	-0.07	0.092	0.015	-0.093	-0.008	-0.04	-0.074	-0.024	-0.011	0.113	-0.096	0.092	0.136	-0.015	0.055	-0.059	-0.053	0.03	0.013	0.028	0.084	-0.132	0.018	0.173	0.012	-0.081	-0.087	0.141
DB14707	Cemiplimab	1	10.253	1.371	-0.403	-0.532	1.358	2.08	1.408	2.594	1.478	-1.739	0.251	0.532	-1.378	-0.795	0.717	0.324	0.425	0.216	0.874	0.837	1.77	1.315	1.302	-3.372	-0.835	7.933	-0.024	2.893	10.272	-8.74	3.973	-8.57	4.335	-6.411	5.046	-1.911	0.041	1.995	-1.459	3.148	-3.379	2.643	1.868	1.78	-2.59	1.177	-1.958	-0.722	-0.185	-0.128	-0.472	0.957	-0.921	0.426	-0.774	-0.743	0.016	1.191	-0.788	0.113	0.192	-0.491	0.541	0.114	-0.569	-0.19	-0.963	0.133	0.3	0.661	0.749	0.607	0.321	0.583	-0.666	-0.143	-0.162	0.257	-0.664	-0.299	-0.372	0.539	-0.268	0.815	0.07	-0.541	0.545	0.23	0.023	-0.332	0.287	-0.139	0.432	-0.056	0.179	-0.151	-0.22	-0.212	-0.084	0.242	-0.139	0.066	0.015	0.091	0.566	-0.095	0.168	0.001	0.531	0.271	0.122	-0.188	-0.506	-0.047	-0.453	0.188	-0.067	0.031	0.254	-0.5	-0.457	-0.111	0.127	-0.119	-0.187	-0.104	0.208	-0.357	-0.027	-0.113	-0.356	0.025	-0.522	0.738	0.259	0.079	0.192	-0.113	0.129	0.559	-1.337	-0.454	-0.037	-0.226	0.234	-0.306	0.094	-0.038	0.217	0.173	-0.23	-0.485	0.261	0.031	-0.496	0.173	0.317	-0.185	-0.609	-0.22	-0.117	-0.214	0.016	0.417	-0.113	0.04	-0.31	-0.508	0.027	-0.186	0.297	0.276	-0.21	-0.711	-0.099	-0.455	-0.165	-0.03	-0.378	-0.167	0.086	-0.009	-0.105	-0.312	-0.386	0.195	-0.105	-0.102	-0.108	-0.414	0.07	0.261	0.108	-0.104	-0.216	-0.001	-0.136	0.155	-0.136	0.211	1.012	0.6	0.071	0.006	-0.532	0.248	-0.09	-0.099	-0.371	-0.002	0.794	-0.253	0.348	-0.126	0.241	0.147	-0.605	-0.024	-0.048	0.407	-0.322	-0.294	0.336	-0.216	0.01	-0.408	-0.181	0.655	-0.019	-0.366	-0.337	0.229	-0.019	-0.605	0.217	0.044	-0.354	0.075	0.135	0.007	-0.007	0.01	0	0.558	0.039	0.029	0.188	0.039	0.684	-0.036	-0.186	-0.386	0.153	-0.455	-0.299	-0.267
DB14012	Burosumab	1	10.543	2.442	-0.515	0.321	1.089	2.136	1.508	2.432	1.487	-1.513	-0.135	0.347	-1.823	-0.705	0.359	-0.248	0.089	0.422	-0.037	0.698	2.744	0.625	0.852	-3.521	-1.168	7.546	-1.038	2.914	10.404	-9.433	4.052	-9.215	4.25	-6.972	4.785	-2.292	-0.876	1.999	-1.617	3.689	-4.194	2.36	2.129	1.613	-2.197	1.313	-1.726	-0.448	-0.328	0.059	-0.489	1.713	-0.793	0.309	-1.122	-1.053	-0.289	1.419	-0.766	0.081	0.382	-0.808	0.477	-0.305	-0.45	-0.193	-0.485	-0.039	-0.483	0.346	0.508	0.184	0.885	0.453	0	-0.22	-0.233	0.539	-0.612	-0.167	-0.543	0.316	0.22	-0.29	0.015	0.089	0.229	-0.62	0.023	-0.33	0.113	0.476	0.07	-0.681	0.104	-0.256	0.05	0.129	-0.005	-0.465	0.224	-0.497	0.397	-0.454	0.004	-0.371	0.816	-0.072	0.002	-0.089	-0.74	-0.851	-0.114	0.025	-0.402	-0.015	-0.341	-0.487	0.243	-0.087	0.263	-0.161	0.381	0.158	-0.031	-0.19	0.012	0.382	-0.66	0.161	-0.967	-0.51	-0.435	0.293	0.215	0.323	-0.184	-0.145	-0.177	0.052	-0.524	0.071	-0.518	0.09	0.107	-0.99	-0.359	0.182	0.296	0.186	-0.289	-0.136	0.22	-0.221	0.024	-0.078	-0.104	0.246	0.076	0.743	-0.131	0.317	-0.02	-0.511	-0.139	0.066	-0.023	-0.062	-0.581	0.365	-0.452	0.239	0.431	-0.031	-0.082	-0.198	0.115	0.413	-0.238	0.015	-0.06	-0.413	-0.485	-0.326	0.067	-0.041	0.824	-0.099	-0.44	0.312	0.369	0.007	0.11	-0.534	-0.437	-0.22	-0.054	0.007	-0.262	-0.407	0.15	-0.532	-0.515	0.173	0.347	0.232	0.206	0.304	-0.372	-0.074	-0.19	0.027	0.162	-0.383	0.158	-0.161	0.325	-0.056	0.006	0.061	-0.475	-0.266	0.149	0.022	-0.09	0.422	-0.093	-0.346	0.077	0.326	0.205	-0.15	0.284	-0.131	0.382	-0.182	0.248	-1.037	-0.017	-0.093	0.018	-0.276	0.515	0.018	0.255	-0.029	0.02	-0.012	0.128	0.231	0.146	0.017	-0.536	0.271	0.389	0.105
DB12274	Aducanumab	1	7.356	2.087	-0.821	-0.492	1.368	2.387	0.914	1.738	1.028	-1.342	-0.191	0.366	-0.635	-0.38	0.172	0.221	0.424	-0.31	1.967	0.455	1.41	0.682	1.209	-2.298	-0.443	5.072	-0.44	1.998	6.313	-5.607	2.604	-5.392	3.458	-3.659	2.35	-1.134	0.651	1.334	-0.505	2.539	-2.329	1.553	1.731	0.522	-1.436	0.711	-0.877	-0.094	0.259	0.981	-0.063	0.421	-0.381	0.442	-0.971	-0.403	-0.179	0.728	0.211	0.008	0.224	0.006	0.198	-0.255	-0.014	0.092	-0.448	0.298	-0.124	0.009	-0.518	-0.073	0.345	0.424	-0.121	0.115	-0.282	-0.24	-0.474	-0.162	-0.801	0.196	0.023	0.247	0.57	-0.022	0.196	-0.433	0.331	-0.239	-0.588	0.461	-0.356	-0.816	0.766	-0.489	0.449	-0.08	0.204	-0.553	0.68	-0.203	0.784	-0.359	-0.01	-0.092	0.357	0.4	0.235	0.122	-0.081	-0.519	0.246	-0.457	-0.561	0.32	-0.425	-0.824	-0.051	0.408	0.38	0.816	0.645	0.16	0.118	-0.056	-0.557	0.226	-0.357	0.136	-0.926	-0.409	-0.236	0.762	0.491	0.375	0.058	-0.096	-0.87	0.437	-0.729	-0.591	-0.153	0.286	0.093	-0.677	-0.473	0.675	0.327	-0.158	-0.799	0.45	-0.13	-0.421	-0.001	0.029	0.232	-0.49	-0.416	1.238	0.207	-0.712	-0.324	-0.472	-0.102	-0.666	-0.366	0.08	-0.082	-0.07	-0.815	0.04	-0.473	0.153	0.326	-0.111	-0.226	0.161	-0.115	-0.507	0.244	-0.333	0.218	-0.047	-0.445	0.28	-0.101	-0.099	0.114	-0.543	0.237	-0.155	0.255	-0.175	-0.405	0.013	0.57	-0.566	0.498	-0.688	0.767	-0.351	-0.107	0.079	-0.388	0.559	-0.202	0.292	0.141	1.149	0.564	-0.04	0.167	-0.297	0.564	0.187	0.129	-0.114	0.186	0.328	-0.261	0.484	-0.107	0.105	-0.116	0.249	0.571	0.134	0.8	0.312	0.069	0.11	0.135	0.196	0.424	-0.113	0.483	-0.571	0.644	1.059	-0.222	0.105	0.2	0.357	-0.085	-0.053	0.02	-0.665	0.085	0.046	0.594	-0.112	0.043	-0.55	-0.252	-0.202
DB09126	Chorionic Gonadotropin (Human)	1	3.268	0.417	0.627	-0.85	-0.039	0.336	0.367	0.818	-0.587	0.194	0.45	0.101	0.097	-0.636	0.426	0.115	0.64	-0.452	-0.929	0.087	0.548	0.468	0.607	-0.19	-0.829	0.151	-0.082	-0.266	-0.252	-0.203	0.133	0.016	-0.303	0.153	-0.124	0.018	0.013	0.068	0.235	0.466	0.101	-0.562	-0.175	0.098	-0.187	0.484	0.086	-0.883	-0.388	0.378	-0.07	-0.138	-0.49	-0.239	0.086	0.123	0.713	0.047	0.318	-0.218	-0.308	-0.248	-0.285	0.508	0.01	0.301	-0.211	0.024	-0.231	-0.298	-0.26	0.169	-0.189	0.098	-0.747	-0.299	0.467	0.446	-0.494	-0.167	0.004	-0.506	0.208	-0.085	-0.433	0.458	0.112	-0.106	-0.15	0.111	-0.053	0.029	-0.82	-0.616	-0.606	-0.349	-0.136	-0.017	-0.007	0.393	0.437	-0.562	-0.139	-0.595	0	0.423	-0.897	-0.065	0.15	-0.692	0.323	-0.497	0.38	0.001	0.732	-0.384	-0.103	0.589	-0.149	-0.06	-0.311	-0.147	0.016	-0.056	0.555	0.032	-0.029	0.11	-0.708	0.054	0.267	-0.306	-0.214	0.122	-0.236	0.213	-0.395	-0.373	-0.07	-0.085	0.329	-0.211	0.367	-0.064	0.221	0.179	-0.209	-0.632	0.446	0.307	0.066	-0.006	-0.412	0.596	0.162	-0.112	0.171	-0.055	0.271	0.225	0.176	-0.167	0.164	-0.229	1.065	0.039	-0.196	0.016	-0.204	-0.294	0.371	-0.2	-0.122	0.009	-0.29	0.354	-0.348	0.233	0.589	-0.529	0.332	0.515	-0.402	-0.1	0.401	0.193	-0.514	0.043	0.667	-0.236	0.533	-0.339	-0.289	-0.425	0.3	-0.142	0.308	0.371	0.19	-0.611	0.421	-0.114	0.127	0.139	-0.332	0.017	-0.008	-0.152	0.703	0.384	-0.778	-0.126	0.17	-0.052	0.834	0.183	0.112	0.085	0.343	0.076	-0.084	0.081	0.021	0.254	-0.375	0.187	0.02	-0.12	0.408	0.606	0.711	0.463	0.037	0.462	0.3	-0.574	-0.213	0.358	-0.097	0.41	0.149	-0.431	-0.402	0.499	0.296	-0.258	-0.509	-0.418	0.09	0.091	0.41	0.395	-0.014	0.097	-0.034	-0.334
DB08879	Belimumab	1	7.51	2.118	-0.727	-0.633	0.682	2.136	0.248	1.895	0.514	-0.371	0.709	1.351	-0.315	0.657	0.169	-0.179	0.932	0.222	1.294	0.856	1.221	0.022	1.443	-1.886	-0.443	2.934	0.503	1.47	3.381	-3.714	2.542	-3.81	0.874	-1.646	0.576	-0.551	0.167	0.716	-0.66	1.05	-0.673	0.918	0.324	1.531	-0.696	0.513	-0.324	-0.163	-0.14	0.082	0.032	0.308	-0.394	-0.374	-1.136	-0.565	-0.243	1.092	-0.273	0.432	-0.153	-0.135	0.469	-0.266	-0.441	-0.504	0.407	0.643	-0.322	-0.11	-0.969	-0.679	-0.377	0.845	0.022	0.26	0.139	0.02	-0.482	-0.234	-0.201	-0.346	-0.048	0.02	-0.19	-0.194	-0.759	-0.518	0.611	-0.47	-0.398	0.486	-0.139	0.129	-0.158	-0.764	0.882	-0.075	0.074	-0.397	1.531	0.12	0.488	0.154	-0.887	0.191	-0.334	0.577	0.001	0.072	-0.307	-0.819	0.941	-0.197	0.405	-0.122	0.572	0.405	-0.774	0.425	0.323	0.722	0.407	0.362	0.067	-0.371	-0.689	0.31	0.113	0.831	0.294	-0.184	-0.282	0.307	0.062	0.025	1.636	-0.595	0.271	0.266	0.65	0.467	0.013	-0.023	0.087	-0.307	-0.426	0.395	-0.659	-0.081	-0.036	0.908	0.493	0.161	0.137	0.267	-0.329	-0.88	-0.594	1.437	-0.646	0.667	-1.027	-0.526	-0.697	-1.473	-0.851	1.107	-0.59	0.263	-0.527	-0.57	0.217	0.094	0.008	0.475	-0.379	0.715	-0.008	-1.2	0.623	0.491	0.415	-0.037	-0.201	-0.732	-0.217	-0.434	0.311	-0.38	-0.171	-0.035	-0.082	-0.303	-0.241	0.175	-0.038	-0.381	0.009	-0.598	-0.179	-0.615	-0.933	0.045	-0.465	0.275	-0.274	-0.597	0.776	0.642	-0.274	-0.938	-0.292	0.472	0.552	0.294	0.15	-0.248	0.184	-0.151	-0.004	0.019	-0.499	-0.004	0.606	0.654	0.167	-0.528	-0.173	0.629	0.515	-0.163	0.391	-0.31	-0.327	0.42	0.327	-1.06	-0.412	0.271	0.173	0.695	0.354	0.221	-0.406	-0.226	-0.329	0.205	0.006	-0.339	0.057	-0.194	0.1	0.41	0.067	0.494
DB09029	Secukinumab	1	10.525	1.621	-0.722	-0.58	0.707	2.582	0.929	2.659	1.003	-1.933	0.073	1.065	-0.627	-0.379	0.753	0.025	0.504	0.2	0.849	0.952	2.324	1.481	1.838	-3.299	-1.033	7.265	-0.87	2.511	10.019	-9.094	3.443	-9.17	3.849	-6.496	5.017	-2.443	-1.382	2.378	-1.591	3.333	-3.251	2.896	2.521	2.24	-2.138	1.512	-1.364	-1.305	-0.049	-0.244	-1.482	1.782	-1.176	-0.07	-1.511	-0.295	0.489	1.497	-0.573	0.304	0.196	-0.692	0.009	-0.215	-0.217	-0.067	-0.642	0.071	0.66	0.592	0.557	-0.083	0.578	0.288	-0.785	-0.068	0.757	-0.838	-0.104	-0.228	0.124	0.128	-0.464	0.892	-0.168	-0.144	-0.095	-0.038	0.416	0.155	0.521	0.138	0.217	0.551	-0.409	-0.279	-0.348	0.148	0.23	-0.589	-0.615	-0.252	-0.295	0.239	-0.339	-0.137	0.824	0.069	0.125	0.346	0.202	0.149	-0.197	0.265	-0.813	-0.038	-0.281	-0.05	0.131	-0.445	-0.16	0.254	0.037	0.389	-0.266	0.042	0.256	-0.445	-0.676	0.025	0.204	0.186	-0.161	0.849	-0.135	-0.181	-0.385	-0.639	-0.023	-0.185	-0.168	0.065	-0.101	-0.437	0.173	-0.858	0.449	-0.058	-0.357	0.12	0.239	-0.884	0.51	-0.235	0.201	0.278	0.422	0.021	0.02	-0.186	-0.241	-0.054	-0.411	0.145	0.017	0.25	-0.18	-0.171	-0.534	0.376	-0.115	0.162	-0.161	-0.293	0.204	-0.268	0.032	0.09	0.041	0.271	0.032	-0.056	0.153	0.181	0.174	-0.605	0.118	0.029	0.047	0.307	-0.012	-0.208	-0.179	-0.157	0.168	0.275	-0.132	-0.28	-0.158	0.169	0.184	0.204	0.01	-0.16	0.011	-0.574	0.182	-0.052	-0.069	-0.468	0.038	0.041	0.447	0.235	0.159	0.381	0.174	0.62	0.16	0.386	-0.184	0.553	0.093	0.186	-0.421	0.078	-0.003	0.299	-0.153	-0.266	0.219	-0.08	-0.54	-0.192	0.359	0.071	0.341	0.015	-0.181	0.157	0.063	0.254	0.311	0.324	-0.462	0.623	0.399	0.015	0.185	0.104	-0.298	0.266	0	-0.173	0.217	-0.24
DB12159	Dupilumab	1	10.45	1.175	-0.555	-0.555	1.342	3.269	1.425	1.58	1.381	-2.27	-0.07	0.481	-1.016	-0.643	-0.077	0.465	0.279	-0.189	0.511	0.924	1.611	1.761	0.898	-3.603	-0.034	7.338	-0.008	2.613	10.213	-8.235	4.095	-8.214	4.508	-5.832	5.098	-2.139	-0.285	1.899	-1.49	3.25	-3.129	2.968	1.738	1.789	-2.257	1.353	-1.695	-1.032	-0.124	-0.248	-0.937	1.042	-1.012	0.579	-0.122	-0.659	0.391	1.27	-1.084	0.109	-0.095	-0.912	0.106	0.766	-0.66	-0.467	-1.054	0.287	0.229	0.527	0.203	0.216	0.178	0.886	0.119	-0.668	0.594	-0.409	-0.053	-0.62	0.291	0.053	-0.475	0.363	0.478	-0.309	-0.315	0.286	-0.145	0.426	0.253	0.333	-0.206	0.548	-0.293	-0.082	-0.478	0.215	0.248	0.33	-1.163	-0.004	-0.313	-0.052	0.966	-0.639	0.219	-0.012	0.452	0.35	0.127	0.473	-0.356	-0.228	-0.622	0.082	-0.176	0.021	0.319	-0.141	0.121	0.09	0.091	0.01	-0.048	-0.024	0.806	-0.495	0.097	-0.325	0.259	-0.043	-0.4	1.128	-0.488	-0.555	-0.385	-0.089	0.267	0.364	-0.37	-0.291	-0.276	-0.379	-0.213	-0.733	0.438	0.12	0.396	0.449	-0.168	-0.404	-0.215	0.126	-0.18	-0.018	0.599	-0.487	0.214	-0.424	-0.24	-0.37	-0.462	-0.076	-0.204	-0.412	0.1	-0.066	0.238	-0.195	0.444	0.196	-0.493	-0.739	-0.122	-0.426	-0.454	-0.321	-0.426	-0.056	0.752	-0.311	-0.019	-0.315	0.079	0.256	0.133	0.005	0.471	0.18	0.257	-0.23	0.193	0.227	0.078	-0.102	-0.031	0.219	0.117	0.262	0.379	0.464	0.512	-0.203	-0.064	-0.032	0.423	-0.085	-0.435	-0.595	0.701	-0.127	0.39	0.809	-0.362	0.267	-0.428	-0.468	0.174	0.79	0.256	-0.214	0.165	-0.246	-0.287	-0.818	-0.27	0.777	-0.287	-1.217	-0.526	0.109	-0.029	-0.668	0.11	-0.116	-0.228	0.87	0.49	-0.382	0.34	0.011	-0.198	0.269	0.012	-0.055	0.108	0.258	0.311	0.362	0.181	0.052	0.274	-0.543	-0.212	-0.417
DB01285	Corticotropin	1	0.464	-0.213	0.072	0.097	-0.028	-0.014	-0.102	-0.067	-0.093	-0.047	0.017	0.009	0.054	0.096	0.089	0.019	0.037	-0.065	-0.031	0.03	0.206	0.019	-0.018	0.004	0.238	-0.044	-0.201	-0.143	-0.171	-0.092	-0.022	0.042	0.12	0.043	0.014	0.011	0.064	0.044	-0.178	-0.075	-0.239	0.159	-0.163	0.033	-0.083	-0.018	0.102	0.006	-0.1	-0.031	-0.037	-0.046	0.236	0.003	0.085	-0.112	-0.023	0.196	-0.077	-0.101	0.083	0.109	0.116	0.131	0.169	-0.15	-0.007	0.049	-0.126	-0.173	0.147	0.264	-0.034	0.191	-0.094	-0.015	0.098	0.092	0.253	0.174	0.003	0.192	-0.063	-0.034	0.059	0.04	0.019	-0.014	-0.031	-0.072	-0.155	0.052	-0.062	0.081	0.091	-0.171	0.136	0.039	-0.092	-0.086	0.009	0.081	0.01	-0.058	-0.127	0.024	-0.174	0.054	0.023	0.012	-0.009	0	0.189	-0.149	0.021	-0.023	-0.153	-0.01	0.138	0.027	-0.187	0.073	0.05	0.24	0.055	0.239	-0.004	-0.109	-0.001	-0.022	0.068	0.022	0.015	-0.172	0.084	-0.08	0.294	-0.071	0.092	0.131	-0.056	-0.12	0.025	-0.1	-0.045	-0.009	-0.003	0.069	-0.061	-0.199	0.108	-0.02	-0.011	0.11	0.254	0.29	-0.16	-0.087	0.015	0.012	0.215	0.277	0.113	-0.211	-0.022	-0.073	0.194	0.062	-0.075	0.104	-0.142	-0.099	-0.104	-0.111	-0.023	-0.02	0.049	-0.286	-0.046	0.291	0.111	-0.113	-0.014	-0.029	0.161	0.052	-0.241	-0.066	-0.001	0.018	-0.114	0.034	0.143	-0.306	-0.005	-0.073	0.104	-0.203	0.172	-0.073	0.023	-0.046	0.059	0.039	-0.038	0.043	0.267	0.14	-0.097	0.063	0.103	0.067	-0.025	0.017	0.057	-0.002	-0.063	0.156	0.088	0.066	0.127	0.008	0.039	0.144	0.036	0.199	0.217	0.243	0.207	-0.116	0.094	0	-0.072	0.015	0.018	-0.074	0.056	-0.035	0.201	-0.032	-0.139	0.044	0.21	0.141	-0.097	0.008	-0.023	-0.107	0.007	-0.056	0.024	0.018	-0.048	0.092	-0.014	-0.172
DB00097	Choriogonadotropin alfa	1	3.268	0.417	0.627	-0.85	-0.039	0.336	0.367	0.818	-0.587	0.194	0.45	0.101	0.097	-0.636	0.426	0.115	0.64	-0.452	-0.929	0.087	0.548	0.468	0.607	-0.19	-0.829	0.151	-0.082	-0.266	-0.252	-0.203	0.133	0.016	-0.303	0.153	-0.124	0.018	0.013	0.068	0.235	0.466	0.101	-0.562	-0.175	0.098	-0.187	0.484	0.086	-0.883	-0.388	0.378	-0.07	-0.138	-0.49	-0.239	0.086	0.123	0.713	0.047	0.318	-0.218	-0.308	-0.248	-0.285	0.508	0.01	0.301	-0.211	0.024	-0.231	-0.298	-0.26	0.169	-0.189	0.098	-0.747	-0.299	0.467	0.446	-0.494	-0.167	0.004	-0.506	0.208	-0.085	-0.433	0.458	0.112	-0.106	-0.15	0.111	-0.053	0.029	-0.82	-0.616	-0.606	-0.349	-0.136	-0.017	-0.007	0.393	0.437	-0.562	-0.139	-0.595	0	0.423	-0.897	-0.065	0.15	-0.692	0.323	-0.497	0.38	0.001	0.732	-0.384	-0.103	0.589	-0.149	-0.06	-0.311	-0.147	0.016	-0.056	0.555	0.032	-0.029	0.11	-0.708	0.054	0.267	-0.306	-0.214	0.122	-0.236	0.213	-0.395	-0.373	-0.07	-0.085	0.329	-0.211	0.367	-0.064	0.221	0.179	-0.209	-0.632	0.446	0.307	0.066	-0.006	-0.412	0.596	0.162	-0.112	0.171	-0.055	0.271	0.225	0.176	-0.167	0.164	-0.229	1.065	0.039	-0.196	0.016	-0.204	-0.294	0.371	-0.2	-0.122	0.009	-0.29	0.354	-0.348	0.233	0.589	-0.529	0.332	0.515	-0.402	-0.1	0.401	0.193	-0.514	0.043	0.667	-0.236	0.533	-0.339	-0.289	-0.425	0.3	-0.142	0.308	0.371	0.19	-0.611	0.421	-0.114	0.127	0.139	-0.332	0.017	-0.008	-0.152	0.703	0.384	-0.778	-0.126	0.17	-0.052	0.834	0.183	0.112	0.085	0.343	0.076	-0.084	0.081	0.021	0.254	-0.375	0.187	0.02	-0.12	0.408	0.606	0.711	0.463	0.037	0.462	0.3	-0.574	-0.213	0.358	-0.097	0.41	0.149	-0.431	-0.402	0.499	0.296	-0.258	-0.509	-0.418	0.09	0.091	0.41	0.395	-0.014	0.097	-0.034	-0.334
DB00094	Urofollitropin	1	1.983	-0.217	-0.1	-0.01	0.142	-0.243	0.31	0.121	0.254	0.052	0.832	0.068	0.101	-0.163	0.012	0.288	0.232	0.201	0.045	0.071	0.692	0.449	-0.164	0.138	0.079	-0.116	-0.419	0.004	0.399	0.309	0.131	0.429	-0.396	-0.009	-0.279	0.22	-0.168	0.033	0.408	0.389	-0.017	-0.36	-0.043	0.406	-0.004	0.385	0.034	-0.621	-0.163	0.316	-0.355	-0.301	-0.26	0.116	0.005	-0.057	0.13	-0.082	0.108	-0.411	-0.305	0.205	0.106	0.052	-0.248	0.045	-0.135	0.118	-0.087	-0.483	-0.061	0.208	-0.114	-0.091	-0.321	-0.163	0.391	0.004	-0.501	-0.326	0.343	-0.156	0.406	0.27	-0.204	-0.134	-0.007	0.078	-0.218	0.489	0.063	-0.015	-0.592	-0.241	-0.342	-0.235	0.03	0.148	0.147	0.143	0.914	-0.124	0.114	-0.281	-0.495	-0.075	-0.085	0.167	0.232	-0.437	-0.137	-0.216	0.089	-0.229	0.518	0.037	-0.067	0.46	0.233	-0.087	-0.168	0.03	0.4	0.474	0.166	0.091	-0.194	0.303	-0.472	-0.194	0.199	-0.45	-0.09	-0.15	-0.173	0.185	-0.369	0.089	0.136	-0.219	-0.265	0.109	0.197	0.466	0.168	0.386	0.264	-0.337	0.322	0.088	-0.325	0.36	-0.153	0	-0.119	0.029	-0.12	0.312	-0.057	-0.057	-0.043	-0.241	-0.19	-0.15	0.257	-0.03	0.006	-0.027	0.078	-0.5	0.221	-0.021	-0.092	0.001	0.138	0.138	-0.24	-0.023	0.515	-0.276	0.368	0.414	-0.414	-0.347	0.118	-0.171	-0.225	-0.088	0.127	0.154	0.392	-0.178	-0.432	-0.473	0.273	0.275	0.178	0.161	0.051	-0.848	0.052	0.413	0.162	0.014	-0.364	0.099	-0.079	-0.258	0.416	0.188	-0.352	-0.432	-0.21	-0.323	0.284	-0.41	0.132	0.089	0.291	-0.239	0.007	-0.192	0.423	0.284	-0.095	-0.194	0.335	0.169	-0.182	0.255	0.569	-0.071	-0.01	0.63	0.465	-0.705	-0.122	0.49	-0.334	0.144	-0.094	0.187	-0.16	-0.039	-0.331	-0.481	-0.199	-0.084	0.206	0.026	-0.168	0.091	-0.255	0.014	-0.15	-0.139
DB00083	Botulinum toxin type A	1	14.759	-3.347	-3.08	2.16	-1.051	-2.548	1.953	-0.933	5.033	-1.929	2.268	-0.052	0.333	-6.017	0.793	2.723	0.357	0.586	0.847	-0.945	-0.261	0.1	0.313	2.356	1.543	0.327	-0.402	2.12	-0.392	-1.214	-1.081	1.659	-1.06	-1.35	1.014	-1.186	-0.268	-0.441	0.423	-0.614	-0.083	0.92	1.207	-1.173	-0.663	1.149	0.417	1.7	1.465	0.919	-0.775	-1.36	1.102	-0.979	0.172	-1.522	-0.915	0.357	-2.233	0.513	-2.158	-0.381	-2.375	-1.412	2.125	1.209	1.32	-0.345	0.559	1.137	0.133	-1.63	1.133	-0.344	-2.163	1.364	0.661	-1.897	-0.172	0.48	1.647	0.505	0.135	-0.542	-0.193	-0.08	0.131	-1.189	0.398	0.785	-1.389	-0.216	0.842	0.409	-0.907	-1.2	-1.845	0.074	-1.432	0.407	-0.129	-0.325	0.143	-2.592	-0.777	-0.169	0.234	0.225	-0.215	0.815	1.096	-1.478	0.053	-1.621	-1.334	0.349	-0.805	-0.817	0.792	0.711	-1.5	0.267	0.356	-0.435	-1.414	1.562	0.803	0.16	0.67	0.383	-2.759	-0.078	-0.427	0.329	-0.315	0.908	0.527	-0.514	0.307	-0.912	-0.693	0.355	-0.07	0.382	0.19	0.623	-2.098	-0.186	-0.15	-1.645	-0.403	0.421	0.524	0.009	0.461	2.152	-1.37	0.617	-0.677	0.123	0.151	-0.163	-0.346	-0.824	0.706	-0.727	0.126	0.429	0.99	1.058	1.226	0.265	0.024	0.406	1.17	0.405	-0.652	0.688	0.577	0.019	-1.202	-0.009	-0.821	1.329	0.735	0.766	0.675	-2.053	-1.366	0.244	-0.6	0.726	0.364	-1.734	0.448	-0.259	0.487	-0.832	-0.35	0.383	-0.476	0.189	-1.709	0.071	0.379	0.989	0.418	0.397	0.083	-0.109	-0.334	-0.906	0.091	-1.193	-0.104	-0.19	0.759	0.146	-0.648	0.535	-1.52	-0.93	-0.203	-0.501	0.627	-0.11	-0.086	-0.557	1.438	0.989	0.06	-1.61	0.657	0.752	0.411	2.426	-1.327	1.576	0.084	1.134	-1.087	-2.393	-1.829	-0.27	-1.665	0.004	0.473	0.392	-0.033	0.243	0.428	-0.331	-0.345	0.476	0.53	-0.83
DB00073	Rituximab	1	10.646	2.139	-0.45	-0.346	0.561	2.821	1.027	2.842	1.193	-0.9	-0.523	1.285	-0.906	-0.687	0.47	0.259	1.006	-0.405	0.907	1.241	2.822	0.845	1.724	-2.849	-1.278	6.64	-1.14	2.57	9.045	-9.038	4.088	-8.662	3.213	-6.192	3.948	-2.039	-1.222	1.5	-1.381	2.9	-3.628	2.552	2.291	1.626	-2.056	0.816	-1.789	-0.874	-0.373	-0.041	-1.189	1.583	-0.756	-0.016	-1.016	-0.641	-0.057	1.413	-0.553	0.05	0.481	-1.422	0.449	-0.576	-0.328	0.454	-0.631	0.582	-0.023	0.492	0.216	0.555	0.411	0.608	-0.201	0.192	0.358	0.013	-0.504	-0.131	0.13	-0.137	-0.205	0.375	0.327	-0.171	-0.374	-0.691	0.585	0.355	-0.1	-0.473	-0.167	0.151	-0.254	0.371	-0.517	0.106	-0.16	-0.62	-0.236	-0.248	0.313	-0.215	-0.283	-0.561	0.928	-0.228	-0.267	0.638	-0.715	0.444	-0.112	-0.414	-0.645	0.145	0.161	-0.033	-0.009	-0.257	0.068	0.307	0.134	0.285	0.505	-0.196	0.777	0.486	-0.438	-0.26	-0.456	-0.255	-0.709	0.322	-0.198	-0.179	0.121	-0.013	-0.024	-0.237	0.239	0.331	0.073	-0.356	0.158	-0.449	0.214	0.403	0.171	0.238	-0.047	-0.512	0.183	-0.884	0.09	-0.134	-0.416	0.033	0.732	0.499	0.434	1.387	-0.197	-0.076	0.098	0.294	-0.012	-0.184	-0.624	0.509	-0.368	0.662	0.128	-0.595	0.078	0.091	0.38	0.179	-0.122	-0.677	-0.553	-0.065	0.539	0.144	-0.212	-0.029	0.739	-0.033	-0.465	0.686	0.423	0.113	0.09	-0.117	0.027	0.122	-0.153	0.089	-0.168	-0.537	-0.233	-0.719	0.08	0.643	0.408	-0.558	0.478	0.288	0.034	-1.109	0.466	0.389	0.135	0.724	0.355	-0.146	0.494	0.252	-0.417	0.118	-0.112	0.275	0.313	0.039	-0.444	0.125	-0.29	0.164	0.136	-0.097	0.153	-0.097	-0.018	-0.21	-0.221	0.03	-0.258	-0.183	-0.652	-0.029	-0.026	0.364	0.502	-0.039	-0.502	0.272	-0.193	0.353	0.125	0.163	0.241	0.276	-0.11	0.751	0.303	0.084
DB00066	Follitropin	1	1.983	-0.217	-0.1	-0.01	0.142	-0.243	0.31	0.121	0.254	0.052	0.832	0.068	0.101	-0.163	0.012	0.288	0.232	0.201	0.045	0.071	0.692	0.449	-0.164	0.138	0.079	-0.116	-0.419	0.004	0.399	0.309	0.131	0.429	-0.396	-0.009	-0.279	0.22	-0.168	0.033	0.408	0.389	-0.017	-0.36	-0.043	0.406	-0.004	0.385	0.034	-0.621	-0.163	0.316	-0.355	-0.301	-0.26	0.116	0.005	-0.057	0.13	-0.082	0.108	-0.411	-0.305	0.205	0.106	0.052	-0.248	0.045	-0.135	0.118	-0.087	-0.483	-0.061	0.208	-0.114	-0.091	-0.321	-0.163	0.391	0.004	-0.501	-0.326	0.343	-0.156	0.406	0.27	-0.204	-0.134	-0.007	0.078	-0.218	0.489	0.063	-0.015	-0.592	-0.241	-0.342	-0.235	0.03	0.148	0.147	0.143	0.914	-0.124	0.114	-0.281	-0.495	-0.075	-0.085	0.167	0.232	-0.437	-0.137	-0.216	0.089	-0.229	0.518	0.037	-0.067	0.46	0.233	-0.087	-0.168	0.03	0.4	0.474	0.166	0.091	-0.194	0.303	-0.472	-0.194	0.199	-0.45	-0.09	-0.15	-0.173	0.185	-0.369	0.089	0.136	-0.219	-0.265	0.109	0.197	0.466	0.168	0.386	0.264	-0.337	0.322	0.088	-0.325	0.36	-0.153	0	-0.119	0.029	-0.12	0.312	-0.057	-0.057	-0.043	-0.241	-0.19	-0.15	0.257	-0.03	0.006	-0.027	0.078	-0.5	0.221	-0.021	-0.092	0.001	0.138	0.138	-0.24	-0.023	0.515	-0.276	0.368	0.414	-0.414	-0.347	0.118	-0.171	-0.225	-0.088	0.127	0.154	0.392	-0.178	-0.432	-0.473	0.273	0.275	0.178	0.161	0.051	-0.848	0.052	0.413	0.162	0.014	-0.364	0.099	-0.079	-0.258	0.416	0.188	-0.352	-0.432	-0.21	-0.323	0.284	-0.41	0.132	0.089	0.291	-0.239	0.007	-0.192	0.423	0.284	-0.095	-0.194	0.335	0.169	-0.182	0.255	0.569	-0.071	-0.01	0.63	0.465	-0.705	-0.122	0.49	-0.334	0.144	-0.094	0.187	-0.16	-0.039	-0.331	-0.481	-0.199	-0.084	0.206	0.026	-0.168	0.091	-0.255	0.014	-0.15	-0.139
DB00044	Lutropin alfa	1	2.418	-0.058	0.012	-0.368	0.355	-0.424	0.346	0.478	-0.116	-0.652	0.327	-0.044	0.088	-0.288	0.373	0.115	-0.03	0.141	-0.368	0.05	0.194	0.529	-0.264	-0.158	-0.084	0.097	-0.044	-0.178	0.2	0.035	0.043	0.032	-0.086	0.076	-0.151	0.127	0.412	-0.026	0.251	0.236	0.126	-0.533	-0.157	0.309	-0.014	0.416	0.067	-1.179	-0.441	0.005	-0.022	-0.306	-0.152	-0.152	0.272	0.159	0.015	-0.363	0.206	-0.228	-0.196	-0.197	-0.295	0.236	-0.096	0.132	-0.319	0.213	-0.654	-0.31	-0.237	-0.054	-0.268	0.148	-0.234	-0.238	0.673	0.26	-0.424	-0.133	0.112	-0.333	0.155	0.109	-0.261	0.308	-0.041	-0.098	-0.253	0.229	0.285	0.064	-0.344	-0.068	-0.692	-0.203	0.256	0.214	0.078	-0.233	0.769	-0.734	0.077	-0.432	-0.063	0.092	-0.524	-0.117	-0.088	-0.564	-0.078	-0.111	0.095	-0.491	0.343	-0.429	0.222	0.624	-0.283	0.152	-0.07	0.046	-0.133	0.337	-0.042	0.126	0.498	0.084	-0.878	-0.277	0.45	-0.303	-0.196	-0.218	-0.206	0.154	-0.325	-0.072	0.086	0.172	0.177	-0.041	0.28	0.093	0.344	0.185	0.119	-0.319	0.076	0.164	-0.581	0.093	0.14	0.285	0.015	-0.317	0.224	0.094	0.078	0.035	-0.219	-0.02	-0.066	-0.149	0.772	0.082	-0.111	0.19	0.152	-0.197	0.115	0.012	0.004	-0.279	-0.409	0.42	-0.27	0.296	0.495	-0.654	-0.031	0.443	-0.246	0.033	0.41	-0.171	-0.053	0.408	0.361	-0.223	0.698	-0.429	0.076	-0.545	0.216	0.02	0.135	0.513	0.251	-0.745	0.145	0.088	0.005	0.05	-0.604	-0.194	-0.271	0.121	0.622	0.538	-0.554	-0.267	0.126	-0.143	0.736	-0.117	0.111	0.119	0.277	-0.002	-0.198	-0.218	0.09	0.261	0.04	0.241	-0.122	-0.336	0.063	0.664	0.366	0.388	-0.113	0.412	0.405	-0.714	-0.029	0.329	-0.014	0.348	-0.075	-0.217	-0.354	0.21	0.378	-0.312	-0.518	-0.216	0.099	0.128	-0.04	0.205	-0.154	-0.067	-0.152	-0.082
DB00040	Glucagon	1	0.242	-0.029	-0.111	-0.06	-0.009	0.002	-0.022	0.073	0.055	-0.05	0.04	-0.008	-0.031	0.008	0.094	-0.015	0.036	0.119	0.015	-0.037	-0.038	0.03	0.02	-0.013	0.055	0.073	-0.053	-0.002	0.002	-0.049	0.056	0.104	0.156	-0.027	0.153	-0.001	0.104	-0.016	-0.001	0.033	-0.093	0.087	0.048	0.094	-0.053	0.018	-0.105	0.04	-0.022	0.086	0.036	-0.007	0.042	0.021	0.02	-0.064	0.043	-0.061	-0.109	-0.057	-0.094	-0.026	-0.003	-0.03	0.153	-0.113	0.028	0.113	-0.015	0.044	0.023	-0.065	-0.005	-0.069	-0.077	-0.005	0.03	-0.033	0.023	-0.08	0.027	-0.008	-0.027	0.026	-0.061	0.024	-0.064	0.038	-0.001	0.075	-0.022	-0.001	0.003	0.018	0.009	-0.096	-0.047	-0.071	0.083	-0.039	-0.165	-0.048	-0.02	-0.12	-0.05	0.058	-0.045	0.135	-0.069	0.004	-0.022	-0.091	0.074	-0.056	-0.017	0.042	-0.077	-0.081	0.045	0.087	0.003	-0.068	0.085	-0.053	0.042	-0.063	-0.055	0.048	-0.019	-0.021	0.094	0.081	0.038	-0.009	-0.03	0.08	-0.075	-0.015	0.049	-0.017	0.011	-0.049	-0.124	0.03	-0.111	0.084	0.003	-0.135	0.065	-0.028	-0.084	0.055	0.008	-0.059	0.013	-0.046	0.033	-0.014	0.03	-0.107	0.02	-0.084	-0.08	-0.007	0.109	-0.009	0.036	0.006	-0.111	-0.002	0.014	0.079	0.015	0.109	-0.014	-0.059	0.044	0.003	0.054	0.001	-0.009	0.065	-0.078	0.059	-0.091	-0.035	0.118	0.042	0.108	0.013	0	0.021	-0.051	0.082	-0.069	-0.024	0.031	0.019	-0.113	0.106	0.056	-0.042	-0.106	-0.094	-0.05	-0.118	-0.005	-0.058	-0.118	0.059	0.096	-0.122	-0.101	0.102	-0.021	-0.028	-0.025	-0.045	-0.095	-0.081	0.062	-0.091	-0.009	-0.066	-0.012	0.115	0.025	0.05	-0.102	0.039	-0.09	-0.102	0.091	0.015	-0.057	0.046	0.102	-0.057	-0.064	-0.07	-0.06	-0.037	-0.047	0.119	0.016	-0.055	-0.054	-0.098	-0.114	-0.015	0.092	0.111	-0.094	-0.002	-0.018	-0.003
DB00032	Menotropins	1	4.434	-0.281	-0.104	-0.399	0.495	-0.678	0.649	0.629	0.116	-0.631	1.171	0.021	0.191	-0.435	0.388	0.411	0.196	0.338	-0.353	0.119	0.885	0.964	-0.434	-0.056	-0.005	-0.019	-0.473	-0.205	0.608	0.346	0.209	0.441	-0.512	0.022	-0.408	0.326	0.259	0.012	0.644	0.632	0.143	-0.91	-0.223	0.728	0.007	0.795	0.078	-1.814	-0.613	0.337	-0.365	-0.588	-0.4	-0.033	0.262	0.077	0.143	-0.457	0.27	-0.635	-0.524	-0.036	-0.22	0.272	-0.333	0.18	-0.49	0.338	-0.742	-0.851	-0.309	0.175	-0.383	0.053	-0.565	-0.412	1.064	0.255	-0.917	-0.413	0.497	-0.448	0.539	0.369	-0.429	0.141	-0.06	0.036	-0.472	0.697	0.332	0.05	-0.931	-0.295	-1.059	-0.44	0.279	0.359	0.307	-0.124	1.714	-0.9	0.174	-0.7	-0.592	0.017	-0.609	0.061	0.154	-1.026	-0.212	-0.333	0.197	-0.769	0.811	-0.346	0.124	1.098	-0.06	0.094	-0.233	0.06	0.298	0.835	0.144	0.186	0.272	0.346	-1.353	-0.454	0.642	-0.814	-0.255	-0.391	-0.415	0.318	-0.669	-0.021	0.221	-0.041	-0.108	0.066	0.496	0.529	0.486	0.565	0.417	-0.609	0.383	0.262	-0.939	0.446	-0.032	0.253	-0.097	-0.315	0.064	0.445	-0.017	-0.018	-0.2	-0.255	-0.247	-0.271	1.008	0.057	-0.094	0.146	0.262	-0.684	0.279	-0.069	-0.093	-0.262	-0.302	0.563	-0.509	0.258	1.002	-0.964	0.322	0.878	-0.611	-0.316	0.553	-0.389	-0.297	0.335	0.472	-0.074	1.092	-0.595	-0.348	-1.029	0.508	0.32	0.306	0.63	0.296	-1.608	0.206	0.485	0.186	0.04	-0.942	-0.069	-0.346	-0.143	0.997	0.776	-0.917	-0.687	-0.101	-0.421	1.036	-0.493	0.254	0.244	0.583	-0.301	-0.182	-0.39	0.513	0.466	-0.068	0.043	0.167	-0.123	-0.133	0.909	0.932	0.358	-0.074	1.073	0.876	-1.413	-0.177	0.855	-0.315	0.508	-0.16	-0.003	-0.507	0.155	0.008	-0.769	-0.635	-0.319	0.341	0.168	-0.236	0.287	-0.434	-0.041	-0.351	-0.171
DB00028	Human immunoglobulin G	1	21.204	3.001	-0.237	-0.448	1.847	2.916	1.337	5.306	0.573	-3.027	0.502	0.542	-2.104	-1.451	-0.811	0.134	-0.267	1.104	0.081	-1.289	3.278	1.858	2.272	-4.355	-0.447	9.68	-0.201	3.443	13.541	-11.883	6.514	-10.986	5.272	-6.493	4.274	-1.676	0.186	1.702	-1.74	3.827	-4.542	2.103	0.298	1.684	-3.112	1.518	-1.478	-1.422	-0.477	0.408	0.445	1.515	-1.282	0.393	-1.247	-0.871	0.282	3.416	-0.436	0.491	-0.146	-2.05	0.524	-0.603	-0.071	0.21	0.094	-0.029	-0.115	0.574	-0.674	1.743	-1.372	1.653	-1.193	-0.395	-1.008	0.254	-0.177	1.265	-0.864	-0.127	0.777	0.327	-1.053	-0.534	-0.441	1.066	0.14	-1.189	1.078	-0.585	0.044	0.434	-0.314	-1.557	0.184	0.591	-0.157	-0.775	-0.972	0.366	0.906	-0.923	-0.399	-0.864	-0.755	-0.531	0.412	1.201	-0.267	-0.546	0.511	1.25	-0.524	0.477	1.171	0.721	-0.206	0.548	0.417	0.762	1.081	1.616	-0.964	-0.715	-0.549	0.265	-0.232	1.432	-0.848	-0.739	0.104	-0.241	-1.189	0.304	1.454	-0.298	0.285	-1.639	1.145	-0.129	-1.06	0.797	-0.944	-0.515	-0.215	-0.023	1.029	-0.279	0.045	0.62	-0.615	0.073	0.127	-0.665	-1.184	-0.941	-0.181	1.228	1.207	1.7	-0.044	0.674	1.271	0.519	0.437	1.162	-0.459	-0.179	-0.427	0.607	-0.372	-0.659	1.057	-1.098	-1.403	0.296	0.914	0.287	-0.909	1.04	-0.788	1.143	-0.487	0.498	0.319	-0.527	0.679	0.006	-1.802	0.582	1.344	-1.121	0.269	0.243	-0.732	-0.071	0.24	-1.106	-0.246	0.5	-1.587	-0.164	1.202	2.87	0.901	-0.104	-0.028	0.856	-1.305	-0.633	-0.107	-1.143	1.006	-0.705	0.071	-0.635	0.698	0.074	-0.415	-0.527	-0.585	-1.059	-0.127	0.318	1.376	-1.43	0.162	0.307	0.323	-0.572	0.286	-0.705	0.133	-1.271	-0.169	-0.826	-0.657	-0.224	0.185	-0.091	0.003	-0.843	0.179	-0.333	-0.809	-0.809	0.181	-0.542	0.27	-0.574	-0.343	1.51	-2.08	0.579
DB00026	Anakinra	1	1.833	-0.089	-0.183	0.113	-0.54	-0.453	0.285	-0.5	-0.081	-0.157	0.835	-0.503	-0.289	-0.123	0.039	0.087	0.164	0.064	0.027	0.034	0.234	0.08	-0.056	-0.077	0.03	0.058	0.045	0.349	-0.306	0.005	0.033	0.31	-0.041	-0.106	-0.039	0.226	0.335	0.057	-0.081	-0.4	0.125	-0.06	-0.254	0.168	-0.197	-0.06	0.349	0.158	-0.311	0.018	0.182	-0.354	-0.213	-0.277	-0.138	-0.184	0.246	0.1	-0.132	0.036	0.096	0.023	-0.051	-0.255	0.211	0.112	0.048	-0.207	0.001	-0.079	0.005	-0.218	-0.033	0.189	0.169	-0.101	0.066	0.11	-0.424	0.136	-0.09	-0.292	-0.103	-0.252	-0.172	0.325	-0.167	-0.019	0.031	-0.262	-0.05	-0.29	0.256	-0.005	0.04	-0.158	-0.049	0.139	-0.05	0.233	-0.489	-0.073	-0.258	0.345	-0.081	0.071	0.327	0.161	-0.551	0.061	0.191	0.181	0.318	0.158	0.147	0.187	-0.335	0.238	-0.093	0.272	-0.362	0.095	0.011	-0.25	0.274	-0.135	0.105	-0.226	0.204	0.006	-0.311	0.127	-0.213	-0.246	-0.144	0.369	-0.051	0.138	-0.178	0.122	-0.045	0.039	-0.003	-0.038	-0.019	-0.034	-0.074	0.379	-0.157	-0.096	-0.176	0.094	0.081	-0.281	0.01	-0.067	0.307	0.104	0.16	-0.153	-0.179	-0.037	0.126	0.321	0.02	0.412	0.146	0.114	0.157	0.02	0.084	0.001	-0.553	-0.027	0.278	-0.03	0.183	-0.274	-0.224	-0.116	0.077	0.112	-0.114	-0.191	-0.355	-0.111	0.257	-0.132	-0.103	-0.078	0.282	-0.185	0.15	0.078	0.216	-0.047	0.062	0.386	-0.13	0.042	-0.147	0.17	0.226	-0.111	-0.262	-0.174	-0.089	0.091	-0.04	0.185	-0.263	-0.068	-0.098	-0.171	-0.079	-0.1	0.028	0.184	-0.145	-0.093	-0.292	-0.15	0.382	-0.037	0.187	-0.035	0.019	0.017	-0.004	0.235	0.065	0.068	0.056	-0.252	-0.053	-0.291	0.232	-0.209	0.322	-0.005	0.048	-0.038	0.196	0.03	0.123	-0.115	0.734	-0.381	0.114	-0.297	0.299	-0.112	-0.215	0.289	0.03	-0.188
DB00022	Peginterferon alfa-2b	1	2.223	-0.263	-0.903	0.036	0.318	-0.403	-0.172	-0.3	0.648	0.047	0.404	-0.166	-0.037	-0.305	-0.089	-0.237	0.064	0.098	-0.003	-0.156	-0.379	0.011	-0.03	0.085	-0.242	0.08	-0.088	-0.207	0.106	0.047	-0.055	0.295	-0.035	-0.225	0.263	-0.143	0.143	-0.077	0.095	0.182	0.112	-0.174	-0.103	-0.114	-0.06	-0.139	0.105	-0.035	0.161	0.126	-0.314	-0.335	-0.4	0.024	0.282	-0.269	0.188	-0.196	-0.135	0.014	0.079	0.478	0.388	0.122	-0.487	-0.099	0.066	-0.272	-0.257	0.07	0.191	0.215	-0.008	0.154	0.025	-0.025	-0.337	0.31	-0.227	-0.298	0.561	-0.202	-0.406	-0.045	-0.007	0.277	0.313	0.251	-0.057	0.474	-0.251	0.057	0.281	-0.689	0.072	-0.243	-0.026	0.251	0.185	-0.266	0.149	-0.037	-0.169	-0.217	-0.508	0.59	-0.243	0.067	0.038	-0.357	-0.258	-0.188	-0.102	0.04	-0.168	0.048	-0.025	0.34	0.034	-0.32	-0.395	-0.289	0.14	0.18	0.204	0.425	-0.281	-0.199	0.167	-0.035	0.877	-0.228	-0.037	0.022	-0.05	-0.126	-0.283	-0.201	-0.348	0.185	-0.39	0.063	0.568	-0.006	0.103	-0.462	0.246	-0.585	0.116	0.085	-0.338	0.142	-0.236	-0.225	-0.143	0.244	0.054	0.338	0.47	-0.004	-0.069	0.002	-0.344	0.004	-0.067	-0.015	-0.462	-0.34	0.381	-0.54	-0.14	-0.039	-0.188	-0.068	0.107	-0.48	0.138	-0.233	-0.478	-0.061	0.685	-0.471	0.942	0.445	-0.221	0.035	0.132	0.407	0.176	-0.427	-0.015	-0.51	0.279	-0.126	-0.321	-0.117	-0.836	0.315	0.32	0.348	0.321	-0.149	0.097	0.246	0.267	-0.267	-0.022	-0.15	0.45	0.187	-0.151	-0.121	-0.452	0.343	-0.827	0.185	-0.485	0.008	-0.458	-0.123	-0.049	0.49	-0.044	-0.392	0.286	-0.289	0.259	-0.37	0.584	0.221	-0.264	-0.768	-0.818	-0.208	-0.052	0.395	-0.357	-0.008	-0.373	0.125	-0.385	0.286	-0.11	0.235	0.469	0.184	-0.113	-0.177	0.057	0.256	0.327	0.037	0.033	0.193	-0.318	-0.529
DB00017	Salmon calcitonin	1	0.459	0.044	-0.205	-0.158	-0.054	0.272	0.106	-0.076	0.213	-0.123	-0.111	-0.036	-0.03	-0.064	-0.267	0.079	-0.038	-0.03	0.015	-0.016	0.036	0.158	-0.111	-0.07	-0.035	0.048	0.041	-0.004	0.288	-0.032	-0.032	0.069	0.018	-0.079	0.072	-0.066	-0.026	-0.101	0.152	0.02	-0.07	-0.038	-0.055	-0.073	0.106	0.12	0.096	-0.122	-0.019	0.196	0.081	0.045	0.104	0.043	-0.075	0.052	-0.259	0.142	-0.005	0.009	-0.084	0.029	0.046	-0.073	-0.02	-0.023	-0.004	0.02	-0.07	-0.111	0.075	0.037	-0.117	-0.109	0.13	-0.05	0.106	-0.045	-0.008	-0.127	0.156	0.094	-0.095	0.004	-0.149	0.079	-0.185	-0.024	-0.11	0.103	0.176	0.151	0.083	-0.006	0.167	0.076	-0.081	0.06	-0.229	-0.059	-0.328	0	-0.116	0.076	-0.082	-0.164	-0.264	0.033	-0.072	-0.083	0.041	-0.024	-0.063	-0.027	0.221	0.103	0.089	-0.12	0.065	0.118	0.12	0.077	-0.02	-0.074	-0.135	-0.159	-0.262	-0.074	-0.12	0.055	-0.082	-0.041	0.061	-0.134	0.037	0.049	0.254	0.021	-0.001	0.203	0.067	0.106	0.112	-0.094	0.048	0.026	0.008	0.018	0.161	0.047	-0.096	-0.078	0.123	-0.067	0.036	-0.214	0.062	0.064	-0.109	-0.042	-0.203	0.099	-0.132	-0.15	0.018	-0.119	0.035	-0.016	0.278	0.061	-0.082	0.224	-0.091	-0.124	0.018	0.045	0.086	0.098	0.048	-0.184	0.184	-0.181	0.051	0.191	0.094	0.077	0.072	-0.175	-0.228	-0.041	0.138	0.155	0.238	-0.04	0.232	0.12	0.013	-0.076	0.181	0.022	-0.118	-0.064	0.207	0.255	0.082	-0.092	0.154	-0.189	0.104	0.082	0.083	-0.035	-0.051	-0.114	0.088	-0.12	-0.022	-0.009	-0.128	-0.026	-0.052	-0.149	0.022	0.115	-0.209	-0.023	-0.129	-0.059	-0.035	-0.115	-0.175	0.006	0.038	-0.021	0.087	0.015	-0.105	0.152	0.047	0.033	0.082	0.08	-0.1	-0.097	0.112	-0.072	0.017	0.006	-0.039	-0.053	0.021	0.163	-0.082	-0.077	0.135	0.044
DB05829	Parathyroid hormone	1	1.154	-0.393	-0.246	-0.023	0.013	-0.2	0.068	-0.088	-0.028	-0.12	0.074	0.127	-0.007	-0.099	0.065	-0.04	0.217	0.035	-0.035	-0.002	0.275	-0.252	-0.026	-0.235	0.268	-0.029	-0.376	-0.117	0.125	0.013	-0.111	-0.27	-0.174	-0.249	-0.054	-0.163	0.069	-0.193	0.171	0.325	-0.036	-0.066	-0.21	0.018	0.166	-0.086	0.046	0.063	0.131	0.154	0.144	0.274	0.204	-0.016	-0.145	-0.103	0.146	-0.125	-0.088	-0.063	0.004	-0.021	-0.03	0.084	0.129	-0.485	0.171	-0.006	0.022	-0.094	0.009	-0.015	-0.149	-0.256	-0.159	-0.351	0.133	0.018	-0.09	0.012	-0.017	-0.34	-0.021	-0.257	-0.313	-0.354	-0.295	-0.069	-0.165	0.099	0.07	0.107	-0.033	0.158	-0.231	0.24	-0.01	-0.094	-0.293	-0.018	0.024	0.225	-0.221	0.1	-0.238	0.125	-0.097	-0.043	-0.107	0.478	0.039	-0.181	-0.074	-0.134	0.074	0.132	0.071	-0.041	0.026	-0.126	0.065	-0.152	-0.193	0.333	0.172	-0.009	-0.009	-0.098	0.363	-0.274	-0.028	-0.058	0.113	-0.169	-0.3	0.409	0.154	-0.278	0.019	0.201	0.045	-0.155	-0.111	-0.201	-0.066	-0.111	0.137	0.096	0.301	0.032	-0.217	0.107	0.012	-0.347	0.121	-0.042	-0.162	0.22	0.173	0.101	0.144	0.157	0.238	0.231	-0.088	-0.014	-0.152	0.452	-0.252	0.179	0.158	0.191	0.059	0.121	-0.064	-0.058	0.172	-0.164	-0.076	-0.267	-0.085	-0.127	0.347	0.226	-0.313	0.101	-0.12	-0.1	0.243	-0.02	0.246	0.216	0.118	0.181	0.109	0.334	-0.307	-0.162	-0.226	0.113	-0.025	-0.006	0.57	-0.145	0.041	0.174	-0.401	-0.058	-0.117	-0.087	-0.044	0.115	0.004	-0.053	0.483	0.105	-0.152	0.341	-0.002	0.156	0.016	-0.172	0.007	-0.038	0.185	0.036	0.226	-0.339	-0.012	-0.008	0.282	0.213	0.003	0.139	0.003	-0.075	-0.116	0.155	-0.073	0.06	0.006	0.283	0.267	-0.048	-0.132	0.077	0.015	-0.166	-0.275	-0.034	0.031	-0.072	-0.079	-0.253	0.407	0.141
DB05679	Ustekinumab	1	7.211	2.033	-0.864	-0.352	0.525	3.356	1.143	1.682	1.809	-0.515	-0.739	0.501	-1.021	-0.649	0.184	0.009	0.541	-0.477	0.069	0.808	1.825	-0.014	1.281	-2.016	-1.363	4.915	-0.546	2.016	5.554	-5.795	2.632	-5.204	2.96	-3.648	2.852	-0.653	0.481	0.834	-0.577	2.363	-2.544	1.594	1.562	0.674	-1.803	0.641	-0.978	-0.219	-0.074	0.873	-0.399	0.947	-0.568	0.083	-0.541	-0.414	-0.369	0.632	0.155	-0.23	0.496	0.041	0.401	-0.311	0.752	-0.079	-0.899	0.01	-0.043	0.55	-0.071	0.097	0.565	0.208	-0.103	-0.598	-0.532	-0.009	-0.244	-0.311	-0.775	0.116	0.16	-0.08	0.386	-0.021	-0.21	-0.362	0.177	-0.251	-0.037	0.678	-0.051	-0.96	1.191	-0.558	0.589	-0.171	0.085	-1.07	0.665	0.167	0.311	-0.251	-0.062	0.518	0.515	0.226	0.32	0.246	-0.45	-0.172	0.214	-0.389	-0.118	0.515	-0.417	-0.633	-0.289	0.401	0.348	0.284	1.057	0.135	0.313	-0.187	-0.797	0.173	-0.319	-0.065	-0.928	-0.209	-0.516	0.362	0.659	0.416	0.18	0.096	-0.621	0.492	-0.493	-0.672	0.086	0.054	0.124	-0.629	-0.47	0.183	0.342	0.161	0.108	0.636	-0.02	-0.106	-0.065	0.502	0.08	-0.465	-0.4	0.909	0.484	-0.768	0.003	-0.115	0.155	-0.856	-0.296	-0.236	-0.001	-0.17	-0.769	-0.002	0.035	0.368	0.228	-0.162	0.151	-0.066	0.035	-0.64	0.36	-0.365	-0.224	-0.274	-0.266	0.095	0.242	-0.478	0.081	0.022	0.216	-0.35	-0.319	-0.029	-0.269	-0.14	0.293	-0.731	0.539	-1.056	0.488	-0.333	0.31	-0.061	-0.123	0.505	0.301	-0.089	-0.467	0.801	-0.183	0.465	0.187	-0.634	0.417	0.022	0.018	0.194	0.117	0.484	-0.296	0.023	-0.496	0.666	0.146	0.357	0.234	0.261	0.396	0.16	-0.286	-0.26	0.234	0.069	0.305	-0.295	0.315	-0.333	0.636	0.283	0.148	-0.444	0.512	0.432	0.225	0.101	-0.158	-0.898	0.204	0.117	-0.022	-0.27	-0.189	-0.545	0.153	-0.135
DB05259	Glatiramer	1	0.895	-0.568	-0.205	0.28	-0.072	-0.081	-0.18	-0.429	-0.427	0.345	-0.209	-0.075	0.126	0.125	0	0.033	0.524	-0.481	0.672	0.009	0.739	-1.635	-0.863	0.951	0.441	-0.588	-0.303	-0.583	-0.339	-0.383	0.422	-0.918	0.002	-0.463	-0.415	-0.279	0.496	-0.083	-0.095	0.116	-0.72	0.225	-0.194	-0.336	-0.544	-0.272	0.079	0.148	0.152	-0.068	-0.529	0.035	-0.115	-0.129	-0.355	1.223	-0.751	-0.875	-0.275	-0.458	-0.464	1.092	-0.041	0.364	-0.363	-0.326	0.13	0.891	0.165	0.274	0.084	-0.051	-0.594	-0.335	-0.029	0.561	0.153	0.858	-1.093	0.259	-0.186	0.363	0.631	-0.185	-0.135	0.375	-0.248	0.042	0.04	-0.102	0.002	-0.179	-0.147	-0.232	0.02	0.466	-0.06	-0.485	0.078	0.1	-0.125	0.428	-0.296	0.136	-0.158	0.011	-0.409	0.703	-0.097	0.684	0.599	-0.342	-0.412	-0.647	0.225	-0.327	0.501	-0.155	0.587	0.639	-0.708	-0.323	0.225	0.009	0.757	-1.081	-0.277	0.62	0.378	-0.423	0.419	0.214	0.168	0.065	0.515	0.111	-0.056	0.686	-0.847	-0.028	0.31	-0.123	-0.323	-0.249	-0.39	-0.091	0.114	-0.11	0.071	-0.501	0.27	0.223	0.385	0.116	0.246	0.156	0.079	0.197	0.65	-0.043	0.172	0.329	-0.43	0.163	0.084	-0.208	0.294	0.417	0.84	-0.115	-0.363	-0.149	0.456	-0.003	-0.414	-0.346	-0.328	0.369	0.163	0.507	-0.258	0.162	-0.03	0.465	0.218	-0.114	-0.177	-0.071	-0.279	-0.332	-0.333	0.159	-0.293	0.092	0.284	-0.024	-0.28	0.331	-0.06	0.015	-0.385	0.839	-0.245	-0.044	-0.411	-0.391	0.197	-0.301	0.332	0.136	0.227	0.498	0.64	-0.205	0.629	0.238	-0.02	0.286	0.442	-0.2	-0.152	0.058	-0.085	-0.334	0.009	-0.359	-0.19	-0.169	-0.194	0.133	0.455	-0.096	-0.181	-0.006	-0.051	-0.31	-0.559	0.189	-0.249	-0.351	0.318	0.114	-0.254	-0.079	0.075	0.274	0.199	0.229	0.755	0.245	0.149	0.21	0.26	-0.266	0.019	0.314
DB04575	Quinestrol	1	20.175	1.753	7.478	-3.348	-5.765	3.725	-2.756	-2.579	-1.546	0.733	-0.061	-0.756	-0.077	0.955	0.74	-1.258	-1.731	-0.702	0.421	-1.849	-0.611	1.64	-0.266	-0.218	-0.341	-0.176	0.116	-1.033	-0.361	-0.906	-1.127	0.116	0.647	-1.897	1.392	0.469	-0.763	-0.619	-0.051	0.37	0.115	-0.803	1.309	-0.613	-0.156	0.459	-0.547	-1.132	-0.655	-0.82	-0.734	0.933	0.38	-0.276	-0.269	-0.066	0.566	-0.471	0.058	0.227	0.227	-0.608	0.263	-0.445	0.45	0.648	0.113	-0.266	0.095	1.062	-0.466	0.609	-0.461	-0.336	0.181	-0.014	-0.156	-0.517	-0.026	-0.228	-0.957	-0.309	-0.212	0.276	-0.634	-0.727	0.322	-0.527	-0.45	-0.271	0.143	0.098	-0.376	-0.716	0.019	-0.376	-0.867	0.258	-0.279	-0.363	0.074	0.163	0.271	0.316	-0.6	-0.438	0.193	0.498	-0.067	-0.195	0.769	0.004	-0.172	0.037	-0.098	-0.057	-0.069	-0.218	0.081	0.228	0.43	0.244	0.966	-0.257	0.43	0.429	-0.385	-0.107	-0.372	0.073	0.638	0.198	0.465	0.267	0.302	0.252	0.416	-0.081	0.304	-0.051	0.011	0.216	-0.132	0.028	-0.543	0.467	0.088	0.014	-0.213	0.415	-0.335	-0.421	-0.216	0.283	0.269	-0.412	0.906	0.174	-0.078	0.342	-0.056	-0.264	-0.028	0.39	-0.182	-0.149	-0.554	-0.596	-0.087	0.817	-0.45	-0.549	0.117	-1.012	0	0.899	0.395	0.63	0.439	0.198	0.524	-0.169	0.214	0.192	0.313	0.06	-0.58	0.055	-0.252	0.477	0.884	0.773	-0.194	-0.428	0.006	-0.046	0.104	0.262	-0.455	-0.389	0.275	0.181	-0.178	-0.331	0	-0.662	-0.362	0.041	0.51	0.365	-0.493	-0.239	-0.811	-0.117	0.107	0.632	0.125	-0.656	-0.299	0.267	0.303	-0.168	0.585	-0.665	-0.133	-0.279	0.081	-0.654	-0.157	-0.125	0.611	0.026	0.667	-0.095	-0.001	0.615	-0.254	-0.619	0.118	-0.298	0.68	0.106	-0.478	0.207	-0.101	-0.353	-0.091	-0.24	-0.147	-0.248	-0.329	-0.375	0.195	0.428	-0.212	-0.728
DB13345	Dihydroergocristine	1	30.772	-0.848	-3.552	-0.27	-1.634	0.046	0.016	-0.181	-0.26	-0.143	0.342	0.494	-0.566	0.317	-0.334	-0.155	-0.178	0.075	-0.038	-0.111	-0.037	-0.214	-0.406	-0.095	0.131	0.331	-0.032	0.511	0.069	-0.393	-0.097	0.125	0.4	-0.231	0.086	0.058	-0.177	0	-0.103	-0.073	0.073	0.077	-0.271	0.007	0.317	0.641	-0.404	-0.54	0.067	-0.186	0.187	-0.031	-0.373	0.296	-0.696	0.051	0.294	-0.032	0.451	-0.064	-0.436	0.022	-0.035	0.203	-0.264	-0.3	0.028	0.118	-0.064	-0.035	0.275	-0.281	0.059	-0.044	0.179	-0.38	-0.414	0.149	-0.309	-0.198	0.156	-0.106	0.098	0.124	-0.17	0.374	-0.135	-0.268	-0.26	0.054	0.021	0.209	-0.13	-0.038	0.024	-0.243	-0.012	-0.586	-0.02	0.128	-0.365	-0.17	0.168	-0.513	-0.085	-0.008	0.275	-0.364	-0.125	0.069	-0.117	0.12	0.329	-0.116	-0.149	0.085	0.269	-0.257	0.449	0.374	-0.153	0.313	0.196	0.081	0.028	0.09	0.229	0.243	0.294	0.186	-0.091	0.252	0.292	-0.212	-0.002	0.276	-0.059	0.04	0.294	-0.593	0.102	-0.053	-0.171	0.155	0.37	0.02	-0.075	-0.179	-0.132	-0.229	0.274	-0.442	0.19	0.443	0.304	0.295	0.005	0.155	-0.158	0.023	-0.036	0.19	0.098	0.092	0.086	-0.082	-0.032	-0.062	-0.291	-0.499	0.308	-0.031	0.163	-0.032	0.18	-0.291	0.203	-0.174	0.609	0.035	0.094	0.014	-0.343	0.025	-0.092	0.386	0.267	0.283	-0.247	-0.328	0.085	0.438	-0.367	0.116	0.204	0.327	-0.531	0.318	-0.341	0.061	-0.145	-0.389	0.061	-0.16	-0.113	0.021	0.063	0.272	0.085	0.282	-0.065	0.121	-0.281	0.029	-0.029	0.309	-0.192	0.066	0.101	-0.008	0.202	-0.142	0.148	0.18	-0.494	-0.063	0.287	0.397	-0.24	0.147	-0.295	-0.106	0.241	0.171	0.138	0.162	0.075	0.439	0.324	0.4	-0.133	-0.068	-0.176	0.178	-0.33	-0.033	-0.637	-0.227	-0.258	-0.062	-0.342	0.296	-0.539	-0.272	0.35	-0.204
DB04861	Nebivolol	1	16.983	-1.665	3.97	-0.45	0.942	-2.501	-3.759	1.61	-1.767	-0.846	-0.245	1.457	-0.895	-0.305	-1.137	-0.522	-1.149	0.521	0.808	-1.974	-1.263	-0.367	0.028	2.002	1.29	-1.256	0.268	-0.808	1.559	-1.459	3.369	0.646	-1.996	-0.336	-1.543	0.293	0.034	-1.07	1.643	0.408	1.012	-3.14	0.213	-2.142	0.453	-1.758	-0.19	-0.204	1.3	2.167	0.264	-1.305	-0.44	1.332	1.197	0.797	-1.283	-1.677	0.227	-0.823	0.585	-1.411	-0.709	0.888	1.221	0.101	0.714	-0.529	-0.711	0.527	-1.643	-0.935	-0.454	-1.37	-0.931	1.318	-0.318	0.525	-0.499	0.197	-0.893	-2.497	0.389	-1.556	0.132	-1.695	-0.391	0.828	0.142	-1.062	2.106	-0.547	0.025	-0.244	-0.182	-1.321	-0.134	-0.606	-0.684	1.258	-0.189	-0.286	-0.159	-1.527	-0.173	-0.932	0.491	-0.243	-0.333	0.285	0.058	0.071	0.411	0.788	0.427	0.19	-0.2	-0.246	0.586	0.101	0.263	-0.415	0.849	-0.059	-0.854	-1.153	-1.08	0.81	0.531	0.782	1.075	0.869	-0.879	2.193	-1.134	-0.133	-1.046	-0.286	0.563	-0.061	0.542	1.239	-0.061	0.742	0.828	0.848	1.229	0.046	0.508	-0.332	0.077	0.466	-0.703	-0.577	0.266	0.668	-0.081	-1.646	-1.063	-0.097	0.961	0.153	-0.576	0.359	0.97	2.064	-0.463	-0.199	0.28	0.597	0.246	0.189	-1.362	-1.166	-0.492	-0.192	-0.582	0.081	0.108	0.579	-0.336	-0.816	0.59	0.332	-0.016	0.703	0.634	-0.441	-0.832	0.329	-0.254	-0.095	0.114	-0.47	-0.32	0.001	0.631	-0.752	0.319	0.133	-0.821	0.923	0.722	0.867	0.559	0.517	-0.168	0.399	-0.613	-0.509	0.475	-0.053	-0.866	-0.046	0.072	-0.428	-0.28	1.033	-0.181	0.478	-0.374	0.341	0.939	-0.221	0.257	0.971	-0.404	0.271	-0.052	-0.03	0.525	0.049	-0.168	-0.026	0.071	0.373	-0.313	0.128	0.277	-0.142	0.237	-0.031	0.271	-0.027	-0.417	0.118	-0.23	0.175	0.301	-0.262	0.184	0.058	-0.086	0.164	0.34	-0.385
DB11837	Osilodrostat	1	21.298	-0.735	-1.291	-1.39	-2.106	-0.446	2.02	-0.29	0.058	-1.606	0.611	-0.398	3.585	-0.312	-0.279	-1.66	-0.696	-1.111	-0.477	0.447	-0.827	0.204	0.847	0.19	-2.519	-1.813	0.809	0.56	2.493	1.07	1.141	-1.036	-0.395	1.259	-0.398	-3.759	-0.237	-2.19	1.143	-0.899	1.263	-1.221	0.17	-0.737	2.583	-0.461	-0.698	-0.173	2.053	2.494	0.873	0.152	1.376	1.08	1.231	-1.118	-0.743	1.679	-1.802	-1.195	0.302	-0.53	-0.163	0.123	1.085	-0.53	-0.525	-0.37	-0.357	-1.148	-2.22	1.167	0.604	0.718	0.48	-3.351	1.16	-0.363	0.012	0.485	0.042	1.626	1.781	-0.265	-1.977	0.67	0.401	0.333	-0.105	0.141	0.237	1.376	-0.64	2.254	-0.466	-1.268	-0.418	-0.301	-0.272	0.623	-0.918	0.535	-0.092	0.523	0.528	0.862	-0.156	1.362	0.113	-0.461	-0.43	-0.278	-2.353	-0.638	0.366	1.126	1.263	-0.293	0.575	-0.698	-0.507	0.886	0.132	-0.124	0.384	2.159	2.003	0.116	-0.306	-0.485	-0.293	1.117	0.609	-1.037	-0.541	0.599	-1.254	-0.014	-0.273	-0.036	0.548	-0.688	-0.7	-0.65	-0.981	1.793	0.887	0.457	0.266	-0.859	-1.094	0.55	0.043	0.433	-0.156	-1.177	-0.048	0.054	-0.18	-0.335	-0.823	0.475	0.58	1.043	-0.01	0.581	0.365	0.585	1.069	0.386	-1.113	-0.642	-0.168	-0.58	0.293	0.582	0.168	-0.367	-0.586	-1.132	-0.936	-0.439	0.376	-0.133	-0.006	0.208	0.462	-0.225	-0.608	0.023	0.756	0.168	-0.428	-0.041	0.204	-0.37	0.541	-0.234	-0.013	0.335	0.037	0.038	0.085	-0.08	0.674	0.104	-0.005	1.679	-0.149	1.08	0.094	0.354	-0.037	-1.032	0.466	-0.236	-0.382	-0.372	-0.08	-0.185	-0.041	-0.066	-0.236	-0.382	-0.214	-0.444	-0.3	0.023	0.018	0.303	-0.059	-0.028	-0.004	0.308	-0.334	0.14	-0.326	0.155	-0.002	0.848	0.663	-0.517	-0.07	-0.004	-0.077	-0.339	0.298	-0.119	0.366	-0.11	-0.724	0.694	-0.314	0.128	-0.464	-0.214
DB11157	Anthralin	1	13.206	-2.565	3.47	-3.918	1.422	-0.158	1.083	-0.604	-1.783	4.822	0.024	-0.374	-1.106	-0.104	2.228	0.506	1.379	1.75	-0.513	0.659	0.097	0.198	0.877	1.793	1.042	-0.271	-3.392	1.641	-0.03	-0.68	0.802	-0.46	1.734	1.971	-0.867	-0.309	-0.907	-2.062	0.676	0.674	2.122	0.311	1.786	1.326	0.852	-0.356	-0.047	0.561	-0.828	0.998	0.949	1.322	-0.142	-0.701	0.389	-2.05	-1.993	0.751	1.146	0.215	2.659	0.663	2.652	-1.75	0.083	1.763	0.433	1.266	0.368	-0.916	-0.128	0.272	-0.11	1.866	-0.237	-0.585	-0.645	-0.42	0.08	-0.118	0.158	1.035	0.425	-0.247	-0.23	0.033	0.099	1.832	0.547	0.028	-0.617	-1.892	0.448	-0.251	0.655	0.682	-0.086	0.996	0.802	1.151	1.068	-1.003	-1.283	-0.906	1.042	-1.252	-0.269	-0.087	0.436	-0.394	-1.943	-0.245	-0.985	-0.043	0.062	0.224	-0.599	0.568	0.266	-0.702	0.131	0.156	0.358	-0.957	-1.222	-0.213	-0.094	-0.248	-0.929	-0.311	-0.147	0.078	-0.885	-0.144	-0.6	-0.04	0.971	-0.072	0.456	0.504	0.307	0.549	-0.004	0.093	-0.126	1.36	-0.203	-0.711	0.509	-0.006	-0.704	0.05	-0.286	0.986	0.545	0.172	0.03	0.288	0.103	-0.367	0.321	0.104	0.332	0.096	0.569	-0.254	0.204	1.234	-0.208	-0.245	-0.002	-0.239	-0.446	-0.15	0.286	-1.205	-0.092	0.423	0.284	0.644	0.797	0.264	0.166	-0.312	0.759	-0.343	0.665	0.057	-0.387	-0.554	-0.284	0.851	0.273	-0.457	0.093	-0.211	-0.392	-0.343	-0.064	-0.294	-0.373	-0.724	0.12	0.412	-0.661	0.599	0.16	-0.243	0.904	0.222	0.123	0.012	0.778	0.015	-0.997	-0.009	0.195	0.079	0.478	0.13	0.175	-0.91	0.469	0.805	0.376	0.228	0.644	-0.092	-0.091	-0.637	0.541	-0.78	0.266	-0.066	-0.241	-0.226	0.475	-0.644	0.173	0.188	0.241	-0.213	-0.293	0.06	0.166	0.21	-0.007	-0.225	-0.504	0.404	-0.493	0.369	-0.048	0.39	-0.089	-0.853
DB11348	Calcium Phosphate	1	0.372	0.026	-0.321	0.125	0.023	-0.087	-0.104	0.114	-0.013	-0.125	-0.162	-0.028	0.023	-0.136	0.089	0.032	-0.074	-0.001	0.055	-0.242	-0.115	-0.067	-0.09	0.337	0.046	-0.097	-0.03	-0.016	-0.118	0.021	0.24	0.196	0.011	0.036	-0.008	-0.13	0.329	-0.053	-0.096	-0.015	-0.058	0.359	0.081	-0.173	-0.094	-0.021	0.043	-0.167	-0.115	0.01	0.072	0.02	0.046	0.008	0.104	0.13	-0.168	-0.137	0.071	-0.138	-0.07	-0.143	0.009	0.075	0.185	0.142	-0.202	-0.079	0.135	0.125	0.049	0.038	0.101	-0.038	0.137	0.011	0.092	-0.365	-0.176	-0.06	-0.059	-0.077	0.046	-0.231	-0.055	-0.024	0.321	0.119	-0.094	0.14	-0.052	-0.026	-0.017	-0.07	0.232	-0.142	-0.172	-0.018	0.066	0.07	-0.05	-0.345	0.078	0.101	-0.196	0.058	0.064	-0.094	-0.007	-0.206	-0.251	-0.158	0.067	0.17	0.004	0.205	-0.205	-0.034	0.073	-0.098	-0.115	0.088	0.129	0.307	0.19	-0.03	0.052	-0.106	0.381	-0.488	0.054	0.115	0.001	0.3	0.002	-0.281	0.1	-0.129	-0.133	-0.121	-0.296	0.331	-0.129	0.062	-0.082	-0.018	-0.183	0.192	0.019	-0.107	-0.056	0.103	-0.023	-0.189	-0.087	-0.2	0.117	0.152	0.014	0.312	0.031	0.052	-0.259	-0.003	0.053	-0.143	-0.122	0.018	0.015	-0.004	0.021	-0.04	0.012	0.151	-0.027	0.034	0.306	0.015	0.329	-0.019	0.003	-0.119	0.117	0.07	-0.28	-0.095	-0.043	-0.041	0.314	-0.013	-0.104	-0.148	-0.07	-0.223	0.119	-0.332	-0.15	0.157	0.13	-0.147	-0.094	0.062	0.055	0.13	0.27	-0.214	0.031	0.248	0.1	0.203	-0.084	-0.034	-0.051	0.063	0.039	-0.391	-0.207	0.254	0.031	0.015	-0.226	0.058	-0.197	0.124	-0.13	-0.197	0.16	-0.175	0.07	0.106	-0.057	-0.154	0.139	0.098	0.014	-0.045	-0.042	0.255	0.019	-0.121	0.014	-0.109	0.061	-0.024	0.317	-0.411	0.082	-0.112	-0.019	0.058	0.137	-0.133	-0.133	0.059	-0.055	-0.02
DB11577	Indigotindisulfonic acid	1	22.406	-0.861	-0.684	-1.337	2.431	1.408	-0.664	-1.205	1.104	-1.644	0.513	-0.127	-0.187	1.697	0.187	-0.014	-0.355	-0.907	0.514	0.566	-0.033	0.242	-0.905	2.067	0.999	-0.608	-1.113	0.715	1.328	-1.425	-0.798	2.851	0.562	-2.129	0.452	-0.908	0.668	-0.483	0.967	-0.455	0.711	-0.416	0.292	-1.3	-0.662	0.003	0.455	0.894	0.679	-0.433	-0.401	0.228	-0.633	0.668	-1.812	0.877	-1.076	1.8	-1.305	-1.091	0.7	0.552	4.35	-0.424	1.385	0.115	-2.179	-0.227	-1.113	-1.523	-1.093	-0.418	-1.072	-2.161	-1.967	-0.329	-1.014	1.663	1.22	-1.282	-0.597	1.685	0.567	1.874	-0.118	-0.534	-1.499	0.014	-1.836	-0.003	-1.618	1.318	0.647	0.614	3.589	0.403	-0.518	0.739	-1.248	-1.442	1.737	0.989	0.926	0.144	-0.448	0.968	-1.381	0.36	-0.214	-0.708	0.928	0.15	1.532	-0.502	-0.681	0.008	0.697	1.434	0.311	-0.237	-0.598	1.765	0.543	0.309	-2.022	-0.125	0.031	0.027	0.729	0.467	0.363	0.134	1.347	0.872	1.409	0.512	1.065	0.506	1.148	-0.738	-0.609	0.34	0.182	0.18	-0.75	0.578	0.499	-0.283	0.198	0.34	-0.183	-0.169	-1.217	0.082	-0.727	-1.17	0.923	-0.111	0.107	1.126	0.55	0.302	-0.385	0.355	0.623	0.723	0.948	-0.496	-0.11	0.582	-0.529	-0.043	0.371	0.592	-0.999	0.426	0.182	0.642	-0.197	0.947	0.884	-0.483	-0.16	0.384	-0.877	-0.105	0.126	-0.703	-0.299	-0.186	-0.551	-0.139	-0.157	0.755	-0.218	-0.056	-0.828	0.312	-0.117	0.675	-0.023	-0.03	-0.121	0.419	0.048	0.01	-0.418	0.713	0.335	-0.289	0.165	-0.524	0.232	0.229	0.357	0.027	0.382	-0.323	-0.056	-0.477	-0.628	0.184	-0.354	-0.407	0.305	-0.171	0.181	0.268	-0.273	-0.435	-0.587	-0.224	0.046	-0.45	0.288	-0.103	0.337	0.365	-0.083	-0.119	-0.02	0.163	-0.214	0.548	-0.084	-0.372	0.482	-0.008	0.116	0.397	0.126	0.462	-0.436	0.278	0.313	0.375
DB11611	Lifitegrast	1	25.758	-1.877	-1.287	-0.348	0.159	0.115	0.773	-0.601	2.445	0.157	-1.727	-0.834	-0.595	1.847	-0.211	0.077	0.193	0.004	-0.399	1.149	-0.234	-0.012	-0.819	-0.356	0.495	0.105	0.32	-0.114	-0.572	-1.291	0.157	1.459	-0.431	-1.336	-0.148	0.277	-0.484	-0.733	0.432	-0.055	-1.746	2.638	-0.543	-2.121	-0.182	-0.687	1.592	-1.065	0.591	-1.24	-0.49	0.495	-0.39	-1.126	1.081	-0.396	0.133	-0.277	0.35	-0.25	0.894	0.116	0.74	-0.888	1.446	-0.428	-0.267	-0.098	-0.433	-1.005	-0.849	-1.948	-0.428	-0.478	0.875	0.521	-0.851	-0.274	0.834	-1.147	-0.353	0.299	-0.469	-0.263	-0.31	0.268	0.066	0.517	0.507	0.514	0.336	-0.271	-0.216	-0.673	-1.32	-0.715	2.062	-0.803	1.222	-0.668	-0.566	1.226	-1.099	-0.039	1.601	0.318	0.856	0.066	0.932	-1.095	0.935	0.556	0.298	0.968	0.403	1.29	-0.159	0.215	0.779	0.324	-0.199	0.195	-0.432	-0.618	-0.756	-0.761	0.112	0.308	1.196	-1.122	-0.559	-0.665	0.306	1.433	0.988	-0.984	-0.815	-0.105	-0.19	-0.888	-0.016	-1.311	-0.984	-0.924	0.137	0.622	-1.698	0.292	-0.173	0.353	1.608	-0.107	-0.483	0.53	0.128	-0.97	-1.852	-0.068	0.466	0.895	-0.154	0.234	-0.601	1.183	-0.537	-0.201	0.241	-0.332	-0.325	0.543	-0.582	-0.09	-0.46	-0.959	-0.984	0.442	0.222	0.187	0.409	-1.435	-0.553	0.292	1.363	0.359	0.024	-1.171	0.672	0.021	0.963	-0.564	0.195	0.888	1.629	0.208	0.204	-0.62	-0.645	0.426	0.384	-0.564	-0.761	-0.711	-0.983	-0.502	0.762	-0.028	-0.189	0.195	0.019	0.162	-0.164	1.563	0.992	-0.117	0.456	-0.578	-0.093	-0.327	-0.559	-0.405	0.277	0.255	0.254	0.561	-0.127	1.097	0.114	0.321	0.781	-0.114	0.338	-0.349	0.965	-0.275	0.524	0.659	-0.52	0.351	0.468	-0.199	-0.066	-0.437	0.429	-0.339	0.312	-0.193	-0.824	0.202	-0.065	-0.015	0.32	-0.504	0.292	0.25	-0.48	-0.018
DB11753	Rifamycin	1	28.847	-0.23	-2.438	-1.227	-0.129	-0.032	-1.161	0.688	-1.247	-0.131	0.178	-0.266	-0.168	0.985	-0.287	-0.081	0.615	0.171	-0.311	-0.428	0.025	-0.798	0.218	0.382	1.023	-0.673	-0.245	0.633	0.166	-0.334	0.927	0.605	0.242	0.596	-0.913	0.072	-0.331	-0.637	-0.144	0.094	-0.098	0.388	-0.118	-0.632	-0.661	0.934	-0.08	-0.465	-0.241	-0.762	-0.441	-0.54	-0.069	0.394	-0.949	0.661	1.167	-0.963	-0.377	0.502	-0.185	0.134	-0.364	0.451	-0.332	-0.346	0.535	0.84	0.153	0.503	0.423	-0.43	0.037	-0.368	0.095	0.141	-0.487	0.423	-0.123	0.852	1.018	-0.639	-0.463	-0.247	-0.602	-0.068	0.03	-0.092	0.396	0.246	-0.589	0.129	-0.135	0.056	-0.745	0.234	-0.411	0.371	0.28	-0.682	0.567	0.159	0.615	-0.024	-0.893	-0.279	-0.318	-1.178	-0.787	-0.578	-0.338	-0.484	0.044	0.515	0.278	-0.115	-0.15	0.403	-0.348	-0.448	-0.18	-0.555	-0.99	0.234	0.657	0.724	0.307	-0.384	-0.357	-0.228	0.215	-0.134	0.347	-0.45	-0.437	-0.033	-0.768	-1.193	0.075	-0.383	0.819	-1.064	-0.103	0.297	0.512	-1.182	-1.098	0.213	0.263	-0.468	-0.127	0.718	-0.023	-0.283	-0.241	-0.423	0.888	-0.384	-1.21	0.414	-0.45	-0.135	-0.762	-0.435	-0.859	0.421	-0.003	0.341	1.026	0.107	-0.773	0.18	0.131	0.669	0.268	0.425	-0.036	0.715	1.053	0.803	-0.391	-0.634	-1.032	0.569	0.131	0.596	0.217	0.209	0.282	-0.146	0.102	0.527	-0.38	0.165	-0.295	0.58	1.142	0.415	-0.239	-0.617	0.615	-0.316	-0.175	-0.02	-0.085	-0.471	-0.466	-0.64	0.975	-0.257	0.836	1.19	-0.607	-0.471	-0.705	-0.478	0.035	-0.524	0.567	-0.498	-0.794	-0.315	0.731	-0.1	0.024	0.012	0.664	-0.506	0.359	-0.425	-0.9	-0.573	-0.206	-0.698	-0.064	0.964	0.282	0.014	0.462	0.452	1.245	0.29	-0.326	0.342	-0.543	-0.229	-0.026	-0.045	0.379	0.461	0.961	-0.02	0.229	0.108	0.131	0.022
DB11793	Niraparib	1	21.795	-1.797	0.331	-0.763	-0.317	-0.83	0.96	-0.424	1.312	-1.575	-0.092	0.261	1.094	0.912	-2.547	2.024	-1.167	0.724	-0.03	-0.949	-1.323	0.363	-1.569	1.072	0.071	0.894	-1.034	-0.618	-0.849	-0.575	0.963	-1.133	-1.353	-0.529	-1.339	1.592	0.54	-1.558	0.102	-0.284	-0.783	-0.341	1.14	2.042	1.433	-1.414	-1.445	0.151	-1.794	-1.231	-0.095	0.516	4.051	0.607	2.28	1.199	0.589	0.831	-1.46	2.342	-2.467	-1.614	-1.654	0.698	-0.262	0.344	-0.305	0.019	-1.454	-1.102	-2.596	-0.097	-1.392	-1.177	0.629	0.475	1.696	1.983	0.844	0.461	1.543	0.823	-1.479	0.974	1.077	0.089	-0.453	-0.4	1.112	1.166	-0.905	-1.19	-0.235	0.08	1.057	1.464	0.417	2.23	0.251	1.854	-0.111	0.309	0.476	-1.745	0.067	-0.599	-1.375	0.492	0.573	1.127	-0.992	-0.184	-0.761	-0.743	2.439	1.209	-0.037	-0.122	1.992	-0.163	-0.485	-1.148	-0.87	0.185	1.194	0.333	0.653	0.366	0.318	-0.463	-0.592	0.345	0.853	-0.024	0.001	0.309	-0.254	-0.166	0.318	0.4	0.403	-0.944	-0.713	0.181	-0.194	0.115	-0.657	-0.821	-0.775	-0.018	0.45	-1.524	-0.193	0.664	-0.429	1.554	1.301	-0.003	1.425	-0.489	0.33	0.198	-0.173	0.468	0.832	0.731	-0.576	-0.311	0.129	-0.096	0.172	-1.609	0.565	-0.308	0.244	-0.248	-0.454	0.169	0.906	0.386	0.419	-0.276	-0.039	0.096	0.826	-0.299	0.338	-0.012	-0.376	-0.504	-0.513	0.116	-0.425	-0.183	0.06	-0.045	-1.134	0.154	-0.248	-0.992	0.254	0.146	-0.26	0.608	0.6	0.307	-0.644	-0.126	-0.015	-0.253	-0.185	0.203	-0.904	0.204	0.289	0.204	-0.198	-0.18	-0.19	-0.304	0.148	0.481	-0.137	0.47	0.238	-0.085	-0.38	-0.505	0.035	0.088	-0.637	0.047	-0.011	0.025	-0.11	-0.164	-0.079	-0.623	-0.209	-0.813	-0.087	-0.487	0.431	-0.008	0.379	-0.17	-0.289	0.223	0.544	0.143	0.431	0.401	0.222	0.071	0.206	0.295
DB11817	Baricitinib	1	24.388	-0.855	-3.646	-1.313	-1.177	0.468	-0.272	0.315	1.181	-0.638	-0.643	0.756	-0.467	-1.007	-0.046	0.264	0.515	0.175	-0.756	0.411	0.6	-0.301	0.271	-0.309	0.145	0.912	-1.082	-0.077	1.253	-0.044	-1.521	-1.785	-1.953	-0.393	-0.122	0.751	-0.495	0.169	-0.166	2.011	-0.305	-0.292	0.347	0.913	0.148	1.097	-0.214	1.816	1.538	-1.672	-0.754	-0.1	-0.014	1.013	-2.211	0.105	0.722	0.868	-0.395	-0.113	-1.926	0.722	1.093	-0.325	-0.789	2.019	0.905	-2.366	-0.703	0.776	0.593	-1.539	0.146	-0.259	-1.525	-0.026	-0.225	0.187	2.218	-1.683	-0.299	-0.021	0.616	-0.158	-0.704	-1.139	-0.886	0.942	0.964	-2.057	-1.582	-2.068	-1.469	0.968	-0.938	-2.49	-0.647	0.378	-0.111	0.707	1.1	1.581	-0.14	-0.199	0.048	0.997	-0.775	0.388	-1.037	-0.161	0.106	-0.685	-0.64	-1.453	2.056	-0.316	0.464	-1.031	-0.061	-0.481	0.378	0.207	1.141	-0.132	-0.216	-0.373	0.157	-1.131	0	-0.116	0.937	1.675	-1.915	0.921	-1.164	0.433	1.188	-0.528	-0.128	-0.839	-0.394	0.116	-0.133	-0.125	-1.345	0.354	-0.57	1.54	1.782	-0.394	1.306	-1.419	0.109	-0.65	0.836	0.818	-0.963	-0.517	0.733	-0.426	-0.03	0.299	-0.99	0.237	-1.403	0.76	-0.73	-0.395	-0.784	0.985	-0.865	0.561	0.502	1.377	1.107	-0.346	0.127	-0.769	-0.051	0.038	0.546	0.386	0.631	-0.008	-0.567	0.158	0.33	0.763	-0.06	0.669	-0.324	-0.191	0.759	0.017	1.101	-0.224	0.876	-0.559	-0.4	-0.151	0.65	-0.06	0.02	-0.686	-0.302	-0.181	0.811	-0.847	0.102	0.253	0.903	-0.247	-0.057	-0.183	0.306	0.076	-0.069	0.01	-0.022	-0.106	0.297	0.417	-0.472	-0.404	-0.004	0.24	-0.371	-0.508	-0.288	-0.235	-0.728	0.337	0.216	-0.059	0.021	-1.001	0.085	-0.451	0.64	0.15	-0.305	-0.179	-0.275	0.138	-0.161	0.497	0.543	-0.051	-0.027	-0.181	-0.111	0.34	-0.028	0.059	-0.287	-0.049
DB11921	Deflazacort	1	25.228	5.111	-1.644	0.056	0.421	-0.38	0.199	1.183	0.278	-0.872	-1.09	0.473	0.111	-0.286	-0.188	0.249	0.076	0.746	-0.284	-0.047	-0.585	-0.953	0.33	1.029	0.109	-1.65	-0.504	-0.192	-0.156	1.732	0.047	0.745	1.455	0.149	-0.014	0.03	0.154	-0.316	0.462	-0.142	-2.129	0.104	-0.536	-0.376	1.01	0.163	-0.362	1.304	0.134	0.995	-0.391	0.339	0.06	0.355	-0.439	0.351	-0.711	-0.57	-0.506	1.003	-0.772	-0.449	0.403	-0.584	-0.883	0.395	0.089	0.99	-0.776	-0.001	0.675	-0.856	-0.128	-1.009	-0.397	0.192	0.018	0.974	-0.214	0.372	-0.343	0.323	-0.045	0.12	-1.623	-0.165	-0.258	0.002	1.015	0.822	-1.309	-0.277	-0.458	-0.39	-1.673	-0.279	-0.573	1.538	1.338	-0.806	1.179	-1.733	-2.202	-1.283	1.026	-0.227	0.272	0.251	-0.637	-0.577	1.806	0.549	-0.04	-0.185	0.276	-0.042	-0.306	-1.294	-0.533	0.703	-0.824	0.224	-0.271	-1.241	-1.323	1.068	-0.618	-1.172	-0.379	0.024	-0.851	1.432	1.253	0.122	-0.24	1.04	-0.593	-0.296	0.212	-0.396	-0.566	-0.238	0.801	0.162	0.832	-0.128	0.92	1.303	0.773	0.085	0.157	-0.319	-0.802	-0.469	-0.216	-1.13	-0.008	-1.364	0.821	0.611	0.354	-0.869	0.164	1.142	-1.018	-1.334	0.212	-0.135	-0.559	-0.902	2.169	-0.849	1.587	-1.298	-0.716	-0.014	-0.561	-0.425	0.116	0.226	0.533	0.219	-1.206	0.035	-0.164	-0.24	-0.207	-0.324	-0.166	0.718	0.341	-0.299	0.18	-0.272	-0.605	0.376	-0.262	-0.475	0.266	-0.258	-0.291	1.311	-1.12	0.213	-0.929	0.169	-0.356	0.083	0.019	0.345	0.067	-0.804	0.385	-0.823	-0.656	0.343	-0.001	0.216	0.322	-0.114	0.105	0.36	0.442	-0.137	-0.461	-0.492	-0.022	0.841	0.317	0.852	0.403	1.093	-0.061	0.823	-0.771	0.486	0.791	-0.621	-0.366	-0.431	0.76	0.332	1.754	-0.423	-0.036	0.117	0.227	-0.086	0.062	-0.346	-0.316	0.11	-0.093	0.822	-0.323	-0.303
DB15575	Padeliporfin	1	28.608	-0.914	-2.813	-1.661	-1.099	0.491	-0.334	0.66	0.646	0.114	-0.525	0.353	0.196	-0.454	-0.049	0.687	-0.551	0.443	0.26	-0.507	-0.449	-0.602	-1.066	0.473	-0.072	1.054	0.39	-0.006	0.227	-0.6	-0.028	-0.697	0.118	-0.459	0.032	-0.357	0.857	0.1	0.014	-0.351	-0.117	1.084	-1.054	-0.209	-0.571	-0.275	-0.065	-0.022	-0.201	-0.001	0.3	-0.089	-0.183	-0.725	-0.136	-0.22	-0.178	0.013	0.31	0.116	0.205	0.165	-0.191	0.262	-0.094	-0.233	-0.521	-0.81	0.398	-1.261	-0.007	-0.629	0.508	0.28	0.859	-0.404	-0.147	0.421	0.723	-0.07	-0.882	-0.738	-0.631	-0.233	0.384	-1.096	0.352	-0.361	0.417	0.473	-0.327	0.501	0.68	-0.052	-0.258	-0.855	0.428	-0.242	0.758	0.136	0.959	-0.177	0.527	-0.629	0.179	0.727	-0.845	-0.224	-0.269	-0.522	-0.466	0.152	-0.769	0.382	-1.082	-0.286	-0.763	-0.023	0.319	0.689	-0.885	0	-0.086	0.058	0.597	-0.54	0.358	-1.152	0.226	-0.452	-0.285	-0.127	0.136	0.291	-0.115	-0.378	-0.036	-0.242	0.169	-0.097	0.084	0.615	-0.845	0.494	0.178	0.177	0.587	0.584	0.103	0.35	0.07	0.191	0.671	1.243	-0.785	-0.163	0.327	-0.077	0.467	-0.583	-0.128	-0.194	1.479	-0.506	-0.315	-0.05	-0.403	-0.246	-0.067	-0.633	0.391	0.683	0.416	-0.591	-0.301	0.124	0.267	-0.078	0.274	0.437	0.691	-0.13	0.334	-0.785	0.505	1.289	0.351	0.269	-1.127	-0.736	-0.272	-1.022	0.329	-0.244	0.356	-0.987	0.452	0.496	0.242	-0.961	0.133	-0.233	1.44	-1.324	1.174	0.124	-0.265	0.144	-0.121	-0.549	-0.839	0.419	0.609	-0.419	-0.147	0.768	-0.345	0.054	-0.245	-0.386	-0.731	0.137	-0.105	0.51	0.252	-0.332	-1.196	0.139	-0.204	-0.201	0.219	-1.058	-0.692	-0.26	0.759	-0.798	-0.714	-1.406	-1.315	0.144	-1.014	-0.024	0.001	0.05	-0.799	-0.022	0.497	-1.15	-0.589	-0.001	-0.542	-1.054	-0.127	0.855	0.902	-0.405
DB13952	Estradiol acetate	1	18.546	1.903	8.51	-3.671	-6.192	4.387	-3.471	-1.355	-0.74	1.741	0.154	-1.729	-0.221	0.892	0.841	-0.771	-1.645	0.167	-0.568	-1.167	-0.078	1.201	0.287	0.445	-0.036	-1.014	0.886	-0.718	-0.588	0.657	-0.198	0.137	0.759	-1.248	0.168	-0.113	-0.729	-0.38	-0.861	-0.043	-0.726	-1.189	0.712	0.319	0.448	0.33	-0.156	-0.534	-0.539	-0.783	-0.252	0.463	0.384	-0.705	0.167	0.513	0.453	0.255	0.104	-0.102	0.382	-0.44	-0.298	-0.769	-0.127	0.184	-0.233	-0.561	0.234	-0.315	-0.196	0.206	-0.081	-0.093	0.41	0.048	-0.547	-0.127	-0.202	-0.19	-0.259	0.427	-0.538	-0.196	-0.274	-0.035	0.306	-0.161	-0.65	0.248	-0.191	-0.456	0.169	0.287	-0.025	-0.049	-0.536	-0.195	-0.093	0.15	0.093	0.005	0.259	-0.045	-0.345	-0.257	-0.681	0.162	-0.263	0.101	1.363	0.314	-0.259	0.209	-0.315	-0.468	0.093	-0.183	-0.133	-0.166	-0.02	-0.285	-0.313	0.484	-0.356	0.219	0.295	0.092	0.16	-0.028	0.49	-0.028	-0.089	0.077	0.003	0.136	-0.365	-0.259	0.227	-0.691	0.083	-0.198	0.44	0.044	-0.293	-0.076	-0.629	0.283	0.004	0.38	0.327	0.012	0.172	-0.199	0.695	-0.008	-0.632	0.186	0.048	-0.033	0.001	0.17	-0.016	0.578	0.266	-0.231	0.289	0.023	0.01	0.161	0.618	-0.217	-0.112	0.328	0.228	-0.049	-0.274	0.066	-0.247	-0.454	-0.023	-0.148	0.167	-0.133	0.278	0.227	-0.563	-0.334	0.151	0.077	-0.502	-0.287	0.05	-0.105	-0.362	0.109	-0.101	0.315	-0.203	-0.351	0.241	0.445	-0.086	-0.04	-0.095	0.547	-0.005	-0.395	0.094	0.122	-0.007	0.381	-0.01	-0.027	-0.017	0.125	-0.016	-0.231	0.13	0.39	-0.051	-0.024	-0.172	-0.437	0.03	0.089	-0.346	-0.082	0.151	-0.644	-0.065	-0.493	0.095	0.156	0.249	0.182	0.086	-0.154	-0.157	-0.356	-0.673	-0.048	-0.097	-0.158	-0.127	0.319	0.32	-0.176	-0.322	-0.161	-0.025	0.084	0.338	0.204	0.072	-0.067
DB11135	Selenium	1	0	0	0	0	0	0	0	0	0	0	0	0	0	0	0	0	0	0	0	0	0	0	0	0	0	0	0	0	0	0	0	0	0	0	0	0	0	0	0	0	0	0	0	0	0	0	0	0	0	0	0	0	0	0	0	0	0	0	0	0	0	0	0	0	0	0	0	0	0	0	0	0	0	0	0	0	0	0	0	0	0	0	0	0	0	0	0	0	0	0	0	0	0	0	0	0	0	0	0	0	0	0	0	0	0	0	0	0	0	0	0	0	0	0	0	0	0	0	0	0	0	0	0	0	0	0	0	0	0	0	0	0	0	0	0	0	0	0	0	0	0	0	0	0	0	0	0	0	0	0	0	0	0	0	0	0	0	0	0	0	0	0	0	0	0	0	0	0	0	0	0	0	0	0	0	0	0	0	0	0	0	0	0	0	0	0	0	0	0	0	0	0	0	0	0	0	0	0	0	0	0	0	0	0	0	0	0	0	0	0	0	0	0	0	0	0	0	0	0	0	0	0	0	0	0	0	0	0	0	0	0	0	0	0	0	0	0	0	0	0	0	0	0	0	0	0	0	0	0	0	0	0	0	0	0	0
DB13953	Estradiol benzoate	1	19.88	1.036	7.634	-3.923	-5.123	4.01	-2.721	-1.876	-1.157	2.118	-0.342	-1.328	0.359	0.976	1.368	-0.367	-0.417	1.017	-0.782	-1.111	-0.605	0.894	0.186	0.46	0.026	-0.253	1.207	-0.532	0.337	1.183	0.018	-0.146	0.625	-1.207	0.05	-0.64	-0.791	-0.182	-0.858	-0.273	-0.867	0.542	0.558	0.274	0.575	0.507	0.104	-0.459	-0.505	-0.475	0.838	0.994	-0.162	0.059	-0.058	1.078	0.419	-0.368	0.262	-0.262	-0.04	0.325	-0.106	-0.162	0.338	-0.183	-1.227	-0.707	0.313	-0.036	-0.444	0.12	-0.231	-0.548	0.54	0.041	0.665	-0.335	0.19	0.073	0.387	0.214	-0.213	-0.178	-0.156	0.361	-0.107	0.273	-0.088	-0.285	0.188	-0.792	-0.203	0.398	-0.455	1.072	-0.545	0.173	-0.378	-0.293	0.848	-0.076	0.213	0.339	-0.256	0.305	-0.561	-0.358	0.168	0.225	0.365	-0.091	-0.113	0.572	0.017	-1.041	-0.01	0.114	0.612	-0.564	0.343	0.127	-0.473	0.497	-0.251	0.066	0.373	-0.002	-0.208	-0.213	0.638	-0.054	-0.901	0.329	0.164	-0.145	-0.59	-0.292	0.246	0.594	-0.367	-0.113	0.387	0.186	-0.064	0.048	-0.729	0.165	0.584	0.447	0.747	0.592	-0.038	-0.407	0.186	-0.214	-0.81	0.644	0.102	-0.051	0.083	0.287	0.069	0.666	0.124	0.412	-0.081	0.146	0.6	0.114	0.771	0.402	-1.265	-0.226	0.131	-0.321	-0.93	0.397	0.397	-0.721	0.201	0.512	0.002	-0.302	-0.345	0.656	-0.066	0.072	0.56	-0.19	-0.598	-0.953	0.26	0.12	-0.691	0.325	0.183	0.311	0.368	-0.7	-0.024	0.361	0.817	0.512	-0.385	0.379	-0.171	-0.555	0.323	-0.321	-0.322	0.818	-0.141	-0.231	-0.885	-0.52	0.082	-0.917	-0.47	0.233	-0.75	0.196	-0.379	-0.51	-0.03	-0.585	0.168	0.299	-0.283	-0.332	-0.488	-0.022	-0.851	0.391	-0.003	-0.021	0.633	0.33	-0.838	0.519	-0.998	-0.893	0.431	-0.671	0.518	0.019	1.098	0.865	0.119	0.296	0.006	0.111	-0.044	0.067	-0.36	0.023
DB13955	Estradiol dienanthate	1	20.778	2.771	7.121	-3.247	-5.417	4.361	-3.693	-0.059	-0.971	0.796	0.546	-3.928	0.085	0.074	0.256	-0.277	-1.463	0.437	-0.447	-0.108	-0.13	-0.01	0.372	0.405	0.227	-0.578	0.651	-1.061	-0.082	0.522	-0.312	0.207	0.722	-0.9	-0.296	-0.094	-0.615	-0.014	-0.433	-0.713	-0.379	-1.124	0.653	0.879	0.042	0.32	-0.074	0.058	-0.578	-0.994	0.029	0.27	0.741	-0.851	-0.138	0.195	0.729	0.465	0.243	0.001	-0.158	-0.003	0.224	-0.665	-0.68	0.421	0.645	-0.472	-0.332	0.328	-0.376	-0.093	0.305	-0.263	-0.321	0.146	-0.551	0.058	-0.799	0.201	0.148	0.493	-0.078	-0.889	0.173	-0.086	0.375	-0.675	-0.523	0.553	-0.074	-0.006	-0.032	0.646	-0.335	-0.817	-0.56	-0.458	-0.213	-0.175	0.01	-0.067	-0.138	-0.585	0.488	-0.013	0.191	0.247	0.043	0.282	0.977	0.352	-0.128	0.314	-0.127	0.108	0.019	0.371	-0.112	0.373	0.107	0.093	0.019	0.466	-0.249	-0.362	0.195	0.168	-0.107	-0.041	0.196	0.029	0.119	-0.19	0.078	0.165	0.125	0.16	-0.497	-0.949	0.257	-0.128	-0.1	0.034	-0.632	-0.102	-0.212	-0.097	0.195	0.253	0.154	-0.132	-0.06	0.553	-0.048	0.196	-0.286	-0.333	0.395	-0.673	-0.319	0.164	0.094	-0.212	-0.125	-0.781	0.443	0.128	0.486	-0.428	0.37	-0.277	0.168	0.295	0.441	-0.117	-0.093	-0.542	-0.668	-0.269	-0.626	0.322	0.059	-0.256	0.596	-0.563	-0.277	0.091	0.186	0.497	-0.544	0.474	-0.074	-0.01	-0.245	-0.325	0.014	-0.174	0.322	-0.262	0.461	0.085	-0.99	-0.138	0.342	0.283	0.045	-0.389	-0.289	0.385	0.2	-0.05	-0.01	0.916	-0.195	0.57	0.287	0.251	0.343	0.216	0.132	-0.711	0.415	-0.638	0.619	-0.1	-0.512	0.291	0.751	-0.737	0.054	-0.396	0.632	0.103	0.255	-0.549	-0.944	-0.319	0.47	0.121	0.018	0.502	0.062	0.159	-0.253	-0.109	-0.308	-0.588	-0.411	0.002	-0.015	0.273	0.113	-0.432	-0.372	0.073
DB14973	Abrocitinib	1	19.304	-0.614	-2.64	-0.018	0.487	1.51	0.036	-0.367	1.146	0.043	-0.391	1.324	1.207	-2.129	1.071	1.14	0.544	0.995	-1.99	-0.51	1.746	2.853	2.274	-1.111	0.952	-2.189	-2.283	-3.266	1.291	1.668	0.677	-1.511	-3.589	-1.313	-3.247	0.307	-1.464	1.947	2.052	1.992	-1.395	-0.088	1.778	-0.327	0.087	2.41	-2.167	-0.012	3.483	-0.704	0.255	0.386	0.218	0.853	0.254	1.054	1.247	0.472	-0.375	0.267	-1.215	-0.052	0.8	1.316	1.945	1.07	-0.201	-0.984	1.511	-0.76	1.48	-1.091	-1.067	1.375	-1.167	0.305	0.471	-0.613	1.753	1.211	0.008	-0.409	1.457	-1.842	-0.227	2.956	0.059	-0.29	-0.64	0.331	-0.874	0.31	-0.026	-1.174	1.323	-1.798	-0.852	-1.667	-1.092	-0.266	0.004	-0.878	-0.31	0.776	0.562	-0.69	-0.466	-0.148	1.228	0.934	-0.114	0.463	-0.689	1.118	0.238	0.384	-0.385	-1.371	0.126	0.133	0.433	0.947	0.16	-0.391	-0.291	0.208	-0.069	0.029	-0.854	0.3	0.532	-1.429	-0.178	0.823	0.084	0.086	-0.004	-0.505	-0.564	-0.18	-0.588	-0.366	-0.684	0.083	0.024	0.202	-0.013	-0.833	-0.109	0.212	0.214	-0.168	0.14	0.687	-0.387	-0.418	-0.291	-0.004	0.627	1.08	0.011	-0.693	0.281	-0.247	0.288	-0.428	0.272	-0.233	0.892	-0.017	0.568	-0.389	0.705	0.735	0.22	0.76	-0.659	0.1	-0.22	0.142	-0.264	-0.546	-0.172	-0.739	0.468	0.075	-0.566	-0.764	0.019	-1.023	0.064	0.11	0.829	0.018	0.777	0.105	-1.302	0.681	0.362	0.177	-0.054	0.512	0.053	0.514	0.037	0.219	0.459	-0.265	-0.48	0.428	-0.827	0.449	0.022	0.69	-0.018	-0.338	0.17	0.303	0.018	-0.496	-0.752	-0.773	0.079	0.138	-0.263	-0.34	0.293	-0.985	-0.042	0.291	0.182	-0.078	-0.767	0.12	0.178	0.184	0.196	-0.179	-0.123	0.022	0.203	-0.243	-0.193	-0.013	-0.262	0.428	-0.712	0.257	0.463	-0.379	-0.201	0.16	0.046	0.238	-0.288	0.269
DB15011	Avacopan	1	26.701	-1.969	-1.657	-1.011	0.826	0.465	0.061	-0.184	0.332	-0.456	-1.175	0.55	-0.37	1.33	-1.16	0.804	-0.564	0.819	-0.54	0.986	-0.732	-1.05	-0.638	-0.398	1.168	0.893	1.083	-0.548	0.142	0.195	0.425	-0.719	0.513	-0.677	0.387	-0.051	0.394	0.136	0.344	0.878	-0.101	0.797	1.001	-0.162	-1.786	0.142	0.718	-0.955	0.7	0.291	0.079	0.415	0.943	0.984	1.861	0.223	-0.812	-1.418	0.63	0.021	0.231	-0.16	0.189	-0.457	1.18	1.168	-0.482	1.873	0.223	1.081	-1.044	-0.293	1.295	0.835	-0.9	1.076	0.869	-0.7	-0.814	0.215	-0.271	-0.551	0.564	-0.008	0.819	0.432	0.693	-0.033	-0.207	-0.429	0.448	-1.152	-0.628	-0.227	-0.547	-0.112	-0.011	-1.66	0.247	1.167	-1.516	-0.699	-1.11	-0.45	0.749	-0.696	0.338	1.367	0.148	0.324	0.47	-0.147	0.107	-0.004	-0.813	-0.187	-0.052	0.65	0.199	0.055	0.351	0.118	-0.088	1.414	0.273	-0.103	1.739	0.103	-0.237	-0.888	0.033	0.213	0.586	-0.355	0.976	0.419	-0.573	0.73	-0.825	-0.259	-1.406	1.056	0.409	-0.324	-0.872	1.372	0.276	0.061	0.432	-0.361	0.281	-0.981	0.686	0.499	-0.064	-0.636	0.206	1.01	-0.883	-0.529	0.854	0.204	-0.504	-0.608	-0.465	-0.15	-0.126	0.394	-0.758	-0.466	-0.741	0.155	0.154	0.337	1.094	-0.976	-0.221	-0.402	-0.304	-0.361	1.318	0.536	0.322	1.763	-0.903	-0.318	-1.619	-0.162	0.136	0.017	-0.785	-0.908	0.791	1.704	-0.061	-0.276	-0.912	-0.356	0.53	0.199	-0.738	-1.128	-0.964	0.676	-0.103	-0.799	0.146	-0.016	0.328	0.787	-0.309	-0.992	-0.527	-0.338	0.496	0.574	0.45	-0.099	-0.493	0.192	-0.026	-0.213	0.837	-0.63	-0.148	-0.042	-0.125	0.073	-1.326	0.897	0.519	0.494	0.468	-0.314	0.525	0.977	-0.046	-0.464	-1.471	0.298	0.188	0.241	-0.354	0.306	0.337	0.512	0.506	-0.119	0.114	-0.19	0.75	0.192	0.396	0.068	1.007	-0.373
DB15091	Upadacitinib	1	24.515	-0.796	-2.772	-0.051	-0.773	0.253	-0.556	-0.644	0.207	-0.339	-0.117	-0.24	0.096	-1.396	-0.065	-0.525	0.022	0.087	-1.105	-0.963	0.209	-0.146	-0.217	-0.914	-1.596	0.841	-0.323	0.705	-0.448	-0.134	0.444	-1.365	0.425	0.967	-0.181	-0.93	-1.589	0.63	1.094	1.366	0.014	-0.788	-0.52	-0.47	-0.963	-0.055	-0.299	-1.348	1.377	-0.415	-0.773	0.704	0.192	-0.171	1.108	-0.339	1.174	-0.448	0.48	0.36	0.814	-1.494	-0.953	0.082	-1.828	0.599	0.122	-0.381	-2.302	0.772	-0.271	1.237	-1.964	1.315	-2.019	0.029	1.118	1.934	-2.284	-0.042	-0.846	3.044	-0.437	-0.466	1.136	0.071	0.057	2.681	-1.486	0.164	0.156	-0.818	0.486	-1.983	-1.09	0.816	0.642	-0.897	0.345	0.217	0.823	1.65	0.768	0.168	0.749	-0.616	-1.412	-0.801	0.255	0.785	0.733	-1.74	1.549	0.627	-0.569	0.196	1.517	-1.294	-1.361	-0.204	0.407	-0.368	-0.788	1.257	-0.302	0.319	-1.767	0.037	1.146	0.803	-0.758	-0.207	0.084	0.688	3.127	-0.902	0.125	-1.624	0.603	0.652	0.443	1.678	0.062	-0.696	0.667	-0.398	1.809	-0.191	0.517	-1.465	-1.282	0.206	0.776	1.051	0.292	0.731	-0.045	0.325	0.627	0.645	-0.893	0.655	0.687	-0.261	0.12	-0.295	0.037	0.316	-0.722	0.471	0.819	-0.473	0.666	-0.179	0.396	-0.015	0.119	0.18	-0.246	-0.292	-0.976	-0.508	-0.153	0.911	-0.393	0.065	1.055	0.428	0.514	0.474	0.242	-1.167	1.345	0.225	-0.209	-0.12	0.584	0.13	0.316	0.285	-0.211	-0.422	0.361	0.591	-0.124	0.107	-0.433	0.382	0.141	-0.492	0.211	0.172	-0.171	-0.016	0.535	0.404	-0.266	-0.229	0.3	-0.547	0.207	-0.311	-0.655	-0.11	-0.171	-0.576	0.412	-0.148	0.662	-0.478	-0.154	0.267	0.311	0.638	-0.091	-0.031	-0.866	-0.935	0.227	-0.186	0.174	-0.307	-0.091	0.693	0.019	-0.164	0.207	-0.064	0.1	0.218	-0.055	0.751	0.007	0.256	0.097	-0.261
DB12147	Erdafitinib	1	22.214	-1.701	-2.084	-0.375	0.798	1.249	-2.091	-1.917	-0.997	-0.239	1.087	-0.136	0.497	-2.233	-0.086	1.112	-0.628	0.661	-0.574	-0.783	2.185	0.218	0.085	-0.959	-0.87	-0.392	0.298	0.303	1.855	-1.353	-0.412	0.888	-0.701	0.372	3.436	1.288	-0.042	-1.73	-0.286	0.265	1.632	0.632	0.073	-0.234	-0.304	0.191	-1.06	3.082	1.091	-1.611	-0.624	-0.592	-0.822	-0.224	0.6	-0.526	0.976	-2.236	-1.599	-1.57	0.756	-0.756	-1.303	-0.659	-1.292	-1.481	0.356	-0.651	1.045	1.018	-0.707	-2.394	0.872	-0.372	0.1	-1.383	0.898	-0.873	0.359	-0.787	0.925	-1.218	-0.343	0.48	-2.192	-2.61	-0.465	2.082	2.002	0.764	0.941	-1.949	-0.705	0.678	1.067	1.424	1.244	-1.393	-1.162	1.422	0.033	0.998	0.171	-0.704	-0.11	-0.189	-0.239	-0.231	-0.415	0.337	1.126	-0.932	-0.894	-0.126	0.229	-1.984	0.942	-0.212	0.538	0.184	1.892	0.942	0.134	0.649	-1.51	0.315	-0.278	-1.715	-0.836	0.143	0.628	-1.751	-0.094	0.258	-1.067	-0.431	0.148	-1.431	1.154	-0.045	1.549	-0.424	-0.161	0.047	0.187	-1.148	0.331	-0.259	-1.319	-0.345	0.16	-0.498	-0.407	0.158	-1.545	-1.258	0.699	0.753	-0.692	0.696	-0.048	-0.015	1.366	-0.433	-1.007	-0.744	-0.194	-0.453	0.375	-0.561	0.026	-0.764	0.393	-0.563	0.408	-0.502	1.203	-0.161	-0.407	0.202	0.08	0.225	-0.071	0.872	-0.069	-0.215	-0.521	0.317	0.073	-0.458	-0.798	0.045	0.239	-0.572	0.316	-0.586	-0.975	0.161	-0.575	0.447	-0.871	0.142	-0.088	-0.118	0.05	0.516	-0.034	0.361	0.101	0.371	0.358	0.155	0.642	-0.096	0.565	-0.145	0.179	-0.607	0.521	0.417	-0.766	0.305	-0.131	0.189	-0.399	0.014	0.392	0.513	0.206	0.961	0.4	0.057	-0.202	-0.052	-0.108	-0.161	-0.164	-0.186	-0.534	-0.085	0.03	0.141	0.472	0.059	-0.172	0.019	0.208	-0.127	0.072	0.002	0	0.325	0.102	-0.47	0.135	0.087
DB13949	Ferric cation	1	0	0	0	0	0	0	0	0	0	0	0	0	0	0	0	0	0	0	0	0	0	0	0	0	0	0	0	0	0	0	0	0	0	0	0	0	0	0	0	0	0	0	0	0	0	0	0	0	0	0	0	0	0	0	0	0	0	0	0	0	0	0	0	0	0	0	0	0	0	0	0	0	0	0	0	0	0	0	0	0	0	0	0	0	0	0	0	0	0	0	0	0	0	0	0	0	0	0	0	0	0	0	0	0	0	0	0	0	0	0	0	0	0	0	0	0	0	0	0	0	0	0	0	0	0	0	0	0	0	0	0	0	0	0	0	0	0	0	0	0	0	0	0	0	0	0	0	0	0	0	0	0	0	0	0	0	0	0	0	0	0	0	0	0	0	0	0	0	0	0	0	0	0	0	0	0	0	0	0	0	0	0	0	0	0	0	0	0	0	0	0	0	0	0	0	0	0	0	0	0	0	0	0	0	0	0	0	0	0	0	0	0	0	0	0	0	0	0	0	0	0	0	0	0	0	0	0	0	0	0	0	0	0	0	0	0	0	0	0	0	0	0	0	0	0	0	0	0	0	0	0	0	0	0	0	0
DB13944	Testosterone enanthate	1	14.401	12.15	2.544	-0.133	1.561	0.076	-0.593	-0.77	0.182	0.653	0.127	-2.519	1.427	-1.253	-2.172	0.136	-0.103	-0.722	1.672	1.82	-0.778	-0.37	-0.653	-1.268	0.842	0.316	-0.902	0.234	1.212	-0.932	0.416	0.404	-0.067	1.166	-1.124	0.07	0.329	1.228	0.03	-0.584	0.039	0.359	0.784	0.524	-0.266	-0.38	-0.8	1.047	0.365	0.102	0.963	-1.17	-0.208	-0.679	-0.16	0.194	0.101	0.237	-0.412	-0.222	-0.196	0.275	-0.047	-0.3	-0.308	0.236	0.199	0.29	-0.404	-0.521	-0.71	-0.609	0.638	-0.39	0.314	-0.451	0.011	0.625	-1.114	0.665	0.807	0.732	0.509	-0.754	0.378	0.188	-0.13	0.395	-0.019	0.223	0.237	0.106	-0.06	0.374	0.338	-0.48	0.43	-0.227	0.124	-0.457	0.388	-0.424	-0.353	-0.659	0.184	0.915	-0.135	-0.304	0.665	0.536	0.377	0.452	-0.042	0.226	0.319	-0.729	0.661	-0.331	-0.046	0.064	-0.052	0.079	0.208	0.241	-0.203	-0.034	0.358	0.414	0.543	0.41	0.134	0.092	-0.132	0.194	-0.494	0.057	-0.881	0.139	-0.704	-0.315	0.262	-0.055	-0.145	0.04	-0.426	-0.232	0.072	-0.202	0.268	0.235	-0.451	0.223	-0.205	0.14	0.063	0.34	0.055	-0.243	0.294	-0.307	0.04	-0.322	-0.019	0.08	0.436	-0.127	-0.123	0.026	-0.303	-0.474	-0.345	0.423	-0.031	0.073	-0.367	0.242	0.115	-0.304	-0.179	0.227	-0.112	-0.024	0.127	0.423	0.34	-0.121	-0.328	-0.389	0.189	-0.006	-0.272	-0.172	0.302	0.001	0.21	0.041	-0.145	0.402	0.319	-0.254	0.336	-0.107	-0.073	0.216	-0.751	-0.043	-0.35	0.313	0.027	-0.294	-0.376	-0.143	0.437	0.204	-0.073	-0.621	0.046	0.023	-0.155	0.154	-0.057	-0.554	-0.124	-0.088	0.178	-0.204	0.049	-0.212	0.017	-0.158	-0.417	0.338	0.147	0.075	-0.08	-0.123	0.107	-0.342	0.082	-0.176	-0.327	0.229	-0.17	-0.786	-0.155	-0.043	0.078	-0.617	0.212	-0.218	0.206	-0.253	0.541	-0.055	-0.164	-0.024
DB13873	Fenofibric acid	1	11.889	-0.78	3.707	-1.683	3.98	-3.935	-2.349	1.14	-1.228	4.185	-0.558	-2.458	-1.181	0.695	1.232	0.433	-1.556	-1.548	-0.432	0.75	4.639	1.623	0.826	2.416	-2.277	2.056	-2.966	1.038	-1.175	-2.54	-2.307	-0.564	1.59	0.602	0.595	-1.024	-0.173	-0.81	-0.968	0.547	0.545	0.456	-0.255	-0.697	-1.345	0.675	-1.228	-0.035	0.236	2.064	0.127	2.09	0.344	1.078	0.692	1.053	-1.595	-0.347	-0.007	0.654	-0.681	-0.455	0.839	-0.607	-0.583	-0.954	0.965	0.378	0.183	-0.075	-0.026	0.084	0.96	-0.456	-0.565	0.645	1.265	-0.346	0.087	-0.19	0.55	-0.583	-0.625	-1.264	-0.585	0.948	0.602	-0.625	-0.086	0.472	-0.327	0.579	0.162	0.231	-0.168	-0.28	-0.928	-0.618	-0.748	-0.792	-0.424	-0.116	-0.486	0.056	-0.113	-0.439	-0.703	0.44	-0.233	-0.153	0.031	0	-0.203	-0.079	0.127	-0.293	0.779	-0.538	0.226	0.255	0.078	0.021	-0.176	0.579	-0.175	0.199	-0.388	-0.263	0.142	0.246	-0.374	0.188	-0.025	-0.118	-0.081	-0.808	0.135	0.441	-0.743	0.242	0.024	-0.164	-0.021	0.404	0.113	0.549	0.114	-0.08	0.75	0.228	0.04	0.019	-0.252	-0.776	-0.517	0.112	-0.471	-0.381	0.362	0.346	-0.567	0.431	-0.435	0.22	0.129	-0.06	0.09	-0.269	0.103	0.217	-0.055	-0.167	0.032	-0.212	-0.103	0.09	-0.479	-0.173	0.245	-0.175	-0.327	-0.048	-0.175	0.494	0.255	0.146	0.276	-0.045	0.449	-0.286	0.076	-0.304	-0.094	0.111	0.292	0.286	0.104	0.116	0.228	-0.194	-0.359	0.223	-0.025	-0.258	0.305	0.039	0.005	0.29	-0.009	-0.43	-0.182	0.107	-0.374	0.307	0.247	0.469	-0.626	-0.221	-0.094	0.314	-0.275	-0.242	-0.022	-0.264	-0.396	-0.228	-0.169	0.163	-0.038	0.25	-0.236	-0.324	-0.086	0.074	0.592	0.074	0.255	0.51	0.141	0.06	0.008	-0.076	-0.328	0.382	-0.033	-0.041	-0.181	0.148	-0.04	-0.518	0.261	0.151	0.034	0.211	0.355	-0.298
DB00706	Tamsulosin	1	17.762	-2.682	3.487	0.92	0.701	-2.254	-1.573	-0.643	3.137	-0.868	2.729	0.447	-2.63	-1.415	-1.928	-2.103	-0.689	0.006	-2.031	1.137	0.793	1.348	-2.756	0.169	-0.929	-0.543	-1.405	1.112	-0.539	-0.051	-0.975	2.044	1.133	-1.495	0.351	1.218	1.069	0.359	-0.25	-0.21	0.341	1.311	-0.196	-1.639	0.712	-0.885	1.529	-0.307	-0.178	-1.267	-1.515	-0.693	-0.886	-0.168	-0.705	0.658	1.128	0.678	0.341	0.231	-0.022	0.026	1.106	-0.75	-0.029	-0.904	-1.581	1.234	-1.482	1.147	0.815	-0.62	-0.29	1.028	-0.439	-1.869	0.082	0.397	-1.848	0.639	0.459	-0.867	-0.533	-2.784	-0.833	0.235	1.084	-0.381	0.363	0.39	1.036	1.323	-0.537	0.718	1.107	0.072	1.578	-0.177	-0.61	2.596	0.134	0.816	-1.891	1.718	-0.399	-0.946	-1.128	0.91	0.279	0.505	-0.794	2.342	-1.61	-0.511	0.347	0.169	-1.712	-0.351	0.725	0.082	-0.089	-0.475	-0.098	0.831	-0.143	1.114	0.951	1.819	0.386	0.471	1.445	0.599	-0.345	-0.25	1.153	-0.186	0.141	-1.788	0.417	0.964	-0.103	0.09	-0.036	-0.896	0.484	0.703	-0.312	0.339	-0.033	0.407	0.289	-0.761	-0.61	0.284	-0.136	1.802	-0.606	-0.73	-0.345	0.677	1.04	0.045	0.024	0.359	-0.941	-1.563	-0.991	-0.113	0.012	-0.015	0.081	-0.553	-0.651	0.018	0.67	0.349	0.742	1.108	-0.65	0.966	-0.872	0.068	-0.377	-1.141	-0.986	0.362	-0.558	-0.667	0.334	-0.4	-0.846	0.604	0.392	0.018	0.242	0.671	0.773	-0.511	-0.391	0.191	0.686	-0.833	-0.34	0.219	-0.66	-0.042	-0.811	0.847	0.344	-0.434	-0.106	-0.449	0.37	-0.503	-0.319	0.121	-0.117	0.468	0.133	-0.408	-0.006	0.074	-0.653	0.011	0.375	0.51	-0.457	0.013	-0.129	0.071	-0.076	-0.261	0.219	0.041	-1.095	0.171	0.011	0.198	0.045	0.321	0.03	-0.042	-0.456	0.115	-0.139	0.414	-0.115	-0.297	-0.445	-0.258	0.481	-0.05	-0.03	0.609	-0.317	0.078
DB00666	Nafarelin	1	25.931	-2.013	-1.28	6.32	-2.583	-2.23	1.166	-4.594	-2.651	0.875	3.775	-2.506	-0.383	1.007	1.297	1.403	0.629	-0.171	0.125	-0.52	-0.175	0.367	0.345	0.695	0.832	2.048	0.971	1.136	0.301	0.342	-0.205	0.087	0.308	0.557	-0.422	-0.063	0.695	0.583	-0.007	0.511	0.014	-0.62	0.536	-0.331	-0.066	0.212	0.427	0.13	0.328	-0.385	-1.013	-0.036	-0.629	0.454	-0.058	0.256	-0.111	0.219	-0.871	-0.164	-0.939	-0.045	-0.023	0.388	0.284	-0.215	-0.099	0.417	0.171	-0.355	0.039	-0.555	-0.33	0.095	0.167	0.248	0.057	-0.211	-0.361	0.009	0.877	-0.218	0.649	0.131	0.619	-0.223	0.413	0.244	-0.332	0.299	0.032	0.151	-0.26	0.101	0.253	-0.061	-0.281	0.376	0.192	-0.088	-0.338	0.092	-0.274	-0.154	-0.457	-0.3	0.359	0.35	0.069	0.102	-0.05	0.292	0.271	0.177	0.063	0.367	0.16	-0.003	-0.64	0.083	-0.115	0.058	-0.316	-0.155	0.176	-0.296	0.266	-0.152	0.211	0.043	-0.009	0.023	0.475	0.252	-0.118	-0.232	0.183	-0.057	0.247	-0.041	0.194	0.162	0.147	0.047	0.302	0.037	-0.231	0.158	0.086	-0.151	0.136	0.122	0.082	-0.033	0.208	-0.002	-0.047	-0.155	0.176	0.024	0.144	0.032	0.277	0.152	0.202	0.205	-0.2	0.048	-0.033	0.085	-0.171	-0.016	-0.144	-0.057	0.094	0.087	-0.067	-0.057	0.099	0.075	-0.041	-0.197	0.132	0.058	-0.266	-0.137	0.06	-0.194	0.064	-0.113	-0.025	-0.099	0.249	-0.232	-0.371	0.174	-0.03	0.091	-0.097	0.17	-0.133	0.027	0.021	-0.247	0.149	-0.175	-0.225	-0.184	0.282	0.121	-0.099	-0.23	0.113	0.117	-0.108	0.054	-0.177	0.204	0.282	-0.186	-0.285	-0.046	-0.1	-0.259	0.397	-0.248	-0.052	0.053	-0.06	0.108	-0.13	0.162	0.284	-0.007	0.067	-0.352	-0.11	-0.092	0.19	0.155	-0.08	0.183	0.252	-0.27	-0.24	-0.028	-0.063	0.052	-0.027	-0.286	-0.091	-0.09	-0.096	-0.162	0.054	-0.117
DB08816	Ticagrelor	1	29.387	-1.027	-3.855	-0.828	-0.88	-0.177	0.065	0.301	0.242	-0.281	-0.6	0.592	0.596	-0.061	-0.264	-0.442	0.005	-0.571	-0.409	-0.386	-0.406	-0.398	-0.184	0.311	0.609	-0.407	0.287	-0.368	-0.027	-1.182	0.211	0.149	-0.241	-0.103	-0.35	-0.159	-0.512	0.063	-0.103	0.18	0.404	0.29	-0.02	-0.234	0.494	-0.232	-0.263	0.326	-0.166	-0.436	0.359	-0.079	0.234	0.661	-0.077	0.566	-0.128	0.006	0.105	-0.191	-0.053	0.262	-0.035	-0.408	0.024	-0.017	-0.172	-0.025	0.018	0.207	0.72	-0.173	-0.371	0.057	0.049	0.385	-0.151	-0.081	0.266	-0.065	-0.307	0.249	0.352	-0.107	0.513	0.097	-0.301	-0.623	-0.286	0.113	-0.03	0.426	-0.107	0.636	0.422	-0.544	0.29	0.311	0.151	-0.068	-0.654	-0.644	-0.161	-0.89	-0.314	0.364	0.411	0.41	0.371	0.518	0.045	-0.36	0.667	0.521	0.16	0.183	-0.366	0.827	0.063	0.149	0.248	0.302	-0.306	0.184	-0.418	-0.652	-0.133	0.464	0.315	-0.535	0.445	-0.465	-0.029	0.154	-0.271	0.037	-0.086	0.255	0.078	-0.37	0.324	-0.068	-0.104	-0.194	0.239	0.649	0.189	0.403	0.061	-0.219	-0.147	0.197	-0.285	-0.062	0.506	0.405	0.499	-0.449	-0.664	-0.254	0.366	-0.619	0.465	-0.094	-0.496	-0.067	0.744	0.024	-0.192	-0.336	-0.064	0.152	0.738	-0.053	0.023	0.106	0.039	0.155	0.421	0.224	0.583	0.012	-0.662	-0.557	0.653	0.905	-0.325	0.213	0.718	-0.175	0.141	-0.399	0.919	-1.315	-0.734	-0.402	0.427	-0.389	0.135	-0.06	-0.139	-0.669	0.037	0.2	1.124	1.14	-1.004	0.433	0.493	1.279	0.223	-0.178	0.641	-0.029	-0.701	1.53	0.544	-0.906	-0.509	0.959	-0.283	-0.769	-0.579	0.63	-0.761	-0.166	-0.858	-0.673	-0.268	0.139	-0.605	-0.648	-0.412	0.893	-0.014	0.026	-0.068	0.394	0.522	0.042	-0.608	0.188	0.194	1.04	-0.363	0.957	-0.532	-0.304	0.471	-0.355	-0.067	-0.02	-0.425	0.273	0.539	-0.136
DB08834	Tauroursodeoxycholic acid	1	10.372	4.966	2.286	3.199	-0.105	2.261	-0.728	0.779	0.646	2.885	-0.429	1.91	2.524	0.397	1.021	-0.558	-0.393	-0.451	-0.507	-0.964	1.049	1.36	-1.061	-1.12	1.579	0.978	0.852	-0.328	-1.672	0.404	0.44	1.152	1.594	0.412	0.095	2.351	-1.22	-0.767	0.637	-0.475	-0.39	0.317	-1.462	-0.655	1.029	0.204	-0.015	0.71	-0.145	1.903	0.959	0.118	-0.028	-1.432	-1.29	-0.629	1.153	0.012	-1.784	0.015	-0.037	1.511	-0.499	1.782	0.216	0.246	-0.872	-1.42	0.856	-0.938	-0.834	-0.422	0.262	-0.675	-0.024	0.724	-0.93	-0.632	0.731	-0.759	0.604	-1.166	-0.737	-0.152	-1.194	-0.583	0.166	0.014	0.764	0.321	-0.177	-1.323	0.004	0.929	1.42	0.557	-0.89	-0.55	0.297	-0.119	1.075	0.377	-0.229	1.095	0.51	0.144	-0.499	-1.413	0.013	0.218	-1.186	-1.268	-0.57	-0.108	-0.564	0.74	-0.005	0.753	-1.068	-0.037	-0.253	-1.989	-0.178	1.012	-0.728	0.948	-1.095	0.83	0.373	0.621	-1.031	-0.361	0.556	-0.785	-0.151	-0.935	-0.496	0.552	0.022	-0.633	0.712	0.365	-0.011	0.421	-0.478	1.392	1.173	0.993	-0.475	-0.672	-0.296	0.126	-0.687	0.06	0.663	0.034	-0.074	0.216	-0.258	0.616	-0.244	0.373	1.174	0.609	-0.191	0.094	-1.035	-0.165	-0.3	0.971	0.085	-0.762	-0.116	0.515	-0.063	1.016	0.007	0.043	0.137	-0.041	0.71	-1.602	-0.249	0.633	-0.384	0.398	0.102	-0.515	-0.471	0.466	-0.03	-0.797	0.241	-0.174	0.601	-0.799	-1.084	-0.109	-0.038	-0.403	0.034	-1.549	-0.073	-0.165	-0.576	-0.52	-0.002	0.028	-0.463	0.822	0.334	0.175	0.299	0.721	-0.622	0.169	-0.081	0.734	-0.247	0.927	0.646	-0.603	-0.179	0.683	0.25	0.199	-0.318	-0.144	0.159	0.318	0.03	0.559	0.499	0.762	0.416	-0.372	0.635	0.163	-0.298	-0.486	-0.416	-0.314	-0.26	-0.135	-0.095	0.15	-0.003	0.223	0.021	-1.22	0.492	-0.188	0.094	-0.139	-0.853	-0.036
DB12243	Edaravone	1	12.524	-0.397	0.037	0.572	3.428	2.497	0.267	-0.178	-1.087	-0.013	-0.23	0.08	0.777	-2.206	0.186	-0.503	0.393	-2.045	-1.019	-0.964	0.484	-0.673	0.088	1.101	1.262	0.818	0.382	-2.513	0.366	-0.401	0.894	-1.579	1.957	0.212	-1.476	0.41	1.308	-0.685	-1.292	0.102	0.83	0.565	1.355	1.268	-1.372	-0.555	-0.252	1.998	2.227	-0.043	-1.176	-0.764	2.743	-0.104	1.59	0.877	1.727	-2.313	0.838	-1.258	0.883	0.954	1.165	2.803	-1.719	1.272	-0.115	2.394	-0.054	1.405	1.19	1.977	0.699	-0.951	-0.632	1.577	-0.091	0.158	1.138	-1.055	-0.837	1.101	-2.696	-1.764	0.259	-0.658	0.55	-0.05	-0.019	0.995	4.144	-0.512	-1.555	1.912	0.253	1.111	-1.168	-1.173	0.771	-1.441	1.224	-0.157	0.801	-0.503	0.731	0.893	-1.304	-0.401	0.427	-1.819	-1.293	0.614	-0.53	0.386	-0.992	1.384	-0.122	-0.391	0.655	1.418	-0.323	1.328	-0.286	0.457	1.049	-0.724	0.68	-0.589	-0.786	1.238	0.334	1.224	0.304	-1.003	-0.743	0.759	0.824	-0.147	1.586	-0.455	-0.318	-1.492	-0.528	-1.151	-0.021	0.014	0.644	0.623	-0.09	-0.911	1.707	-0.066	-0.505	0.22	0.589	-0.365	0.263	-0.032	-0.197	0.54	-0.352	-0.546	0.191	-0.426	0.958	-0.206	0.118	0.658	-0.391	1.3	-0.001	0.794	0.493	-0.634	0.331	-0.458	0.019	-0.476	0.198	-0.278	0.106	0.02	0.121	-0.483	0.477	-0.824	0.537	-0.512	0.825	-0.136	0.386	0.116	0.353	0.974	0.474	-0.563	-0.07	-0.091	-0.227	0.381	0.161	-0.244	0.041	0.039	0.247	-0.831	-0.166	0.719	0.528	-0.562	0.157	0.032	-0.093	-0.015	-0.402	0.315	-0.103	-0.068	-0.558	-0.162	-0.086	-0.188	0.071	-0.534	-0.071	0.31	-0.402	0.12	0.147	-0.203	0.102	0.12	-0.434	0.022	-0.784	-0.324	0.364	0.559	0.274	-0.172	-0.2	0.067	0.079	-0.275	-0.229	-0.56	-0.312	0.026	-0.244	0.179	-0.191	0.049	0.118	0.155	-0.066	-0.273
DB12328	Cantharidin	1	14.756	6.361	-0.224	1.283	-0.582	2.147	-1.213	4.566	0.91	-1.002	1.27	-4.212	-0.078	-0.331	1.549	0.994	-0.195	1.288	-2.709	1.429	1.069	-1.219	-0.057	-1.479	-0.639	0.277	1.291	-1.614	-0.006	-0.006	-0.604	0.862	0.649	0.066	0.732	0.562	-1.855	-1.142	1.17	-1.525	0.722	0.054	-0.648	-0.432	0.625	1.224	0.015	0.618	0.958	1.174	-0.975	-0.26	-1.449	-0.227	-0.654	1.042	1.125	0.464	1.247	-0.017	0.498	0.233	-1.245	0.166	1.668	-0.97	2.038	0.697	-0.334	0.982	-0.162	-0.807	-0.329	0.586	1.212	0.667	-0.421	0.812	1.126	0.05	1.027	0.959	0.627	1.572	-1.346	0.682	0.031	0.933	-0.419	0.768	0.322	-0.5	0.593	-0.753	0.294	0.277	-0.425	-1.957	-0.665	0.214	-0.49	0.18	-0.511	-0.655	-0.123	0.418	-1.181	1.183	-1.125	0.396	-0.926	-0.184	-0.036	-0.275	0.289	-0.279	-0.152	-0.134	-0.81	-0.48	1.079	0.699	-0.228	-0.218	1.711	0.646	0.806	-1.463	0.111	-1.34	-0.636	0.326	0.08	0.093	0.784	1.275	-0.065	1.528	-1.226	-0.081	-1.395	0.081	-1.321	-0.135	0.808	0.477	-0.957	0.14	-0.239	-0.239	-0.947	0.118	-1.321	-1.206	0.639	0.183	0.936	-1.223	-0.624	0.187	1.292	1.551	0.606	-0.009	0.862	-1.411	0.689	0.306	-0.714	0.92	-1.155	0.2	-0.056	-0.537	-0.178	-0.037	-0.15	-0.178	0.408	0.342	0.751	-0.824	0.624	-0.736	0.332	-0.73	2.002	1.133	0.071	-0.865	-0.61	-0.096	-0.627	-0.197	-0.477	-0.058	0.183	0.497	0.034	0.522	0.101	0.097	-0.153	-0.039	-0.529	0.386	0.671	-0.113	0.489	-0.841	-0.063	0.057	-0.332	-0.396	-0.484	-0.199	0.29	-0.073	-0.244	-0.219	-0.555	0.371	-0.741	0.422	0.615	0.561	0.106	-0.62	-0.314	-0.464	0.256	0.145	0.311	0.828	-0.707	0.09	-0.081	-0.535	-0.04	-0.115	0.104	-0.342	0.713	0.157	-0.175	0.013	-0.125	-0.387	-0.12	-0.308	0.817	0.079	0.268	-0.575	0.232	0.147
DB12371	Siponimod	1	20.393	-1.63	2.372	-0.772	-1.153	0.785	1.828	1.046	0.543	-1.284	-1.065	0.431	-0.354	1.688	-1.136	0.443	1.073	0.035	0.8	1.787	-0.794	0.658	-0.668	0.582	1.548	1.402	2.713	1.783	-1.156	0.433	-0.573	-1.033	-0.812	-3.788	0.496	-1.294	1.901	3.621	-0.425	1.625	-0.139	0.725	-0.126	-2.205	-1.926	-1.077	1.414	0.068	1.364	1.178	1.082	-0.848	-0.972	0.978	1.985	-1.376	0.933	0.46	-0.328	1.887	0.457	-1.541	-1.095	-0.286	-0.043	-0.19	0.793	0.637	1.098	-1.185	-1.539	0.367	0.371	1.726	-1.766	0.703	-1.472	0.026	1.804	-0.774	-1.861	-0.598	1.089	-1.003	-0.725	0.011	-1.117	0.53	3.127	0.603	-0.593	-0.908	0.646	-0.054	1.151	0.724	0.12	-0.177	0.361	-0.875	1.649	0.713	0.421	-0.802	0.49	-1.234	-0.246	0.381	-0.045	0.562	-0.395	1.468	-0.148	1.59	0.156	-0.825	0.843	-0.044	-1.289	-0.853	-0.711	-1.168	0.36	0.366	2.168	-0.264	-0.23	-0.137	0.043	-0.13	-0.827	0.554	-0.633	-0.635	-0.161	0.368	-1.533	-0.194	0.158	-0.332	0.189	0.17	-0.42	-0.241	-0.271	0.086	0.262	1.165	0.192	0.938	0.242	-0.172	-0.33	-0.451	-0.045	0.484	0.191	-0.004	-0.498	-0.845	1.029	0.3	-0.079	1.08	-0.645	-0.379	-0.334	-0.015	0.398	0.333	0.805	0.339	0.848	0.592	0.642	0.599	-0.124	0.163	-0.095	0.596	-0.411	0.073	0.365	0.537	0.239	0.383	-0.213	-0.963	0.062	-0.116	0.383	0.587	-0.168	-0.386	0.009	-1.076	-0.268	0.566	-0.451	1.047	1.45	0.372	-0.311	0.339	0.186	-0.793	0.598	0.87	-0.461	-0.973	0.19	0.318	0.024	-0.075	-0.141	0.487	1.114	-0.198	1.329	-0.102	0.015	0.121	-0.37	-0.551	-0.678	-0.244	0.652	0.381	-0.052	-0.023	-0.044	-0.975	0.056	0.1	-0.177	0.004	-0.212	0.335	0.543	-0.009	0.266	-0.308	0.252	-0.256	0.624	0.286	-0.062	0.039	0.017	-0.388	-0.349	0.057	-0.273	-0.427	0.605	-0.336
DB12499	Clascoterone	1	18.171	12.416	1.673	-0.573	1.971	-1.016	0.368	-0.656	-0.1	-1.319	0.178	-2.884	-1.297	-2.322	-0.322	0.218	0.345	1.077	0.907	1.251	-1.204	-0.247	0.323	-1.29	0.645	-0.03	-1.889	0.258	-0.262	0.299	0.698	-0.901	-0.279	-0.448	-0.317	-0.52	0.016	0.25	-0.444	-0.425	-0.029	-0.066	-0.242	0.684	0.255	-0.352	0.769	-0.668	0.05	0.318	-0.151	0.354	0.124	0.416	0.115	0.123	-0.244	0.107	0.431	-0.002	0.324	0.091	0.648	0.069	-0.266	-0.196	-0.058	-0.707	0.676	0.489	0.611	-0.648	0.326	0.116	-0.382	0.94	0.509	-0.365	0	-0.226	-0.128	-0.114	-0.726	0.361	0.385	0.022	-0.171	0.177	-0.539	-0.749	0.295	-0.106	0.501	-0.033	0.218	0.393	0.366	0.256	0.175	0.179	-0.197	0.531	0.608	0.579	-0.091	-0.036	-0.239	0.622	-0.449	-0.504	-0.325	-0.162	-0.049	0.282	0.212	-0.088	0.259	0.344	-0.311	0.024	0.37	-0.146	-0.043	0.305	0.228	-0.542	0.069	-0.467	0.111	0.347	-0.18	-0.235	-0.285	-0.03	0.107	0.551	-0.221	-0.024	0.17	-0.309	0.004	0.235	0.128	0.14	0.351	0.356	-0.305	0.445	-0.241	0.445	0.004	-0.024	0.111	0.141	0.425	-0.15	0.29	0.585	-0.01	0.001	-0.246	0.055	0.068	0.633	-0.166	0.016	-0.792	-0.67	0.142	0.17	-0.092	-0.364	-0.001	-0.081	-0.045	0.358	0.008	0.086	0.052	0.214	-0.023	-0.065	-0.103	0.277	0.343	0.348	-0.024	-0.215	-0.078	0.109	0.111	-0.157	0.077	-0.117	0.374	0.177	0.059	0.373	-0.376	-0.155	-0.188	0.238	-0.087	-0.573	0.002	-0.341	-0.231	0.25	0.006	0.073	-0.301	0.179	-0.163	-0.376	-0.067	-0.125	0.293	-0.157	-0.075	0.073	0.037	-0.097	0.086	0.282	-0.294	-0.185	-0.125	0.075	-0.016	0.259	-0.217	0.154	-0.121	-0.295	0.301	0.191	-0.162	-0.057	-0.09	0.141	-0.023	-0.61	-0.083	0.372	-0.371	-0.499	-0.051	0.072	-0.061	0.187	0.103	0.204	-0.154	0.171	0.297	0.102
DB12597	Asciminib	1	26.333	-1.295	-2.834	-0.971	0.353	0.154	-0.761	-0.475	0.296	-0.1	-0.478	0.756	0.922	-0.475	-1.025	-0.331	-0.615	-0.004	-0.197	-0.805	0.323	0.327	-0.984	-0.886	-0.004	-1.005	0.015	-0.616	-0.017	-0.185	-1.893	-0.282	0.506	1.458	-0.003	1.158	0.305	0.56	-0.563	1.763	0.34	0.477	0.203	0.593	-0.782	-0.109	-0.643	1.276	-0.432	1.315	-1.682	0.681	-0.4	1.355	0.669	0.646	0.41	-0.273	0.831	-0.568	-0.461	-0.336	-0.172	-0.605	-0.985	-0.347	-0.13	-0.203	0.086	0.162	0.839	-0.047	-0.101	-0.213	0.553	-0.784	-1.501	-0.14	-1.015	-0.112	0.784	2.057	-0.357	0.773	-0.478	-0.768	-0.191	-0.37	-0.536	-0.953	0.257	0.393	1.362	-0.177	-0.367	0.256	-0.398	0.692	0.124	-1.006	0.874	0.039	-1.442	-0.968	-0.248	-0.766	0.07	-0.24	0.681	0.88	-0.834	0.279	-1.06	1.096	-0.018	0.771	0.7	-0.796	1.004	0.533	-0.37	2.032	1.179	0.479	0.251	-0.457	0.954	0.779	3.315	0.664	-1.047	-0.409	-0.055	-0.217	0.338	-0.659	1.173	-0.248	-0.766	0.537	-0.593	0.843	1.853	0.529	-1.212	0.787	-1.427	2.151	-0.584	-1.447	0.394	0.902	-0.21	-0.202	-0.26	-0.275	0.216	-0.985	-0.513	-0.145	0.06	-0.363	0.633	0.483	1.084	1.356	-0.734	-0.134	-0.264	-0.846	0.217	-0.295	-0.439	0.165	-0.143	1.966	0.209	-0.794	-0.138	0.027	-0.408	0.153	0.337	-0.876	0.302	-0.653	-1.34	-0.035	-0.987	0.012	-0.017	-0.572	-0.586	-0.76	0.412	0.244	-0.218	-0.06	0.786	1.017	-0.001	-1.299	-0.679	0.078	0.302	0.072	0.37	-0.356	-0.045	0.102	1.177	0.744	-0.381	-0.089	0.367	-0.443	0.829	-0.154	1.109	0.262	0.15	-0.015	0.222	-0.056	0.191	-0.114	0.608	-0.409	-0.411	-0.217	0.783	-0.429	0.123	-1.008	-0.651	0.414	-0.18	-0.85	-0.393	-0.535	-0.632	0.244	0.551	0.304	-0.014	-0.39	-0.074	0.123	0.223	0.364	-0.267	-0.656	-0.172	-0.9	-0.322	-0.093
DB12612	Ozanimod	1	25.688	-2.017	-1.424	-1.343	-0.616	-1.129	-0.812	-0.09	0.098	0.363	-0.277	1.535	0.08	-0.126	-0.41	0.06	-1.47	-0.671	-0.994	0.448	-0.871	0.046	-1.044	0.068	0.151	-0.16	0.793	-0.82	0.98	0.481	0.028	0.839	-0.745	-0.585	-1.15	1.009	-1.249	0.053	-0.322	-0.328	0.173	-0.268	0.204	-0.438	1.082	-0.195	-0.083	-0.774	-0.498	-0.66	-0.597	-0.782	-0.563	0.18	0.643	1.102	0.084	-0.698	1.175	-0.949	-0.012	1.634	0.212	1.651	-1.152	-0.278	0.368	-0.57	-1.302	0.372	-0.261	1.499	1.137	0.676	-1.562	0.581	0.508	-1.751	-0.26	-1.546	-1.069	0.112	1.513	-0.163	-0.55	-1.202	0.423	0.356	1.217	-0.702	0.745	0.529	0.177	-0.678	1.451	0.781	0.451	0.435	0.16	-1.241	-1.28	-0.785	-0.783	-0.4	-0.836	0.182	-0.238	0.137	0.444	0.803	-0.149	1.044	-0.194	-0.418	0.673	1.386	1.5	0.921	-1.953	-1.215	1.666	0.071	2.323	-1.567	1.372	0.567	1.358	0.773	-0.885	-0.255	-0.084	-0.156	0.362	-0.325	-0.055	1.088	0.108	-0.199	-1.026	2.195	1.35	0.711	0.119	0.13	0.904	-0.111	-0.195	-1.97	0.265	1.476	0.479	0.699	0.672	0.325	0.608	-0.955	0.905	0.361	1.085	1.452	0.026	-0.303	0.585	-0.069	0.033	-0.514	-0.183	0.716	-0.525	-0.226	-0.134	0.188	-0.493	0.245	-1.191	1.389	-0.102	-1.019	0.865	0.048	0.794	0.68	-0.771	0.442	-0.831	-1.076	-0.408	0.964	-1.082	0.053	0.194	-0.864	1.479	-0.199	0.614	0.57	0.83	0.076	0.395	-0.898	-0.352	-0.19	-1.259	-0.505	0.203	-0.013	-0.523	0.575	-0.484	-0.026	0.236	0.628	-0.492	0.355	-0.847	0.658	0.495	0.174	0.884	0.013	0.56	0.608	0.183	0.232	0.452	0.703	0.22	0.654	0.068	-0.398	-0.237	0.051	-0.915	0.42	0.29	-0.635	0.05	0.181	-0.003	-0.444	0.092	0.022	-0.284	-0.457	-0.375	0.195	0.422	0.353	0.066	-0.109	0.069	0.052	0.37	-0.084	0.119	-0.293
DB12161	Deutetrabenazine	1	23.657	-1.481	1.773	-0.225	-0.484	0.279	-0.997	-0.595	1.732	-0.529	-0.239	2.33	-2.472	0.711	-2.124	0.876	-0.06	0.843	-1.253	3.487	1.311	0.564	-2.053	-0.551	0.965	0.548	0.624	1.765	1.315	1.918	0.381	1.875	-0.433	0.856	-0.196	-1.781	2.466	2.618	1.759	0.417	0.279	-1.627	0.401	0.584	-0.199	-0.504	0.523	-1.136	-0.378	-0.004	0.115	-0.908	0.889	0.834	0.391	-1.204	-1.245	-1.247	-0.115	-0.3	-0.76	-0.244	-1.059	-0.94	-0.23	1.697	-0.226	-0.186	-0.43	0.175	-0.074	1.397	-0.031	-0.775	-1.078	0.264	-0.06	-0.061	0.356	-0.743	-1.126	0.875	-0.47	-0.661	0.175	-0.034	1.525	0.832	-0.421	-0.664	0.27	0.661	0.113	1.368	0.067	0.122	0.076	-0.899	-0.339	-0.259	-0.359	-0.687	-0.395	0.9	0.41	-0.849	0.574	-0.69	-1.885	-0.353	-0.088	-0.231	-0.615	0.348	0.987	-0.108	0.645	-0.797	1.338	0.89	0.297	0.028	1.221	-0.526	-0.971	0.797	-0.273	-0.383	-0.18	-0.109	-0.187	-0.658	0.472	-0.014	-0.88	0.752	-0.234	0.314	-0.09	-0.714	-0.355	0.033	-1.224	-0.278	0.669	-0.029	-0.112	-0.89	0.604	-0.894	-0.123	-1.332	0.735	-0.747	-0.201	-0.847	-0.046	0.335	-0.31	0.298	1.544	1.532	0.25	-0.521	-0.753	0.229	-0.121	0.316	-0.154	-0.612	0.026	-0.599	0.624	0.256	-0.712	1.284	0.043	-0.225	-0.628	-0.749	1.082	-0.559	0.179	0.415	0.442	-0.411	0.403	0.022	0.193	0.973	-0.197	-0.217	-0.561	0.537	-0.428	0.262	-0.29	-0.799	-0.284	-1.578	-0.045	0.05	-0.176	0.709	-0.36	-0.225	-0.696	-0.943	0.418	-0.61	-0.31	0.78	-0.293	0.502	-1.217	-0.253	-1.249	0.033	-0.066	-0.107	0.216	0.302	-0.701	0.657	-0.844	-0.408	0.322	-0.493	-0.365	-0.35	-0.353	-0.179	0.392	-0.992	0.548	0.403	-0.604	0.274	0.114	-0.155	-0.094	0	-0.135	0.486	-0.528	-0.221	-0.25	-0.389	-0.295	0.285	-0.467	-0.497	0.431	-0.455	-0.89	0.454
DB12965	Silver	1	0	0	0	0	0	0	0	0	0	0	0	0	0	0	0	0	0	0	0	0	0	0	0	0	0	0	0	0	0	0	0	0	0	0	0	0	0	0	0	0	0	0	0	0	0	0	0	0	0	0	0	0	0	0	0	0	0	0	0	0	0	0	0	0	0	0	0	0	0	0	0	0	0	0	0	0	0	0	0	0	0	0	0	0	0	0	0	0	0	0	0	0	0	0	0	0	0	0	0	0	0	0	0	0	0	0	0	0	0	0	0	0	0	0	0	0	0	0	0	0	0	0	0	0	0	0	0	0	0	0	0	0	0	0	0	0	0	0	0	0	0	0	0	0	0	0	0	0	0	0	0	0	0	0	0	0	0	0	0	0	0	0	0	0	0	0	0	0	0	0	0	0	0	0	0	0	0	0	0	0	0	0	0	0	0	0	0	0	0	0	0	0	0	0	0	0	0	0	0	0	0	0	0	0	0	0	0	0	0	0	0	0	0	0	0	0	0	0	0	0	0	0	0	0	0	0	0	0	0	0	0	0	0	0	0	0	0	0	0	0	0	0	0	0	0	0	0	0	0	0	0	0	0	0	0	0
DB13055	Oteseconazole	1	28.009	-0.995	-2.416	-2.089	-0.685	-0.681	-0.052	-0.049	0.371	-0.695	-0.205	-0.315	0.268	0.236	-0.466	-1.134	-0.281	0.331	0.682	-0.451	-0.763	-0.013	0.188	-0.195	0.194	0.3	0.123	0.261	-0.163	0.584	-0.34	-0.295	1.023	0.485	1.193	0.436	-0.293	-0.757	0.141	-0.104	0.54	0.3	-0.961	-0.252	0.038	0.609	0.394	-1.132	0.502	0.015	-0.02	-0.365	-0.575	-0.195	1.2	-0.919	0.364	1.716	1.306	-0.833	-0.322	-0.068	-0.045	0.307	0.133	-0.356	0.176	0.712	-0.222	-0.036	-0.015	0.264	-1.113	0.249	-0.945	0.174	1.159	0.347	0.236	0.831	2.027	-0.202	-0.093	-1.087	0.287	0.448	-0.522	-0.148	0.227	0.764	-0.356	1.239	-0.681	0.529	0.173	0.356	-0.404	0.185	0.601	0.594	0.639	-1.073	-0.098	0.347	-0.253	-0.795	0.454	0.456	-0.478	-0.094	-0.477	-0.187	0.65	0.269	0.589	-0.473	-0.282	-1.421	0.019	-0.481	0.242	1.542	-0.431	1.342	-0.965	0.967	0.018	0.725	0.473	0.987	0.317	-0.562	0.094	-0.196	-0.358	0.264	0.246	0.294	0.486	0.751	-0.481	0.949	-0.094	-0.753	-0.314	-0.611	-0.612	0.225	-0.691	0.425	-0.771	0.376	0.591	0.581	0.872	0.269	0.342	0.022	0.009	0.425	0.298	-0.979	0.132	-0.809	0.219	1.218	0.157	-0.323	0.151	0.096	0.988	-0.188	0.188	1.086	1.087	1.482	0.177	-1.362	0.262	-0.297	0.381	-0.264	-0.761	-0.097	0.397	-0.745	0.39	0.034	0.052	0.993	-0.772	0.577	0.308	-1.125	-0.421	-0.935	-0.563	-0.698	0.482	-0.133	-0.05	0.319	-0.412	0.13	-0.227	-0.807	0.47	0.177	-0.411	-0.427	0.064	0.108	-0.055	0.835	0.444	0.113	-0.123	0.396	-1.442	-0.216	-1.052	0.706	-0.912	0.139	-0.716	1.405	0.888	0.141	-0.018	-0.186	-0.107	0.42	-0.021	-0.587	0.577	-0.221	1.834	-0.006	-1.037	0.656	-0.092	-0.568	0.471	-0.553	-1.213	0.351	-0.276	-0.163	-0.443	0.104	0.307	-0.398	-0.045	0.168	0.879	0.03
DB13074	Macimorelin	1	21.648	-2.336	-0.591	4.864	-1.567	-2.753	1.506	-3.473	-1.256	-0.181	3.42	-1.662	0.627	0.203	0.911	3.04	0.447	-0.342	-0.81	-1.017	0.677	-0.508	-1.82	0.443	0.519	2.966	0.267	0.675	-0.205	-0.416	1.08	-1.404	0.012	-1.35	-1.159	0.451	0.06	-1.257	-0.697	0.421	-0.23	-0.423	1.315	1.156	-0.335	0.551	1.053	-1.414	0.641	0.672	-0.147	0.029	-0.283	-1.177	-0.674	-0.386	-0.205	0.105	0.181	-0.753	0.948	-0.081	0.152	0.74	0.649	-1.366	-0.359	-0.786	0.695	1.047	-0.237	0.975	0.054	-0.413	-0.658	-0.558	-0.193	0.454	0.516	0.994	-0.702	1.016	-0.163	-0.737	-0.263	1.319	-0.767	-0.229	1.376	0.488	0.116	-0.161	1.201	0.282	0.265	0.235	0.802	-0.632	0.648	-0.295	0.51	-0.529	0.028	-0.012	1.461	-0.196	-0.698	-1.37	-1.15	-1.828	1.567	-0.648	-0.496	-0.366	-0.233	-0.978	0.508	-0.76	0.12	-0.015	1.093	-0.209	1.018	0.096	0.321	-0.081	-0.33	0.516	-0.564	-0.328	1.782	0.398	-0.66	-1.717	0.253	-0.434	0.068	0.826	-1.579	1.062	0.67	0.491	0.164	0.126	-0.041	-0.415	0.268	-0.803	-0.917	-0.098	0.959	-0.892	0.102	-0.177	-0.347	-0.91	0.355	-1.077	1.285	0.679	0.389	-0.041	-0.91	0.186	0.602	-0.781	0.458	-1.147	-0.225	-1.206	-0.032	-0.481	0.133	1.233	-0.363	-0.818	-0.169	0.97	-1.11	0.432	0.067	0.061	0.178	-0.12	0.535	-0.117	-0.27	-0.663	-1.176	-0.513	0.376	-0.578	-1.284	-0.601	0.43	1.154	0.057	-0.331	-0.37	0.026	0.865	-1.026	0.253	1.176	-0.003	0.662	0.084	0.643	1.089	-0.461	0.308	0.404	-0.137	0.104	0.334	-0.121	0.602	-0.331	-0.99	-0.451	0.442	0.179	-0.131	-0.533	-0.682	0.452	-1.065	-0.849	0.655	0.295	0.365	0.37	-0.045	0.589	0.886	0.101	-0.526	0.119	-0.183	-0.126	-0.193	0.355	0.096	-0.022	-0.118	-0.076	0.061	0.485	-0.028	-0.313	0.109	-0.557	-0.624	-0.364	0.064	-0.232
DB13751	Glycyrrhizic acid	1	21.546	8.275	-1.669	0.002	0.897	0.318	-1.135	2.327	-0.933	-0.716	1.455	-1.554	-1.445	0.104	-0.683	1.662	1.536	-1.384	-1.571	0.053	-0.824	1.496	-0.736	-0.828	-0.062	-0.324	-0.002	0.035	0.01	0.767	0.324	-0.777	0.246	1.396	-0.953	0.582	-0.785	0.139	-1.424	-0.561	1.456	0.985	-0.773	0.061	-1.007	0.873	-0.019	-0.333	0.044	-0.359	-0.806	-2.796	1.226	-1.113	-0.208	0.407	-0.927	-1.637	-0.641	-0.389	-0.266	0.232	-0.332	-0.03	0.505	0.056	0.007	0.487	-0.773	-1.336	0.289	1.501	-1.095	0.059	0.583	-0.524	-0.777	-0.095	0.252	1.664	-0.076	0.398	0.222	-0.659	0.477	0.274	0.79	1.239	1.167	-0.344	0.074	-1.53	-0.523	-0.129	0.541	-0.641	-0.566	-0.968	0.316	-0.029	1.271	-0.555	-0.326	-0.334	-0.655	0.46	-0.437	0.082	-0.336	0.068	1.727	0.191	-0.586	-0.487	-0.735	-0.447	-0.486	0.546	-0.263	-0.572	0.852	0.198	0.689	0.064	1.003	-0.065	1.615	0.865	0.067	0.224	0.55	0.456	-0.542	1.134	0.853	0.361	-0.205	-0.511	0.948	0.167	-0.356	0.3	0.139	-0.184	-0.573	-0.955	-0.754	0.039	-0.565	0.518	-0.162	1.391	-0.995	-0.28	0.054	0.463	-1.105	0.357	-0.475	-0.259	-0.574	0.444	0.413	0.992	0.227	0.513	-0.609	-0.64	0.347	0.52	-0.009	-0.092	-0.673	0.172	-0.14	-0.672	-0.061	-0.599	0.698	0.228	0.624	-0.521	-0.672	-0.346	1.418	0.022	-0.919	0.647	-0.092	-0.311	1.125	0.539	0.271	0.154	-0.175	-0.407	-0.176	0.936	-0.059	-0.764	-0.865	-0.107	0.254	-0.005	0.455	-0.084	0.383	0.26	0.767	-0.043	-0.506	-0.496	-0.796	1.199	0.644	-0.986	-0.898	0.078	0.865	0.221	0.647	0.479	-0.034	0.084	-0.484	-0.26	0.688	0.186	0.263	1.038	-0.033	0.039	0.913	-0.288	0.615	-0.996	-0.193	0.348	-0.096	-0.07	0.656	-0.021	0.215	0.883	1.228	0.635	0.345	0.495	-0.459	0.311	-0.174	0.014	-0.29	1.13	-0.469	0.765
DB15463	Belzutifan	1	27.381	-1.48	-2.281	-2.171	-0.934	-0.428	-0.772	-0.288	0.605	-0.061	-0.146	0.015	0.301	0.704	-0.62	-1.338	0.014	0.988	0.684	0.436	-0.153	-0.691	0.137	0.12	1.347	-0.278	0.37	-0.136	0.273	-0.993	0.169	0.755	-0.559	1.248	-0.324	1.121	-0.071	0.276	1.324	0.307	-0.053	0.676	-0.278	-0.863	1.118	-0.6	-0.006	-0.229	-0.171	0.469	-1.124	0.039	0.202	-1.243	-0.506	-0.695	1.199	0.099	-0.247	1.028	1.229	-0.025	-0.593	0.416	0.297	-0.483	-0.141	-0.121	-0.693	-0.436	-0.579	-0.234	0.02	-0.223	0.105	0.031	0.845	-0.567	0.048	0.347	-0.509	-0.902	0.212	0.355	0.574	0.773	-0.927	0.729	-0.491	1.205	0.096	0.05	0.022	0.145	-0.696	0.271	-0.902	-0.484	0.023	0.407	-0.692	0.606	0.103	-0.689	-0.309	-0.288	-0.323	-0.598	-0.319	-1.516	-0.108	0.466	0.055	1.695	0.771	-0.189	1.007	1.025	0.6	0.646	-1.299	0.844	-0.232	1.257	-0.181	-0.784	0.614	0.142	0.054	0.224	-1.794	-0.055	-0.539	-0.833	-0.022	0.901	-0.15	0.121	0.922	0.338	-0.114	1.554	0.134	0.258	-0.551	-0.853	-0.569	-1.893	1.66	0.861	-0.531	-1.376	-0.518	0.656	-0.809	-0.529	0.281	-0.051	0.249	0.307	0.181	-1.18	1.963	1.124	0.294	-0.242	0.045	-0.258	0.613	0.385	-1.907	-0.172	0.52	0.691	0.894	-0.438	-0.341	0.395	0.36	0.009	0.119	0.225	-0.03	0.77	-0.678	0.763	-0.271	0.489	0.632	0.101	-0.243	-0.312	0.248	0.488	0.282	1.316	0.329	-0.568	-0.297	-0.614	0.089	0.05	0.028	1.463	0.48	1.125	0.712	-0.877	0.862	-0.046	0.514	-0.293	-0.381	-0.147	-0.085	-0.011	-0.235	0.579	0.598	0.742	-0.005	-1.296	0.153	0.113	-0.279	0.578	-0.411	1.339	-0.434	-0.407	-0.305	0.542	-0.1	-0.49	-0.473	-1.064	0.01	0.415	0.21	1.018	0.684	-0.714	0.952	-0.146	0.084	-0.239	-0.143	0.513	-0.686	-0.493	-0.151	-1.115	-0.747	-0.396	-0.413	-0.359
DB16226	Maralixibat	1	26.844	-0.553	-0.819	-1.046	-0.231	0.06	0.037	-0.864	0.463	0.412	-0.899	-0.632	0.001	0.808	0.014	-1.235	0.269	1.307	0.327	-0.677	1.076	-0.669	-0.563	0.592	0.568	-0.431	1.028	-0.515	-0.669	-0.596	-0.895	-1.293	0.683	-0.261	0.407	0.634	1.042	0.864	0.394	-0.207	0.456	0.335	-1.243	-1.416	2.004	0.861	0.346	-0.26	0.158	0.023	1.566	0.538	1.466	0.345	0.247	0.085	0.857	-0.294	-0.164	-0.373	0.849	-0.59	1.192	0.117	1.072	-1.176	0.797	0.104	-0.361	-1.294	-0.623	-0.326	0.706	-0.451	0.218	0.306	0.398	0.876	1.963	0.665	0.631	0.225	0.443	-0.491	-0.471	0.494	0.409	0.195	0.51	0.563	-0.031	0.213	0.848	-0.811	0.377	1.135	0.828	-0.758	0.032	0.148	-0.145	-0.562	0.85	-1.762	1.287	-0.022	0.694	-0.289	1.043	-0.873	0.024	0.871	0.082	-0.225	-0.749	-1.067	-0.678	-0.446	-0.745	-0.104	0.757	1.424	-0.657	-0.654	-0.385	-0.851	-1.564	-0.054	-0.424	-1.047	0.657	-1.28	0.086	-0.62	-0.15	-0.972	-1.514	-0.243	0.226	0.604	-0.231	0.768	-0.494	-0.247	-0.101	0.445	-0.263	0.458	0.834	0.591	0.279	-0.193	-0.977	0.396	-0.904	0.108	0.759	-0.252	1.512	-0.329	-0.815	0.477	0.098	0.711	0.504	0.948	-1.338	0.754	0.915	1.046	0.984	-0.347	-0.649	1.476	0.665	-1.38	-1.043	-0.133	0.507	-1.031	-0.585	1.315	0.242	-0.507	-0.802	-0.108	0.109	0.797	0.573	0.814	-0.145	-0.459	-0.782	1.162	1.029	0.747	0.321	0.398	0.188	-0.035	0.648	-1.185	-0.531	-0.614	-0.539	0.137	-1.097	0.507	-1.223	-0.347	1.36	-0.512	0.175	0.33	-0.238	-1.011	-0.758	-0.342	0.322	0.425	0.068	1.005	0.235	-0.115	0.333	0.073	0.539	-0.173	-0.535	-0.424	-0.57	0.369	-0.434	0.153	-0.094	0.61	0.053	-0.189	-0.299	-0.632	0.492	0.643	-0.25	0.909	-1.289	-0.062	0.332	-0.483	0.007	0.426	0.099	-0.146	0.012	0.234	-0.47	0.325
DB00697	Tizanidine	1	19.403	0.126	-2.224	-0.595	0.794	1.637	0.237	-0.419	-0.598	-2.036	-0.691	-1.414	0.542	-0.715	-1.168	2.065	0.295	0.35	2.134	-3.426	2.441	-2.37	-0.019	-0.695	2.178	-2.041	2.139	-0.74	-2.687	-0.33	0.911	4.19	-1.064	0.206	-0.005	-2.253	0.581	-0.406	-1.385	0.861	3.5	-1.144	-2.482	2.575	0.537	-1.049	-3.715	-2.2	-0.286	0.014	-1.673	-0.195	0.214	0.208	1.023	-1.134	1.455	0.575	0.729	0.619	-0.058	0.793	0.476	1.248	-0.768	-0.981	-1.085	2.34	-0.597	-0.373	-0.239	-1.129	0.432	0.048	-0.382	0.909	0.078	-0.689	-0.803	0.545	1.175	-0.345	0.152	0.64	-1.895	0.255	1.557	-0.935	-0.799	-0.034	-1.225	0.089	1.493	1.365	1.153	-1.135	0.06	-0.385	1.197	0.822	0.063	0.575	0.782	0.119	0.407	-0.524	0.801	0.708	-0.549	-0.675	-1.23	-0.999	0.67	0.015	-0.337	0.286	1.384	-1.669	-0.512	-0.242	0.347	0.323	1.161	-0.177	-0.089	-0.079	0.933	-0.092	0.996	0.191	-0.473	0.282	-0.389	0.305	0.445	-0.88	0.482	-0.494	-0.612	-1.367	0.987	-0.156	-0.966	0.865	-0.745	0.399	0.435	-0.303	0.315	-0.114	0.627	0.087	0.053	-0.449	0.195	-0.808	-0.356	-0.482	0.322	-0.037	0.139	0.96	-0.225	-0.733	-1.6	-0.089	0.751	-0.457	-0.179	0.765	0.654	-0.051	-0.871	-0.522	0.095	-0.971	-0.354	0.707	0.388	1.023	-0.371	2.115	0.944	-0.026	0.78	0.01	-0.128	-0.114	0.144	-0.009	0.746	-0.297	0.271	0.23	-0.612	0.637	0.27	0.874	-0.026	-0.443	0.915	0.942	-0.546	0.595	-0.618	0.034	0.05	-0.487	-0.402	-0.301	0.433	0.213	0.352	-0.017	0.512	0.13	0.353	0.576	-0.147	-0.022	0.149	-0.318	-0.466	-0.016	0.608	0.182	0.477	0.362	-0.084	-0.209	0.898	0.412	-0.56	-0.27	0.294	-0.251	0.716	0.139	-0.404	0.281	0.123	-0.154	-0.789	0.081	0.182	0.177	-0.615	0.274	-0.15	-0.318	0.31	0.291	0.159	0.434	-0.105	-0.096
DB09236	Lacidipine	1	24.476	-0.258	-1.038	-1.018	-1.792	0.473	0.941	1.798	-0.056	-0.794	0.36	0.825	-0.091	0.24	-0.39	1.865	0.015	-2.374	0.146	-0.541	-1.318	-1.716	0.445	0.426	1.358	0.138	0.732	0.844	0.565	-2.742	0.793	2.932	-0.438	-0.085	-0.432	-0.497	0.889	0.665	0.258	1.194	-1.496	-0.1	-1.601	-0.789	-0.895	2.419	0.771	1.159	-1.705	-2.205	-0.524	-0.577	4.523	-0.721	-1.897	1.763	0.406	1.129	-0.323	1.003	1.082	-1.783	0.151	0.642	-0.431	0.984	1.5	-0.455	2.114	0.837	0.884	-1.284	-0.353	-0.649	-0.04	-0.798	-1.178	-0.393	-1.432	-0.916	-1.14	-0.395	-0.213	-1.381	-2.183	-0.792	0.81	0.518	-0.396	0.576	-0.109	0.533	0.037	-0.113	0.101	0.752	-1.022	0.62	-0.862	-0.184	-1.071	-0.134	-0.735	0.342	0.655	-1.189	-0.991	1.344	0.706	-0.157	0.17	-0.189	0.003	0.055	-0.205	-0.082	0.764	0.003	0.312	-0.251	-0.175	-0.206	0.223	-0.143	0.114	0.165	0.758	-0.19	0.129	-0.089	-0.785	-0.178	-0.348	0.446	-0.857	0.411	0.053	0.942	-0.583	1.412	-0.553	-0.739	-0.071	0.037	-0.711	-0.374	0.349	-0.322	-1.183	0.095	-0.866	0.579	0.282	-0.185	-0.753	0.41	-0.154	0.932	0.221	-0.029	0.388	-0.012	-0.099	0.283	0.19	0.452	0.574	0.031	-0.515	-0.404	0.163	-0.115	0.569	-0.427	0.429	-0.254	-0.371	0.319	-1.092	0.329	0.018	-0.366	-0.236	-0.665	0.251	-0.198	0.188	0.016	0.177	0.455	0.81	-0.357	-0.317	-0.097	-0.236	0.229	-0.602	0.442	0.069	0.268	-0.018	0.005	0.316	-0.122	-0.008	-0.209	0.537	1.466	-0.527	0.028	-0.09	-0.132	0.28	-0.048	-0.12	-0.063	-0.509	-0.484	0.331	0.422	-0.16	0.304	-0.098	-0.096	0.489	-0.104	-0.005	0.174	-0.284	-0.214	0.096	0.837	0.337	-0.263	0.64	-0.281	0.025	0.385	-0.188	0.746	-0.261	-0.183	0.004	0.572	-0.069	0.437	-0.498	-0.123	0.738	0.664	0.454	-0.402	0.404	-0.118	0.239	-0.104
DB11134	Cupric oxide	1	0	0	0	0	0	0	0	0	0	0	0	0	0	0	0	0	0	0	0	0	0	0	0	0	0	0	0	0	0	0	0	0	0	0	0	0	0	0	0	0	0	0	0	0	0	0	0	0	0	0	0	0	0	0	0	0	0	0	0	0	0	0	0	0	0	0	0	0	0	0	0	0	0	0	0	0	0	0	0	0	0	0	0	0	0	0	0	0	0	0	0	0	0	0	0	0	0	0	0	0	0	0	0	0	0	0	0	0	0	0	0	0	0	0	0	0	0	0	0	0	0	0	0	0	0	0	0	0	0	0	0	0	0	0	0	0	0	0	0	0	0	0	0	0	0	0	0	0	0	0	0	0	0	0	0	0	0	0	0	0	0	0	0	0	0	0	0	0	0	0	0	0	0	0	0	0	0	0	0	0	0	0	0	0	0	0	0	0	0	0	0	0	0	0	0	0	0	0	0	0	0	0	0	0	0	0	0	0	0	0	0	0	0	0	0	0	0	0	0	0	0	0	0	0	0	0	0	0	0	0	0	0	0	0	0	0	0	0	0	0	0	0	0	0	0	0	0	0	0	0	0	0	0	0	0	0
DB09059	Atosiban	1	23.48	-1.367	1.026	6.909	-1.302	-1.909	0.045	-3.208	-1.616	0.599	0.207	-0.676	-1.123	2.049	-0.026	-1.746	-1.369	-1.057	-0.829	1.608	-0.432	0.586	1.254	-0.996	0.838	-3.556	-0.02	-2.785	-0.253	-0.619	-2.103	0.172	-1.278	1.385	1.003	-0.199	-0.472	0.721	0.011	-0.82	-1.07	0.143	-0.858	-0.234	0.698	-0.494	-0.454	0.192	-0.423	1.821	0.906	-0.57	0.728	-0.87	0.748	-0.261	0.313	-0.029	1.672	-0.029	0.597	0.085	-0.313	-0.64	0.05	0.547	0.122	0.108	-0.938	0.021	1.037	0.628	0.491	-0.129	-0.333	-0.107	-0.813	1.213	0.237	-0.867	-1.001	-0.052	-1.342	-0.242	0.248	0.189	0.572	0.337	0.297	-0.937	-0.178	0.12	-0.258	-0.766	0.284	0.454	0.08	-0.089	-0.234	-0.185	0.036	0.447	0.467	-0.539	-0.014	-0.116	-1.212	0.678	-0.323	0.421	0.215	-0.389	0.583	-0.383	-0.274	-0.196	-0.044	0.538	1.134	-0.692	-0.267	0.33	0.143	0.32	0.115	0.335	-0.343	0.032	-0.16	-0.286	0.218	-0.65	-0.232	0.115	-0.119	-0.335	-0.597	-0.316	-0.536	-0.143	0.287	-0.243	0.135	0.255	-0.084	-0.204	-0.339	-0.082	-0.244	0.115	-0.524	-0.114	0.412	0.354	-0.459	-0.306	0.022	0.028	-0.471	-0.047	0.171	0.051	-0.041	-0.75	0.101	-0.118	-0.277	-0.1	0.822	-0.434	-0.336	0.236	-0.066	0.138	-0.05	0.083	-0.309	-0.113	-0.059	0.367	0.162	0.825	-0.038	-0.071	0.56	-0.394	-0.199	-0.398	-0.175	0.252	0.126	0.048	0.352	-0.313	0.14	0.376	0.206	0.579	-0.667	-0.369	0.19	0.371	-0.18	0.049	0.368	-0.178	0.402	-0.019	-0.706	0.395	0.023	-0.483	-0.177	-0.602	0.557	-0.064	-0.039	0.069	-0.289	0.144	-0.219	-0.065	-0.307	-0.502	-0.132	0.882	-0.448	-0.563	-0.22	0.172	-0.615	0.292	-0.01	-0.043	-0.376	0.305	0.289	0.085	0.095	0.661	-0.106	-0.145	-0.053	-0.241	0.406	0.022	0.568	-0.029	-0.264	-0.252	-0.26	0.267	-0.085	0.309	-0.214	-0.166
DB08868	Fingolimod	1	7.571	-0.899	5.339	0.685	-0.315	-0.723	2.134	2.017	0.275	-2.151	0.388	0.114	2.759	-0.681	0.13	-0.191	-0.659	0.187	0.66	-0.904	-0.492	-0.471	1.208	0.404	-0.2	-0.705	0.709	-0.079	-0.022	0.101	1.817	-1.435	-0.158	-1.227	-0.409	0.869	0.458	1.306	-0.556	-0.117	1.496	0.121	0.434	-0.672	-0.65	0.357	-0.391	-0.13	-0.025	1.208	-0.724	-0.601	-1.106	0.566	-0.219	0.858	-0.379	-1.149	1.214	-0.055	0.606	-0.575	-0.392	-0.353	0.362	-0.875	1.907	0.157	-0.266	-0.495	-0.108	-0.892	-0.099	0.379	0.04	1.182	-0.647	0.027	0.82	0.223	0.58	-0.19	-1.056	-0.613	0.199	0.018	0.914	-0.475	-0.469	-0.495	-0.577	0.021	0.486	-0.536	0.058	-0.672	0.146	-0.443	0.838	-0.31	-0.357	0.322	-0.307	-0.445	-0.073	-0.733	-0.595	-0.815	0.827	-0.801	0.294	0.752	-1.042	-0.548	0.269	1.232	-0.493	-0.933	-0.456	-0.541	-1.032	0.478	1.374	0.595	-1.812	0.964	-0.575	-0.424	-0.372	0.09	-0.243	0.523	-0.401	0.58	-0.85	-1.042	1.241	1.059	0.758	0.024	0.111	0.34	0.146	-1.244	-0.557	-0.289	-0.668	0.054	-0.096	0.001	-0.804	-0.193	0.898	-0.256	0.052	-0.831	0.546	0.639	-0.218	-0.36	0.562	0.403	0.753	0.666	0.938	0.339	-1.022	-0.521	-0.199	0.058	-0.213	-0.256	0.16	0.473	-0.35	-0.257	-0.541	0.546	-0.975	0.355	-0.517	-0.148	-1.195	-0.133	-0.467	0.074	0.537	0.411	0.408	0.984	0.497	0.522	-0.593	0.011	-0.422	-0.087	-0.349	0.112	-0.344	-0.516	-0.364	-0.196	0	-0.516	-0.87	-0.078	-0.919	0.706	-0.011	0.364	0.519	-0.643	0.161	-0.758	-0.104	-0.724	0.418	0.045	-0.427	0.217	-0.361	-0.405	-0.73	0.388	-0.014	0.547	0.399	-0.588	-0.085	0.459	-1.051	0.384	-0.048	-0.358	-0.316	-0.515	-1.224	-0.168	-0.383	-0.007	0.238	0.175	-0.567	0.147	1.022	-0.07	-0.364	0.747	-0.627	0.367	-0.731	-0.489	0.815	-0.524	0.161	0.103
DB09073	Palbociclib	1	28.682	-0.508	-3.179	-1.354	-1.027	-0.016	-0.029	-0.205	0.101	-0.865	-0.734	0.714	0.409	-0.339	-0.56	0.187	-0.256	0.606	-0.719	-0.247	0.707	0.744	0.382	-0.19	0.887	0.075	-0.021	0.069	0.394	-0.849	-0.105	-0.01	-0.225	0.447	-0.34	0.42	-0.571	0.521	-0.652	0.599	0.252	0.568	0.086	0.417	-0.027	-0.117	-0.048	0.607	0.105	-0.288	-0.061	-0.531	-0.599	1.097	0.05	0.86	-0.083	0.952	-0.144	-0.27	0.439	0.152	0.152	-0.786	-0.315	-0.116	0.5	-0.845	-0.53	-0.655	-0.501	0.786	-0.09	0.088	-0.999	-0.576	-0.773	-0.259	0.376	-0.028	0.28	0.623	-0.296	-0.109	-0.291	0.838	-0.132	-0.28	-0.06	-0.342	0.695	0.684	0.376	0.545	-0.395	-0.725	-0.022	-0.306	0.374	0.473	-0.986	0.349	0.177	-0.484	-0.73	0.004	0.066	-0.698	-0.819	0.494	0.398	0.613	0.134	-0.292	-0.364	0.651	0.18	0.496	-0.014	0.649	-0.539	0.153	-0.301	0.529	-0.299	-0.429	0.821	-0.194	-0.229	0.615	-0.29	1.117	-0.702	-0.432	-0.504	0.037	0.433	-0.227	1.371	0.685	0.362	-1.057	-0.36	0.311	1.005	0.285	0.256	-0.437	0.915	0.754	-0.711	-0.869	0.051	0.121	-0.688	0.68	0.269	0.63	-0.542	0.266	-0.961	0.081	-0.512	-0.19	-0.343	-0.147	0.154	-0.474	0.047	0.394	-0.732	-0.668	-0.225	0.06	0.152	0.925	-0.571	0.316	-0.166	0.072	-0.396	-0.449	-0.43	-0.87	0.634	-0.295	0.923	0.306	-0.113	0.207	0.361	0.323	0.999	0.174	-0.734	0.546	-0.215	-0.021	-0.691	0.159	-0.22	0.059	0.04	0.838	0.019	-1.284	0.264	-0.837	0.512	-0.424	-0.235	0.556	1.04	0.202	0.323	-0.489	0.61	-0.398	0.192	0.917	-0.084	-0.195	-0.62	0.947	0.308	-0.428	-0.168	0.724	-0.285	-0.011	0.136	0.472	-1.258	1.084	-0.198	1.764	0.105	-0.812	-0.111	-0.829	-0.785	0.384	-0.257	0.037	0.059	1.237	-0.276	-0.048	0.001	-0.065	-0.995	-0.911	0.586	-0.159	0.112	0.013
DB09389	Norgestrel	1	13.068	10.866	2.51	-0.091	1.247	-0.642	0.454	-3.716	-0.27	1.2	-0.626	1.996	2.211	0.986	-0.543	-1.167	-1.12	-2.304	2.175	-1.188	-0.674	2.079	-1.988	-1.946	0.152	1.457	-0.843	-0.224	1.197	-2.561	-0.403	0.243	0.192	-0.026	1	0.028	-0.139	0.992	0.568	1.415	0.729	0.549	0.764	0.155	0.048	-0.37	-1.145	-0.164	0.506	-0.877	0.033	-0.24	-0.473	-0.47	-0.134	-0.455	-0.112	-1.144	0.346	0.37	-0.242	-0.361	-0.044	-0.206	0.86	0.81	0.392	-0.168	-0.327	0.196	0.312	0.486	-0.078	0.046	0.578	-1.199	0.163	-0.758	0.645	0.454	-0.178	0.034	0.146	0.177	-0.436	-0.114	-0.545	-0.247	0.388	0.303	0.036	0.339	-0.175	-0.498	-0.255	0.253	0.053	0.005	-0.278	0.276	-0.332	-0.472	-0.141	0.58	-0.323	-0.155	0.285	-0.328	0.075	-0.24	-0.228	-0.079	0.241	-0.022	0.106	0.663	0.136	-0.202	0.327	-0.027	-0.487	0.352	-0.038	-0.32	0.418	0.167	-0.172	-0.033	0.059	-0.158	-0.133	-0.214	-0.053	0.384	0.282	0.503	0.394	-0.093	-0.609	-0.083	-0.008	0.027	-0.369	0.064	0.53	0.296	0.183	-0.043	-0.371	0.288	0.263	0.244	0.126	-0.01	-0.051	0.413	0.203	0.096	-0.228	-0.013	-0.103	0.011	0.21	-0.049	-0.08	0.085	0.321	-0.191	0.13	0.194	-0.044	0.198	0.305	-0.398	0.142	-0.079	-0.054	0.08	-0.239	-0.067	-0.07	0.225	-0.019	-0.269	-0.372	-0.403	0.209	-0.03	0.174	-0.223	-0.328	-0.107	-0.537	0.116	-0.004	0.403	0.404	0.049	-0.33	-0.066	0.287	0.018	0.02	0.114	-0.09	-0.093	-0.381	-0.064	0.104	-0.192	0.155	-0.298	0.115	-0.011	0.003	-0.087	0.226	-0.06	-0.026	0.072	0.372	-0.083	-0.093	0.114	0.058	-0.076	0.134	-0.102	0.438	-0.038	-0.151	0.112	0.463	0	-0.2	-0.225	0.026	0.027	-0.213	-0.353	0.172	-0.159	0.087	0.177	-0.017	-0.174	-0.253	0.436	-0.174	0.203	0.065	0.116	0.172	0.185	0.042	0.231
DB08995	Diosmin	1	25.714	-0.679	-2.554	-0.991	-0.8	-1.39	-1.462	1.836	-1.262	0.287	0.022	-0.165	-0.404	1.754	-0.536	-0.263	-0.875	-1.341	-0.985	-0.667	-0.541	0.291	-1.765	-0.306	-0.307	-0.903	-0.83	-0.358	-1.616	-0.111	0.32	-1.753	-1.314	0.91	1.342	0.323	-0.38	0.672	-0.352	0.045	0.581	1.088	-0.349	0.43	-0.691	-0.141	1.556	-0.118	-1.301	-0.294	-1.205	-0.7	-0.299	-0.499	-0.318	0.436	0.481	-1.005	-0.022	0.948	-0.972	-0.036	-0.232	-0.426	-1.349	-0.056	-0.782	-1.215	-1.045	1.707	-0.402	-1.035	0.212	0.575	-1.009	-1.135	-0.369	-1.638	0.769	-0.172	-0.504	0.54	0.693	0.066	-0.752	0.814	0.103	0.124	-0.184	0.777	-1.271	-1.604	0.836	-0.047	-0.194	0.566	-0.72	0.333	-0.096	-1.413	-0.102	-1.829	2.263	0.97	-0.435	0.373	0.623	0.249	-0.777	1.128	-0.854	-0.21	-1.579	-1.04	-1.18	0.146	-0.965	0.34	-0.952	0.593	2.202	-0.426	-0.514	-0.154	0.209	0.188	0.134	0.318	-0.881	0.64	-1.301	2.08	0.347	-0.114	1.491	-0.687	-0.719	0.334	0.177	0.616	1.121	-0.345	0.488	-0.087	-1.151	1.071	-1.07	0.065	0.312	0.269	-0.092	0.233	0.527	0.198	-1.183	0.43	-0.01	-1.275	-0.105	0.171	0.21	-1.35	-0.449	0.284	0.326	0.495	0.208	-0.438	-1.221	-0.199	-0.123	1.937	0.282	-0.202	-0.226	0.218	0.321	0.887	0.161	-1.167	1.169	0.452	-0.176	-0.929	0.145	1.234	0.779	-0.73	1.768	1.071	-0.404	-0.879	0.045	0.272	0.029	0.057	-0.067	0.204	-0.117	-0.303	-0.163	0.73	-1.043	1.154	0.528	0.333	0.373	1.022	-1.01	0.087	0.071	-0.188	0.509	0.005	0.056	-1.399	-0.777	0.086	-0.728	0.206	-0.492	0.087	-0.034	0.037	0.661	0.226	-0.972	0.238	0.367	0.629	0.282	0.479	0.149	0.101	0.013	0.076	-0.055	-0.553	0.062	0.066	0.029	-0.192	-0.545	0.478	-0.571	-0.115	-0.231	-0.039	0.478	0.616	-0.765	-0.009	-0.141	-0.489	0.122	-0.19
DB09140	Oxygen	1	0.052	-0.016	-0.057	-0.03	0.004	0	-0.028	-0.018	0.111	-0.027	0.042	0.038	-0.081	-0.018	0.067	0.048	0.01	-0.01	-0.092	0.038	-0.05	0.032	0.044	-0.038	0.027	-0.025	-0.022	-0.037	0.005	-0.019	0.079	0.106	0.022	-0.027	-0.034	0.054	0.009	-0.07	-0.093	0.074	0.026	0.088	-0.028	0.009	0.023	0.06	-0.026	0.004	0.005	0.01	-0.054	-0.063	0.024	-0.042	-0.013	0.021	0.038	0.004	0.067	-0.032	0.029	-0.079	0.015	0.007	0.012	0.011	0.077	-0.138	-0.074	0.087	0.005	0.032	-0.024	0.067	-0.003	-0.001	-0.015	-0.033	-0.013	-0.009	-0.007	0.013	-0.046	-0.096	0.019	0.012	0.002	-0.026	-0.084	-0.074	0.032	-0.002	0.029	-0.01	0.071	-0.031	-0.03	-0.024	-0.078	0.032	-0.089	0.061	0.084	0.05	-0.076	-0.003	0.056	-0.003	-0.031	0.008	0.043	-0.029	-0.071	-0.032	-0.016	-0.055	-0.029	0.038	-0.032	0.003	0.007	0.004	0.029	-0.056	-0.02	0.021	-0.084	0.088	-0.018	0.076	-0.025	-0.01	-0.029	-0.024	0.038	-0.086	-0.059	-0.021	0.041	-0.04	0.042	0.002	-0.02	-0.06	-0.073	0.03	-0.098	0.023	-0.009	0.004	0.055	-0.047	-0.02	-0.038	0.085	-0.028	-0.005	0.115	0.005	0.067	-0.05	0.049	0.025	0.027	0.002	0.05	0.011	0.113	0.02	0.003	-0.021	0.072	0.021	-0.055	-0.014	-0.108	0.033	-0.021	-0.012	-0.035	-0.06	-0.033	0.01	0.009	0.05	0.03	-0.015	0.033	-0.022	-0.005	0.021	0.014	-0.02	-0.026	-0.037	-0.018	0.059	0.024	-0.001	0.039	-0.003	0.043	-0.054	-0.081	-0.012	0.019	-0.058	0.024	0.057	-0.011	-0.047	-0.014	0.018	-0.024	-0.054	-0.114	0.058	-0.02	0.038	-0.06	-0.094	-0.021	0.015	-0.048	-0.086	-0.01	0.013	-0.011	0.039	0.008	0.065	0.083	-0.034	0.067	0.017	-0.005	-0.121	0.05	0.08	0.03	-0.031	0.022	0.012	-0.013	-0.058	0.053	0.017	0.065	0.04	-0.019	-0.031	0.073	0.058	0.037	0.029	-0.007
DB09241	Methylene blue	1	13.159	-1.237	-1.282	0.339	1.274	0.698	-0.879	-1.829	-1.053	-1.166	-0.112	-1.307	0.025	-2.246	0.515	2.877	0.207	1.584	0.226	-3.293	1.536	-0.583	-0.482	-1.359	-0.425	0.307	0.07	-0.399	-0.032	0.297	-0.338	1.215	-0.955	-2.381	2.607	-1.338	0.225	0.765	0.039	-0.435	-0.178	0.234	1.076	0.653	-0.709	-2.651	0.067	0.61	1.492	2.377	0.631	-1.095	0.858	-1.691	0.08	1.456	-0.179	0.429	0.255	-0.05	2.54	-0.377	-2.3	-1.323	0.758	-0.618	0.44	-1.993	3.681	0.986	2.431	-0.229	1.788	-1.632	-0.139	-0.644	3.791	0.918	-0.617	1.369	1.042	-0.16	-0.516	-0.957	1.516	-1.489	-1.657	0.715	2.153	-0.917	-0.752	-0.007	0.539	-0.395	1.495	0.987	-0.06	1.207	-0.062	1.012	-1.266	-1.453	0.81	0.664	0.527	0.397	0.947	-1.247	-1.54	2.019	2.332	1.88	-0.127	-1.088	-0.845	1.574	1.204	0.304	0.085	0.913	-0.713	2.586	0.456	-1.103	0.303	0.234	0.174	1.041	0.436	-0.824	-1.377	0.733	-0.673	-0.275	0.943	-0.327	1.365	0.498	0.61	-0.047	-0.373	-1.194	0.224	0.203	0.414	0.922	-0.19	0.427	1.204	-0.164	-1.33	-0.195	-0.555	0.089	0.932	0.135	-0.403	0.05	-0.395	0.45	0.525	-0.713	-0.32	0.636	0.255	0.218	0.119	1.105	0.393	0.385	0.87	-0.212	-0.495	0.14	0.108	-0.976	0.161	0.012	0.123	0.295	0.528	-0.609	-0.023	-0.177	-0.028	-0.449	-0.04	-0.034	0.233	0.582	0.642	-0.037	0.15	0.769	0.507	-0.509	-0.433	0.229	-0.117	-0.204	0.563	-0.27	-0.087	-0.024	0.537	-0.38	-0.092	-0.846	-0.183	0.01	-0.176	0.341	0.11	-0.032	-0.221	0.325	0.048	0.634	0.298	-0.674	-0.291	-0.084	0.124	0.006	0.17	-0.041	-0.153	-0.101	0.281	-0.589	-0.027	-0.087	0.072	0.087	0.236	-0.027	-0.215	-0.219	0.185	0.335	0.091	-0.076	-0.476	0.171	-0.082	0.053	-0.073	-0.03	-0.145	0.247	0.292	0.273	-0.091	0.112	-0.453	0.008
DB16261	Odevixibat	1	29.242	-1.157	-2.862	-0.679	0.136	0.265	-0.372	-0.004	0.357	-0.298	0.301	0.564	-0.521	0.844	-0.279	-0.428	-0.954	0.204	-0.05	0.8	0.307	-0.118	-1.256	0.834	0.094	-0.401	-0.31	0.658	0.186	-0.61	0.619	0.391	0.793	-0.29	0.327	0.041	-0.637	0.403	-0.604	-0.585	0.039	-0.014	-0.68	0.119	-0.084	0.039	0.032	0.111	0.963	-0.316	-0.108	0.506	0.002	0.553	-0.115	-0.353	0.423	0.126	0.343	-0.2	-0.385	-0.185	-0.524	0.899	0.186	-0.697	-0.204	0.851	0.235	0.674	-0.05	-0.422	0.06	-0.033	0.162	-0.04	0.503	-0.039	0.223	-0.57	0.714	0.285	-0.358	-0.321	0.388	0.168	-0.157	-0.404	-0.43	-0.636	0.311	0.035	-0.076	-0.023	-0.494	0.091	-0.46	-0.442	0.387	0.227	0.133	-0.523	0.202	-0.464	0.349	-0.332	0.133	-0.113	-0.967	-0.505	-0.034	-0.11	-0.552	-0.349	0.503	0.748	-0.428	-0.382	-0.158	-0.338	-1.451	0.262	0.34	0.49	-0.048	-0.096	-0.017	0.429	-0.68	-0.141	0.202	-0.101	-0.589	0.512	-0.355	0.552	0.181	-0.514	-0.028	-0.926	0.589	0.921	-0.738	0.147	0.094	-0.048	0.931	-0.336	-0.274	0.363	-0.336	-0.005	0.092	0.054	-0.79	-0.119	0.411	0.218	-0.207	0.309	0.332	-0.018	0.04	-0.168	0.908	-0.569	0.122	-0.851	-0.545	-0.18	0.533	0.22	-0.811	0.092	-0.158	0.255	0.507	-0.553	0.543	-0.139	-0.153	0.073	-0.331	-0.513	0.103	0.371	0.131	0.827	-0.487	-0.751	0.113	0.649	0.468	0.539	0.009	0.516	-0.796	0.572	-0.272	-0.657	0.036	0.519	0.136	-0.244	0.794	0.269	0.635	-0.334	-0.678	-0.175	0.925	-0.692	0.609	0.456	0.592	0.322	0.326	-0.006	0.545	0.673	0.479	0.907	0.858	0.547	0.015	-0.733	-0.557	-0.217	-0.504	-0.234	-0.553	-0.376	0.51	0.351	-0.384	0.476	0.17	0.391	-0.216	-0.9	-0.171	-0.668	-0.949	0.222	0.691	-0.855	0.183	-0.785	0.248	0.77	-0.594	-0.354	-0.557	0.546	0.189	0.037
DB09282	Molsidomine	1	14.842	-0.304	-1.567	-0.256	-0.031	-0.526	-1.593	0.012	0.24	0.654	-0.911	-1.161	0.186	-0.389	0.467	-0.286	0.222	-0.096	0.723	-0.504	-0.715	-0.404	-0.36	-0.09	0.461	-0.946	0.473	1.435	1.684	-0.258	-0.1	0.058	1.598	0.584	-0.325	0.443	-1.381	0.785	-0.299	4.662	-1.161	-0.913	0.502	-2.366	-1.426	2.055	4.403	-0.764	-0.727	-0.494	2.838	1.43	2.626	1.666	-2.679	1.5	-0.435	1.042	4.47	-1.03	0.374	4.194	-1.835	0.946	-1.231	0.62	2.049	0.895	-2.792	-2.72	-0.831	0.938	0.104	-0.83	0.03	1.416	1.294	-0.357	-0.814	0.642	1.878	-0.587	1.122	2.73	-1.085	1.019	0.206	-1.419	2.668	-0.734	0.041	-0.915	0.833	2.045	-0.1	1.162	1.251	-0.021	-0.094	0.26	0.571	-0.301	-0.024	1.774	-1.655	1.03	-0.177	-0.885	0.322	0.997	0.172	-0.071	-0.004	0.954	0.012	1.077	1.48	-0.777	1.572	1.366	-0.197	0.34	-0.331	0.156	0.002	-1.029	0.018	0.192	-1.46	0.396	-0.119	-0.077	0.499	0.398	-0.022	-0.229	-0.211	-0.622	0.744	0.126	0.08	0.449	-0.363	0.449	-1.105	-0.189	0.852	1.069	0.872	-0.142	-1.069	-0.061	0.435	0.055	-0.607	-0.307	-0.333	-0.901	-0.141	0.138	-0.401	0.263	0.309	-0.1	-0.054	-0.915	-0.149	-0.296	0.167	-0.117	-0.018	-0.587	-0.434	0.282	0.077	-0.598	0.501	-0.29	-0.448	0.124	0.14	0.298	0.653	-0.32	-0.19	-0.563	0.124	-0.265	-0.171	-0.485	0.029	0.18	0.372	-0.431	-0.03	0.502	-0.758	0.107	-0.349	0.595	0.261	0.389	0.181	-0.181	0.006	-0.013	-0.598	0.179	-0.436	-0.01	-0.492	0.007	-0.164	-0.089	0.334	0.053	-0.252	0.064	-0.215	-0.386	-0.335	0.476	0.374	0.223	0.284	0.244	-0.226	-0.573	-0.021	0.18	0.217	-0.166	0.099	0.015	0.326	0.044	0.023	0.115	0.355	0.227	0.488	0.026	0.168	0.127	0.338	-0.106	0.044	0.236	-0.11	0.058	-0.233	-0.072	-0.035	0.033	0.002	-0.021
DB09292	Sacubitril	1	15.296	-0.689	4.449	4.124	-1.229	-0.925	1.927	2.436	1.237	-1.933	0.161	-1.551	1.73	-0.928	0.279	2.08	0.57	0.029	-1.571	2.213	0.943	-0.806	-1.32	-1.2	-0.929	-0.398	-0.135	-1.431	-0.067	0.332	2.343	0.435	0.033	1.17	-1.451	2.455	-0.277	-0.964	-1.738	1.123	0.696	-1.256	1.485	-0.439	-2.631	-1.442	-1.526	-0.122	-0.575	-1.48	0.547	-0.043	-1.154	-0.438	0.411	-0.133	-0.225	0.083	1.768	-0.491	0.38	-0.881	-0.492	-1.016	-0.318	1.038	0.103	-1.733	0.154	0.401	0.443	0.484	-0.383	-0.625	-2.043	-2.072	0.049	0.525	-0.338	0.622	1.226	-0.654	0.224	0.287	-0.358	0.627	-0.297	-2.265	-0.155	0.413	-0.17	0.797	1.784	0.971	0.138	0.703	-0.659	-0.757	-1.804	-0.145	0.71	-0.372	1.178	-0.639	0.002	0.154	-0.197	1.095	-0.301	0.665	0.879	-1.438	0.551	0.738	0.383	0.206	-1.226	0.612	-1.962	-0.166	-0.35	-0.656	-1.536	-0.251	-0.051	-0.114	0.039	0.045	0.032	0.462	-1.614	-0.703	-0.378	-0.755	-1.007	-0.684	0.774	-1.229	0.49	-0.039	-0.101	-0.983	-0.437	-0.563	0.415	0.332	-0.595	-0.607	0.513	-1.064	0.076	-0.071	-0.631	0.333	0.078	-0.546	0.323	-0.046	1.029	-0.486	-0.006	-0.537	1.203	0.059	-1.104	0.722	0.247	-0.501	-0.238	-0.583	-0.227	0.098	-0.721	-1.35	0.386	0.753	-0.844	0.15	0.522	-0.254	0.479	-0.125	0.758	-0.016	-0.087	-0.351	-0.897	0.268	-0.093	-1.027	1.161	0.639	0.762	-0.439	-0.216	-0.329	-0.047	-0.892	0.403	-0.738	0.407	-1.086	-0.141	-0.042	-0.375	-0.191	-0.584	0.176	-0.965	-0.607	-0.019	-0.372	0.456	-1.421	-0.471	-0.508	-0.23	-0.491	-0.117	0.029	-0.239	1.039	-0.082	-1.169	-0.43	0.188	0.679	-0.229	-0.841	-0.118	-0.479	0.757	0.324	0.13	0.035	-0.637	-0.55	0.757	0.453	0.34	-0.053	0.397	-0.238	0.129	-0.054	-0.392	0.531	0.03	-0.285	-0.495	0.07	0.093	-0.354	0.532	-0.186	-0.751
DB09499	Thiosulfuric acid	1	0.713	-0.068	0.059	-0.024	-0.091	-0.04	-0.13	-0.079	0.16	-0.143	0.296	0.097	-0.038	0.006	0.099	0.16	0.106	-0.147	-0.097	0.133	-0.153	0.109	0.15	-0.037	0.019	0.047	0.125	0.008	-0.206	-0.071	0.168	-0.26	0.198	-0.058	0.08	-0.004	0.109	0.152	0.229	-0.038	-0.077	-0.157	-0.076	0.004	-0.123	-0.261	0.24	0.301	0.08	0.276	-0.043	0.002	-0.049	-0.374	0.14	0.238	0.273	0.013	-0.06	-0.164	-0.05	-0.09	-0.164	0.127	-0.075	0.091	-0.135	0.026	-0.121	0.206	-0.091	0.227	0.053	0.008	-0.284	-0.373	-0.219	0.236	0.037	-0.219	0.293	-0.185	0.058	-0.072	0.271	-0.131	-0.122	0.159	0.001	-0.083	-0.13	0.266	-0.035	0.017	0.053	0.044	-0.295	-0.103	0.253	0.006	0.313	-0.092	0.137	0.188	-0.467	-0.08	-0.2	-0.203	0.087	0.087	-0.305	0.017	-0.084	0.072	-0.142	0.019	-0.231	0.337	-0.03	0.151	-0.136	-0.374	0.267	0.197	-0.34	0.067	-0.042	-0.285	0.187	0.173	0.02	-0.297	-0.112	-0.194	-0.076	-0.091	-0.242	0.02	0.001	-0.104	0.104	-0.138	0.131	0.001	0.108	0.05	0.145	-0.036	0.121	0.051	-0.059	0.16	-0.13	-0.225	0.082	0.038	-0.044	0.03	-0.32	0.053	-0.282	0.133	0.113	-0.173	-0.131	-0.239	-0.105	0.07	-0.042	-0.065	-0.056	0.176	0.548	0.042	0.024	-0.148	-0.248	0.288	-0.125	-0.256	-0.28	-0.04	0.291	0.205	-0.243	-0.327	0.503	-0.152	-0.135	0.074	0.258	-0.069	-0.153	-0.189	0.396	0.039	0.074	-0.223	-0.061	-0.167	-0.26	-0.138	-0.178	-0.421	-0.046	-0.063	0.001	0.038	0.322	0.202	0.103	0.266	-0.073	0.178	-0.238	0.377	-0.076	0.07	0.081	0.281	0.381	0.207	-0.048	0.065	-0.096	-0.001	0.066	-0.225	0.063	-0.242	0.005	-0.14	-0.009	0.165	-0.023	-0.036	0.123	0.166	0.118	-0.048	-0.502	0.382	0.152	-0.31	0.008	-0.126	-0.18	-0.19	0.284	-0.208	0.066	0.162	-0.515	0.11	0.039	0.169
DB09026	Aliskiren	1	19.122	0.108	5.372	1.569	-1.736	0.882	-3.506	1.897	-0.707	-0.005	-0.346	1.96	-0.879	-0.384	0.378	-1.129	-1.743	1.005	-1.146	0.987	0.795	-0.144	-1.438	0.928	1.112	-0.8	0.118	0.717	-0.892	2.896	1.409	0.566	1.853	0.378	1.562	1.522	1.801	-0.669	0.229	0.793	-0.501	-0.197	1.714	0.035	0.423	-0.7	-0.121	-1.637	-0.355	0.513	-1.3	-0.08	1.186	1.3	-0.877	0.076	-0.376	-1.344	1.31	-1.229	0.502	-0.007	-1.501	-1.63	0.481	-0.196	-0.976	-1.314	0.405	-0.522	2.565	0.108	0.891	0.836	-0.911	-0.301	0.154	0.264	0.445	0.418	1.026	-0.921	1.522	0.343	1.497	1.01	1.041	-0.513	-0.812	-0.921	0.55	-0.317	0.468	-0.501	-0.893	-0.645	-0.142	-0.189	1.276	0.644	-0.116	-1.151	-0.307	-1.305	-0.442	1.409	-1.121	1.585	1.074	-0.204	1.252	-1.302	1.009	-1.081	0.391	0.831	0.761	0.354	-0.152	-1.119	-0.23	-0.317	1.991	0.252	0.465	-0.871	-0.443	0.911	-0.738	-0.146	-0.554	-0.603	0.194	-1.109	0.102	0.336	1.005	0.822	-1.224	-1.173	-0.028	-0.361	0.562	-0.373	-0.917	-0.628	-0.076	0.285	-0.747	0.334	0.414	0.2	0.82	0.534	0.122	1.151	1.006	0.622	-0.585	0.431	0.193	0.588	0.036	0.772	-0.322	0.345	0.268	-1.619	-0.561	0.612	-0.317	-0.587	1.714	-0.053	0.999	-0.23	0.277	0.621	0.257	-1.021	-0.811	-0.115	0.274	-0.354	0.584	-0.393	0.336	-0.753	-0.683	-0.114	-0.703	0.058	-0.111	-0.065	1.235	-0.907	0.378	0.54	-1.259	0.646	-0.784	-0.233	0.181	-0.075	-0.477	0.116	-0.229	-0.049	-0.456	-1.094	0.575	-0.008	0.19	-0.576	0.394	0.227	-0.563	0.094	0.234	-0.288	-0.14	-0.632	-0.525	0.553	0.282	0.099	0.197	1.478	0.836	0.277	-0.315	0.475	-0.1	-0.556	-0.069	0.906	0.374	0.595	0.211	-0.329	0.079	0.118	0.649	-0.106	-0.789	-0.115	-0.172	-0.483	0.076	0.028	-0.139	0.597	-0.672	0.189	-0.01	0.229
DB09030	Vorapaxar	1	21.492	3.572	-1.169	1.223	0.58	1.564	0.48	2.146	0.415	0.76	0.986	-1.663	2.379	-2.041	-0.268	1.084	-1.693	2.548	-0.573	0.678	1.28	-2.039	-0.742	0.076	-0.884	-0.767	1.303	0.824	0.333	0.835	-0.455	0.478	-0.988	1.286	0.482	1.893	-0.215	-1.201	0.486	0.358	0.323	0.079	-1.241	-1.384	-0.791	-0.35	0.27	0.592	0.866	0.467	0.203	-1.885	-0.654	-0.43	0.1	-0.141	0.932	1.011	1.479	0.094	1.047	1.301	0.782	1.595	0.146	0.499	-0.421	-1.646	-0.4	1.032	-2.915	1.066	-1.087	-1.319	-0.742	-1.135	-0.002	-0.9	-0.442	-0.757	0.589	-1.918	-1.025	-1.07	2.69	0.398	2.161	-0.421	0.436	-0.901	-0.687	1.67	-0.514	0.56	0.474	0.144	-1.199	1.884	-0.127	-0.057	-0.399	-1.156	-1.297	0.056	-0.529	-0.823	-0.327	-1.048	-0.576	-1.464	-1.869	-0.555	0.788	0.589	-0.45	-1.276	-0.122	-1.803	-0.151	-1.437	0.642	-0.151	-0.275	-0.335	1.296	-0.578	-0.719	0.363	-0.493	-0.604	-0.03	0.58	0.572	1.813	-0.373	-1.487	0.472	0.372	-1.12	-1.644	-1.317	-0.855	0.293	-0.524	0.833	-0.805	-1.135	0.989	0.044	1.208	-0.555	0.841	0.22	-0.209	-0.632	-0.69	-0.327	1.124	0.341	-0.275	0.476	-1.009	-1.454	-0.275	0.028	-0.128	0.27	-0.231	1.882	0.022	0.375	-0.353	1.149	-0.536	0.409	-0.627	0.443	-0.574	-0.493	-0.061	1.255	-0.921	0.136	-0.003	-0.978	-0.233	0.169	0.745	-0.209	0.441	-0.387	-0.476	0.911	0.447	-0.342	0.007	0.095	0.206	-0.22	0.371	0.873	-0.752	-0.173	1.107	0.865	0.352	-0.34	0.619	0.277	-0.169	0.396	0.27	0.427	-0.078	0.443	0.422	-0.066	-0.557	-0.212	0.578	0.241	-0.423	-0.355	0.238	0.454	-0.488	-0.144	0.144	-0.114	0.23	0.317	-0.679	0.485	0.335	-0.491	0.128	-0.174	-0.204	-0.178	-0.587	0.419	-0.255	0.08	-0.191	0.161	-0.528	-0.294	0.34	0.196	0.05	-0.595	0.497	-0.501	-0.049	-0.12	0.16
DB09061	Cannabidiol	1	17.661	0.116	4.442	-2.271	-1.994	-0.401	-0.275	-0.403	0.426	-0.094	0.293	1.391	1.421	0.547	-0.903	2.282	1.887	-0.603	1.414	-0.154	-1.315	-1.159	1.03	1.077	-0.141	-1.716	-1.286	-0.152	1.145	-1.32	2.738	-0.296	-0.348	2.16	-0.362	-0.229	2.904	-1.282	0.222	2.168	2.854	-0.726	-1.336	0.799	-1.314	-0.585	0.288	0.394	1.335	-0.876	0.521	-1.331	-1.206	0.942	-0.24	0.913	0.737	2.709	0.652	-0.102	0.897	-0.239	1.603	0.574	-0.925	-3.064	0.258	0.134	1.853	-0.274	-0.826	2.005	-1.251	1.492	0.419	-0.072	0.142	1.211	1.006	0.181	-1.73	1.101	-1.565	-1.312	-0.154	0.332	-1.067	-0.653	-0.628	0.648	-0.986	-1.088	-2.565	-0.45	0.244	0.947	2.209	0.668	0.833	-1.155	-1.454	-0.908	0.142	1.648	-0.566	-0.035	-0.984	0.379	-0.542	0.596	0.476	-0.203	-0.832	-0.818	-0.057	-0.221	0.065	-0.203	0.098	0.288	0.139	-0.235	0.377	0.338	-0.727	-0.863	0.067	0.28	0.128	-0.76	0.308	-0.576	0.597	-0.788	1.275	0.103	-0.807	-0.126	-1.778	-0.922	-1.424	0.057	1.16	0.956	0.316	0.674	-1.004	1.36	0.7	0.994	1.149	0.43	0.268	0.249	0.498	0.286	0.26	0.392	-0.013	0.981	-0.261	0.088	1.751	-0.522	-0.137	-0.153	0.073	-0.512	0.256	0.814	-0.224	-0.196	-0.105	-0.092	0.191	-0.317	0.594	0.603	1.075	0.003	-0.178	-0.069	0.454	1.139	-0.054	0.209	0.075	1.343	-0.133	-0.223	0.071	-0.257	-0.306	-1.104	-0.11	-0.157	0.083	-0.89	0.63	0.059	0.084	0.093	-0.117	-0.232	0.402	-0.316	-0.094	-1.205	-0.4	0.218	0.212	-0.282	0.195	0.577	-0.402	-0.068	-1.014	0.711	0.308	-0.443	-0.863	0.18	-0.591	-0.248	-0.237	0.458	-0.93	-0.021	-0.102	0.669	0.318	0.412	0.003	0.184	0.161	0.504	0.202	0.577	0.65	-0.597	0.711	0.048	0.321	-0.148	0.346	-0.039	0.487	-0.274	-0.115	0.264	-0.425	-0.123	0.533	-0.149	-0.217	-0.141
DB11093	Calcium citrate	1	6.648	3.176	1.011	1.592	0.416	0.902	-0.61	3.507	-0.632	-0.348	0.041	-0.018	0.408	0.954	2.256	0.106	0.212	-0.644	-3.396	0.571	3.186	-0.263	-1.014	-0.653	-1.344	2.133	2.306	-1.593	-0.234	-3.378	0.601	-0.42	-1.598	0.241	0.152	-0.965	1.352	0.993	-1.12	0.124	-0.261	0.305	0.179	2.286	1.128	0.095	0.203	0.042	-0.619	-0.995	0.486	0.184	-0.419	1.567	-1.421	-1.341	-2.006	0.274	0.719	0.039	1.217	0.426	0.76	0.109	0.123	-1.224	1.863	0.386	0.211	0.394	0.16	0.559	-1.263	-0.466	0.177	0.641	1.251	0.119	0.613	0.44	-0.724	-0.705	1.337	-0.304	0.497	-0.184	0.109	0.898	0.267	-0.455	-0.397	0.21	0.387	0.407	0.738	-1.097	0.178	0.647	0.447	0.327	0.973	-0.281	0.197	-0.161	0.251	-0.316	-0.068	-0.143	-0.111	0.877	0.042	-0.363	0.696	0.317	-0.118	0.013	-0.086	-0.523	-0.53	-0.645	-0.717	-0.367	-0.295	0.466	-0.102	0.834	-0.556	0.127	0.235	-0.19	0.146	-1.095	0.695	0.509	-0.393	0.669	-0.726	-0.421	0.685	1.171	-0.683	-0.575	0.254	-0.441	-0.799	0.696	0.04	0.267	-0.209	0.117	0.752	-0.261	-0.048	0.63	0.717	-0.251	0.256	0.343	-0.87	0.097	-0.105	-0.478	0.076	0.186	0.758	-0.503	-0.435	-0.459	0.401	-0.018	0.005	-0.187	0.453	-0.797	-0.294	0.675	0.709	-0.374	-0.192	-0.326	0.031	0.723	0.222	0.116	-0.171	0.01	0.227	-0.055	0.436	0.072	0.312	0.158	0.064	-0.018	0.233	0.325	0.324	-0.376	0.124	-0.316	0.343	0.207	-0.245	0.4	0.156	0.475	-0.134	-0.159	0.147	0.427	0.055	0.647	-0.274	-0.009	0.37	0.086	-0.157	0.31	0.021	-0.102	0.009	-0.449	0.363	-0.043	0.275	-0.19	-0.275	0.22	0.058	0.133	-0.339	0.218	-0.009	-0.213	-0.534	0.078	0.102	-0.177	-0.048	0.264	-0.595	-0.007	-0.149	0.135	0.108	-0.202	-0.053	-0.124	-0.148	0.126	0.391	0.03	-0.07	0.085	0.131	0.271
DB13954	Estradiol cypionate	1	18.602	3.885	7.867	-2.81	-5.937	5.446	-1.968	-0.312	-0.399	0.383	1.036	-4.602	0.845	-0.637	0.095	0.312	-0.243	0.51	0.074	0.1	-0.527	-0.303	0.608	0.473	-0.247	-0.509	0.717	-0.841	-0.077	0.479	-0.21	0.742	0.07	-0.052	-0.381	0.052	-0.466	0.67	0.465	-1.624	-0.452	-0.366	-0.356	0.614	-0.186	-0.236	0.49	0.948	0.127	-0.519	0.189	0.295	-0.057	-0.586	-0.006	0.241	0.137	0.527	0.447	0.059	-0.406	-0.268	0.084	-0.518	-0.985	-0.161	0.639	0.017	-0.178	-0.215	-0.405	-0.004	0.243	0.118	-0.413	-0.307	0.383	0.253	-0.735	0.079	-0.312	0.135	0.288	-0.945	0.8	-0.071	-0.613	0	0.078	0.83	-0.016	0.168	0.155	0.97	-0.222	-0.637	0.003	-0.572	0.279	-0.222	-0.15	-0.036	-0.275	-0.667	-0.011	0.11	0.103	-0.432	0.063	0.307	-0.376	0.2	0.045	0.379	0.113	0.413	0.255	-0.063	-0.054	0.139	-0.07	-0.361	-0.387	0.012	-0.426	-0.305	0.101	0.401	0.181	0.447	-0.015	-0.079	0.307	-0.043	-0.414	-0.022	0.344	-0.17	-0.388	-0.453	0.189	0.325	-0.405	-0.158	0.409	-0.022	0.562	-0.15	0.256	0.012	0.108	-0.279	-0.125	-0.02	-0.361	0.044	0.231	-0.489	-0.035	-0.4	-0.428	-0.078	-0.436	-0.507	0.044	-0.085	0.218	0.482	-0.138	-0.54	-0.249	0.427	0.276	0.446	0.333	-0.179	0.042	-0.39	-0.387	0.412	-0.396	0.188	-0.123	-0.021	0.094	-0.521	0.064	-0.009	-0.155	0.201	-0.327	0.251	-0.075	0.157	-0.034	0.309	0.04	-0.423	0.345	0.386	-0.194	-0.245	-0.395	0.011	0.668	0.159	0.336	0.418	-0.456	0.236	-0.027	-0.221	0.537	0.375	0.104	0.213	0.217	0.773	0.215	-0.406	0.294	-0.035	0.168	0.552	-0.234	0.284	0.177	0.419	0.096	0.307	0.032	0.295	-0.114	0.034	0.139	-0.381	-0.443	0.424	0.302	-0.165	0.499	0.139	-0.159	0.339	0.306	-0.144	-0.333	-0.013	0.293	0.304	0.179	0.02	-0.243	-0.257	0.399	0.777
DB14583	Segesterone acetate	1	19.44	10.3	1.018	-0.364	1.039	-0.991	0.04	-1.006	0.082	0.276	0.367	-1.862	-0.589	-1.751	-1.164	0.24	0.464	1.085	1.29	0.91	-0.508	-0.206	-0.331	-1.919	1.278	0.376	-1.719	-0.177	-0.398	0.143	0.009	-0.924	-0.323	-0.75	-0.463	-0.494	0.05	0.159	-0.54	0.201	-0.478	0.568	-0.507	0.133	0.252	-1.137	0.954	-0.308	-0.441	0.469	-0.23	0.283	1.005	1.063	0.875	0.172	0.149	0.343	0.001	-0.416	0.032	-0.503	0.808	-0.073	0.164	0.049	0.315	-0.44	0.843	0.878	0.737	-1.38	-0.303	0.479	0.084	0.631	-0.121	-0.429	-0.025	-0.232	0.284	-1.561	-0.077	0.967	-0.863	0.073	-0.539	-0.387	-0.28	-0.519	1.099	0.546	0.077	-0.025	0.575	-0.051	0.923	0.509	0.61	0.534	0.589	0.772	1.155	1.508	-0.631	-0.603	0.86	1.034	-0.206	-0.586	-0.786	-0.657	0.465	-0.16	0.469	0.202	0.576	0.409	0.059	-0.063	-0.451	0.343	0.32	0.022	-0.542	0.238	-0.049	-0.03	-0.679	-0.672	-0.241	-0.733	0.081	0.247	1.067	0.174	0.517	-0.136	1.084	-0.236	0.119	0.045	1.39	0.758	-0.058	-0.549	-1.633	-0.388	0.645	-1.278	-0.505	-0.546	0.683	-0.211	-0.104	-0.619	-0.763	-0.575	0.707	0.3	0.576	0.625	1.151	1.171	-0.489	-0.228	-0.443	0.802	1.044	0.381	0.574	0.657	-0.273	0.125	0.64	0.646	-0.098	-0.557	-0.114	-0.989	-0.101	-0.343	-0.221	-0.084	1.374	0.373	0.193	0.799	0.966	0.493	-0.23	-0.12	-0.401	-0.045	0.706	0.579	0.39	-1.1	-0.457	0.091	-0.29	-0.544	0.89	1.166	-0.293	0.143	0.429	1.313	0.143	0.078	-0.081	-0.026	0.056	0.432	0.283	0.123	0.219	-0.046	-0.469	-0.026	0.163	0.693	-0.244	0.157	0.09	0.042	-0.771	0.606	0.043	-0.012	0.262	-0.125	-0.231	0.798	-0.326	0.113	0.125	0.106	-0.189	-0.205	-0.404	1.276	-0.521	-1.245	1.396	-1.047	-0.335	-0.735	0.376	0.071	-0.164	-0.13	0.346	0.165	0.213	0.372
DB14544	Hydrocortisone valerate	1	19.533	12.336	0.945	-0.154	2.109	-1.338	0.591	-0.431	0.509	-2.355	0.016	-2.415	-1.961	-2.207	0.54	-0.162	0.739	1.254	0.082	1.224	-1.203	-0.71	0.715	-0.261	-0.033	-0.094	-1.337	-0.007	-0.78	0.585	0.428	-1.048	-0.766	-0.967	0.137	-0.781	0.038	-0.16	-0.477	-0.74	-0.027	-0.301	-0.65	0.673	0.671	0.338	1.158	-1.115	-0.244	0.04	-0.421	0.589	0.055	0.306	0.065	0.509	-0.408	0.231	0.433	-0.355	0.393	0.084	0.337	0.169	-0.248	-0.579	-0.108	-0.115	0.653	0.499	0.41	-0.595	0.01	0.06	-0.261	0.735	0.17	-0.312	0.611	-0.807	-0.123	-0.052	-0.497	0.157	0.054	-0.41	0.46	-0.1	-0.707	-0.175	-0.012	0.209	-0.003	0.099	0.229	0.544	0.109	0.094	0.041	0.055	-0.194	0.404	-0.037	0.122	-0.101	0.11	0.088	0.418	-0.045	-0.149	0.094	-0.107	-0.161	0.167	-0.249	-0.1	-0.12	0.295	-0.118	0.307	0.629	-0.204	-0.135	-0.192	0.186	-0.2	-0.273	-0.252	-0.106	0.299	0.07	0.014	-0.235	-0.259	0.031	0.103	-0.296	0.136	0.12	0.204	0.243	0.19	0.016	-0.194	0.607	0.047	0.24	0.268	0.268	-0.244	-0.343	-0.162	-0.213	0.121	0.128	0.288	-0.061	0.182	0.2	-0.22	-0.301	-0.237	-0.147	0.176	-0.297	0.387	-0.222	-0.552	-0.039	0.058	0.095	-0.194	0.021	0.009	0.085	0.306	-0.299	-0.14	-0.21	0.521	-0.185	-0.038	0.018	0.238	-0.069	0.122	-0.109	0.059	-0.627	-0.275	0.247	-0.047	0.215	-0.068	0.282	0.194	-0.346	0.462	0.089	0.19	0.344	0.278	-0.066	-0.15	-0.144	-0.381	-0.35	-0.167	-0.181	0.312	-0.582	-0.134	-0.058	-0.477	-0.465	0.111	0.132	-0.125	-0.223	0.026	-0.119	-0.343	0.306	0.318	0.003	0.191	-0.087	0.019	-0.447	0.169	-0.337	0.117	0.385	-0.019	-0.208	-0.117	-0.002	0.084	0.136	-0.074	-0.097	-0.598	0.428	0.499	-0.155	-0.323	-0.073	0.225	0.051	0.171	-0.026	-0.043	-0.087	-0.223	-0.144	0.119
DB14543	Hydrocortisone probutate	1	19.833	12.108	0.703	-0.099	2.15	-1.471	0.615	-0.422	0.684	-2.26	0.11	-2.352	-2.254	-2.098	0.565	-0.128	0.803	1.381	-0.152	1.115	-1.366	-0.575	0.706	-0.256	-0.05	-0.546	-1.415	-0.142	-0.787	0.666	0.138	-1.225	-0.57	-0.996	0.332	-0.781	-0.188	-0.153	-0.3	-0.538	0.027	-0.321	-0.869	0.444	0.509	0.341	1.159	-1.316	-0.097	0.273	-0.554	0.885	-0.291	0.293	0.155	0.557	-0.265	0.249	0.571	-0.167	0.483	0.063	-0.129	0.045	-0.108	-0.692	-0.137	-0.109	0.418	0.362	0.315	-0.379	0.102	0.111	-0.281	0.624	0.211	-0.432	0.865	-0.785	-0.112	-0.041	-0.433	0.446	-0.181	-0.351	0.676	-0.315	-0.777	-0.084	0.137	0.344	-0.136	-0.047	0.303	0.67	-0.065	0.095	-0.002	-0.023	-0.274	0.385	-0.194	0.165	-0.256	-0.142	-0.069	0.202	-0.057	-0.328	0.062	0.041	-0.321	0.272	-0.3	-0.045	-0.076	0.016	0.044	0.416	0.485	-0.126	-0.196	-0.196	0.315	-0.143	0	-0.244	-0.169	0.131	0.012	0.046	-0.255	-0.118	0.051	0.248	-0.372	-0.08	-0.029	0.198	0.344	0.247	-0.122	-0.141	0.473	0.344	0.159	0.69	0.051	-0.195	-0.282	0.125	-0.053	0.158	0.044	0.196	0.022	0.106	-0.194	-0.135	-0.561	-0.01	0.02	0.05	-0.076	0.397	-0.055	-0.216	-0.104	0.103	-0.043	-0.009	0.201	0.116	0.219	0.481	-0.432	0.105	-0.058	0.382	0.048	-0.11	0.018	0.132	0.085	0.19	-0.103	0.08	-0.511	-0.194	0.317	-0.08	0.098	-0.101	0	-0.121	-0.236	0.454	0.106	0.068	0.532	0.055	-0.213	-0.03	-0.073	-0.478	-0.377	-0.362	-0.163	0.103	-0.429	0.085	-0.097	-0.232	-0.212	-0.104	-0.093	-0.258	-0.153	-0.089	-0.08	-0.41	0.414	0.411	0.125	0.431	0.257	0.049	-0.449	0.119	-0.033	0.12	0.251	-0.03	-0.019	-0.044	-0.017	-0.113	-0.085	0.107	-0.141	-0.511	0.447	0.457	-0.268	-0.03	0.001	-0.12	-0.091	0.094	0.134	-0.122	-0.122	-0.247	-0.002	-0.07
DB16629	Serdexmethylphenidate	1	26.092	-0.611	-0.61	0.791	-1.249	-0.366	0.865	1.184	0.925	-1.576	-1.124	-0.17	-0.024	-0.159	-0.622	0.611	-0.274	-0.152	-0.654	0.095	-0.781	1.013	-0.639	0.63	-0.654	1.208	-1.3	1.437	0.619	-0.105	-0.617	0.979	0.74	-0.177	0.765	0.009	-0.933	0.952	0.227	-0.663	-1.592	0.568	-1.068	0.462	-0.698	0.129	-1.45	0.536	0.686	-0.494	0.718	-0.144	-0.321	1.205	0.266	0.871	1.169	-0.391	0.921	0.457	0.306	0.694	-1.61	-1.21	-1.228	-0.022	-0.523	-0.228	0.184	-1.152	-0.156	-0.343	-0.402	-0.217	1.809	0.006	-1.557	0.611	-0.115	1.069	-0.791	0.125	1.249	0.168	0.682	0.159	-0.185	-0.386	0.1	0.687	1.415	-0.407	-0.371	-0.011	1.45	1.221	-2.211	0.081	-0.48	1.88	-0.251	0.718	1.033	-1.074	-0.123	-0.681	-0.152	0.744	-1.007	-0.504	-0.096	0.366	-1.598	0.089	0.703	-0.445	-0.639	-1.808	0.265	0.456	0.065	-0.841	0.76	-1.767	-0.179	-0.881	-1.236	-1.601	0.354	0.006	-0.763	1.052	0.169	-0.887	1.769	-0.294	-0.175	0.991	0.086	0.154	0.345	0.941	1.853	-0.282	0.541	-0.365	-0.376	0.239	-0.634	-0.062	-0.556	-0.604	0.604	-0.254	0.2	-0.866	-0.116	1.371	-0.356	-0.094	0.289	0.586	-0.015	-1.052	0.842	-0.1	0.778	-0.723	0.929	-0.431	-0.515	1.852	-0.143	0.757	0.638	1.023	1.021	-0.048	0.253	-0.153	-0.117	0.757	0.567	-0.698	-0.257	0.121	-0.006	0.081	-0.31	-0.515	0.716	0.578	0.142	1.289	0.294	0.292	-0.534	-0.995	1.918	-0.211	-0.019	1.192	0.016	-0.447	0.745	-0.386	-1.16	0.301	0.415	0.022	-0.198	-0.151	0.834	0.594	0.458	0.002	-0.495	0.9	0.198	0.119	-0.498	-0.588	0.487	-0.073	-0.245	0.519	0.349	0.235	0.048	-0.712	-0.389	0.16	0.412	0.065	-0.887	0.243	0.175	0.527	0.025	-0.01	-0.227	-0.034	-0.373	-0.232	-0.544	0.17	0.51	0.817	0.105	-0.639	-0.448	0.195	-0.019	0.831	-0.779	-0.17
DB14669	Betamethasone phosphate	1	22.248	7.948	-0.778	-1.015	1.113	-1.951	1.835	-2.041	0.807	-2.507	-1.506	3.332	-2.564	0.983	4.894	-0.514	-0.852	-0.171	-1.946	-2.734	0.281	-1.005	0.881	2.196	-1.384	0.711	1.71	-0.742	-0.334	0.858	-1.055	1.415	0.039	0.316	0.19	-0.124	-0.458	-0.739	0.549	0.614	-0.492	0.001	1.482	-0.715	-1.138	-0.228	-0.949	1.086	-0.76	0.144	-0.12	-0.687	0.238	-0.728	0.244	-0.658	0.76	0.748	-0.16	-0.394	-0.453	0.089	0.141	-0.174	-0.549	0.347	0.098	-0.233	-0.191	0.155	-1.013	-0.247	0.629	0.763	0.105	-0.188	0.216	0.125	-0.855	0.377	0.066	-0.03	0.082	-0.903	0.78	-0.062	-0.125	-0.29	0.069	-0.179	-0.28	0.261	-0.038	0.222	-0.412	-0.685	0.818	-0.009	-0.29	-0.134	0.186	0.335	0.535	0.044	0.08	0.135	0.213	-0.049	-0.112	-0.452	-0.077	-0.087	0.146	0.432	0.447	0.956	-0.379	0.036	0.01	-0.212	-0.461	-0.011	0.067	0.851	-0.159	-0.714	0.252	0.69	-0.172	-0.364	-0.021	-0.023	-0.565	0.087	-0.337	-0.419	-0.287	-0.641	-0.185	-0.1	-0.744	0.188	-0.111	0.422	-0.613	-0.259	-0.391	-0.551	-0.346	0.317	-0.316	0.249	-0.37	0.169	0.475	-0.427	0.894	-0.071	-0.067	-0.082	0.431	0.242	-0.675	0.369	0.131	-0.68	0.336	0.273	-0.227	-0.08	0.255	1.187	-0.135	0.137	0.613	-0.116	0.414	-0.226	0.801	0.207	0.318	-0.723	0.659	-0.267	0.033	0.315	0.447	-0.013	0.55	0.367	0.332	-0.399	-0.289	-0.164	0.135	0.157	-0.462	0.442	0.609	0.039	0.007	-0.076	0.014	-0.196	-0.085	0.018	0.24	0.704	0.523	0.194	-0.077	-0.115	-0.306	-0.22	-0.13	0.219	-0.032	0.191	-0.076	-0.259	-0.164	0.872	-0.032	0.118	0.039	-0.358	0.257	0.032	0.366	0.316	-0.152	0.344	-0.503	-0.555	0.065	0.063	-0.182	0.147	0.044	-0.367	0.228	0.126	0.222	0.152	0.387	0.066	0.514	-0.562	0.11	-0.287	-0.123	-0.112	0.769	0.016	-0.258	0.353
DB14649	Dexamethasone acetate	1	22.107	9.25	-0.483	-0.618	1.33	-1.728	1.764	-1.805	1.025	-2.908	-0.916	1.701	-2.896	0.425	4.327	-0.248	-0.145	0.838	-2.395	-1.229	-0.2	-1.641	1.538	2.016	-1.202	0.18	1.566	-0.317	0.012	1.092	-1.105	1.423	-0.123	0.087	0.379	-0.149	-0.739	-0.278	0.893	0.514	-0.129	-0.131	1.226	-0.373	-1.462	-0.046	-0.236	0.9	-0.817	0.246	-0.086	0.094	0.573	-0.728	0.629	-0.12	1.372	0.407	-0.335	-0.108	0.316	0.378	-0.004	-0.308	-0.613	-0.135	0.686	0.005	-0.365	0.04	-1.093	-0.263	0.179	1.108	-0.463	0.461	-0.072	0.209	-0.192	0.212	0.347	0.644	0.138	-0.26	0.012	0.153	-0.899	-0.283	0.123	0.485	0.109	0.1	0.072	0.453	-0.157	-0.272	0.322	-0.033	0.06	-0.24	-0.252	0.356	0.199	0.131	0.077	-0.11	0.154	0.366	0.047	-0.18	-0.306	0.298	-0.277	-0.295	0.22	0.014	0.366	0.11	0.37	0.308	-0.204	-0.472	0.167	0.208	0.202	0.253	0.353	-0.023	0.187	-0.144	-0.189	-0.184	-0.397	-0.07	-0.31	0.476	0.224	-0.397	-0.534	-0.033	0.459	0.181	0.128	0.183	-0.026	0.104	-0.135	0.734	0.032	0.621	0.157	-0.106	0.108	0.302	-0.072	0.05	-0.143	0.149	-0.141	0.387	0.045	0.117	0.182	-0.498	0.51	0.776	0.078	0.201	-0.008	-0.642	0.076	-0.147	0.225	0.005	-0.436	0.435	0.081	-0.073	0.144	0.025	0.341	0.074	-0.009	0.259	0.061	0.094	-0.011	-0.293	0.229	0.612	0.047	0.301	-0.27	0.265	-0.215	-0.249	0.468	-0.172	-0.471	-0.249	-0.124	-0.383	0.234	-0.496	-0.119	0.365	-0.244	0.167	-0.134	-0.106	0.465	-0.093	0.291	0.477	0.391	-0.748	-0.028	-0.287	-0.332	-0.307	0.225	-0.55	0.261	-0.038	0.387	0.232	-0.005	-0.413	0.444	0.136	-0.188	-0.043	0.155	0.036	0.419	0.39	-0.205	-0.313	-0.367	0.557	-0.073	-0.064	0.248	-0.245	0.043	-0.066	0.247	0.244	-0.129	-0.614	-0.033	0.107	-0.128	0.206	0.323	-0.18
DB13956	Estradiol valerate	1	18.507	3.849	7.905	-2.865	-5.963	5.462	-2.055	-0.355	-0.391	0.299	1.091	-4.55	0.841	-0.556	0.059	0.322	-0.163	0.528	0.051	0.091	-0.516	-0.298	0.663	0.433	-0.36	-0.564	0.78	-1.005	-0.034	0.481	-0.173	0.705	0.057	-0.099	-0.314	0.042	-0.464	0.697	0.502	-1.614	-0.427	-0.392	-0.383	0.581	-0.296	-0.176	0.513	0.967	0.135	-0.648	0.1	0.31	0	-0.591	-0.031	0.238	0.125	0.574	0.45	0.044	-0.386	-0.336	0.078	-0.612	-0.938	-0.181	0.704	-0.083	-0.145	-0.183	-0.416	-0.143	0.257	0.16	-0.461	-0.236	0.358	0.214	-0.751	0.08	-0.303	0.136	0.21	-0.928	0.777	-0.025	-0.589	-0.067	-0.038	0.693	-0.077	0.101	0.114	1.025	-0.272	-0.655	-0.123	-0.596	0.323	-0.247	-0.136	-0.015	-0.167	-0.686	-0.057	0.169	0.091	-0.39	0.109	0.293	-0.389	0.104	0.071	0.426	0.193	0.289	0.324	-0.07	-0.108	0.001	-0.114	-0.35	-0.429	-0.028	-0.483	-0.416	0.158	0.381	0.219	0.414	0.019	-0.086	0.302	-0.06	-0.388	-0.046	0.288	-0.18	-0.374	-0.382	0.168	0.237	-0.389	-0.058	0.354	0.016	0.558	-0.225	0.152	0.013	0.176	-0.39	-0.146	-0.053	-0.362	-0.085	0.239	-0.418	-0.033	-0.467	-0.334	-0.132	-0.409	-0.433	0.13	-0.19	0.138	0.433	-0.21	-0.614	-0.303	0.344	0.231	0.496	0.277	-0.23	-0.056	-0.449	-0.37	0.256	-0.384	0.204	-0.154	-0.069	0.137	-0.61	0.081	-0.007	-0.18	0.148	-0.247	0.296	-0.147	0.199	0.082	0.309	0.03	-0.466	0.317	0.367	-0.115	-0.273	-0.356	0.015	0.656	0.252	0.225	0.398	-0.545	0.238	-0.06	-0.206	0.501	0.254	0.019	0.114	0.216	0.687	0.22	-0.318	0.326	-0.061	0.199	0.516	-0.314	0.251	0.162	0.391	0.099	0.314	0.103	0.254	-0.017	0.067	0.063	-0.365	-0.29	0.336	0.273	-0.131	0.479	0.124	-0.165	0.277	0.236	-0.158	-0.226	-0.076	0.233	0.385	0.188	-0.011	-0.281	-0.332	0.339	0.749
DB14481	Calcium phosphate dihydrate	1	0.372	0.026	-0.321	0.125	0.023	-0.087	-0.104	0.114	-0.013	-0.125	-0.162	-0.028	0.023	-0.136	0.089	0.032	-0.074	-0.001	0.055	-0.242	-0.115	-0.067	-0.09	0.337	0.046	-0.097	-0.03	-0.016	-0.118	0.021	0.24	0.196	0.011	0.036	-0.008	-0.13	0.329	-0.053	-0.096	-0.015	-0.058	0.359	0.081	-0.173	-0.094	-0.021	0.043	-0.167	-0.115	0.01	0.072	0.02	0.046	0.008	0.104	0.13	-0.168	-0.137	0.071	-0.138	-0.07	-0.143	0.009	0.075	0.185	0.142	-0.202	-0.079	0.135	0.125	0.049	0.038	0.101	-0.038	0.137	0.011	0.092	-0.365	-0.176	-0.06	-0.059	-0.077	0.046	-0.231	-0.055	-0.024	0.321	0.119	-0.094	0.14	-0.052	-0.026	-0.017	-0.07	0.232	-0.142	-0.172	-0.018	0.066	0.07	-0.05	-0.345	0.078	0.101	-0.196	0.058	0.064	-0.094	-0.007	-0.206	-0.251	-0.158	0.067	0.17	0.004	0.205	-0.205	-0.034	0.073	-0.098	-0.115	0.088	0.129	0.307	0.19	-0.03	0.052	-0.106	0.381	-0.488	0.054	0.115	0.001	0.3	0.002	-0.281	0.1	-0.129	-0.133	-0.121	-0.296	0.331	-0.129	0.062	-0.082	-0.018	-0.183	0.192	0.019	-0.107	-0.056	0.103	-0.023	-0.189	-0.087	-0.2	0.117	0.152	0.014	0.312	0.031	0.052	-0.259	-0.003	0.053	-0.143	-0.122	0.018	0.015	-0.004	0.021	-0.04	0.012	0.151	-0.027	0.034	0.306	0.015	0.329	-0.019	0.003	-0.119	0.117	0.07	-0.28	-0.095	-0.043	-0.041	0.314	-0.013	-0.104	-0.148	-0.07	-0.223	0.119	-0.332	-0.15	0.157	0.13	-0.147	-0.094	0.062	0.055	0.13	0.27	-0.214	0.031	0.248	0.1	0.203	-0.084	-0.034	-0.051	0.063	0.039	-0.391	-0.207	0.254	0.031	0.015	-0.226	0.058	-0.197	0.124	-0.13	-0.197	0.16	-0.175	0.07	0.106	-0.057	-0.154	0.139	0.098	0.014	-0.045	-0.042	0.255	0.019	-0.121	0.014	-0.109	0.061	-0.024	0.317	-0.411	0.082	-0.112	-0.019	0.058	0.137	-0.133	-0.133	0.059	-0.055	-0.02
DB14487	Zinc acetate	1	0.562	0.308	0.531	0.412	0.287	-0.172	-0.251	0.732	0.136	0.291	-0.231	-0.339	0.498	-0.054	0.35	0.028	-0.155	-0.138	-0.477	0.215	0.223	-0.063	-0.259	0.106	-0.069	0.37	0.302	0	0.169	-0.427	0.046	0.106	-0.048	0.059	-0.162	-0.205	0.055	0.26	-0.165	0.277	-0.238	0.055	0.078	0.111	0.24	0.101	0.262	0.165	-0.186	0.183	0.015	-0.086	-0.07	-0.236	0.231	-0.247	0.04	0.131	0.039	-0.01	-0.174	-0.226	-0.235	-0.016	0.1	-0.109	-0.022	0.23	-0.093	-0.291	0.251	-0.153	-0.112	0.161	-0.103	-0.089	-0.076	0.001	0.081	-0.372	-0.18	-0.025	0.002	0.216	0.049	0.017	-0.149	-0.2	-0.21	0.018	-0.004	0.128	-0.07	-0.156	0.14	0.189	0.254	0.063	0.104	-0.108	-0.037	-0.002	0.235	0.051	-0.177	0.096	-0.026	0.003	0.06	-0.06	0.085	0.156	-0.143	-0.149	0.072	0.158	0.111	0.017	0.139	0.237	-0.13	0.196	-0.273	0.161	-0.055	0.011	0.105	0.105	0.239	0.128	0.137	0.047	-0.042	0.207	0.025	-0.095	0.111	-0.259	0.098	-0.031	0.094	0.04	0.053	-0.155	0.208	-0.099	0.033	0.156	-0.125	0.037	-0.09	0.12	0.131	-0.232	0.086	-0.043	0.121	0.042	-0.001	-0.073	-0.052	-0.039	0.038	0.059	0.072	-0.112	0.158	0.082	0.156	-0.125	-0.095	0.037	0.156	0.393	0.01	-0.105	-0.009	-0.022	-0.037	0.044	-0.245	-0.189	0.034	0.493	0.191	-0.105	-0.207	-0.115	0.116	0.163	0.035	-0.077	-0.093	0.121	-0.209	0.098	-0.085	-0.197	-0.123	-0.036	0.192	0.143	-0.024	0.069	0.059	0.144	0.013	-0.023	0.043	-0.192	0.181	-0.121	-0.111	-0.038	0.329	-0.06	0.048	0.005	0.005	0.154	-0.138	0.056	0.052	-0.147	-0.143	-0.104	0.036	-0.003	-0.154	0.174	0.241	0.072	0.111	-0.038	0.211	0.22	-0.023	-0.034	-0.121	0.18	-0.067	0.052	-0.137	-0.111	-0.188	0.024	-0.073	0.113	0.132	0.017	0.088	-0.001	-0.221	0.049	-0.073	0.013
DB14527	Chromic nitrate	1	0.317	0.021	0.03	-0.227	0.058	0.011	0.098	0.13	0.242	-0.123	-0.062	-0.204	-0.041	0.003	0.244	0.046	0.05	-0.248	0.035	-0.163	0.088	-0.004	0.122	0.133	0.003	-0.075	-0.082	-0.02	-0.123	-0.065	0.151	-0.037	-0.002	-0.105	-0.027	-0.057	0.087	-0.201	-0.033	-0.141	-0.062	-0.037	0.142	0.01	-0.179	-0.034	0.064	0.147	0.055	0.22	0.132	0.054	0.104	0.166	0.288	-0.151	-0.054	0.046	0.019	-0.08	-0.096	0.03	0.094	-0.054	0.225	0.039	-0.151	-0.045	0.051	0.002	0.116	-0.068	0.115	0.044	0.111	0.173	0.088	-0.022	0.049	0.057	0.021	-0.155	-0.146	-0.074	-0.04	-0.074	0.212	-0.053	-0.143	-0.037	0.08	-0.123	0.002	0.221	0.053	0.034	-0.138	0.105	-0.065	-0.215	-0.049	0.167	0.013	0.036	0.026	0.134	-0.003	-0.058	0.028	-0.102	-0.241	-0.049	0.063	-0.003	0.163	0.064	0.16	-0.205	0.168	0.071	-0.064	0.176	-0.036	0.103	0.156	-0.11	-0.054	0.003	-0.11	-0.094	0.087	0.04	-0.018	0.113	0.004	0.182	-0.256	0.147	-0.057	-0.219	-0.226	0.114	0.05	-0.049	0.024	-0.019	-0.065	0.075	-0.086	0.079	0.1	0.046	0.146	-0.091	0.119	0.264	-0.122	0.059	-0.046	0.076	-0.013	-0.07	0.12	0.071	-0.028	0.11	-0.201	-0.155	0.119	0.015	-0.098	-0.124	-0.137	0.021	0.014	0.035	0.245	0.063	-0.064	-0.162	0.013	-0.169	-0.254	-0.142	0.037	-0.053	0.111	0.082	0.019	-0.028	-0.003	0.016	-0.013	-0.14	-0.267	-0.063	0.121	-0.047	-0.031	-0.259	0.12	-0.234	0.169	-0.017	0.063	0.093	0.177	0.241	0.124	0.089	-0.212	-0.206	-0.081	0.033	0.088	0.008	0.156	-0.147	0.081	-0.113	-0.069	0.101	-0.027	-0.35	-0.215	0.024	0.128	0.059	-0.346	-0.283	0.1	0.006	0.026	0.229	0.085	0.012	0.013	-0.131	0.107	-0.137	-0.117	0.116	0.231	-0.1	0.017	-0.033	-0.232	0.166	-0.045	-0.002	0.339	0.035	-0.17	0.012	-0.005	-0.032
DB14528	Chromium gluconate	1	5.534	2.605	0.192	1.814	0.51	0.429	-0.944	4.935	-0.874	-0.03	0.655	-0.362	-0.195	1.575	1.579	0.098	0.811	-1.557	-3.042	-0.69	0.909	1.495	-1.289	0.396	-1.477	1.677	1.267	-1.92	-0.24	-1.646	-0.308	0.504	-1.202	-0.023	-0.235	-1.141	0.906	1.397	-0.785	-0.24	0.034	0.225	-0.158	2.406	1.776	-1.188	1.353	-0.968	0.132	-1.022	0.09	-0.26	1.077	0.799	-0.405	-0.318	-0.196	-0.644	0.113	-1.213	0.291	-0.498	0.3	-1.078	-0.366	-0.913	0.539	0.324	-0.897	-0.989	0.501	0.82	-0.792	0.286	0.389	-0.453	0.03	0.033	-0.883	0.241	-0.376	0.518	0.514	0.068	-0.373	-0.681	0.232	-0.252	-0.102	0.544	0.689	0.029	0.178	-0.345	0.02	0.116	0.059	-0.013	0.986	0.594	1.023	-0.595	-0.602	-0.122	-0.565	0.049	0.815	-0.675	0.65	0.004	-0.142	0.854	0.021	-0.164	0.184	-0.513	0.359	0.449	0.412	0.456	0.112	0.348	0.616	-0.194	-0.39	-0.326	0.648	-0.324	-0.229	-0.064	0.667	0.432	-0.453	0.11	1.094	-0.645	0.121	0.617	0.021	-0.575	0.709	-0.068	-0.19	0.936	0.477	-0.567	0.496	-0.216	-0.398	-0.567	-0.486	-0.409	0.085	-0.273	-1.049	-0.245	-0.914	-0.057	0.951	-0.319	-0.35	0.217	-0.555	-0.467	-0.393	1.047	-0.037	-0.081	0.288	0.309	0.119	0.174	0.224	-0.11	0.553	-0.056	-0.321	0	0.543	-0.036	0.318	-0.968	-0.492	0.19	-0.277	0.093	-0.261	0.25	-0.396	-0.042	-0.338	-0.259	-0.183	-0.229	-0.035	-0.302	-0.162	0.011	0.132	0.041	0.073	-0.172	-0.324	-0.028	-0.334	-0.46	0.767	0.177	-0.357	-0.103	0.054	-0.662	0.453	-0.055	-0.64	0.138	0.102	-0.458	-0.314	0.069	-0.493	-0.054	-0.594	-0.192	-0.148	0.125	0.112	0.122	-0.635	-0.244	-0.031	-0.731	-0.06	-0.015	0.052	0.008	-0.11	0.183	-0.15	-0.011	0.443	-0.218	0.491	-0.806	-0.181	-0.055	0.068	0.089	0.155	-0.29	-0.279	0.115	0.098	-0.34	-0.329	-0.005
DB14529	Chromium nicotinate	1	5.774	-1.555	1.122	-0.56	0.681	-0.801	-1.117	-0.865	0.038	0.532	0.284	-0.398	3.11	-0.751	1.386	0.225	0.799	0.585	-0.302	-0.765	-0.179	-0.232	-1.21	-0.107	-0.818	0.417	0.992	1.053	-0.123	1.266	-1.453	-0.685	-0.051	-0.085	-0.129	-0.252	0.09	-0.072	-0.158	0.757	-0.561	1.074	0.342	2.949	-0.745	0.099	-0.484	0.603	-0.359	1.346	-0.118	0.357	-0.27	-0.868	-0.216	1.715	-0.927	0.299	0.633	-0.141	0.597	0.781	-0.461	-0.338	-0.601	0.862	-0.34	-0.587	-0.034	-0.376	-0.33	0.062	-1.715	-0.236	1.443	-0.209	-0.338	0.933	-0.256	-0.531	-1.041	-0.589	0.385	-0.112	-0.812	0.623	-0.972	0.591	-0.363	0.249	0.547	-0.182	0.502	-0.153	1.012	0.283	0.726	0.224	-0.476	-0.984	0.092	-0.723	-0.43	1.061	0.087	0.194	0.082	0.168	-0.835	-0.038	0.073	0.163	-0.998	1.201	1.991	-0.525	-0.739	-0.311	-0.253	0.369	-0.557	-0.257	-0.396	0.224	-0.128	-0.672	0.805	-0.012	-0.052	0.465	-0.698	1.164	-0.05	-0.316	0.221	-0.069	0.067	0.903	-0.019	0.017	-0.512	0.2	0.15	-0.796	0.338	0.201	0.852	-1.462	-0.334	0.563	0.287	0.664	-0.242	-0.891	-0.428	-0.554	-0.786	1.518	-1.333	0.382	-0.096	0.466	0.029	0.194	-1.073	0.746	-1.117	-0.15	0.546	0.495	0.213	-0.451	-0.016	-0.001	1.984	-0.191	0.556	0.375	1.386	0.781	-1.537	0.574	-1.719	0.176	-0.214	-0.271	0.542	-0.022	-0.285	-0.867	-0.863	-0.97	0.919	-0.073	0.492	-0.327	0.19	0.757	0.229	0.336	0.835	0.818	-0.25	0.116	0.229	0.458	-0.265	-0.124	0.205	0.345	1.399	0.628	-0.278	-0.821	-0.591	-0.345	-0.009	-0.626	-0.96	0.512	0.664	0.277	1.219	-0.104	-0.239	0.516	-0.194	-0.71	-0.219	0.288	0.869	0.721	0.756	-0.856	0.63	-0.041	-0.385	-0.951	-0.638	0.638	0.156	0.37	-0.14	-0.359	0.256	-0.487	-0.691	-0.432	-0.082	-0.05	-0.013	0.342	0.318	0.025	0.311	0.511
DB14530	Chromous sulfate	1	0.528	-0.057	0.115	0.046	-0.06	0	-0.038	-0.163	0.301	-0.177	0.549	0.095	0.052	-0.136	0.137	0.11	0.24	-0.004	-0.088	0.077	-0.152	0.268	-0.081	0.287	-0.012	0.199	-0.049	0.061	-0.301	0.104	0.034	-0.103	0.095	-0.182	0.21	-0.095	0.02	0.232	0.06	-0.06	-0.057	-0.169	-0.143	0.105	-0.117	-0.327	0.294	0.374	-0.042	0.266	0.202	-0.014	0.134	-0.158	-0.003	-0.021	0.068	0.041	-0.034	-0.188	-0.092	0.128	-0.043	0.281	-0.108	0.126	-0.285	0.142	-0.146	-0.069	0.099	0.183	0.1	-0.004	-0.116	-0.128	-0.05	0.17	0.289	-0.19	0.048	-0.027	0.051	-0.181	0.068	-0.153	0.171	0.078	-0.123	-0.088	-0.272	0.254	0.024	-0.026	0.187	0.104	-0.218	-0.095	0.026	-0.171	0.324	0.043	0.123	0.205	0.013	0.029	0.005	-0.269	0.094	-0.18	-0.388	-0.168	0.048	0.176	-0.201	0.014	-0.253	0.095	0.048	0.282	-0.336	-0.305	0.149	0.203	-0.138	0.075	0.19	0.001	0.326	-0.022	-0.01	-0.119	0.034	-0.118	-0.002	-0.054	-0.307	-0.198	0.03	-0.015	0.057	0.021	0.118	-0.089	-0.172	0.025	0.223	0.054	-0.133	-0.123	-0.084	-0.029	0.03	-0.259	0.173	-0.292	-0.241	0.025	-0.111	0.199	-0.155	0.179	0.148	0.034	-0.04	-0.143	-0.028	-0.044	-0.144	-0.006	0.061	-0.009	0.32	0.041	0.119	-0.125	-0.07	0.244	0.02	-0.11	0.007	-0.061	-0.03	0.093	-0.09	-0.234	0.138	-0.14	-0.253	0.047	0.221	-0.332	-0.36	-0.095	0.133	-0.067	-0.068	-0.14	-0.362	-0.189	-0.215	-0.273	-0.182	-0.127	-0.054	0.1	-0.143	0.072	0.176	0.156	0.004	-0.007	-0.09	0.137	-0.282	0.33	0.043	-0.085	0.23	0.286	0.528	-0.094	0.147	-0.197	0.055	0.016	0.001	-0.121	0.207	-0.067	0.083	-0.029	0.157	0.152	0.026	-0.1	0.271	0.304	-0.1	-0.093	-0.472	0.097	-0.051	-0.187	0.085	-0.061	-0.092	0.091	0.465	-0.095	-0.001	0.256	-0.233	0.285	-0.128	-0.025
DB14533	Zinc chloride	1	0	0	0	0	0	0	0	0	0	0	0	0	0	0	0	0	0	0	0	0	0	0	0	0	0	0	0	0	0	0	0	0	0	0	0	0	0	0	0	0	0	0	0	0	0	0	0	0	0	0	0	0	0	0	0	0	0	0	0	0	0	0	0	0	0	0	0	0	0	0	0	0	0	0	0	0	0	0	0	0	0	0	0	0	0	0	0	0	0	0	0	0	0	0	0	0	0	0	0	0	0	0	0	0	0	0	0	0	0	0	0	0	0	0	0	0	0	0	0	0	0	0	0	0	0	0	0	0	0	0	0	0	0	0	0	0	0	0	0	0	0	0	0	0	0	0	0	0	0	0	0	0	0	0	0	0	0	0	0	0	0	0	0	0	0	0	0	0	0	0	0	0	0	0	0	0	0	0	0	0	0	0	0	0	0	0	0	0	0	0	0	0	0	0	0	0	0	0	0	0	0	0	0	0	0	0	0	0	0	0	0	0	0	0	0	0	0	0	0	0	0	0	0	0	0	0	0	0	0	0	0	0	0	0	0	0	0	0	0	0	0	0	0	0	0	0	0	0	0	0	0	0	0	0	0	0
DB14539	Hydrocortisone acetate	1	17.884	12.441	1.306	-0.186	2.498	-1.796	1.197	-1.536	0.931	-2.094	-0.735	-0.444	-1.866	-1.227	1.914	-0.814	0.652	1.107	-0.609	0.829	-0.735	0.29	0.342	0.318	-0.402	-0.069	-0.595	0.328	-0.806	0.563	0.394	-1.291	-0.667	-0.966	0.769	-0.374	0.338	-0.413	-0.46	0.166	-0.142	-0.854	-1.175	0.229	0.605	0.785	1.257	-0.918	0.003	-0.443	-0.386	0.875	-0.79	0.032	0.171	0.546	-0.139	-0.465	0.002	0.32	0.733	-0.458	-0.521	0.141	0.088	-0.38	-0.442	0.346	0.185	-0.377	0.535	0.894	-0.276	-0.182	-0.222	-0.553	-0.386	-0.292	0.985	-0.718	-0.045	-0.078	-0.049	0.292	-0.655	-0.72	0.43	0.081	-0.317	0.119	-0.488	-0.169	-0.324	0.168	0.021	0.257	-0.897	0.286	-0.143	0.035	-0.492	0.052	-0.593	-0.432	-0.338	-0.444	-0.13	-0.227	0.271	0.191	0.292	-0.104	-0.523	-0.042	-0.526	-0.333	0.309	0.026	0.4	0.107	-0.345	-0.202	0.104	-0.054	0.224	-0.008	-0.173	0.22	0.203	-0.009	0.164	0.098	0.106	-0.166	-0.323	0.232	0.337	-0.397	-0.275	0.172	0.421	-0.125	-0.546	0.06	-0.021	0.158	0.245	0.31	0.319	-0.287	-0.202	-0.454	0.079	0.139	-0.609	0.114	0.381	-0.073	-0.324	-0.054	-0.056	-0.336	-0.224	-0.779	0.162	0.283	0.352	0.326	-0.13	0.042	-0.242	-0.408	0.04	-0.079	-0.087	-0.169	-0.192	-0.094	0.159	-0.293	0.118	0.187	-0.185	0.27	-0.072	-0.261	-0.347	-0.315	0.214	-0.243	-0.108	0.166	0.113	0.215	-0.382	-0.376	-0.142	-0.117	-0.193	-0.254	-0.064	-0.54	0.133	0.088	0.33	0.593	-0.19	-0.159	-0.319	0.051	0.794	0.394	0.12	0.482	0.268	-0.277	-0.319	0.058	0.239	-0.128	0.207	-0.429	-0.075	-0.103	0.252	0.148	0.004	-0.037	0.188	-0.238	0.339	-0.227	0.016	0.009	0.16	-0.095	0.107	-0.024	-0.062	0.498	-0.047	0.365	-0.031	-0.308	0.206	0.264	-0.07	0.323	0.053	-0.193	-0.012	0.069	0.024	-0.006	-0.058	-0.158
DB14540	Hydrocortisone butyrate	1	19.444	12.355	1.002	-0.189	2.085	-1.466	0.6	-0.51	0.595	-2.283	-0.037	-2.389	-2.083	-2.126	0.554	-0.2	0.76	1.293	0.142	1.063	-1.269	-0.609	0.748	-0.329	0.05	-0.24	-1.346	0.045	-0.807	0.634	0.305	-1.195	-0.659	-0.908	0.216	-0.728	-0.007	-0.183	-0.347	-0.613	-0.073	-0.333	-0.703	0.614	0.636	0.216	1.227	-1.132	-0.245	0.119	-0.546	0.658	0.063	0.342	0.036	0.583	-0.431	0.152	0.458	-0.292	0.39	0.017	0.343	0.122	-0.285	-0.65	-0.155	-0.093	0.655	0.485	0.458	-0.621	0.062	0.048	-0.288	0.703	0.224	-0.321	0.664	-0.74	-0.084	-0.149	-0.493	0.266	-0.043	-0.433	0.53	-0.14	-0.751	-0.223	0.027	0.275	0.005	-0.031	0.151	0.519	0.118	0.144	-0.019	0.06	-0.11	0.451	0.021	0.276	-0.126	-0.024	-0.023	0.388	-0.084	-0.217	0.112	0.006	-0.171	0.19	-0.343	-0.04	-0.172	0.186	-0.136	0.235	0.643	-0.101	-0.089	-0.138	0.164	-0.273	-0.286	-0.267	-0.074	0.2	0.002	-0.008	-0.226	-0.179	0.116	0.06	-0.26	0.093	0.126	0.146	0.317	0.161	0.089	-0.169	0.559	0.118	0.197	0.323	0.194	-0.229	-0.298	-0.08	-0.07	0.017	0.183	0.216	-0.072	0.188	0.083	-0.171	-0.345	-0.234	-0.085	0.194	-0.255	0.447	-0.313	-0.526	-0.043	0.068	0.127	-0.171	-0.036	0.075	0.097	0.355	-0.316	-0.05	-0.223	0.527	-0.058	-0.019	-0.063	0.305	0.003	0.111	-0.159	0.092	-0.608	-0.23	0.175	-0.101	0.18	-0.182	0.095	0.179	-0.377	0.511	0.058	0.139	0.36	0.264	-0.152	-0.203	-0.119	-0.388	-0.334	-0.162	-0.126	0.38	-0.565	-0.083	-0.204	-0.474	-0.309	0.139	0.109	-0.184	-0.28	0.008	-0.151	-0.234	0.288	0.371	-0.149	0.145	-0.01	-0.021	-0.468	0.115	-0.246	0.141	0.321	-0.078	-0.147	-0.11	0.001	0.147	0.046	-0.002	-0.118	-0.567	0.428	0.524	-0.221	-0.224	-0.06	0.125	0.113	0.226	-0.076	-0.04	-0.127	-0.268	-0.167	0.101
DB14541	Hydrocortisone cypionate	1	18.222	12.385	1.166	-0.069	2.568	-1.513	1.074	-1.352	0.811	-2.225	-0.538	-0.686	-1.747	-1.481	1.857	-0.717	0.575	1.089	-0.795	1.183	-0.688	-0.086	0.396	0.436	-0.46	0.079	-0.734	0.185	-0.7	0.367	0.487	-0.968	-0.884	-0.991	0.557	-0.504	0.47	-0.353	-0.613	-0.092	-0.06	-0.704	-1.076	0.351	0.539	0.87	1.103	-0.903	0.057	-0.549	-0.294	0.814	-0.733	-0.083	0.205	0.786	-0.092	-0.399	-0.095	0.197	0.662	-0.421	-0.571	0.409	-0.009	-0.259	-0.471	0.313	0.046	-0.345	0.426	0.976	-0.171	-0.088	-0.236	-0.39	-0.374	-0.36	0.953	-0.692	-0.077	0.017	0.048	0.181	-0.482	-0.574	0.418	0.329	-0.287	0.154	-0.477	-0.19	-0.303	0.367	-0.008	0.29	-0.86	0.346	-0.171	-0.018	-0.586	0.013	-0.666	-0.626	-0.269	-0.345	0.043	-0.017	0.286	0.277	0.27	-0.252	-0.62	0.02	-0.452	-0.483	0.24	0.085	0.23	0.24	-0.18	-0.232	0.2	-0.004	0.333	-0.004	-0.174	0.102	0.064	0.221	0.118	0.194	-0.006	-0.401	-0.383	0.452	0.302	-0.517	-0.375	0.112	0.358	0.047	-0.586	0.011	0.191	0.254	0.373	0.21	0.563	-0.296	-0.316	-0.471	-0.297	0.223	-0.585	0.29	0.357	-0.025	-0.058	-0.091	-0.061	-0.464	-0.466	-0.705	0.137	0.389	0.608	0.244	-0.124	-0.035	-0.219	-0.272	-0.088	-0.162	-0.11	-0.197	-0.016	-0.098	0.101	-0.139	0.046	-0.035	0.108	0.198	-0.098	-0.259	-0.294	-0.451	0.023	-0.398	-0.038	0.177	0.162	0.336	-0.141	-0.307	-0.211	-0.038	-0.143	-0.204	-0.098	-0.494	0.111	0.006	0.03	0.319	-0.202	-0.214	-0.278	0.051	0.738	0.28	0.369	0.54	0.128	-0.119	-0.253	0.205	0.334	-0.285	0.195	-0.559	-0.007	0.045	0.506	0.274	0.064	0.063	0.143	-0.028	0.261	-0.287	0.108	-0.004	-0.01	-0.154	0.158	-0.101	0.023	0.45	0.172	0.353	0.082	-0.22	0.377	0.22	-0.103	0.368	0.018	-0.153	0.05	0.102	-0.13	0.046	0.056	-0.142
DB14542	Hydrocortisone phosphate	1	18.256	10.692	0.686	-0.524	1.703	-1.973	1.707	-2.438	0.743	-1.895	-1.516	1.536	-1.285	0.113	2.692	-1.137	-0.096	-0.186	-0.365	-1.268	-0.415	1.033	-0.533	0.711	-0.335	0.613	-0.308	-0.428	-1.121	0.128	0.455	-0.925	-0.302	-0.574	0.369	-0.284	0.962	-1.063	-0.648	0.145	-0.636	-0.499	-0.91	-0.197	0.926	0.487	0.157	-0.502	0.159	-0.583	-0.431	0.093	-0.72	0.311	-0.26	-0.036	-1.288	-0.23	0.335	0.063	-0.238	-1.137	-0.207	-0.115	0.154	0.303	-1.124	0.503	0.374	0.039	0.234	0.66	0.062	-0.08	0.319	-1.313	-0.009	-0.327	-0.096	-0.45	-0.004	-0.914	0.102	-0.361	0.577	-0.689	1.324	-0.082	-0.603	-0.35	-1.036	-0.19	-0.206	0.281	-0.232	-0.463	-0.235	0.12	-0.932	0.335	0.224	-0.051	-0.533	-0.24	-0.359	0.078	-0.371	-0.868	0.267	-0.229	0.231	-0.466	0.213	0.953	0.173	0.757	-0.262	0.048	0.215	-0.366	-0.663	0.135	0.297	0.818	-0.163	-0.937	-0.305	0.88	-0.103	-0.151	0.265	0.021	-0.327	-0.397	-0.303	-1.034	-0.085	-0.36	0.109	-0.12	-1.122	-0.107	-0.774	0.305	-0.719	-0.613	-0.155	-1.262	-0.077	-0.668	-0.866	-0.095	-0.542	0.001	0.095	-0.72	1.413	-0.242	-0.195	-0.541	0.411	0.24	-0.855	0.16	-0.463	-1.267	0.59	0.458	-0.535	0.398	0.515	1.165	-0.608	0.572	1.289	-0.471	0.619	-0.297	0.939	-0.471	-0.123	-0.56	0.467	-0.502	-0.233	0.228	0.452	0.114	0.814	-0.857	0.294	-0.931	0.223	-0.757	0.074	0.116	-1.317	0.686	0.998	0.019	0.127	-0.256	-0.154	0.241	0.045	0.301	0.222	0.525	0.223	0.563	0.005	0.157	-0.78	-0.34	-0.233	0.893	0.31	0.771	0.452	0.344	-0.505	1.442	-0.824	-0.258	-0.569	-0.496	0.091	0.368	0.299	0.008	0.281	0.578	-0.872	-0.619	-0.429	-0.428	0.071	0.595	0.416	-0.672	0.259	0.546	0.022	0.346	0.535	-0.078	-0.051	-0.615	0.101	0.511	-0.544	-0.452	0.633	-0.45	-0.769	-0.118
DB00699	Nicergoline	1	29.366	-0.593	-2.715	-0.721	-1.773	-0.413	0.585	0.156	-0.185	-0.954	0.452	0.191	0.549	0.095	-0.161	0.003	0.032	0.262	0.244	-0.875	-0.255	-0.056	-1.149	-0.409	0.368	0.913	-0.465	-0.211	-0.079	-0.441	0.257	-0.145	0.325	0.175	0.093	0.172	-0.135	-0.147	-0.3	-0.248	-0.554	-0.056	-0.114	-0.091	0.076	0.435	-0.171	-1.088	-0.571	-0.409	0.057	0.252	-0.079	-0.363	-0.213	0.374	-0.36	-0.626	0.815	0.379	-0.013	-0.082	-0.316	-0.06	0.212	-0.441	-0.748	0.652	-0.291	0.548	0.168	-0.286	-0.375	0.29	-0.058	-0.317	0.121	-0.057	0.17	0.013	-0.166	0.415	0.539	-0.513	-0.007	0.048	0.403	0.42	-0.356	0.246	0.149	0.184	-0.63	-0.437	0.313	-0.514	0.316	0.38	0.24	-1.035	0.003	-0.125	0.588	-0.46	0.772	0.302	0.177	-0.19	-0.324	0.132	-0.429	-0.635	0.076	-0.321	0.928	-0.249	-0.15	0.08	0.763	0.533	0.461	-0.811	0.048	0.448	-0.111	0.606	-0.222	0.33	0.303	0.073	-0.55	0.402	0.364	0.745	0.868	0.193	-0.535	-0.16	0.094	-0.549	-0.261	-0.29	0.487	-0.769	0.198	0.315	-0.038	-0.473	0.424	0.154	-0.736	-0.43	-0.487	-0.189	-0.267	-0.668	0.292	-0.124	-0.412	-0.517	0.176	0.234	-0.433	0.024	-0.037	0.173	-0.277	-0.487	0.086	-0.554	0.57	-0.767	-0.074	-0.549	0.116	-0.091	-0.254	0.827	0.505	-0.141	0.394	-0.371	-0.185	-0.067	0.24	0.327	-0.086	0.142	-0.164	-0.059	0.167	0.593	0.482	-0.321	1.185	-0.537	0.086	0.048	-0.478	0.439	0.467	-0.098	-0.108	0.445	-0.89	0.334	1.004	0.349	-0.375	0.689	-0.387	-0.157	0.522	0.359	0.012	0.23	1.024	0.725	0.518	-1.304	-0.154	0.464	1.339	0.464	-0.435	-0.578	-0.711	-0.241	-1.084	-0.101	0.409	0.051	-0.052	-0.367	0.866	-0.899	0.102	0.367	0.848	0.53	0.063	0.777	0.046	-0.387	-0.707	-0.465	-0.39	1.161	-0.81	0.484	-0.131	0.207	-0.013	-0.454	-1.079	-0.95
DB00694	Daunorubicin	1	29.763	-0.526	-2.295	-2.069	-1.143	-0.156	-0.412	0.518	-0.753	0.231	-0.288	0.592	-0.855	0.667	0.289	-0.384	0.473	-0.468	-0.005	0.117	0.274	-0.352	-0.391	0.182	0.928	-0.559	-0.789	0.152	0.094	-0.222	0.777	-0.17	0.9	0.181	-0.564	-0.126	-0.358	-0.053	-0.025	0.117	0.37	0.694	0.471	-0.011	0.018	-0.185	-0.535	0.477	0.37	-0.034	0.467	0.392	-0.283	-0.264	-0.242	-0.488	-0.451	0.242	-0.696	-0.487	0.118	-0.247	-0.034	-0.133	-0.137	0.456	0.283	-0.284	0.157	-0.293	0.106	0.064	-0.164	-0.442	0.986	-0.02	0.343	0.015	0.107	-0.065	0.147	0.697	-0.011	-0.264	-0.275	0.571	-0.027	-0.081	-0.186	0.21	-0.347	0.228	-0.27	0.472	-0.379	-0.048	-0.172	-0.397	-0.021	-0.194	-0.278	-0.599	-0.402	0.234	-0.215	-0.705	-0.229	0.584	-0.011	-0.302	-0.275	-0.034	0.006	0.078	-0.357	-0.131	0.185	-0.145	0.049	0.032	-0.07	-0.188	-0.254	-0.378	-0.188	0.148	-0.484	0.852	0.207	-0.74	-0.36	0.208	0.256	-0.275	-0.085	-0.392	0.022	-0.948	0.471	0.156	0.195	-0.481	0.056	0.192	0.905	-0.676	-0.369	0.294	-0.137	-0.476	0.059	-0.322	0.178	-0.081	-0.1	-0.51	0.297	-0.048	-0.219	0.296	-0.056	0.045	-0.188	-0.294	-0.398	0.312	-0.392	0.127	-0.405	-0.171	0.957	0.436	0.543	0.355	-0.193	0.209	0.226	-0.005	0.246	-0.337	-0.149	-0.021	-0.244	-0.749	-0.016	0.127	0.698	-0.212	-0.212	0.453	0.243	-0.209	0.451	0.045	-0.074	-0.374	0.309	0.509	-0.445	-0.241	0.007	-0.046	0.19	0.005	-0.46	-0.318	0.638	-0.256	0.236	0.49	0.267	0.054	-0.185	0.241	0.258	-0.136	0.328	0.069	0.438	-0.648	-0.006	-0.175	-0.213	0.353	-0.4	0.243	0.54	0.288	-0.094	0.185	-0.203	0.111	-0.451	0.554	0.341	-0.048	-0.139	0.051	0.282	0.829	-0.229	0.001	-0.023	-0.579	0.217	1.013	-1.134	0.381	-0.083	1.511	0.269	0.008	-0.605	-0.266	0.475	-0.213
DB04864	Huperzine A	1	26.893	-0.435	-2.287	-1.864	-1.483	0.453	0.263	-0.748	0.397	-0.325	0.084	1.016	-0.079	-0.134	-0.444	1.756	-0.115	-0.079	-0.292	-0.331	-0.653	0.6	-0.584	0.972	-1.043	0.716	-0.161	0.457	0.151	0.251	1.295	-0.455	0.461	-0.266	0.209	-0.843	1.229	-0.182	0.679	0.16	0.379	0.635	-0.736	1.23	-0.309	-0.274	-1.258	1.461	-0.568	0.202	0.185	-0.215	-0.643	1.104	-0.812	0.581	-0.212	0.891	1.744	-0.132	-0.757	0.301	0.508	-0.409	-0.009	-0.13	0.703	0.075	-0.47	0.567	1.414	-0.746	0.264	-0.397	-0.4	-0.956	-0.322	1.441	0.762	-0.162	-1.475	0.504	-0.505	-0.104	-0.516	0.239	0.172	0.817	-0.414	-0.656	0.442	0.466	0.031	0.534	0.594	-0.065	0.927	-0.335	-0.888	-1.725	-0.171	-0.662	0.704	-0.869	-0.568	0.569	-0.859	-0.683	0.197	1.991	-0.135	0.48	0.405	-0.689	-1.34	0.131	-0.134	-0.552	0.044	-0.691	-0.85	0.002	0.092	0.743	1.073	-0.074	1.098	-1.006	-0.44	0.132	0.383	-1.695	0.092	-0.164	-0.707	-1.43	0.295	2.05	1.342	-0.294	-0.121	-0.059	0.698	0.281	0.807	0.858	-0.537	0.767	-1.718	-1.015	0.674	0.582	0.557	0.334	-2.067	1.266	0.06	-0.048	0.316	-1.272	0.571	-0.184	-0.489	-0.33	0.09	-0.569	0.491	-0.439	-1.375	-0.332	0.074	-0.835	-0.634	0.227	-0.252	-0.23	-0.145	-0.652	0.365	0.579	-0.712	1.369	0.294	-0.365	-1.319	0.732	0.183	0.009	-0.355	0.24	-0.883	0.776	0.626	1.073	-0.904	-0.32	0.182	0.362	-0.756	-0.364	-0.314	0.244	0.743	1.042	-0.792	-0.084	0.296	0.529	-0.519	1.6	-0.428	1.109	-0.445	0.125	-0.448	-0.149	-0.452	0.749	0.122	0.353	0.698	-0.155	0.551	0.314	-0.668	0.505	0.31	0.26	-0.13	-0.325	0.026	-0.181	-0.025	0.336	0.301	-0.046	-0.469	0.317	0.506	-0.002	1.371	0.26	0.415	0.273	0.206	-0.583	0.364	-0.203	0.057	-0.744	0.512	-0.656	-0.212	0.698	-0.369	-0.186
DB00390	Digoxin	1	19.395	8.299	-1.43	-0.91	0.728	-0.317	-1.233	1.901	-0.569	0.922	1.294	-0.3	-1.496	1.786	-1.322	1.022	1.321	-1.221	-0.989	-0.865	-1.763	0.956	0.041	-0.994	0.219	-1.631	1.291	-0.353	-0.977	-0.174	-0.706	-1.21	-0.221	0.415	1.21	0.342	-0.886	-0.296	1.129	0.438	1.478	1.334	0.242	-0.642	-1.57	0.563	0.559	-0.428	-1.018	-0.111	-1.6	-1.164	1.8	-1.683	0.159	0.413	-0.132	-0.965	0.098	0.893	0.247	0.639	-1.204	-0.167	1.343	0.527	0.061	-0.164	0.028	-1.44	0.231	-0.392	-1.663	0.867	-1.563	0.273	-0.531	-0.128	1.644	0.182	-0.933	0.714	0.447	-0.034	0.04	0.788	1.387	-0.054	0.258	1.534	-0.584	0.114	-1.224	1.702	0.353	-0.328	-1.466	0.041	0.721	0.181	0.663	0.822	0.065	-0.305	-0.575	-0.045	0.797	0.614	-0.398	0.107	1.645	0.481	-0.455	-0.11	0.078	0.727	0.156	-0.195	-1.962	-0.381	0.896	0.391	-0.976	-0.082	-0.972	0.11	0.045	1.184	-0.076	-1.479	-1.178	0.352	0.64	-0.183	-0.49	-0.395	0.267	-1.172	0.972	0.774	-0.143	-0.311	1.142	0.636	-0.807	0.226	0.141	-1.569	-0.59	-1.257	1.095	0.9	0.326	-1.636	-0.67	0.49	-0.223	-1.052	-1.102	0.254	0.703	0.72	0.025	-0.298	-0.155	0.188	1.492	1.108	1.01	0.109	1.361	-1.082	-0.234	1.363	-1.289	-0.613	0.287	-0.625	-0.505	0.157	0.117	0.668	-0.633	0.745	0.397	0.118	0.377	0.769	-0.757	-0.578	0.135	-0.174	-0.004	0.487	0.293	-0.351	0.181	-0.995	0.227	-0.14	0.082	-0.368	1.186	-0.771	-0.127	0.422	-0.264	-0.449	0.692	-0.232	-0.393	0.567	-0.341	-0.602	0.891	0.114	0.089	0.515	-0.357	0.176	0.292	0.058	0.059	-0.683	0.409	-0.186	-0.791	0.394	-0.841	0.336	-0.257	-0.286	0.364	-0.513	-0.732	0.625	-0.055	0.2	0.386	-0.388	0.21	0.108	-0.355	-0.866	-0.746	-0.117	-0.197	-0.534	-0.061	-0.089	0.006	-0.159	-0.393	0.029	0.446	0.122
DB00307	Bexarotene	1	17.115	-1.809	5.117	-3.348	-2.298	0.097	4.398	1.451	-0.729	2.78	0.946	0.434	-0.684	0.073	0.53	-0.182	2.514	0.22	0.486	-0.036	-0.429	0.564	-0.766	0.587	0.824	0.379	0.925	0.427	0.129	-1.003	-1.282	-0.069	-1.856	-3.4	-0.062	-1.833	-0.456	2.08	-1.842	2.147	0.178	1.09	0.264	-0.35	-0.988	-0.058	-0.467	1.49	-1.752	2.261	1.04	-0.844	-1.444	-0.31	1.801	0.048	0.53	-0.592	0.359	-0.671	0.106	-0.649	0.061	0.288	0.624	-0.144	-0.603	-0.638	0.083	2.021	0.058	-1.354	-2.13	-1.136	0.052	-0.029	-0.41	0.864	0.038	-0.819	1.518	1.944	-0.473	0.771	-0.116	0.339	0.357	0.436	-0.592	-0.263	0.155	0.533	-0.272	1.085	0.816	-0.306	-0.398	-0.09	-0.648	1.248	-0.143	0.418	-0.504	0.539	-0.314	-0.573	0.815	-0.955	1.407	-0.726	-0.496	0.23	0.756	-1.21	0.411	0.818	-0.038	0.335	0.023	0.738	0.611	-1.721	-0.193	-0.243	0.467	-0.278	1.054	-0.181	-0.836	1.032	-0.093	-0.16	-0.942	-0.316	-0.766	-0.199	-0.303	0.56	-0.288	-0.831	-0.31	-0.794	0.098	0.1	-0.102	-0.428	2.018	-0.879	-0.449	0.942	-0.815	0.018	0.522	0.877	-0.125	-0.042	-0.957	0.118	0.639	0.785	-1.26	-0.62	-0.033	-0.312	-1.137	0.065	-0.238	0.527	-0.695	0.265	-0.204	0.272	-0.648	0.015	-0.86	-0.38	0.317	-0.657	0.154	0.677	0.757	0.536	-0.402	0.018	-0.202	0.725	-0.288	0.424	-0.288	0.311	0.478	0.252	0.188	0.287	0.401	-0.199	-0.336	-0.719	-0.021	0.332	-0.173	-0.666	-0.822	0.499	0.262	0.895	0.1	-1.041	-0.587	-0.109	0.769	0.008	-0.933	0.235	0.849	-0.366	-1.253	-0.726	0.454	-0.65	-1.107	-0.162	-0.666	0.202	0.263	0.1	0.133	-0.231	0.412	0.521	0.2	0.673	0.478	0.095	-0.522	0.682	-0.475	0.831	0.34	-0.041	-0.298	-0.519	0.803	0.106	-0.306	-0.181	-0.31	-0.937	-0.076	0.279	0.138	-0.318	-0.286	0.143	-0.142	-0.141
DB00310	Chlorthalidone	1	23.516	-1.715	-1.611	-2.513	0.647	0.145	1.465	-0.688	2.141	1.534	-0.21	-1.751	-0.774	-0.027	1.241	-0.019	0.646	1.166	0.548	0.975	0.652	1.274	-1.203	1.324	0.275	0.827	0.048	0.002	0.366	0.302	-1.258	0.647	0.391	0.175	-1.089	0.878	0.441	0.322	-0.11	-0.14	0.344	-0.101	0.584	0.734	-0.337	-2.436	1.575	-0.012	1.781	-1.19	0.962	-0.431	1.01	-1.484	0.662	0.034	0.613	-0.856	-1.61	3.415	2.238	0.497	1.211	1.199	1.243	-1.023	-1.149	-2.012	0.961	0.546	-0.356	0.032	-1.912	0.187	-0.846	0.666	-1.276	0.033	-1.873	1.156	-0.283	-0.651	0.429	1.112	-1.297	1.064	0.94	-0.245	-0.314	-0.399	-0.554	1.458	-0.09	-1.082	-0.052	1.656	1.338	-0.35	-2.4	0.447	1.739	-1.17	-1.587	0.196	-0.394	1.843	-0.899	-0.783	-0.556	-0.308	-0.538	-0.918	1.209	-0.65	-0.832	0.21	0.072	-0.094	-0.068	-0.773	-0.927	0.536	0.107	1.131	-0.447	1.376	0.339	-0.964	-0.864	-0.312	0.518	1.093	1.038	-0.151	-0.298	0.292	0.905	-0.905	-0.087	0.171	-1.355	-0.321	0.502	-1.228	0.928	-0.026	0.545	-0.37	0.659	-0.564	0.253	0.004	0.23	-1.21	-1.254	1.496	-0.383	-0.51	-1.142	-0.44	-0.521	-0.795	1.127	1.085	-0.382	0.866	-0.609	0.567	0.25	-1.215	-1.199	0.745	-0.464	0.734	0.26	-0.61	-0.068	-1.046	0.931	-1.033	-0.249	0.991	0.382	0.315	1.545	-0.884	0.019	-0.71	-0.28	0.704	0.545	0.009	-0.014	-0.142	-0.268	-0.212	0.291	0.796	0.373	-0.294	0.058	1.585	-0.014	-0.41	-0.581	0.073	0.34	-0.017	-0.298	0.417	0.589	-0.193	-0.504	0.237	0.19	0.639	0.339	0.402	0.004	-0.768	0.091	-0.066	0.318	0.772	0.016	0.614	0.036	0.034	0.455	0.2	0.253	-0.047	-0.495	-0.097	-0.217	0.41	-0.579	0.155	0.024	-0.219	-0.553	-0.365	-0.082	0.096	-0.399	-0.039	0.426	0.05	0.394	-0.617	-0.147	-0.25	0.24	-0.71	-0.102	-0.064
DB00328	Indomethacin	1	25.903	-0.863	-1.663	-0.68	-1.191	-1.555	-1.411	-0.054	-0.525	0.095	0.026	-0.49	1.144	-0.44	-0.902	0.747	-0.888	0.07	-0.171	-1.002	1.852	-0.021	-1.776	-0.114	-1.368	1.124	-1.135	0.497	0.271	0.61	-0.165	-0.797	0.091	-0.944	-0.337	-1.113	-0.818	-0.66	0.254	-1.382	-1.11	-1.07	-0.543	-0.73	-0.794	1.341	-0.811	-0.735	-1.941	-0.134	0.253	-0.757	0.161	-0.638	-0.914	-0.288	-0.506	0.525	-1.674	-0.57	-0.015	0.408	1.593	-0.665	1.282	-0.369	-0.637	-0.143	0.032	0.485	0.705	1.09	-0.771	0.392	-1.14	0.66	-0.096	-0.938	0.462	-0.871	0.037	-0.768	-1.579	0.28	0.504	0.162	-0.769	-0.637	-0.378	-0.391	0.413	0.758	-0.627	-0.901	-1.169	-1.046	1.009	-0.247	0.411	-0.003	1.715	1.024	1.898	-1.617	-0.459	1.453	1.549	0.341	-0.394	1.647	-0.222	-0.329	0.262	1.216	-0.917	1.105	-0.854	0.396	0.857	0.564	0.129	-0.12	0.388	-0.838	0.438	0.892	-0.629	-0.319	0.145	1.558	-0.504	0.691	-1.372	-1.045	0.411	0.441	0.099	-0.243	-0.893	0.668	-0.417	-0.627	0.313	-0.73	-0.562	0.049	1.028	-0.118	0.095	0.487	1.456	0.133	-0.077	-0.535	-0.23	0.606	-0.014	-0.058	0.477	1.076	-0.954	0.407	-0.751	-0.62	0.646	-0.416	-0.898	-0.125	2.23	-0.144	-0.15	-1.121	-0.758	0.667	1.15	-0.19	0.108	0.434	-0.419	0.571	2.21	0.547	0.871	-0.38	-0.353	-0.755	1.244	0.517	-0.447	0.509	-0.251	-0.041	0.141	-0.6	-0.328	0.737	-1.162	0.125	0.49	-0.027	-0.789	0.224	0.748	0.268	-0.046	-0.753	-0.151	0.608	-0.661	0.393	-0.028	-0.052	0.823	-0.543	0.227	-0.706	-0.184	0.228	1.805	0.264	0.103	-0.218	-0.302	-0.012	-0.821	0.243	0.185	0.232	0.35	0.22	0.641	-0.091	0.505	-0.366	-0.742	0.263	-0.345	0.019	-0.607	0.451	0.497	-0.202	0.359	-0.585	0.336	0.216	-0.023	-0.011	0.337	-0.006	0.724	0.7	0.515	-0.506	0.251	-0.822
DB00338	Omeprazole	1	21.399	-2.098	-2.047	-2.693	0.253	-1.586	-5.358	-1.046	-0.965	0.232	1.653	4.724	2.021	-4.022	4.515	4.66	2.246	-1.476	3.551	5.505	-1.332	0.732	0.275	-0.936	-0.239	-1.375	1.583	-1.558	-1.351	-0.483	-0.846	0.98	0.683	-0.469	0.546	-0.644	-0.581	0.973	0.367	-0.47	-0.3	0.097	-0.466	-0.456	0.129	0.503	-0.09	-0.774	-0.351	0.383	-0.641	0.624	0.018	0.126	0.177	-0.417	-0.293	0.189	-0.371	0.802	0.228	-0.201	0.545	0.059	-0.326	0.12	0.276	-0.205	-0.419	-0.051	-0.323	0.05	0.227	-0.051	0.424	-0.042	0.038	-0.171	0.057	0.599	0.042	0.316	0.067	0.025	0.608	-0.501	0.046	0.057	0.345	-0.321	0.641	-0.346	-0.161	0.352	0.339	0.027	-0.117	-0.126	-0.093	-0.167	-0.111	-0.258	-0.124	0.062	0.164	-0.101	-0.222	0.525	0.149	-0.129	-0.434	-0.349	0.602	-0.03	0.289	-0.191	-0.096	-0.018	-0.227	0.055	0.023	0.027	-0.175	-0.236	0.023	0.428	-0.158	0.021	-0.141	-0.22	0.124	0.387	-0.204	-0.421	0.143	-0.246	-0.037	-0.04	-0.278	0.001	0.37	-0.109	-0.113	0.085	0.139	0.066	0.114	-0.033	-0.225	0.432	0.226	-0.575	-0.26	-0.358	-0.296	-0.085	0.404	-0.596	0.024	-0.304	-0.199	-0.102	0.272	-0.135	0.344	0.099	-0.262	-0.292	0.186	-0.013	-0.063	-0.179	-0.093	-0.412	0.273	0.123	0.284	0.142	0.221	-0.249	0.038	-0.026	0.083	-0.268	-0.199	-0.352	0.289	0.009	-0.193	0.039	-0.178	0.123	0.319	0.386	0.383	-0.022	0.298	-0.005	0.207	0.189	0.005	0.081	0.386	0.421	-0.266	-0.3	0.272	0.207	-0.213	-0.393	0.123	0.417	-0.105	0.482	-0.026	0.008	-0.165	-0.231	0.207	-0.239	0.035	0.425	0.014	0.1	-0.018	-0.23	0.346	0.096	0.128	0.121	0.08	0.284	0.035	-0.047	-0.008	-0.084	-0.418	-0.073	-0.257	0.293	-0.504	-0.14	-0.425	-0.149	0.194	-0.363	0.169	-0.063	-0.279	-0.066	-0.253	-0.205	-0.394	0.334	0.15	0.65
DB00343	Diltiazem	1	27.194	-1.28	-1.884	-0.666	0.529	0.35	-0.691	-0.573	-0.237	-0.374	-0.364	-0.181	-1.509	-0.49	-0.473	-0.236	-0.66	0.283	-0.323	-0.434	-0.312	-0.313	-0.818	0.191	0.847	-1.276	0.232	-0.364	0.418	-0.623	0.472	-0.894	2.038	0.72	0.244	0.116	0.226	0.546	-0.377	-0.232	-1.491	-0.305	0.214	0.387	1.273	0.637	-0.04	-0.262	-0.316	0.61	-0.257	0.048	-0.014	-0.474	0.375	-0.888	-0.878	-0.454	0.172	-0.207	0.399	-1.321	0.083	-0.144	0.037	0.046	-0.226	0.684	-1.048	-0.531	-0.094	-0.762	0.801	0.323	0.231	1.232	0.459	-0.302	1.282	1.764	0.201	-0.069	-0.041	-0.466	-0.002	0.325	-0.021	-0.429	-0.092	-1.01	0.924	0.3	-0.088	-0.636	0.427	0.78	-0.131	-0.733	-0.603	0.677	-0.217	1.209	-0.422	-0.301	-1.268	1.37	0.338	0.079	-0.907	-1.019	0.107	1.427	-1.354	-0.214	0.076	0.135	-0.062	-0.955	0.719	-1.486	-1.018	-0.375	0.256	-0.767	0.409	1.134	0.585	-0.519	-1.316	-0.598	0.322	0.981	1.668	-0.754	0.051	-0.809	0.088	-0.322	-0.199	0.651	0.496	1.087	-0.001	0.192	0.035	0.196	0.332	0.028	-0.058	0.595	1.406	1.095	-0.326	0.686	1.141	-1.154	-0.099	-0.209	0.777	0.981	-0.188	-1.477	-0.624	0.817	0.289	1.027	1.119	-1.036	0.428	-1.082	1.196	-0.061	-0.421	0.116	0.58	0.426	0.737	-0.305	-1.196	0.894	0.142	-0.296	0.034	-0.018	0.688	0.965	-1.074	2.207	1.114	0.018	-1.475	-0.731	0.513	0.828	-1.005	-1.265	0.338	0.325	-0.297	0.797	0.202	-0.739	1.075	0.405	-0.702	1.062	0.521	-0.942	-1.202	0.746	-0.216	-0.036	-0.507	-0.208	-0.288	0.126	0.109	-0.833	0.293	-0.463	-0.076	-0.102	-0.592	0.218	-0.288	-0.351	0.048	-0.261	0.734	-0.796	0.056	0.691	0.271	-0.151	-0.048	0.424	0.229	0.584	0.699	0.222	-0.601	0.239	0.025	0.608	0.719	-0.567	-0.021	-0.106	0.226	-0.642	0.035	0.279	-0.096	-0.555	-0.021	-0.232
DB00350	Minoxidil	1	14.237	-1.319	-1.533	0.485	1.098	1.177	-0.479	-0.713	0.126	1.189	-0.896	1.436	2.365	-2.328	-0.157	-0.19	-0.425	0.778	-1.612	-2.566	0.305	2.766	1.263	-0.028	-0.058	-2.499	-2.314	-2.257	2.601	1.246	0.627	0.001	-1.098	0.29	-2.178	-0.949	0.191	2.695	2.752	0.141	0.48	1.111	3.406	-0.3	-1.755	3.174	-0.261	-0.252	-0.77	0.16	-0.798	1.4	-1.42	-0.377	-3.152	0.245	-0.499	0.785	-1.075	-0.226	0.906	0.23	-0.369	-1.638	0.981	-2.594	-1.103	2.756	1.329	-0.735	-1.454	-0.139	0.466	-1.492	-0.944	1.233	0.986	-0.166	0.837	-1.223	0.227	0.69	-0.978	-0.28	0.128	-1.381	0.948	-0.044	0.361	-1.173	1.422	2.004	1.523	-0.315	-0.574	3.152	0.003	1.656	1.081	0.798	-0.9	-1.731	1.018	-0.262	1.17	-0.048	-0.48	0.296	-0.409	-0.979	0.038	0.288	0.001	-0.168	0.256	-0.57	-0.907	-0.197	-1.512	-0.018	0.171	-1.585	-0.018	1.557	-0.126	-0.275	0.689	0.586	-0.752	1.112	-1.524	0.257	-0.84	0.911	0.144	1.056	-1.303	-0.301	-0.302	0.756	0.406	0.352	0.065	0.362	-0.71	-0.241	0.077	-0.602	-0.942	-1.53	0.312	0.558	-0.35	-0.722	-0.76	-0.19	-0.046	-1.104	0.226	-0.286	-0.165	0.553	-0.543	0.113	-0.798	-0.169	0.156	-0.18	0.153	0.776	-0.554	0.295	0.714	-0.544	0.894	-0.342	0.59	-0.902	0.68	-0.578	-0.239	0.134	0.279	0.055	-0.27	0.105	-0.327	-0.867	-0.166	0.599	-0.548	0.227	0.351	0.1	-0.78	-0.111	0.839	-0.08	-0.214	0.202	0.481	-0.108	-0.622	-0.833	0.482	0.352	0.486	-0.679	0.198	0.041	-0.825	-0.298	0.082	-0.124	0.46	-0.006	-0.096	0.085	0.834	-0.34	0	-0.268	-0.781	-0.211	-0.019	0.263	0.033	-0.34	0.025	-0.462	0.062	0.213	0.062	-0.107	-0.109	-0.148	-0.146	-0.284	-0.181	-0.391	-0.412	-0.136	0.08	-0.03	0.382	-0.299	0.027	-0.154	-0.289	-0.129	-0.17	-0.156	0.165	0.184	-0.325	0.303
DB00357	Aminoglutethimide	1	17.398	-1.273	4.363	2.41	-1.126	0.707	1.481	1.455	2.626	-3.253	-2.059	1.684	1.287	-0.017	0.264	1.885	0.269	-1.484	-1.311	-0.213	-1.352	-1.112	-1.251	-0.203	4.866	0.113	-1.768	0.79	-2.172	-0.094	-1.234	-2.175	0.596	-1.462	2.267	0.643	0.22	-1.684	-1.224	-1.338	0.022	-2.105	1.271	0.019	0.647	-1.006	-0.107	0.796	-0.013	0.164	-0.118	1.584	0.359	-0.061	-1.366	-1.748	-0.073	-0.942	-0.218	-0.296	-0.858	0.482	0.007	-0.593	0.768	-0.633	-1.164	-0.209	1.002	-1.322	-0.673	0.557	-0.285	0.377	0.156	-0.609	1.849	0.265	0.171	-0.991	0.414	0.715	-0.545	-0.436	-0.105	0.781	-0.964	-1.033	-0.013	0.953	0.809	0.449	-1.708	1.091	0.234	-0.42	-0.434	-0.212	0.535	1.046	-0.176	-1.934	-0.564	-0.217	-1.124	0.39	-0.57	0.639	-0.569	-0.058	-0.567	0.112	1.204	-0.335	0.336	-0.195	-0.78	-1.068	-0.62	0.359	-1.175	0.087	-1.163	-0.352	0.054	-0.327	0.444	-1.261	-0.233	1.221	0.342	-0.885	0.202	0.599	-0.014	0.131	0.595	0.168	0.551	0.283	0.892	-0.584	-0.761	0.971	0.039	-1.149	-0.279	0.376	1.365	0.339	-0.079	0.591	-0.841	-0.132	-0.586	0.379	-1.193	0.385	-0.393	0.818	-0.067	0.434	0.091	-0.348	0.672	-0.28	0.668	0.34	-0.621	-0.587	0.404	1.071	-0.194	0.023	1.085	1.027	-0.213	0.028	-0.005	-0.75	-0.175	1.129	-0.721	2.01	-0.849	0.473	0.643	0.693	-0.264	-0.268	-0.507	-0.527	-1.04	-0.966	0.063	-0.101	-0.044	-0.716	0.592	0.343	0.046	-0.237	-0.514	0.456	0.446	-0.402	0.084	0.641	-0.534	0.096	-0.708	0.599	-1.051	-0.314	0.763	-0.767	1.131	0.208	1.151	-0.107	0.445	0.125	-0.027	0.475	0.893	0.105	-0.056	-0.304	0.21	-0.007	0.04	-0.092	0.269	-0.516	0.493	-0.068	-0.689	-0.077	-0.07	0.062	0.118	0.377	-0.525	0.009	-0.2	0.845	-0.375	-0.135	-0.093	-0.241	-0.045	0.339	0.087	-0.134	-0.028	-0.052
DB00396	Progesterone	1	10.445	9.374	2.081	0.394	1.986	-0.828	1.175	-3.132	0.617	0.143	-0.788	2.589	0.661	-0.193	-0.538	0.484	0.935	-0.778	1.213	0.44	0.859	0.932	-0.824	0.2	1.207	-0.336	-1.713	1.856	0.044	0.266	1.153	-0.524	0.357	1.706	-1.413	-0.598	1.113	1.158	-2.137	-0.073	-0.295	-0.11	-1.119	-0.587	-0.66	0.509	0.016	0.937	1.349	0.041	0.896	-1.319	-0.253	0.129	0.011	-0.376	-0.806	-0.323	-0.274	-0.042	-0.885	0.144	-0.25	-0.598	-0.539	0.621	-1.097	0.947	0.031	0.098	0.115	0.784	0.199	-0.897	-0.305	-0.595	-0.569	-0.109	-0.465	2.001	0.852	0.087	-0.532	-0.057	-0.646	0.509	-0.904	0.714	0.214	-0.528	-0.206	-0.746	-0.11	-0.353	0.124	0.117	0.303	-0.109	0.05	0.534	-0.657	-0.266	-0.153	-0.355	0.164	0.319	0.187	-0.062	0.432	0.261	0.598	-0.594	0.355	0.103	-0.043	0.081	0.133	-0.506	-0.092	-0.566	0.047	0.639	0.036	0.214	0.055	-0.729	0.608	-0.255	0.537	0.203	0.202	-0.12	-0.504	0.722	-0.11	0.231	-0.567	0.162	-0.188	-0.061	-0.256	0.05	-0.265	0.009	-0.729	-0.287	-0.036	-0.013	-0.342	0.647	0.241	0.351	-0.355	0.086	0.296	0.01	-0.199	-0.449	0.026	0.254	-0.2	0.118	0.198	0.87	0.132	-0.776	-0.302	-0.383	0.379	0.117	-0.256	0.227	-0.356	-0.19	0.035	0.403	0.163	-0.066	-0.11	-0.074	0.15	0.51	-0.55	0.495	0.136	-0.19	0.114	0.342	0.442	-0.312	-0.058	-0.149	0.025	-0.598	-0.817	-0.293	-0.11	0.571	-0.432	-0.344	-0.088	0.197	-0.146	0.043	0.514	0.406	-0.137	0.148	-0.207	-0.019	-0.447	-0.316	0.003	0.365	-0.236	0.244	0.236	-0.263	-0.161	0.252	0.331	-0.529	-0.332	-1.014	0.122	-0.758	-0.396	1.285	-0.398	-0.953	0.193	-0.536	0.109	-0.303	-0.028	0.346	-0.374	-0.05	-0.35	0.526	0.353	-0.714	-0.826	-0.179	-0.673	-0.024	0.027	-0.084	-0.089	0.283	0.309	0.069	-0.004	-0.704	0.255	-0.196
DB00213	Pantoprazole	1	21.131	-2.089	-2.058	-1.538	-0.141	-1.19	-5.708	-1.002	-0.632	-0.058	0.92	2.945	1.524	-3.262	4.093	3.671	1.767	-0.531	2.711	3.931	-0.449	0.555	0.612	-1.531	-0.456	-1.908	1.186	-0.999	-1.169	-1.065	-1.356	0.426	1.043	0.32	0.564	-0.825	0.101	0.368	0.381	-0.019	-0.457	-0.063	0.5	-0.28	-0.136	-0.422	0.503	-0.611	1.644	0.072	-0.448	0.725	-0.933	-0.029	0.052	0.238	0.083	-0.357	0.266	0.506	-0.133	-0.125	0.891	-0.242	0.04	-1.051	0.029	0.946	-0.093	0.268	0.184	-0.237	-0.432	-0.445	-1.306	-0.276	0.078	0.159	-0.121	0.424	1.516	0.718	-0.438	-0.05	0.784	0.091	0.068	-0.296	-0.347	-0.028	0.517	0.646	0.573	0.944	-1.752	0.304	0.001	-0.03	1.068	0.979	-0.174	0.377	0.087	0.011	-0.563	-0.532	-0.333	-1.654	0.554	0.732	0.271	0.614	-0.084	-0.657	-0.401	0.677	-0.465	-0.327	0.068	-0.673	0.39	-1.233	0.36	-0.027	-0.65	0.102	0.274	-0.593	0.563	1.049	0.066	-0.734	-0.302	0.597	-0.644	0.544	-0.108	-0.335	-0.148	0.003	-0.286	-0.263	0.137	0.136	-0.336	0.523	-0.449	-0.217	-0.347	-0.758	0.518	0.389	0.009	1.124	-0.838	0.131	-0.113	2.48	-0.063	-1.042	0.871	0.48	0.408	1.363	0.458	0.384	-0.224	1.082	-0.821	-0.137	0.376	0.975	0.005	0.419	-0.942	-0.161	0.309	-0.257	-0.08	0.398	1.657	-0.592	0.432	-0.123	-0.092	1.074	-0.337	0.48	0.237	-0.48	0.288	-0.715	-0.594	-0.769	-0.647	0.591	-0.967	0.663	-0.822	-0.2	0.957	0.214	-0.277	-0.311	0.01	0.307	0.474	0.123	0.184	-0.61	-0.379	-0.532	-0.363	-0.372	0.966	-0.357	0.691	0.15	-1	0.086	0.02	-0.073	1.024	0.132	-0.187	0.95	-1.073	0.187	0.453	-0.61	-0.276	-0.291	0.369	0.427	-0.631	0.186	0.576	-0.048	0.585	0.067	1.157	0.549	0.062	0.031	-0.587	0.868	-0.157	0.249	0.681	-0.59	-0.198	0.61	0.911	-0.397	-0.485	-0.468
DB00261	Anagrelide	1	21.04	-0.296	-2.226	0.276	1.761	0.468	0.985	-0.405	1.272	-0.092	-2.461	-3.23	-0.654	2.115	0.126	-0.958	0.247	-1.077	0.708	-1.336	-0.361	0.328	1.103	-1.062	0.099	-1.445	2.439	-0.418	-1.39	2.88	0.668	1.228	-0.554	0.34	0.613	1.547	-0.056	-0.397	-0.505	2.272	-0.3	0.686	-0.556	-1.103	1.925	1.253	-0.844	-1.148	1.568	0.696	0.518	-0.809	-1.587	-0.074	0.721	0.358	-2.253	0.422	-1.613	-0.033	0.575	-3.05	-0.702	-0.965	0.947	-1.859	1.956	2.006	0.012	-0.774	0.844	-1.239	-0.123	2.12	0.191	-1.305	0.206	-0.266	-1.346	-0.525	0.411	1.067	-3.419	0.308	-0.311	0.998	-1.295	-0.198	-0.706	0.73	0.484	0.092	2.12	0.419	0.133	0.486	0.92	-0.92	-0.188	-1.186	-0.173	-1.917	-1.854	1.05	-0.411	0.315	0.908	0.308	0.316	1.241	-0.088	-2.158	0.283	1.291	1.523	-0.932	-0.09	-0.432	0.776	-0.091	1.419	-0.914	1.341	-2.027	-0.954	-1.864	-0.711	-0.749	-1.211	1.482	-0.438	0.49	1.056	-0.82	0.262	0.048	1.223	0.403	1.885	0.484	0.162	-1.064	-0.333	-0.22	-1.187	0.642	-0.165	-0.25	-0.551	1.646	0.785	-0.556	-1.086	-1.392	0.55	0.304	-0.163	0.116	-0.26	0.209	-0.178	-0.848	-0.253	-0.741	0.906	-0.064	-0.668	0.572	-0.702	0.258	-0.417	-0.457	-0.195	0.422	0.071	-0.194	1.05	-1.157	-0.204	-0.535	0.102	-0.419	-0.076	-0.105	-0.487	0.291	0.361	-0.455	-0.086	0.448	-0.233	0.19	0.185	0.475	0.189	0.096	0.279	-0.206	-0.573	-0.252	1.061	0.17	0.696	0.339	0.376	-0.608	-0.045	0.028	0.021	-0.24	0.028	0.047	-0.31	0.218	0.375	0.618	0.081	0.076	-0.198	0.336	0.556	0.22	0.005	-0.318	0.25	-0.727	-0.66	-0.018	-0.234	-0.204	-0.726	-0.335	0.094	0.086	-0.083	-0.361	0.056	0.234	0.205	0.085	-0.17	-0.182	0.118	0.288	-0.049	-0.332	0.367	-0.085	-0.004	-0.62	0.009	0.087	0.033	0.212	0	-0.113
DB00421	Spironolactone	1	19.939	9.025	0.394	-0.796	0.632	-0.377	-0.76	-0.894	-0.062	0.36	-0.151	-2.387	0.304	-0.731	-1.315	-0.784	-0.169	-0.719	0.89	1.382	-0.705	0.425	-0.395	-1.94	1.683	0.696	-1.405	0.493	1.989	-0.839	0.454	0.496	0.516	1.916	-1.277	0.259	0.471	0.977	0.513	0.476	0.231	0.244	0.832	0.291	-0.856	-1.425	-0.363	0.741	-0.028	0.649	0.54	-0.577	-0.738	0.037	0.049	-0.528	0.499	0.695	-1.058	-1.247	-0.467	-0.034	0.647	0.493	-0.854	-0.392	0.497	-0.325	-0.291	-0.83	-0.657	-1.194	-0.038	0.193	0.941	-0.668	0.395	-0.168	-1.859	-0.587	0.087	-0.582	0.39	0.097	2.016	0.73	1.073	0.731	-0.073	0.761	0.555	-0.406	-0.061	0.746	-0.197	-0.502	-0.15	0.265	0.524	0.062	1.385	0.295	0.755	-0.488	1.235	0.972	0.264	1.203	0.117	-0.298	0.781	-1.4	-0.38	-0.275	0.222	-0.469	-0.699	-0.415	0.1	0.781	0.842	0.072	1.081	-0.068	0.431	0.825	-1.632	-0.208	-0.137	-0.051	0.57	-0.67	0.415	-0.8	-0.023	-0.267	-0.072	-0.439	-0.42	2.012	-0.176	0.528	-0.65	-0.861	-1.322	-1.047	0.048	0.649	-0.433	0.597	-0.464	-0.535	1.155	-0.348	-1.028	0.685	-1.651	-0.045	0.306	0.41	0.997	0.129	-0.123	0.064	0.569	0.504	0.567	1.003	-0.462	0.471	0.14	-0.406	0.145	-0.255	-0.221	-0.989	-0.075	0.981	1.61	-0.054	0.962	-0.347	-0.283	-0.527	-1.576	-0.436	-0.132	-0.357	0.728	0.391	-0.061	0.716	-0.496	0.441	-0.844	-0.415	0.007	0.428	-0.345	0.183	-0.408	-0.078	-0.407	-0.783	0.477	0.364	0.9	-0.886	-0.906	0.472	0.055	1.466	-1.33	-0.731	-0.692	1.15	1.4	0.562	0.242	-0.032	-0.404	1.064	-0.334	0.364	0.316	0.238	-0.48	-0.615	-0.294	-0.022	1.073	-0.167	-0.377	-0.126	-0.917	0.775	-0.267	0.999	-0.496	0.876	-0.182	0.532	-0.027	0.507	-0.368	0.065	-0.294	0.825	0.012	0.519	-0.345	0.055	-0.235	0.735	-0.135	-0.085
DB00244	Mesalazine	1	9.143	-2.729	3.701	-0.89	3.696	-0.731	-2.479	-1.083	-0.764	2.939	-1.681	-0.246	3.245	3.518	1.802	-0.532	5.082	1.64	-1.226	-0.926	-1.79	-2.704	-1.181	0.177	0.357	0.673	-1.819	-0.963	1.442	1.196	-1.331	-0.845	0.052	-0.954	0.461	0.223	-0.186	0.698	0.204	0.296	0.342	-0.669	-1.857	-0.293	-0.28	-0.206	-0.184	-0.424	-0.271	0.774	-0.729	-0.325	0.376	0.158	-0.255	0.749	-0.789	0.315	0.08	-0.716	0.375	-0.112	-0.265	0.577	0.046	0.359	0.685	0.143	0.335	0.293	0.427	-0.382	0.488	0.024	0.105	-0.196	0.904	0.204	0.583	0.116	0.486	0.18	0.153	-0.683	-0.106	-0.402	-0.071	0.827	-0.143	0.161	0.531	0.046	0.517	0.086	-0.194	-0.385	0.246	-0.031	-0.245	-0.058	0.262	-0.116	0.027	0.332	-0.722	0.298	0.134	-0.842	0.597	1.075	-0.838	-0.254	-0.056	-0.147	-0.355	-0.291	-0.454	0.137	-0.047	-1.038	0.583	0.362	-0.053	0.742	0.134	-0.174	0.176	-0.555	0.292	0.137	0.201	0.346	0.574	-0.275	-0.311	-0.581	-0.212	0.297	-0.381	0.368	-0.062	-0.641	-0.06	0.112	0.748	0.361	-0.415	-0.057	-0.11	0.133	0.142	-0.046	0.324	-0.29	-0.077	0.563	0.155	0.763	-0.399	0.025	-0.284	0.358	-0.149	0.286	-0.347	-0.111	0.453	-0.114	0.259	-0.446	0.405	0.324	0.324	-0.48	0.003	0.45	0.113	0.433	-0.149	0.737	-0.168	-0.504	-0.192	0.207	0.377	-0.35	0.055	0.022	-0.139	-0.014	-0.222	0.198	0.722	-0.275	-0.003	0.099	-0.756	-0.226	-0.292	-0.008	-0.184	0.119	-0.416	-0.553	-0.205	0.161	-0.297	0.114	0.437	-0.259	0.463	-0.609	-0.424	-0.603	-0.201	-0.576	0.306	0.089	-0.214	-0.904	0.1	-0.172	-0.324	-0.418	0.168	-0.225	-0.176	0.277	0.28	-0.671	-0.247	0.431	0.177	-0.347	-0.431	0.168	0.069	0.121	-0.018	0.07	0.956	-0.407	-0.376	-0.306	0.282	0.171	-0.02	0.378	0.164	0.446	-0.345	-0.341	-0.504	0.476	0.658	-0.357
DB00230	Pregabalin	1	4.066	2.621	1.513	2.613	-0.522	1.644	-0.383	2.524	0.848	0.971	-0.108	1.324	1.679	-0.406	1.325	0.338	-0.012	0.301	-1.79	0.719	1.389	-0.139	-1.551	-0.294	0.576	1.614	0.39	-0.294	0.611	-0.613	1.424	-0.035	-0.056	0.877	-0.079	-0.346	0.325	0.527	-0.484	0.598	-0.431	0.581	-0.061	-0.643	0.721	0.025	0.024	-0.203	0.617	0.501	0.036	0.662	-0.021	-0.166	0.359	-0.609	-0.023	0.561	-0.354	-0.338	-0.546	0.071	-0.475	0.251	-0.252	0.459	-0.984	0.378	-0.483	0.531	0.531	-0.588	0.167	0.415	-0.53	0.149	-0.687	-0.641	-0.676	-0.774	-0.257	0.007	-0.388	0.135	0.823	-0.226	-0.295	0.03	-0.257	-0.839	-0.648	0.292	-0.728	-0.128	-0.45	0.175	0.823	0.707	0.859	-0.385	-1.155	0.457	-0.1	-0.193	-0.809	-0.068	0.074	0.115	-0.459	-0.343	0.418	0.176	-0.307	0.287	0.66	-0.445	0.203	0.316	0.421	0.363	0.486	0.872	-0.614	-0.241	-0.642	-0.298	-0.016	-0.208	0.021	0.203	0.031	0.112	-0.3	-0.371	-0.647	0.561	0.303	-0.794	-0.158	-0.011	-0.274	-0.261	0.465	0.162	0.29	-0.112	-0.331	-0.292	0.062	0.64	-0.293	0.12	-0.538	0.269	0.141	0.339	0.576	-0.426	-0.394	-0.124	-0.474	-0.388	0.129	-0.397	-0.439	-0.293	0.515	0.305	0.687	-0.549	0.166	-0.262	-0.058	-0.259	0.115	-0.316	0.137	0.348	-0.025	0.539	-0.427	0.476	0.386	-0.665	-0.398	0.047	-0.509	-0.719	-0.45	0.402	0.169	0.285	-0.537	0.455	-0.571	-0.237	-0.057	0.428	0.127	0.15	-0.162	0.39	0.309	-0.244	-0.359	-0.625	-0.029	0.233	-0.528	-0.266	0.256	0.162	-0.474	-0.172	0.643	0.063	-0.434	-0.046	-0.366	-0.017	0.089	-0.047	0.197	0.147	0.066	0.234	-0.524	0.191	0.585	-0.245	-0.005	0.288	0.195	0.111	0.669	-0.149	-0.108	-0.598	-0.022	0.161	-0.272	0.257	-0.058	0.167	-0.213	-0.429	-0.216	-0.193	-0.146	-0.105	-0.065	-0.241	-0.333	-0.056	-0.75	0.097
DB00014	Goserelin	1	27.336	-1.911	-2.24	4.516	-2.408	-1.372	1.028	-3.464	-2.355	0.54	2.685	-1.913	-0.151	0.486	0.599	0.833	0.461	-0.343	-0.005	-0.447	-0.332	0.4	0.127	0.963	0.999	1.971	0.649	1.381	0.203	0.429	-0.072	-0.267	0.332	0.522	-0.601	-0.036	0.172	0.636	0.239	0.256	0.311	-0.719	0.664	-0.19	0.238	0.66	-0.085	0	0.339	-0.285	-0.837	0.302	-0.01	0.296	0.083	-0.292	0.054	-0.072	-0.982	-0.375	-0.55	0.099	0.399	0.19	0.711	-0.32	0.447	0.096	0.529	-0.205	-0.254	-0.812	0.207	-0.463	0.566	0.595	-0.01	-0.286	-0.277	-0.073	0.621	-0.278	1.164	0.636	0.569	-0.491	-0.243	-0.059	-0.318	-0.324	0.063	0.134	-0.016	0.133	-0.029	-0.23	-0.381	0.131	0.022	-0.13	-0.155	0.045	-0.689	0.352	-0.519	-0.648	0.224	-0.27	0.333	-0.266	-0.063	0.259	-0.315	0.167	0.006	0.062	-0.341	-0.009	-0.046	-0.424	-0.423	0.334	-0.275	-0.543	0.191	0.043	0.204	-0.388	-0.409	0.172	-0.204	0.335	0.143	0.126	-0.123	-0.331	-0.062	0.018	0.271	-0.306	0.131	0.085	-0.245	0.007	-0.054	0.044	-0.357	0.266	-0.065	0.316	-0.026	0.193	0.058	0.637	0.121	0.37	-0.125	-0.202	-0.332	-0.435	-0.611	-0.006	-0.255	0.42	0.337	0.132	-0.142	0.182	-0.253	0.923	-0.209	0.337	0.515	-0.666	0.097	0.307	0.141	-0.68	0.49	-0.332	-0.354	0.557	-0.199	0.145	0.089	0.197	0.172	-0.147	0.128	0.169	-0.135	0.356	-0.182	-0.13	0.055	-0.456	0.101	-0.411	0.073	-0.151	-0.014	-0.359	-0.187	-0.082	-0.079	-0.11	-0.408	-0.042	-0.215	-0.383	-0.298	-0.081	0.199	0.131	-0.375	0.371	-0.454	-0.504	-0.264	-0.797	-0.062	-0.039	0.39	0.144	-0.506	0.065	0.531	0.346	-0.301	0.072	0.266	0.45	-0.39	0.003	-0.349	0.033	-0.216	-0.056	-0.347	0.455	0.066	-0.125	-0.262	0.421	0.041	0.182	0.397	-0.424	-0.005	0.222	-0.036	0.385	0.258	0.11	-0.379	-0.538
DB00091	Cyclosporine	1	18.282	0.904	-1.481	8.743	-0.888	1.479	0.113	0.306	-1.319	1.869	-1.8	0.734	-1.12	0.885	0.58	-2.17	-0.694	0.382	1.305	0.724	-1.103	0.917	1.495	1.031	-0.164	-0.781	0.33	-0.462	-0.087	-0.017	0.112	-0.531	-1.625	-0.621	-0.148	-0.707	-0.44	-1.04	-0.361	0.202	-0.225	0.156	0.584	-1.215	0.179	-0.334	-0.071	1.336	0.085	0.46	0.733	-0.776	-0.224	-0.746	-0.06	-0.338	0.266	-0.548	1.635	0.66	1.223	-1.166	0.45	-0.553	-1.416	-0.935	0.086	0.901	-1.618	0.201	0.327	-0.048	-0.15	0.178	0.186	-1.955	1.348	-0.835	1.95	-1.53	1.288	-0.457	-0.1	-1.064	0.078	-0.896	0.575	1.666	-1.043	-1.358	1.177	1.241	-0.503	-0.968	-0.099	0.76	-1.155	1.949	0.322	-0.395	1.227	0.22	1.023	1.068	0.34	0.21	-0.473	1.985	-1.071	0.925	0.658	-0.308	0.598	-0.202	-0.145	0.089	0.029	-0.266	1.466	0.767	-0.297	-0.853	0.167	0.445	-0.018	1.031	0.31	0.497	0.765	1.329	-0.188	0.455	1.635	-0.807	-1.486	-0.919	-1.645	0.706	-0.03	-0.838	0.25	-0.065	0.679	-0.035	0.421	-0.631	0.177	0.014	-0.247	1.204	0.992	-0.35	-0.249	-0.423	1.122	-0.154	-0.538	-0.647	0.242	-1.252	0.058	0.196	1.851	-0.075	0.171	-0.507	0.905	-0.029	0.04	0.553	0.034	0.365	-0.359	1.24	0.372	-0.59	0.52	0.646	-0.731	0.001	0.529	0.82	-0.583	0.708	0.25	-0.235	-0.31	-0.08	-0.868	0.686	0.489	-0.462	-0.127	-0.849	0.493	1.222	-1.016	0.481	0.94	-0.187	-0.277	-0.266	0.993	0.093	-0.302	0.138	0.644	-0.118	0.027	-0.336	-0.318	0.273	0.171	0.616	-0.914	-0.24	-0.225	-0.341	-1.282	-0.829	0.212	0.5	0.845	0.003	1.018	0.037	1.297	0.148	-0.258	0.104	0.038	-0.481	-0.261	0.017	-0.081	0.66	-0.758	-0.341	-0.083	0.131	0.29	-0.136	0.093	0.834	-0.109	0.445	-0.892	-0.286	-0.186	-0.074	-0.071	0.14	-0.272	-0.273	-0.394	0.574
DB00196	Fluconazole	1	17.879	-2.021	0.197	-1.752	-0.521	-1.632	1.646	0.275	0.514	-1.955	-0.366	-0.763	2.759	0.176	0.027	-1.944	0.521	-0.561	1.311	-0.686	-1.427	-0.147	0.027	1.209	-0.242	0.102	0.711	0.621	1.254	0.078	-1.575	1.532	0.538	-0.518	1.625	0.351	-0.373	-3.266	1.699	-0.419	1.582	1.833	-1.916	2.17	0.819	4.593	1.978	-0.69	2.17	-1.398	1.583	-1.303	1.027	2.234	4.01	-2.906	-1.086	0.461	2.029	-1.877	-1.301	0.526	1.214	-1.182	1.414	-0.263	-1.092	-0.252	-1.219	0.863	0.874	-2.067	-0.598	0.741	-1.113	1.817	-0.128	1.197	1.525	1.886	0.267	0.636	0.926	-0.653	-0.56	0.224	-0.604	0.142	1.257	0.297	1.177	-0.94	-0.538	0.395	1.217	0.602	-0.473	1.654	0.503	-1.518	-0.669	-1.305	-0.299	-0.981	-1.096	1.916	-0.891	1.116	-0.821	-0.101	0.251	0.261	0.116	-0.274	-1.192	0.218	-0.72	-0.24	-0.033	-0.515	-0.095	-0.608	-0.738	0.36	-0.873	0.938	-1.142	0.367	0.799	1.138	-0.761	-1.041	-1.423	0.77	-0.327	-0.527	0.403	0.482	-0.744	0.146	0.754	-0.358	0.675	0.021	0.443	-0.499	1.419	-1.414	-0.302	-0.076	-0.894	-1.364	0.183	-0.809	1.199	0.357	-0.446	-0.614	0.483	-1.354	0.583	-0.502	0.053	0.296	-0.948	0.263	-0.677	0.433	0.442	-0.042	-0.43	0.963	-0.488	-0.697	0.846	0.238	0.408	0.167	0.076	-0.275	-0.158	-0.993	-0.089	-0.524	0.059	-0.726	-0.58	-0.048	0.361	0.182	0.46	-0.152	-0.162	0.39	-0.479	0.196	-0.118	0.563	-0.144	-0.197	0.11	-0.509	-0.039	-0.057	-0.03	-0.228	0.043	-0.494	0.371	-0.228	-0.106	0.693	0.085	-0.306	0.232	0.391	-0.054	-0.165	0.583	0.433	0.27	-0.402	0.507	-0.195	0.719	-0.542	-0.661	-0.116	0.558	0.195	0.134	0.037	0.07	0.005	0.234	0.209	-0.558	0.217	0.067	-0.218	0.233	0.226	-0.116	-0.129	-0.145	0.154	0.243	0.037	-0.307	0.313	0.137	-0.158	0.425	-0.265	-0.153	-0.017
DB00305	Mitomycin	1	30.034	-0.33	-3.867	-0.893	-1.34	0.283	0.249	0.303	-0.192	-0.181	-0.203	0.592	-0.429	0.38	-0.443	-0.262	-0.564	0.151	0.134	0.128	-0.654	-0.136	-0.452	0.291	0.13	0.289	-0.159	-0.336	0.385	-0.654	-0.242	0.216	0.298	0.113	0.048	-0.214	-0.25	-0.526	-0.875	0.331	-0.36	0.145	0.197	-0.57	0.634	-0.101	-0.361	0.052	-0.105	0.1	0.361	0.324	0.163	0.071	-0.855	-0.164	0.396	0.276	0.17	0.395	-0.303	-0.201	-0.087	0.12	-0.547	-0.323	-0.095	-0.281	0.124	0.515	0.344	0.429	-0.289	0.282	-0.271	-0.188	-0.064	-0.497	0.21	0.603	-0.059	0.445	-0.448	-0.727	-0.117	0.109	-0.416	-0.328	0.28	-0.142	0.274	-0.164	-0.293	-0.396	-0.515	-0.156	-0.058	0.33	-0.375	-0.272	0.082	-0.332	0.105	-0.039	-0.27	0.083	0.063	-0.481	-0.323	-0.118	0.093	0.37	0.661	-0.1	-0.599	-0.436	-0.151	0.198	0.063	0.207	-0.795	-0.216	0.028	0.254	-0.409	0.579	0.221	0.33	-0.281	0.043	0.09	0.641	0.28	-0.154	-0.055	0.118	0.295	-0.018	-0.455	-0.34	-0.324	0.075	-0.286	0.512	-0.467	-0.324	-0.197	0.06	-0.173	-0.001	-0.307	0.001	0.298	-0.545	-0.096	-0.602	0.066	0.58	-0.296	-0.025	0.038	0.246	0.359	-0.419	0.235	0.169	0.033	0.149	-0.571	0.205	-0.103	-0.023	0.058	0.794	-0.171	-0.521	-0.451	0.333	0.931	-0.094	-0.406	0.07	-0.456	-0.053	-0.089	-0.337	-0.356	-0.179	-0.184	0.562	0.858	0.889	-0.126	-0.508	0.532	0.147	0.063	0.078	-0.475	-0.224	0.596	0.004	-0.449	0.013	-0.306	0.254	-0.064	0.487	0.145	-0.431	-0.199	0.232	0.024	0.134	0.425	-0.068	-0.36	0.07	0.176	0.273	0.573	-0.973	-0.32	-0.256	-0.217	-0.133	0.275	-0.079	0.648	0.035	0.307	-0.357	0.425	-0.311	0.274	-0.155	0.608	0.298	-0.477	0.229	0.313	-0.429	0.392	0.087	0.022	-0.126	-0.08	-0.2	-0.837	0.127	-0.734	0.104	-0.058	-0.238	0.689	-0.347
DB00303	Ertapenem	1	29.275	-1.091	-3.438	0.122	-0.53	0.543	0.148	0.218	-0.209	0.208	-0.147	0.225	-0.19	0.8	-0.112	-1.364	0.19	-0.334	-0.252	-0.029	-0.605	-0.476	-0.576	0.52	0.41	-0.009	-0.27	-0.477	0.548	-0.526	-0.12	0.189	-0.251	-0.005	0.154	0.01	-0.029	0.285	-0.564	-0.515	0.157	0.108	0.046	-0.5	-0.521	-0.038	0.038	0.948	-0.223	0.09	0.279	0.431	0.219	-0.158	-0.643	-0.28	-0.295	0.039	0.22	0.482	0.156	-0.101	-0.08	0.071	-0.824	-0.7	-0.013	-0.218	-0.391	-0.093	0.333	-0.236	-0.234	-0.013	0.075	-0.504	0.245	-0.12	-0.422	0.382	-0.2	-0.236	-0.098	0.156	0.377	0.626	0.944	0.744	-0.558	0.073	-0.164	-0.271	-0.343	0.737	0.212	-0.066	0.248	0.429	-0.91	0.271	-0.589	0.164	0.092	-0.53	0.141	-0.074	0.191	0.001	0.371	0.422	0.5	0.201	-0.206	0.407	-0.194	-0.33	-0.567	0.275	0.481	-1.209	0.308	0.366	-0.024	0.47	0.538	-0.728	-0.136	0.282	-1.035	0.568	0.387	1.34	0.921	0.243	0.365	0.005	0.39	-0.127	0.408	-0.981	-0.776	0.34	-0.859	-0.815	0.121	0.28	-0.773	-0.081	-0.192	-0.181	0.366	-0.488	0.669	-0.073	-0.206	-0.107	-0.006	0.545	0.179	0.038	0.609	-0.124	-0.001	-0.314	-1.269	0.287	-0.253	-0.28	0.223	0.308	0.312	0.493	-0.369	-0.393	-0.859	-0.362	0.27	0.115	0.131	-0.086	-0.523	0.113	-0.78	0.978	-0.317	-0.253	-0.462	-0.566	0.125	0.701	0.632	0.27	-0.635	-0.352	-0.227	0.235	-0.203	-1.015	0.075	0.16	-0.111	-1.041	-0.612	-0.398	-0.114	0.548	0.145	0.434	-0.375	0.064	-0.517	-0.071	0.008	-0.909	0.069	-1.026	-0.047	0.333	0.354	-0.154	0.046	0.231	0.348	1.059	0.027	-0.8	0.405	-0.007	-0.329	-0.356	0.454	-0.366	0.544	1.057	1.082	-0.351	1.287	-0.996	0.225	-0.63	-0.387	-0.759	-0.375	-0.089	0.128	0.025	0.639	-0.821	-0.66	-0.217	0.469	0.41	0.761	-0.406	0.064	0.14
DB00302	Tranexamic acid	1	4.608	3.04	2.04	2.373	-0.131	1.554	-0.491	2.959	1.021	1.098	-0.596	0.905	1.82	-0.711	1.508	0.005	-0.121	0.33	-1.64	0.653	1.767	-0.552	-1.645	-0.656	0.326	1.766	0.072	-0.429	0.076	-0.857	1.655	0.02	0.705	0.518	-0.162	-0.042	-0.272	-0.077	-0.362	0.757	0.559	0.487	0.081	-1.133	1.259	0.788	-0.25	-0.277	0.43	1.227	0.607	0.331	0.247	0.091	0.307	-0.555	0.152	0.621	-0.451	-0.606	-0.3	-0.415	-0.359	0.488	0.011	0.79	-0.928	0.497	-0.475	0.389	0.008	-0.248	-0.047	0.542	-0.123	0.346	-0.642	-0.535	-0.399	-0.837	-0.384	-0.183	-0.462	0.144	0.848	-0.352	-0.292	-0.068	-0.071	-1.049	-0.51	-0.418	-0.888	0.277	0.193	0.473	0.681	0.378	0.142	-0.465	-0.965	0.582	0.004	-0.487	-0.738	0.001	-0.256	0.269	-0.809	-0.575	-0.146	-0.108	-0.196	0.338	0.234	-0.613	-0.76	-0.443	0.096	0.172	0.409	0.517	-0.176	0.084	-0.402	-0.135	0.287	0.027	-0.231	0.625	-0.494	-0.048	-0.047	-0.214	0.221	0.174	-0.105	-0.362	0.391	-0.102	0.042	0.39	0.37	0.017	0.239	-0.323	-0.173	0.12	0.252	1.003	0.341	-0.048	-0.384	0.005	-0.188	0.529	0.193	0.291	-0.211	0.564	-0.353	-0.498	-0.066	-0.502	-0.23	0.041	0.762	1.294	0.298	-0.571	0.309	-0.421	0.049	-0.3	-0.215	-0.071	0.017	-0.33	-0.174	0.156	-0.272	-0.112	-0.557	-0.074	0.143	0.343	-0.21	-0.263	-0.144	-0.056	0.871	0.066	0.141	0.26	-0.34	0.018	-0.161	0.454	-0.163	0.336	0.067	0.642	0.307	-0.273	-0.458	0.096	-0.247	0.652	0.552	-0.086	-0.115	-0.336	-0.377	-0.31	0.113	-0.367	-0.003	0.46	0.748	-0.063	-0.03	0.218	0.192	0.081	0.301	0.076	0.219	-0.415	0.768	-0.446	0.042	0.438	0.328	0.258	0.929	0.285	0.413	0.159	-0.089	-0.254	-0.038	0.333	-0.045	0.033	0.411	0.349	-0.017	0.416	0.286	0.108	-0.28	-0.372	-0.166	-0.003	-0.195	0.381
DB00294	Etonogestrel	1	14.256	10.562	1.998	-0.381	1.569	-0.915	0.553	-3.557	0.062	1.194	-1.002	2.28	1.716	1.033	-0.866	-1.229	-1.072	-2.179	1.84	-1.326	-0.239	1.899	-1.562	-1.915	-0.138	1.079	-0.506	-0.372	1.167	-2.486	-0.503	0.037	-0.117	-0.121	1.305	-0.057	0.128	0.598	0.468	1.61	0.476	0.925	0.839	0.156	0.112	-0.718	-1.111	-0.212	0.643	-0.835	0.237	-0.357	-0.327	-0.249	0.122	-0.463	0.403	-0.752	0.584	0.738	-0.413	-0.413	-0.266	-0.189	1.071	0.857	-0.096	-0.109	-0.14	0.106	0.521	0.67	0.24	0.069	0.583	-1.499	-0.057	-0.664	0.693	0.13	-0.167	-0.36	0.662	-0.082	-0.279	-0.326	-0.378	-0.654	0.158	0.525	-0.347	0.303	-0.165	-0.924	-0.328	0.252	-0.038	-0.034	-0.272	0.52	-0.289	-0.665	-0.043	0.294	-0.556	-0.438	-0.033	-0.413	0.229	-0.258	-0.013	-0.091	0.387	0.103	-0.216	0.225	0.254	0.297	-0.02	-0.02	-0.359	0.379	0.021	-0.673	0.099	0.416	-0.09	-0.049	0.065	-0.354	-0.147	-0.223	0.093	0.961	0.385	0.203	0.652	0.321	-0.505	0.157	0.801	-0.061	0.118	-0.033	0.717	0.094	0.133	0.06	0.054	0.279	0.562	0.336	0.134	-0.075	0.127	0.152	-0.1	-0.053	-0.259	-0.287	-0.197	0.198	0.338	-0.114	-0.39	0.246	0.179	-0.221	0.255	0.466	-0.024	0.157	0.327	-0.597	0.331	-0.558	0.309	0.024	-0.661	-0.388	-0.142	0.231	0.15	-0.417	-0.778	-0.426	-0.048	0.176	-0.176	0.13	-0.432	-0.181	-0.647	0.442	0.032	0.269	0.066	-0.021	-0.573	0.388	0.394	0.49	-0.182	0.106	-0.159	0.053	-0.529	-0.245	-0.05	-0.23	0.155	-0.286	-0.013	-0.368	0.67	0.199	-0.089	-0.658	-0.181	-0.084	0.605	0.044	0.411	0.34	0.281	-0.019	-0.411	-0.738	0.148	-0.008	-0.459	0.153	0.148	0.353	-0.414	-0.201	0.009	0.313	-0.198	-0.869	0.152	0.001	0.372	-0.08	0.084	0.348	-0.645	0.604	-0.597	0.084	-0.056	0.487	-0.268	0.209	0.311	0.006
DB04931	Afamelanotide	1	26.043	-1.856	-1.33	6.428	-2.558	-2.041	0.824	-3.973	-2.527	0.857	3.801	-2.451	-0.175	0.767	1.33	1.162	0.524	-0.635	-0.069	-0.125	-0.178	0.09	0.141	0.811	0.447	2.118	0.746	0.833	0.272	0.219	-0.048	0.34	0.32	0.537	-0.451	-0.156	0.658	0.614	-0.315	0.455	0.41	-0.475	0.187	-0.528	0.216	0.266	0.366	0.049	0.029	-0.548	-0.582	0.202	-0.439	0.516	0.148	0.471	0.18	0.251	-0.908	0.097	-0.967	-0.004	-0.117	0.495	0.179	0.213	-0.29	0.461	0.153	-0.47	0.054	-0.297	-0.03	0.226	0.235	0.131	-0.244	-0.238	-0.41	-0.253	0.39	0.001	0.531	0.109	0.536	-0.09	0.314	-0.07	-0.615	-0.01	-0.105	0.063	-0.428	0.161	0.186	0.009	0.049	0.512	0.144	0.147	-0.263	-0.039	0.052	-0.39	-0.368	-0.347	0.527	0.28	-0.215	0.431	0.24	0.193	0.004	-0.056	-0.227	-0.061	0.146	0.141	-0.503	0.321	0.034	0.133	-0.149	0.214	0.167	0.01	-0.09	-0.1	-0.119	-0.009	-0.082	-0.298	0.367	0.116	-0.139	-0.01	0.007	-0.18	-0.025	-0.399	0.014	0.261	0.133	0.101	0.385	0.341	-0.253	-0.153	0.118	-0.494	0.285	-0.095	-0.039	-0.053	0.134	-0.06	-0.242	0.013	0.003	0.333	-0.088	0.01	0.2	-0.097	0.027	0.098	-0.209	0.144	-0.136	-0.159	-0.114	-0.072	-0.151	-0.113	-0.054	-0.15	0.301	0.102	-0.077	0.093	-0.006	-0.277	0.106	-0.41	-0.156	0.027	-0.013	0.079	0.135	-0.031	-0.149	-0.239	0.238	-0.063	-0.004	0.143	-0.195	0.449	-0.196	0.235	-0.282	0.442	0.259	-0.168	0.181	-0.252	0.139	-0.034	0.417	0.086	0.334	-0.08	0.025	-0.38	-0.129	-0.512	0.09	0.247	0.33	0.222	-0.321	-0.085	-0.263	-0.358	0.466	-0.368	-0.3	-0.069	0.026	0.331	-0.112	-0.037	0.352	0.044	0.185	-0.196	-0.087	0.11	0.069	-0.486	-0.009	0.137	0.214	-0.663	-0.329	-0.169	-0.352	0.218	-0.175	-0.02	-0.183	-0.102	0.245	0.145	0.176	0.015
DB04951	Pirfenidone	1	10.96	-0.947	-0.413	0.129	-0.106	-0.616	-0.256	-0.82	1.174	-1.111	0.687	0.295	2.127	-1.296	-0.353	0.034	0.297	0.723	0.284	-0.511	-1.992	0.914	-0.632	1.788	-2.381	-0.188	0.66	2.437	-1.45	0.696	-0.431	0.944	0.263	0.128	0.415	0.991	0.13	-0.808	-1.116	-0.52	-1.738	-0.22	1.595	3.802	0.281	-1.378	-1.543	0.711	0.484	1.284	0.579	-0.295	1.248	-0.571	-0.391	2.295	-1.749	2.317	0.566	1.351	-1.165	0.42	0.275	-2.589	-1.538	0.536	0.24	1.622	-0.668	1.389	0.196	-0.967	-1.256	-1.715	0.985	0.413	-0.036	4.362	3.085	-0.949	-0.249	-2.512	1.063	0.843	-1.66	1.643	-0.024	2.4	-0.404	-0.507	0.929	-0.189	-1.594	-0.886	-0.055	0.247	0.304	-1.844	2.293	-1.059	-0.255	0.537	0.14	1.967	0.432	-1.166	0.659	-0.684	-0.242	-0.595	0.48	-0.416	1.237	2.305	-0.777	-0.064	-0.105	1.085	-0.87	0.135	0.317	0.438	0.332	-0.055	0.609	-0.194	0.022	-0.099	0.137	-0.45	0.219	0.318	1.427	0.274	-1.003	0.146	1.061	-1.428	-1.653	0.786	1.78	0.905	-1.508	-0.485	-0.896	0.249	-0.38	-0.636	-0.097	0.364	-0.579	0.188	0.583	-0.567	0.688	0.183	-0.101	0.293	-0.334	0.478	-0.552	-1.485	-0.018	0.127	-0.012	-0.806	-0.081	0.308	0.282	0.14	-0.175	0.603	-0.062	0.016	-0.321	0.01	-0.385	-0.534	0.137	0.062	0.12	-0.107	0.76	-0.557	-0.049	0.677	-0.485	-0.29	-0.276	0.488	0.506	0.077	-0.434	0.141	-0.082	-0.28	-0.085	-0.647	-0.537	0.108	-0.173	-0.703	0.051	-0.158	0.224	-0.096	-0.088	0.402	-0.175	0.13	-0.522	-0.466	-0.001	-0.063	0.928	-0.184	0.237	0.095	0.644	-0.17	-0.358	0.643	-0.549	0.115	-0.005	0.218	-0.112	0.374	-0.004	-0.335	0.274	-0.379	-0.092	-0.091	-0.265	0.295	0.204	-0.065	-0.317	-0.128	0.32	-0.441	0.034	0.196	-0.562	-0.032	-0.135	0.357	-0.087	-0.047	-0.41	-0.156	0.108	-0.138	-0.285	0.181
DB05018	Migalastat	1	8.341	0.708	0.084	3.997	0.675	-0.781	-1.859	4.809	-1.194	-0.528	1.026	1.705	-0.457	0.842	0.187	-0.141	1.929	1.221	0.617	-3.628	-2.587	5.554	0.695	0.375	-1.36	0.787	0.074	-1.392	0.393	-0.312	0.949	1.434	0.101	0.036	-0.576	-0.568	1.356	0.227	-0.037	0.211	-1.448	-0.887	0.275	1.06	0.923	-2.928	0.304	-0.312	0.736	-0.763	0.534	1.611	-0.832	0.927	0.653	0.142	0.461	0.664	1.167	-0.657	0.28	-0.753	1.218	0.855	0.728	0.45	-0.224	-0.432	0.558	0.373	0.011	0.587	-0.02	0.095	-0.522	0.433	-0.342	-0.325	-0.842	0.023	1.314	0.72	-0.417	0.217	-0.649	0.36	-0.316	-0.016	-0.186	0.398	-0.279	-0.604	-0.743	0.586	-1.096	0.525	-0.724	-0.409	0.03	0.245	-0.051	-0.171	0.237	-0.412	0.582	0.619	-0.359	0.278	0.206	-0.334	-0.329	-0.293	0.45	0.261	-0.089	-0.298	0.305	0.19	-0.589	-0.883	-0.122	0.521	0.176	-0.001	-0.616	-0.25	-0.082	-0.311	-0.786	-0.421	-0.743	0.487	-0.726	-0.215	-0.468	-0.556	0.235	-0.141	-0.439	-0.637	0.95	-0.2	0.427	0.435	0.372	-0.942	0.008	0.559	0.674	1.172	-0.267	-0.021	0.267	-0.602	-0.366	0.014	-0.165	-0.505	-0.106	-0.292	0.657	-0.011	0.526	0.171	-0.029	-0.156	-0.38	-0.182	0.377	-0.592	0.136	-0.75	0.384	0.291	-0.142	0.221	0.322	0.044	-0.172	0.248	0.312	-0.068	-0.157	-0.258	-0.178	-0.016	0.549	-0.519	0.854	-0.425	-0.712	-0.448	0.45	0.424	-0.408	-0.415	-0.182	-0.015	-0.16	0.052	-0.065	-0.768	-0.005	-0.46	0.164	0.014	-0.735	-0.007	0.171	-0.014	-0.797	0.233	-0.286	0.415	0.027	-0.526	0.141	0.087	0.363	0.17	0.353	0.361	0.455	0.161	0.104	0.576	0.054	-0.148	-0.202	0.242	0.046	0.521	0.006	-0.075	-0.045	-0.014	0.138	-0.28	0.401	0.542	-0.259	-0.481	-0.104	0.481	0.3	-0.086	-0.122	0.04	-0.22	0.233	0.188	0.078	-0.005	0.056	0.31	-0.23
DB05316	Pimavanserin	1	15.767	-2.542	2.583	1.869	1.865	-1.888	-2.216	0.247	1.804	-0.129	-3.009	-1.906	-2.494	0.2	-2.05	0.442	-2.194	0.727	-0.09	1.743	-0.376	1.368	-0.098	-1.268	-0.731	0.754	1.885	-0.683	-0.211	1.673	-0.644	-0.899	-0.148	0.883	2.008	0.042	-0.985	-1.829	-0.533	0.011	-0.484	-1.636	-0.345	2.451	-1.238	1.608	-0.977	-1.169	-0.075	-1.025	0.93	-1.971	-0.058	0.049	0.73	-1.536	-1.925	2.52	-1.09	0.273	-1.698	-1.754	-1.252	1.188	0.522	-0.244	1.085	-0.518	-0.109	1.116	-2.549	-0.181	1.03	-1.609	0.544	0.662	-0.984	-1.29	0.263	-0.067	-2.497	0.781	0.39	0.443	0.533	-0.136	-0.727	1.356	-0.247	-0.151	-0.036	1.431	0.121	-0.482	1.322	0.48	1.016	-0.872	-0.433	-0.787	0.003	-1.317	0.032	0.279	-1.481	-0.763	-1.467	-0.075	2.991	-0.261	0.083	0.496	0.278	0.362	0.356	0.534	-0.634	-0.729	-1.207	0.234	-1.519	1.366	-1.099	-0.564	-0.441	-0.218	1.959	0.032	0.699	-0.443	-0.624	0.279	-1.179	-0.036	-0.653	-0.262	0.092	-0.323	0.973	-0.777	0.872	0.269	1.354	-0.706	-0.409	-0.102	0.261	0.696	0.017	-1.046	-0.106	-0.529	0.147	0.361	-0.511	-0.452	-0.098	-0.78	-0.707	1.69	0.053	0.771	0.031	0.463	-0.358	-1.253	0.114	-0.136	0.242	-0.229	0.664	-0.044	0.622	-0.268	0.273	-1.768	0.365	0.654	0.202	-0.665	1.282	-0.233	0.06	-0.342	-0.051	0.227	-0.148	0.253	-0.457	0.017	-0.385	-0.186	-0.438	-0.709	0.021	1.12	0.336	0.427	-0.477	-0.159	0.235	-0.561	0.329	-1.12	0.059	-0.568	0.263	-0.166	-1.219	-0.771	-0.113	-0.664	-0.524	0.001	-0.698	-0.207	-0.395	0.376	-0.496	0.353	-0.118	-0.894	0.276	0.668	0.531	0.693	0.479	-0.19	0.418	-0.224	0.486	-0.031	0.161	-0.245	-0.021	0.244	0.273	0.54	0.19	0.067	-0.773	-0.272	-0.191	0.124	0.422	0.495	-0.115	0.351	-0.289	0.075	-0.412	0.312	-0.092	0.276	-0.06	-0.397
DB05351	Dexlansoprazole	1	20.367	-2.154	-1.551	-2.192	0.412	-1.354	-5.177	-0.771	-0.688	-0.187	1.168	4.128	1.832	-3.838	4.346	3.872	1.827	-2.008	3.28	4.466	-1.453	0.953	0.675	-1.065	-0.584	-1.251	2.062	-0.684	-1.478	-0.454	-0.33	1.434	1.312	-0.753	0.296	-0.783	-1.424	-0.007	0.181	0.176	0.127	-0.328	-0.072	0.093	0.574	-0.111	0.319	-1.076	-0.622	-0.019	0.364	1.033	-0.467	-0.6	-0.623	-0.335	0.323	0.082	-0.91	0.422	0.52	-0.518	-0.235	0.079	0.169	-0.19	0.246	-0.899	-0.777	-0.184	0.611	-0.031	-0.022	0.205	0.318	0.093	-0.532	0.266	0.233	0.137	-0.279	-0.205	0.313	-0.348	0.914	0.034	-0.155	0.573	0.148	0.774	0.654	-0.091	-0.13	-0.15	0.303	-0.076	0.538	0.616	-0.268	0.11	0.976	-0.217	-0.331	-0.153	-0.27	-0.111	0.867	0.953	-0.089	-0.407	-0.22	-0.312	0.101	-0.063	0.564	0.178	-0.266	0.044	0.255	0.426	0.145	1.024	-0.054	-0.021	0.723	-0.938	-0.064	0.287	0.261	-0.157	0.113	1.036	0.56	-0.109	-0.042	-0.513	0.178	0.172	0.353	-0.214	0.407	0.142	0.171	0.073	-0.268	-1.174	0.021	0.075	0.237	-0.181	-0.221	-0.081	-0.329	-0.225	0.633	0.448	-0.802	-0.816	-0.388	0.246	0.076	-0.108	-1.058	-0.837	-0.284	-0.769	0.397	-0.363	0.71	0.146	0.046	-0.377	-0.258	0.479	0.297	-0.284	-0.684	0.022	0.081	-0.404	-1.384	0.488	-0.641	0.273	0.634	-0.248	-0.164	-0.032	0.208	0.63	0.293	0.45	-0.512	-0.214	-0.243	-0.226	0.042	-0.433	0.299	-0.097	-0.916	-0.76	-0.502	-0.412	0.788	0.372	-0.685	-0.067	-0.008	1.338	-0.378	-0.235	0.401	-1.026	-0.596	0.165	-0.629	0.466	0.164	0.519	-0.181	-0.879	-0.997	-0.616	0.093	-0.45	-0.224	-0.962	-0.639	0.282	-0.494	-0.259	-0.18	0.082	0.628	-0.165	0.52	0.224	0.045	-0.746	0.125	-0.174	0.783	0.46	-0.072	-0.215	-0.067	0.186	0.127	0.623	0.524	0.193	0.283	-0.312	-0.054	-0.866
DB05467	Palovarotene	1	20.071	-1.652	1.778	-2.638	-2.586	0.389	1.847	-0.386	0.327	0.216	0.059	-0.208	2.117	0.096	-0.149	-1.16	1.341	-0.39	-0.032	0.95	-0.251	0.312	-2.493	0.557	-1.353	-0.55	0.388	0.949	0.812	-0.592	0.052	-1.493	-3.521	-2.858	0.681	-3.736	0.629	1.288	-2.822	3.916	-0.975	2.501	0.592	-0.693	-0.117	1.148	-0.07	1.617	-2.44	2.07	-0.112	-2.069	-0.538	1.632	0.956	0.463	0.785	-0.364	-0.524	-0.258	-0.616	-0.469	-1.335	0.457	0.462	-0.574	-0.209	-0.839	0.001	2.541	0.205	-1.899	-0.674	-1.234	0.401	0.413	-0.079	0.253	-0.555	0.121	1.606	1.046	0.179	0.495	0.638	0.714	0.403	-0.015	-2.785	-0.175	0.401	-1.202	0.122	0.277	-0.918	0.433	-0.431	-1.406	-0.464	0.324	0.524	-0.163	-1.631	-0.387	0.794	0.296	0.46	-1.032	0.01	-1.529	-0.168	-1.933	1.081	-0.642	-0.56	-0.356	-0.144	-0.829	-0.306	0.845	-1.221	-1.074	-0.347	-0.765	-0.144	0.416	0.757	0.502	-1.063	-0.718	-0.336	-0.235	0.294	-0.268	0.654	-0.693	-0.348	0.481	-0.815	0.702	0.066	0.693	1.13	0.112	0.074	0.064	0.933	1	0.994	-0.256	0.276	-0.004	-1.239	0.729	0.316	-0.153	2.097	-0.381	0.235	0.064	0.594	1.04	0.475	0.093	-0.061	-0.874	0.471	-0.026	1.294	0.387	0.034	0.012	-0.888	0.389	0.028	-0.268	-0.079	-0.058	0.555	-0.16	0.327	-0.098	-0.194	-0.751	0.332	-0.989	-0.246	0.272	-0.415	-0.289	-0.487	0.232	-0.367	-0.466	-0.565	-0.399	0.24	-0.796	-0.076	0.277	-0.087	0.336	0.032	-0.451	-0.062	-0.653	-0.191	0.528	0.557	0.444	-0.81	0.23	-0.065	0.201	-0.378	-0.105	0.467	0.451	-0.067	0.305	0.81	0.018	0.339	0.377	0.247	0.375	-0.464	0.275	-0.149	0.054	-0.612	-0.458	-0.278	-0.485	0.235	-0.552	0.825	-0.317	0.141	-0.024	0.257	0.352	-0.344	-0.347	-0.135	0.183	0.401	0.304	-0.124	0.271	-0.047	0.247	-0.003	0.199	-0.182	0.017
DB05667	Levoketoconazole	1	24.504	-1.295	-0.692	-0.941	0.762	-1.587	-1.084	0.493	-0.421	-0.567	-1.951	-1.445	1.404	0.598	0.567	-2.429	1.001	-1.426	1.135	-0.908	2.07	-0.718	0.675	-1.614	0.378	-1.355	2.152	0.092	1.405	0.747	-1.428	-0.785	0.455	1.163	-0.049	-1.623	-0.493	-2.052	-0.843	-1.334	-1.077	-0.562	2.108	0.075	-0.671	-0.547	3.187	-1.389	-0.159	-0.762	0.903	-0.64	0.252	1.31	-0.22	0.41	-1.118	-1.954	0.347	0.143	-0.158	-0.464	0.462	1.754	-0.039	0.294	0.199	0.369	0.644	1.149	0.309	-2.153	-0.958	-1.362	-1.006	-0.493	-0.805	0.685	-0.809	0.432	-0.923	-0.156	-0.238	0.792	2.122	-0.77	0.172	-0.037	1.926	0.302	-0.189	0.218	-0.312	0.346	-0.605	0.079	0.343	-0.39	-0.854	0.645	-0.958	-0.687	0.905	0.379	1.143	-0.884	0.254	0.507	0.48	0.073	-1.195	-0.733	-0.965	0.208	-0.179	-0.069	1.614	1.033	-0.554	0.706	-0.101	0.696	0.497	0.516	-1.03	0.937	0.144	-1.187	0.398	0.85	0.745	-0.01	0.958	-0.843	-0.206	0.67	-0.283	0.133	-0.35	-0.382	-0.146	0.249	-0.371	0.716	-0.143	0.305	-1.158	-0.273	0.779	0.435	0.613	0.748	0.019	0.183	0.514	1.164	0.517	-0.556	0.377	0.297	-0.574	-0.237	0.603	-0.375	-0.212	-0.436	0.85	-0.402	-0.277	0.195	0.234	0.952	-0.496	0.252	0.253	0.526	0.11	0.805	0.127	0.266	-0.032	0.658	0.205	-1.225	-0.044	0.513	1.015	-0.265	-0.819	-0.368	0.092	-0.844	-0.258	0.525	-0.197	-0.099	-0.448	0.694	0.741	-0.408	-0.008	-0.306	-0.13	0.654	-0.339	0.4	-0.624	-0.76	0.081	0.362	0.58	0.401	0.22	-0.215	-0.223	0.008	0.162	-0.067	0.371	0.038	0.109	-0.024	-0.283	0.115	-1.03	-1.189	0.185	-0.897	-0.709	0.251	0.084	-0.095	1.091	-0.575	-0.194	0.114	-0.67	0.369	0.281	-0.859	-0.107	-0.388	0.525	-0.513	0.157	1.065	-0.634	-0.161	-1.162	-0.653	-0.486	0.231	0.241	0.458	0.221	0.222
DB05990	Obeticholic acid	1	6.479	6.509	2.434	1.607	-0.663	2.303	-1.043	1.047	0.08	2.527	-0.42	0.464	2.837	0.666	1.412	-0.77	-1.136	-0.389	-1.032	-0.292	1.381	0.745	-1.63	-0.749	0.091	1.189	1.197	-0.312	-0.672	-0.958	0.339	1.453	0.737	0.215	-0.757	1.332	-1.228	-0.359	0.159	-0.627	-0.304	0.58	-0.515	0.219	1.682	0.868	0.294	0.098	0.148	1.299	0.445	-0.264	-1.018	-0.814	-0.216	0.729	0.318	-0.074	-1.128	0.528	-0.252	1.017	-0.359	0.68	0.521	0.432	-0.781	-0.201	0.286	-0.528	-0.322	-0.166	0.409	0.11	0.267	0.137	-0.64	0.224	0.367	-0.259	-0.088	-0.52	0.172	0.094	-0.309	-0.298	-0.136	0.747	-0.068	-0.076	-0.646	-0.614	0.029	0.815	0.313	0.764	-0.073	-0.119	0.045	0.078	-0.185	0.122	-0.191	0.303	-0.128	-0.437	0.047	-0.899	-0.125	-0.135	-0.577	0.144	-0.699	-0.204	-0.09	0.229	-0.001	0.237	0.083	0.035	0.129	-0.249	-0.684	0.523	-0.144	0.749	-0.462	0.503	0.028	0.235	-0.485	0.084	0.425	-0.849	0.198	-0.446	0.209	0.24	0.073	-0.188	0.247	0.522	0.031	0.546	0.369	0.803	0.629	0.221	0.234	-0.541	-0.523	0.303	0.163	0.148	0.515	0.6	-0.268	0.118	-0.22	0.341	0.367	0.463	-0.245	-0.316	0.488	0.383	-0.027	0.462	-0.412	0.3	0.291	-0.463	-0.188	0.772	-0.085	0.38	-0.099	0.506	0.028	0.021	0.233	0.018	0.518	0.396	0.1	0.346	-0.442	-0.587	0.402	0.032	0.267	-0.203	0.202	0.131	0.368	0.145	0.496	-0.193	0.116	0.216	-0.215	-0.019	-0.179	-0.147	0.199	-0.636	0.634	-0.451	-0.529	0.428	-0.124	-0.274	0.561	-0.371	-0.064	0.133	-0.124	0.132	0.084	0.121	-0.109	0.25	-0.229	0.574	-0.159	-0.037	-0.183	0.166	-0.127	0.767	-0.283	0.162	0.151	-0.433	-0.213	0.085	-0.072	0.485	0.426	-0.283	0.367	0.032	0.343	0.319	-0.01	0.203	-0.319	0.14	-0.109	0.057	0.356	0.05	0.06	0.33	-0.015	-0.032
DB06154	Pentaerythritol tetranitrate	1	3.242	0.674	0.56	0.052	-0.192	0.065	0.04	1.171	0.377	0.265	-0.134	-0.234	0.451	0.023	0.71	-0.705	0.224	-1.033	-0.266	0.26	0.15	0.209	-0.272	0.386	-0.004	0.165	0.745	-0.557	0.065	-0.81	0.35	0.244	0.27	-0.473	0.246	-0.026	-1.293	-0.182	-0.279	0.237	0.496	-0.014	0.449	-0.426	-0.009	0.486	-0.324	-0.167	0.286	0.474	0.116	-0.282	-0.452	-0.398	0.812	-0.817	-0.264	-0.314	0.406	0.081	-0.665	-0.45	-0.816	0.072	0.22	-0.287	0.68	-0.378	0.111	0.08	-0.181	-0.918	0.522	0.481	0.35	0.105	0.428	0.507	0.749	0.138	0.218	-0.933	-0.486	0.241	0.217	-0.255	0.721	0.579	-0.676	-0.894	0.362	0.076	-0.284	0.633	0.58	0.721	-0.181	0.906	-0.238	-0.986	0.918	0.036	0.659	0.551	-0.305	0.047	0.731	-0.096	0.34	-0.309	-0.952	0.198	-0.176	-0.611	0.773	1.079	0.551	-0.991	0.544	-0.744	0.055	0.244	0.05	0.655	0.627	0.335	-0.716	0.078	-0.313	-0.362	0.298	0.104	-0.399	0.262	-0.028	-0.072	-0.522	0.469	-0.021	-0.82	0.178	-0.589	0.488	-1.048	-0.479	-0.745	-0.915	0.586	0.686	-0.56	-0.003	-0.115	0.968	-0.215	-0.349	0.615	-0.359	0.883	0.82	0.431	-0.731	0.071	0.7	0.627	-0.111	0.552	-0.353	0.128	-0.302	-0.711	-0.266	0.236	-0.598	0.581	-1.267	-0.726	0.762	-0.419	-0.644	-0.9	-0.333	0.332	-0.901	-0.889	0.453	0.021	1.356	-0.364	-0.842	-0.126	0.138	0.624	0.09	0.272	-0.684	-0.204	-0.166	-0.114	0.133	-1.387	0.366	-0.678	-0.067	0.409	0.792	0.933	-0.11	0.299	0.696	-0.587	-0.798	-0.912	0.427	0.152	0.008	0.421	0.914	0.524	1.193	0.242	-0.191	-0.188	-0.695	-0.817	-0.537	0.429	0.166	0.14	-1.036	-0.287	0.697	0.894	0.135	-0.044	0.622	1.036	0.491	-0.5	0.229	-0.138	-0.422	0.771	0.779	0.563	-0.201	-0.328	0.461	0.505	-0.822	-0.617	1.059	0.184	0.084	-0.599	0.48	-0.609
DB00945	Acetylsalicylic acid	1	10.601	-2.282	4.146	-1.4	2.066	-3.034	-4.141	-0.695	-1.074	3.139	-0.798	0.354	1.297	2.282	1.187	0.348	2.359	1.436	-0.624	-0.475	-1.124	-2.467	0.642	0.922	0.745	-0.011	-0.604	-0.535	0.885	-0.171	0.537	-1.285	0.101	-0.022	-0.482	-1.345	-1.293	-0.905	-1.573	-0.077	1.016	0.392	-0.003	0.898	-0.211	0.825	-0.178	-0.418	-1.61	2.224	0.199	-1.691	-0.64	0.077	0.356	1.449	0.368	0.293	0.8	-0.955	-0.57	-0.358	-0.541	0.504	0.607	0.289	0.238	-1.115	-0.624	-0.612	0.662	0.254	0.385	1.133	-0.749	0.556	-2.026	0.686	-0.163	0.072	-0.148	-0.373	-0.681	-0.161	-1.075	-0.572	0.921	-0.276	-1.564	0.437	0.481	0.775	0.61	0.244	0.597	0.063	0.358	0.181	-0.757	0.287	-0.249	0.635	0.196	0.067	0.37	0.56	0.373	-0.628	0.201	1.2	1.329	-0.265	-0.698	0.869	-0.131	0.203	0.064	-0.008	-0.436	-0.333	-0.402	0.57	-1.594	1.583	0.474	-1.214	0.618	0.353	1.376	0.937	0.648	-0.779	0.272	0.708	0.276	0.902	-0.785	1.21	0.687	-0.426	0.519	-0.817	-0.762	0.211	0.798	-0.938	0.3	0.093	0.15	0.58	0.706	0.421	0.735	-1.342	0.283	0.045	-0.343	0.321	-0.356	-0.691	0.332	-0.031	-0.334	0.571	-0.642	-0.973	0.401	-0.069	0.448	-0.222	-0.775	-1.195	1.128	0.296	0.351	0.488	0.637	-1.001	-0.147	0.203	-0.003	-0.351	0.639	-0.036	0.108	-0.345	-0.631	0.167	0.443	0.007	-1.136	-0.617	-1.341	0.74	1.02	0.321	-0.02	0.038	0.65	-1.352	-0.675	-0.531	-0.723	-0.151	0.205	0.315	-0.018	0.296	-0.439	0.052	1.147	-0.546	0.083	0.001	0.269	0.51	0.346	0.239	0.142	-0.891	0.018	1.07	-0.017	0.022	-0.561	-0.246	-0.414	0.152	0.368	-0.217	-0.227	-0.512	-0.358	0.924	-0.292	-0.04	0.517	-0.819	-0.125	0.805	-0.941	-0.009	-0.326	0.408	-0.296	0.737	-0.205	0.936	-0.251	-0.1	-0.545	0.407	-0.294	0.255	-0.655	-0.394
DB00919	Spectinomycin	1	21.425	1.202	-2.882	0.413	0.188	0.916	-2.483	6.109	-1.353	-0.506	2.112	-0.34	-1.887	1.63	0.148	1.887	2.2	0.01	-1.056	-2.234	-3.496	2.974	0.31	0.224	-0.525	-1.703	-1.346	0.709	0.399	0.966	0.126	-0.565	1.799	1.553	0.978	-0.37	-0.303	-0.26	-0.318	0.624	1.302	0.855	-0.112	-0.968	-0.63	0.992	0.832	0.151	0.199	0.53	0.28	-0.434	0.691	-0.777	0.804	-1.336	-0.239	-1.024	0.068	0.544	-0.544	-0.268	-0.838	-0.18	0.282	0.709	0.587	0.541	-0.233	-0.351	-0.879	-0.053	1.224	-0.174	0.517	-0.894	0.395	0.429	-1.054	-1.527	0.194	-1.666	-0.6	-0.283	0.273	-0.894	-1.856	-1.219	0.349	-0.753	-0.82	0.215	0.807	-0.897	2.005	-1.589	1.188	0.293	-0.32	-0.433	-0.153	-0.493	-1.034	0.18	0.434	-1.176	0.418	-0.91	-0.133	-0.015	0.225	0.535	0.46	0.206	-0.697	-0.225	-0.559	-1.393	0.751	0.238	0.043	0.104	-0.123	-0.013	0.773	0.83	0.657	-0.198	0.18	0.784	0.555	-0.618	-0.238	-1.355	0.417	0.325	-0.35	-0.726	-1.349	-0.086	0.606	-0.646	0.16	0.585	0.183	0.091	0.385	0.042	0.932	-1.059	0.612	-2.04	1.06	-1.046	-0.434	0.509	0.273	2.059	-0.085	-0.457	-0.235	0.2	0.86	0.004	0.393	-0.874	-0.237	0.021	0.248	1.705	0.27	0.286	0.616	0.537	0.105	0.55	-1.203	1.007	0.055	-0.05	-0.095	-0.405	1.473	-0.499	-0.485	-0.944	0.313	-0.008	-0.19	0.384	1.066	-0.295	1.162	0.309	-1.074	-0.041	0.527	0.087	0.423	-0.111	-0.457	0.279	-0.204	-0.13	-0.477	1.348	-0.193	0.344	0.13	1.641	0.083	-0.719	-0.559	0.467	-0.305	-1.298	0.831	-0.796	-0.185	-0.003	-0.304	-0.028	-0.076	-0.319	0.932	-0.28	-0.815	0.301	0.858	-0.512	-0.268	0.059	-0.412	-1.237	-0.133	-0.353	0.603	0.369	0.282	-0.334	-0.73	0.009	0.168	-0.005	-0.517	-0.865	-0.292	-0.805	-0.095	-0.281	0.243	-0.102	-0.741	0.131	0.23	-0.017
DB00911	Tinidazole	1	16.289	-0.739	-2.161	-0.747	-1.115	-0.091	0.021	0.38	0.902	-0.226	-0.354	-1.759	1.017	-1.536	1.767	-0.192	-0.192	0.439	-0.594	0.966	0.645	0.986	-0.136	-1.514	-0.444	-1.758	0.24	0.366	1.027	-0.218	-0.512	-0.362	0.981	-1.117	-1.09	1.868	1.985	-0.741	1.476	-0.992	-0.556	-1.634	0.321	-2.781	-1.347	-4.114	3.447	1.499	0.731	0.161	4.187	-1.021	-0.237	0.467	-2.416	-1.325	1.478	1.758	-1.268	0.188	-2.096	-0.289	-1.46	0.348	1.631	0.993	1.467	2.468	0.08	3.256	2.564	1.684	1.101	0.59	1.312	0.938	1.532	-0.904	1.353	-0.092	1.012	1.177	-0.324	-0.507	-2.3	0.163	2.482	-2.002	-1.502	3.005	0.431	-0.829	2.103	-0.924	2.633	-0.409	0.181	2.002	1.475	-0.369	0.17	1.022	0.166	-1.121	-1.286	0.05	-0.162	-1.416	-0.154	-0.624	0.947	-1.634	-0.454	-0.211	0.652	-0.947	0.265	0.553	-0.077	-0.517	-0.733	-0.248	0.28	-0.143	0.24	-0.167	1.423	-1.361	0.817	0.317	-0.138	-0.574	-1.137	-0.077	0.329	-1.062	0.278	-0.88	-0.04	-0.703	0.274	0.981	0.105	-0.577	-0.472	1.684	0.236	-1.073	-0.47	0.499	0.188	-0.136	0.009	0.429	0.238	0.097	-0.555	0.128	-0.788	-0.44	0.281	-0.612	-0.998	0.076	-0.548	0.275	0.246	-0.093	0.781	-0.236	0.305	-0.033	0.266	0.081	-0.355	0.03	0.019	0.136	0.341	-0.294	0.202	0.537	0.017	0.098	0.028	0.121	0.28	0.271	-0.251	0.598	-0.225	-0.278	0.102	0.141	0.052	0.156	0.48	-0.145	0.741	-0.204	-0.866	0.263	0.451	0.042	-0.153	0.083	-0.111	0.015	0.719	0.101	-0.142	-0.1	-0.332	0.125	0.213	0.125	-0.157	-0.028	0.183	0.181	0.008	0.219	-0.109	0.02	0.016	-0.051	0.312	0.465	-0.026	0.087	0.38	0.367	0.112	-0.098	0.187	0.098	-0.313	-0.264	0.024	-0.218	-0.442	-0.191	0.256	0.209	-0.252	0.079	-0.257	0.317	-0.205	0.41	-0.355	0.272	0.304	0.247	0.022	0.086
DB00267	Cefmenoxime	1	29.302	-0.59	-3.703	-0.931	-1.215	-0.18	-0.215	-0.267	0.032	0.3	-0.664	-0.127	-0.373	0.021	-0.139	-0.923	-0.924	0.198	0.148	0.015	-0.078	-0.153	-0.91	-0.115	0.031	-0.131	0.352	-0.441	0.301	-0.656	-0.378	0.123	0.459	0.254	0.198	0.549	0.273	0.102	-0.212	-0.572	0.526	0.69	-0.361	-0.046	0.142	0.171	-0.356	0.114	-0.146	0.219	0.625	-0.088	0.143	-0.128	-0.747	-0.281	-0.6	0.426	-0.353	0.156	0.773	0.017	-0.631	-0.354	-0.168	-0.904	0.597	0.605	0.476	-0.537	0.626	0.474	-0.083	0.186	-0.894	0.451	-0.253	-0.593	0.106	0.305	-0.597	0.089	0.072	-0.174	0.003	0.779	0.689	0.599	-0.351	-0.513	-0.133	0.089	-0.334	0.201	-0.696	-0.761	-0.547	-0.049	-0.669	0.164	-0.328	-0.04	0.292	-0.713	0.85	0.455	1.402	-0.845	0.28	0.317	0.731	-0.515	-0.619	0.554	0.327	0.004	0.457	-0.787	-0.25	-0.49	0.174	-0.015	-0.046	0.362	-0.024	-0.553	-0.042	0.12	-0.323	0.356	0.435	1.356	0.21	0.534	0.18	0.879	-0.39	0.549	0.112	-0.477	0.633	-0.08	0.102	0.18	0.538	0.302	-0.518	0.732	-0.011	0.129	-0.202	-0.157	0.978	-0.174	-0.923	0.006	-0.004	0.524	0.232	0.261	0.294	-0.613	0.713	0.065	-0.521	0.361	-1.328	-0.169	0.091	0.201	-0.475	0.97	-0.162	0.268	-1.036	0.262	0.614	0.397	0.844	-0.484	0.199	-0.005	-0.199	0.698	0.037	-0.1	-0.13	0.395	-0.748	-0.804	0.298	0.246	-0.557	-0.321	-0.326	-0.111	-0.351	-0.855	-0.391	0.544	0.02	-0.437	0.77	-0.355	-0.208	-0.142	-0.534	0.048	-0.016	-0.146	-0.242	-0.645	-0.229	-0.474	-0.343	-0.066	0.209	-0.049	-0.44	-0.383	0.181	0.423	0.087	0.619	-0.012	-1.192	0.457	-0.502	0.867	-0.763	0.736	0.408	-0.988	-0.412	-0.349	-0.74	-0.333	0.474	-0.615	-0.753	0.043	0.055	-0.565	-0.056	0.032	-0.24	-0.74	-0.194	0.091	-0.267	0.948	1.518	-0.094	-0.181	-0.376	0.318
DB00268	Ropinirole	1	15.504	-3.302	3.145	0.486	3.668	3.043	1.337	-1.343	-0.499	-2.446	-1.386	0.666	0.114	-0.919	-2.071	-0.472	0.79	-2.42	-0.358	0.469	-0.94	-0.309	-2.292	-0.424	-0.239	1.105	0.516	-1.166	0.17	-0.257	-2.231	1.217	1.342	-0.77	-1.379	-1.545	-0.791	1.051	1.521	-2.66	-0.765	-1.73	-0.164	-0.158	-0.659	-0.567	1.1	2.021	1.114	-0.455	-1.606	0.825	0.901	-0.047	-0.409	1.668	-0.801	-1.118	-1.115	-1.98	1.385	-0.153	0.186	0.293	0.891	2.515	1.198	0.751	-0.824	0.066	-0.225	0.338	0.415	0.119	-1.518	-0.037	1.894	0.027	-0.432	-0.737	0.127	0.388	0.052	1.44	-1.08	-0.542	-1.199	-0.437	-0.287	-0.582	-1.291	-0.182	0.656	-1.019	-0.73	0.788	-0.851	-0.601	0.784	-0.703	0.209	-1.248	0.556	0.475	0.693	-1.074	0.95	1.625	-0.028	-1.454	-0.086	-1.9	-1.313	-0.272	-0.632	-0.777	-0.36	-0.524	-0.228	1.037	0.849	-0.75	0.573	2.485	1.342	-1.106	0.155	0.465	1.017	-0.118	0.654	-0.684	0.394	1.018	-0.927	-1.631	-0.174	1.786	-0.172	-0.398	-0.435	0.436	1.431	0.67	0.636	0.184	-0.466	-1.196	0.759	1.036	0.25	-1.329	0.689	0.487	0.311	0.424	-0.255	-0.193	0.187	0.487	-0.197	-0.327	0.32	0.859	-0.097	-1.022	0.138	0.719	1.104	-0.837	0.417	-1.227	-1.15	0.26	0.2	0.012	0.014	-0.765	0.088	-0.517	-0.495	-0.463	-0.722	-0.599	-0.288	0.923	0.067	0.925	-0.441	-0.471	0.185	1	-0.098	-0.703	0.055	-0.307	0.477	-0.219	-0.821	-0.645	0.651	0.701	-0.303	-0.178	-0.022	-0.706	0.145	0.168	-0.175	-0.138	0.345	0.2	0.449	-0.853	-0.273	-0.485	-0.081	0.12	0.194	-0.201	-0.815	-0.321	-0.253	0.423	0.621	-0.064	-0.436	0.178	0.739	0.072	0.337	-0.618	-0.189	-0.461	-0.365	-0.024	0.223	0.278	0.217	-0.156	-0.184	0.204	-0.262	0.076	0.358	0.487	0.076	-0.151	0.134	-0.323	0.19	0.13	-0.394	0.235	-0.097	0.149
DB00273	Topiramate	1	18.115	0.861	-2.014	-0.315	-0.459	-0.968	-1.839	4.488	-2.065	-0.872	1.948	-1.695	-1.669	1.46	0.428	0.691	2.237	-1.191	-1.555	-0.822	-1.597	2.152	-1.492	-1.03	0.517	-2.358	0.823	1.013	-1.233	0.825	-0.1	-1.785	0.885	-0.382	-1.077	-0.225	-0.684	-0.162	-0.506	0.909	2.956	0.413	-0.058	-0.396	-2.023	0.118	1.562	1.469	0.377	1.406	-1.019	-2.406	0.679	-1.995	-0.107	2.689	-1.577	0.187	-0.352	2.71	-1.935	0.262	0.307	-1.219	0.653	0.695	-1.288	-2.41	-0.338	-0.604	-0.481	-0.678	-0.785	0.728	0.922	-1.386	1.371	-2.198	0.17	1.418	-0.822	1.332	1.106	-0.701	0.178	-0.529	2.205	-0.949	-0.043	-0.805	0.22	-0.138	-0.618	-1.154	0.051	0.669	0.629	-0.874	2.138	-0.675	-1.092	1.265	3.48	0.087	0.164	-0.045	1.271	-0.541	1.257	-0.998	-1.469	-0.864	-0.73	0.022	-0.664	-0.224	0.33	0.458	0.649	-0.876	-1.441	0.471	1.653	-0.078	-1.917	-0.061	-0.805	-0.034	-0.016	-0.541	0.364	-1.16	0.486	0.301	-1.88	0.129	0.489	-1.15	0.002	0.644	-0.093	-0.562	0.822	0.438	0.267	0.254	0.438	-0.342	0.869	0.052	-0.08	-0.042	-1.744	-0.451	0.406	-0.807	-0.363	0.639	1.004	-0.221	0.313	-0.289	-0.214	-1.317	0.64	-0.708	-0.472	-0.92	-0.157	-0.091	-0.849	-0.139	0.313	-0.679	0.973	0.001	0.115	-0.842	0.393	-0.12	-0.907	-0.233	-0.06	0.282	-0.565	0.307	-0.07	-0.616	-0.082	-0.342	-0.21	0.337	-0.339	-0.147	-0.397	0.113	-0.581	-0.264	-0.157	0.598	0.142	0.1	-0.947	0.547	-0.623	-0.46	-0.095	-0.227	-0.621	-0.961	-0.035	0.106	-0.04	0.102	-0.584	0.902	0.342	0.142	0.029	-0.083	-0.177	-0.183	0.64	0.408	0.372	0	0.269	-0.303	0.272	-0.395	-0.304	-0.013	0.166	0.329	0.051	0.168	0.028	-0.452	-0.249	-0.061	-0.187	-0.026	0.468	0.195	0.133	-0.043	0.178	-0.067	0.077	-0.227	0.659	0.1	0	0.295	0.214	-0.213
DB00199	Erythromycin	1	21.159	3.712	-2.104	1.399	0.174	0.605	-1.959	5.474	-1.528	-0.2	1.626	-1.714	-2.282	0.753	1.115	0.938	1.514	0.489	-1.999	0.674	-1.905	2.134	1.181	-1.081	0.017	-1.39	-0.15	0.021	0.484	0.654	0.225	0.428	1.225	0.88	0.901	-1.012	-0.029	0.1	0.243	-1.259	1.975	2.422	-0.008	-0.165	-1.099	0.843	-0.435	-0.615	-0.758	0.641	-0.92	-0.837	0.147	-0.777	-0.616	0.382	-0.521	-0.197	-1.503	0.288	-0.245	-1.231	-0.436	1.45	2.251	0.083	0.086	0.527	-0.364	-0.12	-0.25	1.326	-1.117	-1.38	1.011	1.198	0.439	0.391	1.358	-0.03	-0.198	0.287	-0.138	0.891	-0.402	0.795	-0.62	0.98	1.313	-0.172	-1.632	0.322	0.025	1.62	0.677	-1.169	-0.318	-0.332	-1.055	1.858	-0.232	-0.177	-0.159	-0.747	0.444	-0.786	-1.359	0.756	-1.044	-0.365	0.663	-1.082	-0.199	-1.415	0.806	0.091	-0.165	1.01	1.384	1.003	-0.307	-1.384	-0.049	0.154	0.516	-0.409	-0.172	-0.444	-0.178	1.045	-0.986	-0.678	-0.143	0.749	0.098	-1.295	0.921	0.632	-0.102	0.302	-0.88	0.389	-0.69	0.387	0.055	-1.008	0.184	0.249	-0.637	0.231	0.381	1.507	0.684	1.163	1.03	0.131	0.368	-0.753	0.618	-0.316	-1.132	-0.9	-0.226	0.135	0.125	0.198	-0.637	0.933	-0.026	-1.183	-0.251	0.8	-0.081	0.101	-0.314	-0.357	1.435	1.33	-1.582	-0.508	-1.733	0.585	1.074	-0.83	-0.726	-0.554	-0.418	0.218	0.014	0.13	0.368	-0.812	0.668	-0.639	0.675	-0.396	-0.097	-0.598	-0.803	-0.219	0.037	0.179	-0.684	0.696	0.101	-1.14	-0.785	-0.116	-0.129	0.071	0.412	-1.126	0.143	-0.172	-0.432	0.927	0.685	-0.094	-0.238	-0.511	-0.116	0.454	0.498	0.17	-0.213	0.171	0.393	0.635	0.28	-0.709	0.808	-0.34	-0.707	-0.18	0.175	0.441	0.189	-0.157	-0.128	-0.261	0.533	-0.338	-0.242	-0.281	0.023	0.123	0.419	0.582	-0.053	-0.221	-0.512	-0.413	0.572	-0.312	0.041	-0.103
DB00243	Ranolazine	1	15.911	-3.026	3.051	1.002	5.859	1.722	-3.712	-0.097	-3.446	0.14	-0.696	-0.781	-1.648	-3.222	-1.645	-2.516	0.042	-3.088	0.111	0.547	-0.384	0.486	-0.657	3.427	0.306	1.535	1.427	-0.002	-0.447	0.359	-0.62	0.184	-2.57	0.519	-0.155	0.282	-1.046	-1.723	0.403	0.603	-0.426	-0.299	0.126	-1.402	0.809	0.345	1.631	-0.645	-0.219	0.134	-1.164	-0.095	-0.369	-1.329	-0.293	0.272	0.681	-0.677	-0.403	0.086	0.314	0.352	-0.135	-0.964	-0.335	0.12	-0.156	0.859	0.456	0.191	0.699	-0.744	-0.31	0.773	0.171	0.174	-0.601	1.314	-0.576	-0.874	-0.345	0.308	1.13	-0.71	0.885	0.192	0.219	-0.493	0.371	0.327	-0.959	1.338	-0.297	0.887	0.801	0.545	0.1	0.04	1.09	0.082	-0.361	-0.279	-0.833	-0.454	0.311	0.826	-0.557	-0.525	0.741	1.793	-0.17	-0.654	-0.214	-0.825	0.062	-0.835	-0.19	-0.692	0.063	0.195	-1.393	-0.681	0.026	-0.022	0.405	-0.549	0.809	0.172	-0.253	-0.519	0.367	-1.149	-0.427	0.254	0.241	-0.621	-0.801	-0.655	-0.539	-0.903	0.878	-0.722	0.364	0.179	-0.016	1.019	0.325	0.003	0.653	-0.188	-0.134	0.517	0.233	0.159	0.921	-0.288	0.866	-0.284	0.815	1.316	0.419	0.403	0.71	-0.122	0.18	0.797	-0.414	-0.474	0.111	0.631	0.038	0.16	1.287	-0.039	0.143	-0.241	0.997	0.375	0.253	0.815	-0.357	0.656	-0.056	-0.667	0.115	-0.365	-0.15	0.912	-0.013	0.271	0.293	0.251	-0.308	1.758	0.571	0.262	-0.131	-0.13	0.12	-0.189	-0.581	1.18	0.451	-0.537	0.236	0.391	0.819	-0.018	0.493	-0.446	-0.889	0.141	0.352	-0.443	0.596	-0.335	1.272	0.387	-0.502	0.38	0.163	0.494	-0.313	0.628	-0.575	-0.497	0.542	-0.323	0.023	0.685	-0.073	0.107	-0.214	0.335	0.586	-0.483	0.29	-0.025	-0.373	0.244	0.313	-0.045	0.048	0.217	-0.05	-0.4	-0.389	0.112	0.294	0.213	0.154	-0.558	0.257	-0.627	-0.225	-0.7
DB00688	Mycophenolate mofetil	1	22.753	-0.878	1.531	-1.936	0.159	-0.837	-0.395	0.403	-1.99	0.861	-0.432	0.273	-0.017	1.643	-0.016	0.978	1.137	2.333	0.4	1.118	-0.432	-0.872	0.085	0.614	0.954	0.589	-0.036	-0.996	2.221	-0.929	1.398	1.425	-0.621	0.246	-1.531	-2.356	1.306	-0.635	-2.096	0.916	-0.292	-0.803	0.2	2.238	-0.066	0.617	1.722	2.023	-1.166	1.175	-0.182	-0.764	0.016	-1.128	-1.529	1.257	0.68	1.995	0.318	0.11	0.875	-0.409	-0.544	1.706	0.466	-0.532	-0.775	-0.124	-0.874	-0.45	-1.67	1.391	1.719	2.016	0.153	0.633	1.409	-0.201	1.226	0.979	0.337	-0.745	-1.35	-0.155	-0.654	-2.614	-0.803	0.097	0.511	0.626	-0.76	1.295	-0.57	-0.224	-1.323	-0.635	-0.999	-1.872	0.014	0.205	-1.973	0.777	0.101	0.645	-0.309	1.732	0.025	0.829	-0.13	1.644	0.289	-0.49	1.094	-0.625	1.223	-0.497	-2.489	1.028	0.464	-0.321	-0.509	1.379	0.46	-0.548	-0.046	0.417	-1.062	0.033	-0.922	0.022	-0.668	-1.606	0.758	-0.727	0.955	0.128	-0.397	-0.101	-0.619	-1.662	0.765	2.262	0.832	-0.757	-0.023	-0.078	0.824	-0.508	-0.004	-1.076	0.736	0.143	-0.387	0.218	-0.661	0.583	-0.85	-0.088	-0.208	0.518	-0.142	-0.38	-1.545	0.232	0.088	0.03	-1.257	0.016	-1.107	0.221	0.838	0.834	0.339	-0.194	0.359	0.247	-0.788	-0.147	-0.88	-0.557	0.058	0.025	-1.204	-0.921	0.182	-0.586	-0.32	-0.028	0.325	-0.58	1.74	0.401	0.048	-0.308	-0.055	-0.112	-0.005	0.043	0.029	0.445	0.552	0.138	0.239	0.364	0.18	0.69	0.005	0.078	1.212	-0.754	0.559	0.755	0.242	-0.161	0.424	0.026	0.106	-0.045	-0.176	0.766	0.526	0.24	-0.398	0.74	0.224	-0.072	0.375	0.099	-0.173	0.49	0.014	-0.146	0.242	-0.334	-0.402	-0.061	-0.041	0.195	-0.259	-0.103	-0.293	-0.109	-0.151	0.028	-0.395	0.167	0.225	0.099	-0.004	-0.571	-0.053	0.023	0.427	0.29	-0.275	-0.241
DB00550	Propylthiouracil	1	9.487	-0.797	-0.131	-0.283	-0.266	0.967	0.595	-0.991	0.087	-1.18	1.805	0.221	1.896	-1.782	1.661	-0.094	0.026	-0.452	0.258	-0.773	0.438	1.351	0.298	-0.15	-0.964	0.828	0.276	1.175	1.149	1.493	0.667	-0.966	0.933	1.681	0.492	-0.313	0.316	0.393	2.568	0.071	1.723	-1.659	-0.418	0.758	1.214	-0.226	0.892	-0.299	-1.599	0.768	0.01	-0.052	-0.025	-0.823	-1.627	-0.916	-1.467	-0.178	0.597	0.436	0.441	-3.341	-0.925	-1.621	0.823	1.514	-0.941	-0.386	-2.231	0.429	0.049	-1.763	1.499	-0.301	0.68	4.246	0.867	0.064	-0.23	0.266	0.047	-1.383	-0.404	-1.951	-0.304	0.69	-1.692	-0.99	0.284	0.816	-0.764	1.338	-2.401	-2.31	0.337	0.885	-1.61	-1.192	-0.174	1.203	2.254	-0.473	-0.551	1.21	0.399	1.525	0.326	-0.725	0.176	-0.469	-0.631	0.698	-1.651	-1.57	-1.398	0.066	1.159	-0.073	-1.46	0.372	1.364	-0.238	-0.784	0.379	-0.207	-1.466	1.793	-0.333	-0.043	0.262	-1.235	-0.995	0.26	0.676	0.298	1.039	-0.305	-0.674	0.851	-0.568	-1.352	-0.435	0.239	-0.958	-0.366	-0.279	0.267	1.622	-0.242	1.07	-0.454	-0.089	0.231	0.092	-0.495	0.032	0.812	1.333	0.78	-0.07	-0.213	0.193	-0.485	-1.013	0.102	0.142	0.404	-1.399	-0.162	-0.531	-0.571	-0.096	-1.569	-0.75	-1.085	0.418	-0.323	0.308	0.07	-0.006	-0.279	0.316	0.436	0.483	0.286	-0.286	-0.033	-0.692	0.029	-0.104	0.679	-0.233	-0.227	-0.199	-0.037	0.673	0.018	-0.457	-0.096	0.283	0.126	-0.322	-0.391	0.181	-0.496	0.054	0.501	0.083	0.105	-0.507	0.518	1.15	-0.006	0.744	0.096	0.22	0.247	0.085	-0.455	0.684	0.294	1.255	-0.253	-0.004	0.109	-0.21	-0.26	0.193	-0.207	0.238	-0.091	-0.541	-0.18	-0.174	-0.415	-0.235	-0.047	-0.175	0.547	0.403	0.082	-0.057	0.11	-0.089	0.042	0.312	-0.345	-0.015	-0.29	0.082	-0.204	0.464	-0.331	0.012	-0.136	0.121
DB00769	Hydrocortamate	1	19.163	11.327	0.979	0.438	2.529	-1.309	1.198	-1.205	0.594	-1.81	-1.079	-0.608	-1.943	-1.4	1.534	-1.059	0.725	1.558	-0.369	0.611	-1.22	0.141	0.496	0.742	-0.455	-0.356	-0.651	0.56	-0.399	0.504	-0.231	-1.223	-1.063	-0.995	0.65	-0.309	0.317	-0.36	-0.573	0.352	-0.134	-0.9	-1.344	0.324	0.367	1.37	1.379	-1.09	0.056	-0.458	-0.524	0.991	-0.661	-0.416	-0.338	0.556	0.226	-0.484	-0.661	0.189	0.697	0.208	-0.506	0.042	0.222	-0.036	-0.277	0.454	0.252	-0.126	0.607	0.939	-0.391	-0.428	-0.342	-0.484	-0.545	-0.163	1.062	-0.628	-0.423	0.047	-0.196	0.099	-0.936	-0.353	0.204	-0.078	-0.22	0.078	-0.489	-0.041	-0.41	0.498	-0.28	0.427	-0.888	0.259	-0.487	0.092	-0.958	-0.017	-0.509	-0.583	-0.132	-0.351	0.008	-0.213	0.572	0.509	-0.035	0.1	-0.34	-0.182	-0.814	-0.403	0.8	-0.268	0.126	0.135	-0.489	-0.454	0.043	-0.483	0.127	0.321	0.001	0.666	0.167	-0.041	0.312	-0.109	0.75	0.245	0.037	0.199	0.532	-0.441	-0.232	0.16	0.373	-0.022	-0.499	0.178	-0.031	0.307	0.092	0.2	-0.014	-0.699	0.116	-0.591	0.051	0.217	-0.792	0.242	0.387	-0.008	-0.335	-0.055	-0.012	-0.646	-0.196	-0.88	0.507	0.493	0.413	0.363	0.182	-0.1	-0.802	-0.181	-0.422	-0.284	-0.281	-0.037	-0.218	-0.048	0.479	-0.627	-0.02	0.42	-0.151	-0.071	-0.201	-0.507	-0.058	-0.373	0.312	0.288	-0.725	0.592	0.002	-0.301	-0.168	-0.422	0.389	-0.381	-0.336	-0.586	-0.065	-0.285	0.19	0.381	0.605	0.725	-0.168	0.048	0.301	-0.474	0.996	0.377	0.07	0.748	0.67	-0.376	-0.505	-0.067	0.276	0.045	0.114	-0.099	-0.31	-0.487	0.417	-0.148	0.254	-0.452	0.327	-0.484	0.507	0.091	-0.017	-0.018	0.27	-0.207	0.112	-0.059	-0.326	-0.099	0.068	0.506	-0.126	-0.301	0.273	0.31	-0.184	0.348	-0.019	-0.527	-0.047	0.16	-0.096	0.36	0.201	-0.103
DB00768	Olopatadine	1	21.209	-1.34	2.584	-3.087	0.391	-2.339	2.585	0.794	-1.733	5.333	0.198	1.405	-2.174	-1.446	0.598	0.72	-0.233	0.018	-1.685	-0.048	-2.088	-2.438	1.438	-2.552	1.355	0.309	0.749	2.058	-0.241	0.461	0.347	2.87	0.194	0.482	-0.75	0.871	-0.592	0.325	-1.561	-0.772	-1.764	0.898	-0.29	1.432	0.007	-0.327	0.329	3.273	0.104	-0.984	-1.427	1.405	-0.266	2.087	0.717	0.282	0.04	-1.45	1.557	0.2	1.06	-0.235	-0.525	0.403	3.337	0.1	-0.539	1.331	-0.397	1.888	-1.456	-0.738	0.148	-0.457	1.385	-0.058	1.344	-0.733	0.389	-0.556	-1.406	0.205	-0.036	-0.445	-0.102	1.369	0.464	-0.796	0.782	-1.535	-0.642	0.976	-0.177	0.018	-0.435	-0.293	0.237	0.318	1.444	-0.225	0.692	0.173	-0.12	-0.748	-0.458	0.761	-0.039	-0.66	0.544	0.74	0.812	0.088	-0.309	0.138	0.022	0.199	0.022	-0.36	-0.173	0.595	-0.326	-0.093	0.418	0.11	0.371	0.452	-0.679	-0.053	0.028	0.386	-0.341	-0.12	0.23	-0.145	0.448	-0.466	0.831	-0.55	0.329	-0.504	0.839	0.253	-0.159	-0.323	0.099	-0.004	0.156	0.598	-0.325	0.132	-0.393	0.486	-0.687	-0.571	-0.054	0.151	0.266	0.172	0.285	0.292	-0.383	0.201	0.152	-0.318	-0.416	1.01	0.329	0.248	0.346	0.721	-0.578	-0.162	0.056	0.614	-0.063	0.117	-0.83	0.306	-0.045	-0.275	-0.013	-0.062	-0.223	-0.316	-0.196	0.377	0.196	-0.445	-0.156	-0.432	-0.143	-0.155	-0.047	-0.293	-0.257	0.075	0.068	0.024	0.526	-0.051	0.365	0.034	0.344	-0.062	0.147	0.313	-0.123	0.115	-0.422	-0.132	-0.548	-0.105	0.154	0.107	0.093	-0.159	-0.253	0.195	0.165	0.178	-0.485	-0.277	-0.398	-0.186	-0.133	0.01	-0.006	-0.309	0.174	-0.07	0.366	0.012	-0.053	-0.198	-0.125	-0.345	0.028	-0.031	-0.174	0.14	-0.069	-0.097	-0.296	-0.354	-0.159	0.075	-0.097	-0.447	0.314	-0.177	0.49	0.551	-0.015	-0.095	-0.125	0.239
DB00736	Esomeprazole	1	21.399	-2.098	-2.047	-2.693	0.253	-1.586	-5.358	-1.046	-0.965	0.232	1.653	4.724	2.021	-4.022	4.515	4.66	2.246	-1.476	3.551	5.505	-1.332	0.732	0.275	-0.936	-0.239	-1.375	1.583	-1.558	-1.351	-0.483	-0.846	0.98	0.683	-0.469	0.546	-0.644	-0.581	0.973	0.367	-0.47	-0.3	0.097	-0.466	-0.456	0.129	0.503	-0.09	-0.774	-0.351	0.383	-0.641	0.624	0.018	0.126	0.177	-0.417	-0.293	0.189	-0.371	0.802	0.228	-0.201	0.545	0.059	-0.326	0.12	0.276	-0.205	-0.419	-0.051	-0.323	0.05	0.227	-0.051	0.424	-0.042	0.038	-0.171	0.057	0.599	0.042	0.316	0.067	0.025	0.608	-0.501	0.046	0.057	0.345	-0.321	0.641	-0.346	-0.161	0.352	0.339	0.027	-0.117	-0.126	-0.093	-0.167	-0.111	-0.258	-0.124	0.062	0.164	-0.101	-0.222	0.525	0.149	-0.129	-0.434	-0.349	0.602	-0.03	0.289	-0.191	-0.096	-0.018	-0.227	0.055	0.023	0.027	-0.175	-0.236	0.023	0.428	-0.158	0.021	-0.141	-0.22	0.124	0.387	-0.204	-0.421	0.143	-0.246	-0.037	-0.04	-0.278	0.001	0.37	-0.109	-0.113	0.085	0.139	0.066	0.114	-0.033	-0.225	0.432	0.226	-0.575	-0.26	-0.358	-0.296	-0.085	0.404	-0.596	0.024	-0.304	-0.199	-0.102	0.272	-0.135	0.344	0.099	-0.262	-0.292	0.186	-0.013	-0.063	-0.179	-0.093	-0.412	0.273	0.123	0.284	0.142	0.221	-0.249	0.038	-0.026	0.083	-0.268	-0.199	-0.352	0.289	0.009	-0.193	0.039	-0.178	0.123	0.319	0.386	0.383	-0.022	0.298	-0.005	0.207	0.189	0.005	0.081	0.386	0.421	-0.266	-0.3	0.272	0.207	-0.213	-0.393	0.123	0.417	-0.105	0.482	-0.026	0.008	-0.165	-0.231	0.207	-0.239	0.035	0.425	0.014	0.1	-0.018	-0.23	0.346	0.096	0.128	0.121	0.08	0.284	0.035	-0.047	-0.008	-0.084	-0.418	-0.073	-0.257	0.293	-0.504	-0.14	-0.425	-0.149	0.194	-0.363	0.169	-0.063	-0.279	-0.066	-0.253	-0.205	-0.394	0.334	0.15	0.65
DB00732	Atracurium besylate	1	22.47	-1.708	1.829	-0.712	0.904	-0.639	-0.488	-0.352	2.324	-0.197	-0.138	0.761	-2.829	0.617	-1.946	0.119	-0.786	0.997	-1.479	3.502	0.654	0.531	-2.291	-0.351	0.827	1.093	1.203	1.54	1.301	1.42	-0.995	2.811	0.123	-0.05	0.691	-1.835	2.074	2.705	1.469	0.079	0.419	-1.673	1.122	0.173	-0.389	-1.021	0.82	-0.738	0.143	-0.989	-0.002	-0.55	-0.23	0.625	1.313	-0.169	-0.528	0.927	0.447	0.707	-0.932	1.256	-1.264	-0.226	-1.029	0.401	0.384	-0.878	0.042	-0.701	-0.324	1.145	-0.311	-0.407	0.057	0.512	-0.788	-0.119	1.632	-0.1	0.372	1.976	-0.823	-0.872	0.334	0.107	-0.786	0.015	-1.257	-0.629	-0.368	0.316	1.106	1.728	0.196	0.266	-0.159	0.434	-1.956	-0.288	0.637	-1.055	1.047	0.855	2.325	-0.854	0.126	-0.907	-0.917	0.647	0.763	0.556	-1.941	-0.422	0.185	-1.12	-0.975	0.851	0.55	-1.624	0.159	0.199	0.83	-0.595	-0.043	-1.09	-0.786	-0.108	0.086	1.508	-0.066	-0.382	-0.081	0.559	-0.54	-0.594	1.048	-0.226	0.374	-0.173	0.511	1.393	-0.766	-0.469	-0.303	-0.05	0.482	-0.057	-0.182	0.192	-0.322	1.504	-0.364	-1.31	1.535	-0.147	1.199	0.669	0.734	-0.33	-0.924	0.625	0.798	-0.208	0.059	-0.674	-0.086	-0.25	-0.461	0.174	0.3	-0.021	-0.504	-0.777	0.72	-0.248	-1.019	0.423	-0.151	-0.835	0.689	0.516	-0.359	0.296	0.832	0.361	0.611	0.34	0.97	-0.373	0.077	0.914	-0.127	0.587	-0.393	0.06	0.384	1.18	0.741	0.391	-0.659	-0.908	0.085	-0.364	0.35	0.271	0.102	-0.144	0.252	0.97	0.272	-0.285	-0.32	-0.328	0.314	-0.095	-0.122	-0.209	0.019	-0.299	-0.186	0.083	0.64	0.455	0.349	-0.078	-0.62	-0.078	0.785	1.105	0.398	-0.019	-0.205	0.487	-0.632	-0.079	0.947	-0.352	-0.138	0.591	0.416	0.362	0.502	-1.251	-0.194	0.091	-0.357	0.12	0.492	-0.069	0.704	-0.162	-0.345	-0.352	0.354	0.113
DB00482	Celecoxib	1	21.993	-1.826	-2.578	-0.868	-0.235	-0.006	-0.277	0.83	2.316	0.53	1.784	0.362	-0.872	-0.653	1.177	-1.387	-0.488	0.613	0.27	0.78	-1.299	-0.505	-2.221	-0.519	-0.109	0.534	0.586	-0.116	-0.151	0.658	-0.592	-0.846	-1.471	-0.181	-1.73	4.862	-0.3	0.515	-0.551	-0.218	0.399	-0.914	2.015	-0.033	2.24	-0.655	1.659	0.377	-1.033	0.912	-0.188	-0.944	1.406	2.626	1.485	0.592	-1.332	0.08	-1.936	2.19	-0.478	-0.68	1.227	-2.166	-0.787	0.236	1.071	0.879	-0.358	-1.822	-0.242	-0.665	-2.56	0.312	-0.058	0.927	1.158	-0.513	-0.55	-1.375	-1.127	-0.403	-2.48	0.571	0.18	0.068	-1.036	-0.276	-0.052	-0.671	0.763	-1.128	0.553	1.601	0.331	-1.052	-2.31	0.78	-1.764	1.717	-1.508	0.238	0.765	1.779	1.586	2.478	-1.075	-0.955	0.999	0.345	-0.913	0.115	0.719	-1.194	-1.042	0.544	-0.585	-1.531	-1.452	-0.701	0.228	1.024	1.722	0.747	1.116	-0.261	-0.612	-0.081	0.815	-1.269	-0.998	0.048	-0.417	-0.816	0.428	-0.584	-0.893	-0.535	-0.613	-0.929	0.011	-0.205	-0.291	1.028	0.96	-0.215	0.253	-0.344	-0.769	-0.087	-0.328	0.595	-1.21	0.36	0.548	-0.572	-0.495	0.194	-1.288	0.884	-0.267	0.305	-0.143	-0.391	-1.053	-0.744	0.563	0.521	0.358	-0.614	-0.539	0.045	-0.118	-0.012	-0.266	0.687	0.052	-0.067	-0.483	0.475	-0.327	0.26	-0.211	-0.447	-0.431	-0.872	-0.398	0.214	0.944	1.037	-0.431	0.105	-0.473	-0.711	0.21	0.606	0.181	0.686	0.148	0.345	0.021	0.148	0.634	-0.464	-0.335	0.272	-0.217	-0.487	-0.219	-0.328	-0.185	-0.329	0.346	0.208	-0.163	-0.376	-0.145	-0.209	-0.167	0.143	-0.379	-0.095	0.404	-0.483	-0.327	-0.093	-0.515	0.31	-0.275	-0.47	0.51	-0.071	-0.384	-0.186	0.454	-0.407	-0.345	0.239	-0.653	-0.015	0.445	0.503	0.621	0.483	0.136	0.03	0.024	0.086	-0.342	0.263	-0.012	-0.151	-0.216	0.336	-0.005	-0.625
DB00486	Nabilone	1	22.367	0.478	3.607	-2.697	-2.86	0.855	-2.477	-0.409	-0.268	-0.83	-0.343	1.518	-0.133	0.387	1.547	-0.019	-0.402	-1.028	0.53	-0.6	-0.934	-1.6	0.732	1.226	0.856	-0.582	-1.47	-0.891	0.272	-1.687	1.624	0.909	0.135	0.274	-1.228	1.381	-0.009	-2.382	-0.656	1.564	0.435	-1.071	1.033	-0.22	0.431	-0.208	-0.622	-2.035	0.661	0.804	0.16	-1.085	-0.627	2.06	0.784	0.015	-0.098	-0.327	-1.488	0.214	-0.911	0.33	-0.903	1.838	-1.275	-1.628	-0.151	0.485	1.149	1.328	-2.732	1.482	-0.682	-1.099	0.924	1.407	-0.074	0.918	-0.097	-1.816	0.262	0.108	0.424	-0.248	-1.258	0.59	0.543	-2.008	-0.395	-0.262	-0.041	0.489	-0.853	-1.563	0.517	-0.422	0.857	-1.049	-0.177	-0.737	0.8	-0.668	-0.206	0.203	-0.364	-0.125	-0.065	-0.339	-0.33	1.71	0.068	0.823	-1.091	-0.82	-0.478	0.003	-0.8	1.215	-0.389	1.241	1.475	-0.585	2.074	0.342	0.595	0.594	-1.394	-1.411	0.683	-0.759	0.807	-0.515	-0.431	1.093	0.556	0.518	0.244	0.311	0.068	1.38	-0.28	-1.009	-0.898	0.307	-0.324	-0.75	-0.525	-0.397	0.837	-0.246	-0.867	0.73	0.087	1.037	-0.552	-0.557	0.184	-0.404	0.355	-0.859	0.139	-0.469	0.881	0.521	-0.22	-0.354	0.304	-0.029	0.921	-0.424	0.532	0.56	-0.272	0.735	0.369	-0.661	0.04	0.22	-0.473	-1.071	0.049	0.017	-1.199	-0.373	0.196	-0.469	-0.36	-0.067	0.286	0.548	-0.439	0.557	0.161	1.005	-0.431	-0.203	-0.548	-0.872	-0.29	0.673	0.332	-0.625	0.216	-0.485	-0.553	-1.083	0.462	-0.521	0.66	0.037	0.244	-0.858	0.92	-0.652	0.652	0.601	-0.058	0.196	-0.148	0.139	0.435	-0.188	0.462	-0.116	0.977	-0.783	0.869	-0.109	0.037	0.072	-0.479	-0.207	0.62	-0.663	-0.004	-0.42	-0.266	-0.599	0.733	1.051	-0.75	0.009	0.699	0.132	0.151	-0.202	-0.689	-0.429	0.234	-0.307	0.438	-0.034	-0.581	0.551	-0.142	0.167
DB00545	Pyridostigmine	1	9.416	-0.756	-0.475	0.379	0.111	-1.268	-1.704	-0.554	-0.271	1.036	-0.54	-0.002	1.35	-2.029	0.494	1.33	-1.272	1.494	-0.428	-0.292	0.538	0.353	-0.902	-1.771	-0.522	0.337	-0.322	2.558	0.327	1.957	-1.135	-1.027	1.06	0.222	0.808	-1.376	0.105	-1.076	-0.123	1.093	0.899	-0.071	0.556	2.523	2.221	-0.879	-0.097	0.989	-0.341	0.623	1.749	-1.528	1.162	1.068	0.751	1.275	4.301	-1.88	1.276	0.943	0.196	0.933	-0.461	0.982	0.516	-0.029	0.541	0.947	0.377	-2.368	1.29	-0.23	0.384	-1.368	-1.951	-1.092	-0.822	-0.485	-0.871	-0.437	-0.557	-1.12	-0.594	0.404	0.224	1.427	-2.023	2.252	-0.947	1.719	-1.096	1.181	0.533	-0.537	-1.743	0.021	-0.014	0.84	0.83	-0.933	-0.664	2.363	-0.254	-0.49	-0.426	-1.233	-0.682	0.929	0.598	0.493	-0.535	0.296	-0.175	-0.736	-1.143	-0.702	-1.928	-0.177	0.08	0.139	1.246	-0.902	1.831	0.153	-1.562	0.747	2.342	0.977	-0.794	0.424	0.482	-1.407	-0.792	1.228	0.111	-1.124	-0.596	-0.193	0.291	0.477	-1.161	0.352	0.286	1.276	0.121	0.149	0.076	-0.29	-0.117	-0.51	-0.694	-0.608	-1.075	-0.458	1.084	-0.644	-0.313	0.234	-0.385	0.013	-0.006	-1.323	-0.285	0.56	0.265	0.685	-0.135	-1.407	0.167	-0.661	0.136	0.721	-0.136	-0.01	0.273	-0.052	0.122	-0.046	-0.184	-0.913	0.938	0.372	-0.152	0.395	-0.403	-1.212	1.535	-0.602	-0.209	-0.406	0.342	0.064	-0.593	0.643	-0.218	0.309	0.806	-0.764	-0.298	-0.028	0.3	-0.102	0.154	-0.739	0.526	0.068	0.022	-0.244	-0.42	-0.174	-0.174	0.381	0.036	-0.518	0.052	0.434	-0.1	-0.4	0.356	-0.487	-0.196	0.388	0.1	-0.228	-0.317	-0.6	0.163	0.246	-0.077	-0.4	0.054	-0.159	-0.075	0.408	0.305	-0.482	0.369	0.335	0.434	-0.168	-0.13	-0.194	0.536	0.573	0.754	-0.111	-0.414	-0.074	-0.034	-0.324	0.051	-0.129	-0.026	-0.187	0.587	0.132
DB00591	Fluocinolone acetonide	1	25.635	6.238	-2.256	-1.287	0.503	-0.775	0.865	-0.459	0.434	-2.465	0.371	0.722	-2.51	0.826	2.503	0.017	-0.018	0.012	-1.807	-1.04	0.222	-0.43	0.922	0.797	-1.009	-0.531	1.146	-0.44	0.144	1.088	-1.304	0.964	0.375	0.312	-0.353	0.601	-0.551	-0.136	0.677	-0.664	1.135	0.548	0.833	-0.327	-1.259	-0.193	-1.318	0.57	-0.976	1.425	-0.397	-0.708	1.465	0.059	0.297	-0.264	0.929	0.475	0.138	-0.467	-0.295	1.182	0.586	0.279	0.21	-0.397	0.94	-0.559	0.014	0.03	-0.604	-0.607	-0.163	0.688	0.396	0.376	0.48	0.452	-0.31	0.511	0.057	-0.134	-0.197	0.621	0.518	0.536	-0.511	-0.173	0.205	0.833	0.926	0.904	-0.302	-0.42	0.4	0.218	0.999	-0.654	0.503	0.686	0.462	0.222	0.39	0.581	-0.476	0.062	-0.021	0.285	-0.797	-0.231	-0.398	0.031	1.318	-0.372	1.019	-0.383	0.039	0.807	0.234	0.168	0.724	-0.209	-0.183	0.367	-0.16	0.088	0.486	0.043	-0.544	1.032	0.464	-0.181	-0.402	-0.482	0.625	-0.261	0.069	1.041	-0.014	0.103	0.039	0.308	-0.17	-0.394	0.302	0.174	-0.007	0.934	0.612	0.682	-0.003	0.477	0.522	-0.307	-0.217	0.123	-0.267	0.035	-0.577	-0.202	-0.073	0.258	0.075	0.58	0.05	-0.13	-0.092	-0.013	0.591	-0.135	-0.153	0.359	0.476	-0.825	-0.473	0.385	-0.643	0.372	-0.315	-0.857	-0.256	0.287	0.167	0.164	-0.632	-0.223	-0.605	-0.052	-0.604	-0.448	-0.476	-0.138	-0.904	0.38	0.391	-0.847	-0.126	0.452	-0.658	0.125	0.513	0.297	0.102	0.085	-0.161	0.309	-0.185	-0.826	-0.626	0.648	-0.349	-0.082	-0.499	0.594	-0.205	-0.612	-0.065	-0.387	0.808	0.64	0.56	-0.619	0.337	0.147	-0.78	-0.795	0.421	0.258	-0.958	0.194	-0.382	0.396	-0.117	1.056	-0.578	-0.677	0.192	0.162	0.198	-0.666	0.02	0.377	-0.289	-0.165	-0.098	0.185	-1.19	-0.04	0.382	1.597	-0.322	-0.414	-0.154	0.096	-0.395	-0.758
DB00437	Allopurinol	1	9.196	-0.459	-1.942	-0.694	-0.863	-0.958	-0.474	0.037	0.927	0.761	1.078	-0.781	2.089	-1.006	0.336	-0.173	0.03	-0.158	-1.37	-0.38	-0.043	0.824	1.17	0.088	-1.092	-1.313	-1.16	0.156	-0.363	0.553	-2.574	0.979	-2.409	-0.871	0.343	-0.308	-0.414	-0.968	-0.059	2.403	2.772	0.052	0.256	1.598	1.095	1.572	0.106	0.96	0.478	-2.879	0.032	-1.576	-1.914	0.304	-0.768	-2.08	-0.726	0.759	0.062	-0.123	1.226	-0.552	-0.986	-1.208	-1.991	2.227	-0.575	-1.084	-1.153	-0.035	1.19	-0.525	-0.422	-1.983	0.949	2.267	0.36	-1.304	-0.905	0.697	1.104	-0.037	-2.206	-1.055	-1.859	-0.085	-1.211	-1.164	0.333	-0.197	-1.111	-0.085	-1.407	1.1	-0.699	-1.329	0.742	2.125	0.727	-0.915	-0.756	-0.573	0.657	-0.564	-0.151	-1.093	-0.119	0.416	0.928	-1.595	-0.068	0.438	-0.542	1.552	0.07	-0.479	-0.275	2.059	-0.903	-0.205	-0.816	0.518	1.63	-0.336	2.262	-0.185	-1.206	0.96	0.238	2.449	-0.066	-0.02	2.401	-1.208	0.686	-1.371	-1.543	0.515	0.044	0.798	-1.094	-0.287	-0.246	-0.844	0.788	0.229	-0.358	-0.404	1.502	-0.286	-0.611	-0.017	-0.753	0.994	-1.042	-0.656	-0.591	-0.048	-1.108	0.261	0.387	1.461	0.573	-0.238	0.696	0.535	-0.182	-0.12	-0.244	-0.385	0.182	-0.287	0.319	0.677	-0.185	-0.903	-0.369	-0.097	-0.469	-0.008	0	0.345	0.772	0.024	0.465	0.449	-0.006	0.408	-0.154	-0.625	-0.095	-0.618	-0.578	0.793	0.26	-0.982	0.689	0.199	-0.758	0.226	-0.948	0.162	-0.009	-0.102	0.014	0.338	0.123	0.423	0.213	-0.45	-0.551	-0.476	-0.477	-0.183	0.209	0.45	0.171	0.179	-0.063	-0.199	0.118	0.158	-0.138	0.234	-0.603	0.238	0.148	-0.092	-0.273	-0.454	-0.228	0.162	0.027	0.281	-0.247	0.365	-0.748	0.149	-0.089	-0.238	-0.358	-0.337	-0.142	-0.135	-0.187	0.421	-0.05	0.189	0.646	-0.29	0.473	-0.093	-0.072	-0.185	-0.075	-0.025
DB00612	Bisoprolol	1	9.897	-2.311	5.419	0.37	2.07	-4.648	-4.677	1.627	-1.187	-0.056	0.266	-0.185	-0.746	-0.74	-0.994	-2.52	-1.086	1.347	0.394	-0.856	-0.166	0.95	0.12	1.048	1	-0.065	0.081	-0.639	0.762	0.21	-1.656	0.571	-1.257	-0.457	0.02	-0.303	-0.045	-0.579	-1.215	0.03	-0.83	-2.527	-0.258	-0.316	-1.311	0.403	-0.358	0.01	1.199	1.58	0.479	0.368	0.414	-1.304	-1.786	-0.871	-0.355	-0.684	0.447	0.354	-0.27	0.247	-0.303	0.4	-0.541	-0.417	0.075	-0.213	0.14	-0.123	-0.209	-1.488	-0.691	0.779	0.171	-0.34	0.129	1.213	-0.297	0.493	-1.21	0.54	0.233	0.241	0.004	-0.041	-0.111	0.697	-0.268	0.657	-0.344	-1.092	-0.42	0.019	-0.416	0.148	1.093	0.506	0.145	-0.436	-0.438	-0.359	-0.331	0.299	1.246	0.117	0.715	-0.372	-0.592	-0.59	-0.128	0.76	0.111	-0.575	0.381	-1.222	-0.259	-0.071	-0.58	-0.561	0.269	0.652	0.681	0.139	1.107	0.348	0.438	0.076	-0.382	0.063	-0.631	-0.324	-0.512	-0.497	0.905	-0.17	0.202	-0.469	0.156	-0.136	-0.205	-0.202	-0.534	-0.227	-0.606	-0.204	-0.715	0.099	-0.7	-0.487	-0.208	-0.321	-0.756	1.215	-0.19	0.314	-0.339	0.816	0.373	-0.154	0.091	0.262	0.094	-0.218	-0.942	0.077	0.444	0.773	0.278	-0.611	-0.607	0.145	-0.059	-0.464	-0.123	-0.2	0.113	-0.575	-0.989	0.599	-0.107	-0.252	-0.166	0.188	0.039	0.114	1.563	-0.362	-0.263	0.219	0.091	-0.027	0.414	-1.098	-0.6	-0.203	-0.423	-0.001	0.284	-0.199	0.531	-0.161	-0.132	-0.369	-0.395	-0.408	-0.511	0.562	0.271	1.033	0.089	0.432	-0.072	0.664	0	0.308	-0.437	-0.416	-0.05	0.091	0.686	0.154	0.355	-0.166	0.536	0.077	0.466	0.15	-0.266	-0.342	-0.773	-0.459	-0.26	-0.509	0.235	0.356	0.262	1.051	0.112	-0.698	-0.571	0.791	0.097	0.106	-0.248	-0.196	0.269	1.355	0.362	-0.16	-0.757	0.03	0.196	-0.234	0.092	0.3
DB00620	Triamcinolone	1	21.755	8.674	-0.594	-0.351	1.402	-1.44	1.832	-1.715	0.382	-2.601	-1.527	3.106	-2.765	1.318	5.078	-0.504	-0.203	-0.051	-2.435	-2.461	0.645	-0.809	1.384	1.787	-1.523	0.277	1.933	-0.721	0.234	0.667	-1.158	1.85	0.251	0.104	-0.081	-0.264	-0.637	-0.206	0.607	0.548	0.239	0.351	1.589	-0.357	-1.368	-0.451	-0.78	1.077	-0.863	0.291	-0.096	-0.538	0.918	-0.393	0.553	-0.471	0.974	0.591	-0.213	-0.712	-0.003	0.428	0.598	-0.441	-0.456	0.096	0.741	-0.338	-0.043	0.137	-0.921	-0.312	0.183	0.839	0.153	0.39	0.039	0.45	-0.687	0.673	0.143	0.426	0.116	-0.264	0.131	0.307	-0.744	-0.342	0.486	0.584	0.51	0.1	0.351	0.376	-0.024	-0.313	0.602	0.087	0.295	-0.008	0.587	0.142	0.284	0.055	-0.022	-0.224	0.502	-0.059	-0.049	-0.366	-0.216	-0.088	0.109	-0.165	0.106	0.152	0.164	0.19	-0.135	0.194	0.241	-0.424	0.031	0.157	-0.296	-0.073	-0.121	0.092	-0.02	0.117	0.041	-0.115	-0.171	-0.19	-0.069	-0.021	-0.338	-0.001	-0.088	0.121	0.05	0.292	0.263	0.027	0.174	0.052	-0.152	0.076	-0.29	0.168	0.223	0.416	0.032	-0.235	0.027	0.455	-0.399	-0.282	0.299	0.203	0.404	0.199	0.359	-0.097	0.071	0.529	-0.098	-0.109	0.327	-0.379	-0.242	-0.267	0.084	-0.324	-0.242	0.224	-0.103	0.153	-0.079	0.228	0.13	0.061	0.295	0.274	0.204	0.164	0.004	0.052	-0.175	-0.013	-0.383	0.159	-0.023	0.176	0.265	0.297	0.428	-0.204	-0.243	0.082	0.122	0.071	-0.062	-0.049	-0.255	-0.164	-0.094	-0.252	-0.119	-0.166	-0.224	-0.15	0.32	0.002	-0.318	-0.173	0.024	-0.018	-0.084	0.257	0.039	-0.214	0.059	0.324	-0.103	-0.139	-0.425	0.199	-0.07	0.009	0.105	-0.155	0.112	0.136	0.053	0.194	0.008	0.122	-0.034	-0.062	-0.014	0.077	-0.322	0.072	0.162	0.035	0.172	-0.027	-0.262	-0.084	0.212	0.178	-0.002	-0.027	0.015	0.123
DB00644	Gonadorelin	1	25.795	-2.358	-1.405	6.31	-2.721	-2.123	1.442	-4.372	-2.939	0.949	3.671	-2.467	-0.105	0.834	1.21	1.322	0.728	-0.457	0.154	-0.366	-0.26	0.52	0.308	0.813	1.062	2.088	0.778	1.168	0.273	0.391	-0.32	0.135	0.505	0.536	-0.301	0.035	0.595	0.516	-0.061	0.465	0.307	-0.601	0.427	-0.38	0.108	0.245	0.281	-0.041	0.522	-0.342	-0.981	0.341	-0.55	0.381	-0.005	0.204	-0.067	0.234	-0.882	-0.222	-0.679	-0.047	0.034	0.442	0.285	-0.284	-0.134	0.322	0.339	-0.084	0	-0.516	-0.307	0.231	-0.099	0.159	-0.067	-0.427	-0.106	-0.181	0.531	-0.349	0.768	0.097	0.265	-0.355	0.007	0.129	-0.482	0.232	-0.025	-0.052	-0.446	0.141	0.056	0.015	-0.449	0.324	0.345	0.084	-0.26	0.053	-0.408	0.039	-0.743	-0.047	0.395	0.322	0.294	0.107	-0.121	0.479	0.081	-0.016	0.194	0.275	-0.05	-0.23	-0.559	-0.019	0.063	0.212	-0.09	-0.248	-0.071	-0.262	0.109	-0.067	0.102	0.181	-0.262	0.089	0.221	0.264	-0.143	-0.066	-0.112	0.042	0.221	0.187	0.044	0.248	-0.245	0.047	0.231	0.047	-0.133	0.241	0.043	-0.264	0.129	0.121	0.199	-0.06	0.426	0.218	0.035	-0.072	-0.008	-0.094	-0.068	-0.1	0.31	0.366	0.11	0.019	0.027	-0.049	-0.257	0.27	-0.076	-0.178	0.112	-0.274	0.085	0.123	0.203	-0.158	0.344	-0.003	-0.084	0.065	0.172	-0.34	-0.316	0.194	0.167	-0.071	0.079	-0.057	0.202	0.027	0.064	0.013	-0.117	-0.119	0.083	-0.088	0.008	0.153	-0.002	0.264	-0.228	-0.302	0.289	0.179	-0.467	0.106	0.377	0.23	-0.284	-0.132	0.232	0.144	-0.173	0.154	-0.59	-0.048	0.13	-0.188	-0.198	0.012	0.12	0.059	0.237	-0.128	0.169	0.322	0.071	0.035	-0.008	0.21	0.196	-0.205	-0.203	-0.05	-0.173	-0.055	-0.123	0.032	-0.368	0.135	0.212	0.086	-0.257	0.218	0.039	0.159	0.142	0.089	-0.293	0.039	-0.087	-0.219	0.067	0.248
DB06789	Hydroxyprogesterone caproate	1	17.354	12.515	2.188	-0.416	1.715	-0.79	-0.09	-0.848	-0.044	-0.925	0.117	-2.836	-0.567	-2.351	-0.614	0.143	0.344	0.681	1	1.201	-0.924	-0.534	-0.185	-1.333	1.057	0.362	-2.059	0.134	-0.021	-0.325	0.889	-0.383	-0.152	0.061	-0.75	-0.624	0.27	0.648	-0.631	-0.538	-0.189	0.293	0.051	0.796	0.02	-0.366	0.534	-0.261	0.495	0.475	0.38	-0.108	0.343	0.674	0.193	-0.326	-0.102	0.19	0.123	-0.266	0.413	-0.21	0.685	0.182	-0.614	-0.053	0.151	-0.677	0.405	0.387	0.193	-0.766	-0.014	-0.327	-0.103	0.723	0.416	0.099	-0.578	-0.065	0.191	-0.341	-0.308	0.123	0.541	0.193	-0.426	-0.076	-0.283	-0.56	0.714	-0.288	0.398	0.429	0.296	-0.091	0.709	-0.039	0.106	-0.17	0.003	0.148	0.503	0.177	0.036	0.172	0.206	0.644	0.004	-0.355	-0.431	-0.116	0.259	0.117	0.543	-0.146	0.43	0.23	-0.532	0.047	0.133	-0.012	0.191	0.124	-0.013	-0.04	0.412	-0.487	0.109	0.281	-0.117	0.039	-0.399	-0.183	-0.107	0.414	-0.55	0.028	0.538	-0.383	-0.167	0.025	0.282	0.295	-0.019	0.076	-0.482	0.196	-0.059	0.161	0.053	0.144	0.175	0.13	0.351	-0.352	-0.138	0.356	0.578	0.072	-0.07	0.091	0.275	0.478	-0.174	-0.251	-0.71	-0.42	0.275	-0.134	0.079	-0.292	0.166	-0.206	-0.007	0.421	0.383	-0.197	-0.144	0.09	0.121	-0.132	0.036	0.008	0.155	0.396	0.078	-0.224	0.092	0.33	0.259	0.237	0.221	0.149	0.463	0.21	0.071	-0.138	-0.313	-0.166	-0.343	0.282	0.142	-0.091	-0.254	-0.247	-0.17	0.468	0.036	0.02	-0.38	-0.091	0.538	-0.306	-0.205	-0.183	-0.046	0.142	0.061	0.027	0.255	0.01	0.068	-0.067	-0.146	0.027	-0.35	0.12	0.216	0.206	-0.243	0.053	-0.181	-0.095	0.256	0.389	-0.237	-0.378	-0.154	0.063	0.11	-0.11	-0.074	-0.057	-0.181	-0.232	0.198	0.101	-0.051	0.042	0.178	-0.15	0.005	-0.017	0.355	0.101
DB00655	Estrone	1	16.48	1.15	8.41	-2.733	-5.862	4.621	-0.697	-1.733	-0.254	-0.152	0.885	-0.677	-0.398	-0.509	1.16	1.166	0.615	-0.027	-0.099	-0.664	0.228	0.553	0.59	1.638	-0.267	-1.493	-0.756	0.971	-1.236	1.483	0.832	0.076	-0.067	0.386	-1.47	-0.385	0.463	-0.012	-1.98	-0.5	-1.079	0.446	-2.241	-0.49	-1.279	0.566	0.971	0.225	0.986	-0.271	0.155	0.531	-0.265	1.081	0.299	-1.172	-0.998	0.181	-0.284	-0.148	-1.733	0.348	-0.321	-0.557	-0.731	-0.112	-0.624	1.694	-0.078	-0.201	0.558	0.865	0.354	-0.171	-0.684	-0.356	-0.275	-0.273	0.115	0.935	-0.081	0.005	-0.021	0.5	0.107	-0.376	-1.388	0.278	0.593	-0.675	0.014	0.088	0.609	-0.926	-0.024	0.434	0.577	0.259	0.106	0.943	-0.406	0.072	0.423	-0.108	0.82	0.026	0.5	-0.033	0.076	0.305	-0.08	-0.261	0.217	-0.645	-0.008	0.682	-0.442	-0.231	0.568	-0.115	0.317	0.435	0.329	-0.257	0.404	-0.1	0.221	-0.516	-0.214	-0.484	-0.02	0.371	-0.007	0.693	0.005	-0.171	0.363	-0.254	0.113	1.161	-0.896	-0.178	-0.001	-0.182	0.425	-0.236	-0.044	0.233	-0.467	0.023	0.118	-0.096	-0.127	-0.39	-0.156	-0.075	-0.038	-0.606	-0.035	0.276	0.516	0.422	0.515	-0.181	-0.169	0.404	-0.048	-0.347	0.69	0.391	-0.016	0.438	0.897	-0.146	-0.834	0.07	0.475	0.053	-0.464	0.199	-0.007	0.03	0.151	0.504	-0.375	0.035	0.763	0.325	0.036	-0.347	0.633	-0.168	-0.07	-0.099	0.39	-0.168	-0.272	0.043	0.15	0.266	0.048	-0.145	-0.137	0.154	0.063	0.303	0.196	0.016	0.266	-0.381	0.364	0.042	-0.385	-0.245	0.204	-0.172	-0.201	-0.02	-0.461	0.361	-0.1	0.006	0.212	0.348	0.303	0.257	-0.234	-0.008	-0.507	0.246	-0.274	0.081	-0.103	-0.026	-0.393	0.023	-0.259	-0.105	-0.158	-0.008	-0.204	0.113	0.045	0.085	-0.143	0.064	-0.041	-0.179	-0.357	-0.402	-0.113	-0.237	-0.136	-0.497	0.307	-0.401
DB00670	Pirenzepine	1	27.076	-1.386	-2.889	-1.212	1.054	1.565	0.629	-0.269	-0.606	-0.247	0.354	0.895	-0.089	0.563	-0.649	-0.029	-0.394	-0.292	-0.59	0.557	0.128	1.13	-1.346	1.129	0.501	0.148	-0.183	0.286	-0.27	-0.726	0.352	0.53	-0.838	0.829	-1.191	0.564	-0.116	-0.27	-0.062	-0.513	-0.434	-0.021	-0.475	0.733	0.021	0.311	0.226	-0.241	-0.347	0.238	-0.69	0.446	0.329	-0.457	-0.146	-0.467	0.316	0.552	0.45	-0.396	1.112	-0.392	-1.173	-0.096	0.772	0.084	-0.807	0.706	0.125	1.061	1.203	-0.935	-0.209	0.814	1.22	-0.612	-0.041	0.312	-0.703	0.946	-0.413	-0.039	-0.215	0.514	0.567	0.031	0.194	-1.1	0.631	0.805	0.294	-0.114	0.476	0.467	0.235	1.018	-0.548	-0.91	-0.03	0.125	-0.99	0.581	0.938	1.531	-0.833	-1.038	-1.017	-0.346	0.383	2.456	-0.405	-0.439	-0.476	-0.957	-0.686	-0.54	-0.409	0.257	-1.01	0.474	0.491	0.779	-1.28	-1.798	-0.482	0.727	-0.549	-0.61	0.244	1.718	0.515	0.593	-0.051	2.196	-1.115	0.63	-0.921	0.894	-0.623	-0.953	0.527	-0.456	0.302	-0.914	-1.137	0.193	-0.018	0.435	1.957	0.26	0.089	-0.13	1.416	-0.165	0.378	-0.933	0.103	-1.18	-0.488	-0.147	0.571	0.944	0.117	-0.888	0.185	-0.25	-0.103	0.63	1.422	-0.454	-0.459	0.634	-0.599	-0.036	0.32	-0.059	-1.523	-0.201	0.693	0.524	0.222	-0.38	-0.021	-0.512	-1.515	0.666	0.286	-0.187	0.525	-0.166	0.404	0.793	-0.164	-0.945	0.884	-0.33	-0.186	0.325	-0.241	0.612	-0.201	-1.15	-0.05	-0.237	-0.792	0.972	-0.019	-0.244	0.027	0.095	-0.079	-0.511	-0.883	0.318	-0.155	1.186	-0.59	-0.403	0.019	-1.101	1.211	-0.361	-0.509	-0.643	-1.177	0.279	0.508	1.238	0.308	-0.073	0.078	-0.108	-0.452	-0.194	0.007	0.366	-0.022	-0.38	-0.469	-0.858	0.034	0.356	0.319	-0.039	0.688	-0.519	0.133	0.1	0.544	-0.553	-0.221	-0.415	-0.403	-0.223	0.688	0.814
DB00674	Galantamine	1	28.448	-0.749	-1.313	-1.59	-1.306	0.23	-1.251	0.341	0.274	-0.309	0.023	1.059	-1.12	0.751	-0.999	-0.351	-0.063	-0.445	0.476	0.367	0.163	-0.689	0.614	0.776	0.664	0.625	0.21	0.741	0.63	-0.543	-0.331	0.066	0.137	1.018	-0.238	0.351	1.105	-0.321	0.269	0.757	0.173	-0.36	0.305	-0.278	0.63	-0.014	-0.173	-1.38	-0.069	0.142	0.794	-0.836	-0.759	0.443	0.023	-0.28	0.483	-0.699	-0.665	0.113	-0.217	-0.616	0.638	-0.425	-0.73	0.696	0.415	-0.358	0.976	-0.662	0.372	0.096	0.358	-0.836	0.548	-0.216	0.754	0.111	0.501	-0.673	-0.876	-0.582	-0.473	0.637	-0.125	-0.215	0.11	-0.411	0.262	-0.731	-0.297	1.059	-0.613	0.014	0.53	1.158	0.414	-0.166	0.2	-0.607	0.584	0.446	-0.245	0.642	-0.323	-0.566	-0.423	0.602	0.867	-0.014	0.568	-0.203	-1.025	0.136	-0.087	-0.042	-0.603	0.454	0.05	0.424	0.552	-0.159	-0.241	0.097	-0.466	-0.559	0.042	0.808	-0.323	0.191	-0.13	0.745	-0.459	-0.565	0.02	-0.414	0.618	0.654	-0.568	0.426	-0.226	-0.621	1.441	0.756	0.214	0.066	0.504	-0.593	0.368	0.396	0.534	0.321	1.055	0.306	0.426	0.802	0.645	0.247	-0.866	-0.172	-0.06	0.494	-0.773	0.109	0.103	0.543	0.122	-0.599	0.343	1.072	-1.075	-0.443	-0.744	-0.148	0.058	0.293	0.013	-0.361	-0.966	1.018	-0.959	0.597	0.459	-0.241	0.064	-0.059	0.391	0.106	0.891	-0.25	0.243	0.574	0.157	0.017	-0.446	-0.161	-1.169	-0.014	0.494	-0.939	0.914	-0.274	-0.678	0.291	-0.309	0.716	0.006	0.349	0.153	-0.538	-0.913	-0.142	-0.592	-0.372	0.017	-0.104	0.664	0.393	0.631	0.753	0.245	-0.499	0.119	0.81	-0.01	-0.436	0.158	-0.17	-0.218	0.093	1.033	0.907	-0.597	1.396	-0.169	-0.775	-0.146	-0.09	-0.007	0.205	-0.6	0.623	0.689	-0.302	-0.625	-0.582	0.864	0.106	-0.127	0.698	-0.191	1.313	0.3	0.059	0.535	1.589
DB00910	Paricalcitol	1	10.723	8.724	0.317	0.542	-0.393	-1.177	0.005	-0.537	-0.122	3.215	1.291	5.104	2.476	1.958	-4.246	0.981	0.443	-0.177	0.046	-0.627	1.497	0.922	1.091	2.166	-0.564	-1.204	1.787	0.634	-0.884	-0.05	-0.774	-0.317	-0.683	0.156	-1.275	0.312	0.142	0.014	-1.463	-1.462	-0.077	-1.082	-0.26	-0.272	-0.001	0.716	1.256	-0.208	0.277	-0.757	-0.225	-0.623	-0.19	-0.098	0.952	-0.238	-0.507	0.058	-0.105	0.313	0.835	0.846	-0.378	-0.674	0.022	-0.602	0.837	-0.606	0.622	0.368	0.265	-0.755	0.09	-0.434	0.116	0.759	0.697	0.352	0.006	0.207	-0.194	0.586	-0.82	-0.145	-0.387	0.966	0.278	0.062	-0.215	-0.201	0.073	0.649	0.441	0.547	0.311	-0.773	-0.466	0.189	-0.196	0.569	0.417	0.212	0.083	0.247	-0.366	-0.062	0.123	0.665	-0.42	0.281	-0.096	0.317	0.014	0.222	0.267	0.349	-0.137	-0.011	-0.058	0.561	0.848	-0.162	-0.04	0.857	-0.532	-0.098	0.148	-0.642	-0.318	0.153	0.499	-0.006	-0.009	-0.65	0.084	0.309	0.397	-0.281	0.108	0.12	-0.182	-0.164	-0.058	-0.044	-0.322	-0.332	-0.256	0.249	0.04	-0.239	0.002	-0.388	-0.43	0.455	-0.112	-0.101	0.565	0.313	-0.821	0.257	-0.011	-0.056	-0.851	-0.021	0.201	-0.35	-0.202	-0.187	-0.561	-0.153	0.608	-0.178	0.088	0.098	-0.043	-0.525	-0.181	0.302	0.231	0.039	-0.171	-0.35	0.014	-0.325	-0.329	-0.251	0.513	0.302	0.203	-0.202	0.12	0.732	-0.126	0.29	0.053	0.292	0.531	0.006	0.014	0.075	-0.093	-0.172	-0.404	0.047	-0.144	-0.103	-0.323	0.061	0.098	0.196	-0.268	0.25	-0.124	0.394	-0.312	0.397	0.393	-0.323	-0.108	-0.842	-0.281	-0.108	0.415	0.037	0.66	-0.056	0.741	0.638	-0.6	-0.094	0.277	-0.333	0.082	0.381	0.555	-0.014	0.118	0.06	-0.656	-0.335	-0.167	-0.516	0.248	-0.308	-0.151	0.335	0.501	-0.24	0.114	-0.295	-0.172	0.624	-0.317	0.361	-0.653	-0.352
DB00896	Rimexolone	1	14.733	10.9	0.844	0.425	1.958	-0.763	0.718	-2.02	0.892	-0.437	-1.375	3.381	0.849	0.943	1.094	0.265	-0.139	-0.621	0.029	-0.017	1.249	-0.017	-0.042	0.979	-0.43	-0.353	0.516	0.501	-0.484	1.401	0.776	0.758	0.722	1.129	-1.111	0.627	0.877	-0.276	-0.267	0.036	-1.178	-0.406	0.062	-0.358	-0.025	0.221	-0.545	1.225	0.581	0.233	0.872	-0.091	0.098	-0.029	0.083	0.137	-0.419	0.059	-0.536	0.242	-1.329	0.083	-0.844	-0.114	-0.625	0.776	-1.357	1.281	-0.98	-0.439	-0.416	-0.182	0.537	-0.794	-0.073	-0.316	-1.088	-0.053	-0.423	1.449	0.337	0.265	0.572	-0.298	-0.347	-0.722	0.149	0.924	0.812	0.155	-0.091	-0.58	0.093	-1.274	-0.343	0.451	-0.131	-0.214	-0.446	-1.082	-0.326	-1.452	-0.71	-1.005	0.987	0.269	-0.505	-1.207	0.727	0.956	0.085	-0.053	-0.227	-0.977	-0.667	-0.229	-0.867	-0.136	-0.383	-0.671	-0.123	0.463	-0.801	-0.73	-0.156	0.06	0.156	-0.332	0.315	-0.163	0.029	0.356	0.712	0.511	0.319	-0.508	0.304	0.898	0.251	-0.202	0.122	-0.445	0.544	-0.036	-0.492	0.161	0.169	-0.767	0.69	-0.493	1.047	0.233	0.147	0.372	0.071	-0.133	-1.101	0.472	0.32	0.315	-0.26	0.148	0.437	0.048	-0.973	-0.363	-0.432	-0.559	0.161	0.366	-0.709	-0.294	-0.249	0.439	-0.393	-0.176	-0.276	0.383	-1.324	0.002	-0.582	-0.279	-0.278	-0.22	-0.121	-0.44	0.259	0.985	-0.391	-0.068	-0.151	0.151	0.787	-0.45	-0.167	-0.077	0.394	-0.851	0.407	0.991	0.211	0.765	0.299	0.756	0.468	-0.214	0.454	-0.587	-0.328	-0.59	0.032	-0.236	-0.025	-0.615	0.404	-0.167	0.231	-0.634	-0.272	-0.418	-0.224	0.598	-0.018	-0.124	-0.39	0.595	0.169	-0.067	-1.176	-0.484	-0.116	-0.443	0.458	0.189	-0.273	-0.11	-0.254	0.236	0.405	0.262	-0.634	-0.422	-0.194	-0.071	-0.611	-0.2	-0.286	-0.039	0.182	0.581	0.617	-0.579	-0.545	0.035	0.313	0.324
DB00890	Dienestrol	1	10.321	-1.775	4.581	-1.379	0.876	-1.092	0.631	-0.667	-0.882	0.913	1.498	-0.084	0.693	0.026	-1.106	-0.419	-1.791	-0.066	-1.907	-0.247	0.349	-0.89	0.425	-0.097	-1.855	-1.226	-0.413	0.374	1.408	0.784	-0.111	2.247	-0.374	-0.424	1.317	-1.71	2.033	-0.68	1.482	0.68	-1.242	0.614	-1.199	-0.732	-0.676	0.911	1.262	0.848	1.623	0.164	-1.868	-1.694	0.251	1.886	-1.029	-0.275	-1.348	0.411	-0.198	-0.284	-0.395	0.158	1.673	0.576	0.417	-0.154	-0.636	-1.184	0.754	-0.605	0.51	0.487	-0.998	-0.061	2.352	-0.864	0.239	0.126	1.763	1.114	-0.394	-2.251	-0.216	0.379	1.404	0.715	0.431	-0.075	-0.479	1.346	2.26	-0.991	0.393	-0.781	-0.64	0.365	0.562	0.196	-0.575	-0.154	-0.37	0.227	0.255	-0.33	0.571	-0.653	-1.338	-0.241	1.445	-0.339	-0.349	-0.615	1.307	-0.911	1.298	-0.039	0.102	0.244	-0.962	0.989	1.658	0.291	-0.462	-0.13	0.05	-0.866	0.855	-0.25	0.775	-0.349	-1.148	1.743	0.078	0.189	0.071	0.584	-0.598	-0.814	1.275	0.93	0.42	0.884	0.426	2.418	-0.438	0.199	0.91	1.101	0.63	0.726	0.469	0.011	0.245	-0.365	-0.098	-0.596	-0.309	1.452	-0.911	-1.614	-1.074	0.32	0.742	-0.454	0.145	1.41	0.642	0.717	-0.622	-1.347	0.486	-0.366	0.127	0.34	-0.192	0.469	-1.712	-0.152	-0.084	-0.105	0.037	0.809	0.121	-0.776	-0.465	-0.573	-0.571	0.093	0.638	-0.015	-0.389	0.1	0.52	-0.056	0.25	0.44	0.168	0.16	-0.728	-1.427	0.465	-0.383	0.369	0.498	-0.457	0.098	-0.003	0.049	0.442	-0.287	-0.442	0.271	0.107	-0.447	0.018	0.363	1.217	0.247	-0.209	-0.509	-0.559	0.264	-0.564	0.149	0.26	0.044	0.851	-0.616	1.43	0.867	-0.1	-0.228	0.258	0.173	0.658	0.019	-0.048	0.278	0.272	-0.437	-0.113	0.07	-0.222	-0.065	0.199	-0.379	-0.59	-0.509	0.11	-0.456	0.322	0.276	0.124	-0.579	-0.489	-0.761
DB00882	Clomifene	1	13.266	-1.882	3.136	-1.61	3.061	-3.141	0.335	0.093	-1.847	3.161	-0.526	-0.465	-1.985	-2.296	-1.222	-0.366	-0.84	-0.358	-1.025	0.972	0.657	0.19	-0.492	0.611	-1.046	0.481	-0.539	1.399	-0.357	-0.191	-0.064	1.202	0.6	0.108	3.31	-0.489	-0.128	1.061	-2.258	1.125	-0.579	-0.67	-0.501	-1.403	0.168	1.676	-0.748	-2.182	0.316	-0.427	1.532	-1.323	0.377	0.999	-0.708	0.435	2.403	4.137	-0.859	-1.889	0.131	-1.093	-0.907	-0.071	0.609	2.047	-0.686	-0.384	0.266	-0.24	-0.748	0.911	-0.33	0.722	1.046	-0.09	1.145	1.493	-0.202	-1.872	-1.153	-0.105	-0.627	1.206	-0.804	1.329	-0.26	0.555	1.827	-0.343	1.057	0.872	0.864	-1.397	0.951	-0.382	-0.833	-0.767	-0.123	1.017	-0.024	-0.8	0.013	-1.162	-0.66	-0.409	2.119	0.832	-0.023	-1.117	-0.874	0.216	0.124	-0.228	-0.856	1.88	0.029	-0.818	-0.988	-0.832	0.753	0.727	1.393	1.324	-0.61	0.6	0.213	0.309	-0.157	0.485	0.287	0.208	1.149	1.443	-0.02	-0.924	0.21	-0.912	-0.141	-0.29	-0.695	-0.893	-1.537	0.646	0.4	-0.332	0.99	-0.281	0.231	-0.258	1.249	-0.067	-0.46	-0.56	-0.282	0.471	-0.649	0.321	0.091	-1.293	0.137	-0.655	0.359	-0.4	0.989	-0.255	-0.198	0.309	-0.5	-0.398	-0.087	0.331	0.324	0.038	0.136	-0.346	0.038	0.672	0.449	-0.247	0.219	0.468	-0.802	0.023	0.298	1.272	-0.773	-0.37	-0.501	-0.389	-0.165	-0.369	-0.35	-0.552	0.556	-0.342	-0.24	0.107	0.96	0.043	-0.712	0.149	-0.535	-0.276	0.507	-0.287	0.458	-0.617	0.935	-0.342	-0.383	0.77	0.547	0.058	-0.693	-0.802	0.009	-0.095	-0.887	-0.593	1.083	-0.43	0.05	0.147	-0.646	0.056	-0.344	0.693	-0.416	0.024	-0.581	1.394	-0.282	-0.067	-0.58	-0.186	-0.125	-0.533	0.61	-0.219	-0.106	0.864	0.308	0.342	0.378	-0.633	0.406	0.212	-0.064	0.064	0.326	0.051	0.302	0.058	0.064	-0.129
DB00443	Betamethasone	1	20.981	9.185	-0.209	-0.531	1.374	-1.602	1.933	-2.276	0.737	-2.71	-1.595	3.348	-2.741	0.98	5.218	-0.58	-0.346	0.277	-2.142	-2.303	0.334	-1.14	1.179	2.096	-1.327	0.509	1.908	-0.519	0.125	1.067	-1.091	1.689	0.203	0.287	0.136	-0.201	-0.698	-0.154	0.736	0.629	-0.134	0.077	1.782	-0.548	-1.559	-0.25	-0.817	1.088	-0.779	0.178	0.048	-0.495	0.754	-0.644	0.623	-0.37	1.194	0.651	-0.271	-0.492	-0.147	0.436	0.244	-0.337	-0.678	0.141	0.565	-0.124	-0.087	0.382	-1.099	-0.343	0.287	0.884	-0.064	0.305	0.031	0.292	-0.894	0.5	0.119	0.25	0.059	-0.423	0.181	0.14	-0.711	-0.352	0.388	0.29	0.144	0.083	0.207	0.086	-0.33	-0.438	0.574	0.01	-0.058	-0.33	0.224	0.135	0.519	0.129	0.137	-0.071	0.272	0.027	-0.074	-0.138	-0.208	0.203	-0.153	-0.001	0.122	0.407	0.031	-0.079	-0.015	0.125	-0.24	-0.289	0.141	0.23	-0.062	-0.033	0.189	0.134	-0.006	-0.059	-0.05	-0.275	-0.195	-0.117	-0.207	0.003	-0.08	-0.194	-0.369	-0.026	0.041	0.09	0.349	-0.037	0.152	0.102	-0.261	-0.12	-0.293	0.631	0.039	0.088	0.044	0.057	0.079	0.084	-0.368	0.069	0.185	0.122	0.266	0.166	-0.048	-0.009	0.262	0.374	-0.083	0.081	0.081	-0.329	-0.023	0.116	-0.088	-0.074	-0.033	0.16	0.061	0.089	-0.148	0.254	0.281	-0.141	-0.055	-0.01	0.205	0.168	0.197	0.019	0.073	0.362	0.03	0.234	-0.265	0.031	-0.231	0.511	0.413	-0.229	-0.081	-0.034	-0.133	0.06	0.107	-0.197	-0.08	-0.133	-0.153	0.181	0.059	-0.22	-0.165	-0.048	0.19	-0.076	-0.036	-0.035	-0.015	-0.055	-0.106	-0.086	-0.037	-0.143	0.11	0.231	-0.004	0.125	-0.12	-0.126	0.141	0.247	0.008	0.012	-0.005	-0.036	0.399	0.234	-0.128	-0.223	-0.032	0.262	-0.08	-0.095	-0.025	0.069	0.032	-0.002	0.334	-0.078	-0.06	-0.374	-0.063	0.397	-0.087	-0.07	0.203	0.214
DB00480	Lenalidomide	1	21.644	-2.401	-0.941	2.366	1.582	0.962	0.758	-1.127	1.067	2.163	-3.087	-1.969	0.706	2.291	0.403	1.501	0.007	-0.3	-1.084	1.759	-1.575	1.424	-0.755	-1.197	0.098	-0.621	1.098	-1.74	-0.511	1.29	0.351	-0.581	-0.349	-0.673	1.335	-0.01	0.716	-1.242	0.868	-0.107	-1.253	1.183	-2.252	1.737	-0.399	-0.709	-0.655	-0.742	1.796	-2.414	0.944	-0.34	-0.418	-0.088	-1.217	0.805	-0.618	-1.803	-1.77	0.341	2.613	-1.12	1.005	0.618	-0.517	-0.312	-0.301	1.397	0.262	0.304	-1.493	-0.881	1.753	2.162	1.566	1.269	0.391	0.918	-0.599	0.73	1.257	0.267	-0.71	1.257	-0.406	0.498	-0.588	-0.443	-0.625	-0.767	-0.797	-1.729	-0.885	0.402	0.411	-1.543	-0.5	1.046	-1.538	-0.907	-0.613	1.228	0.679	1.204	1.719	-0.638	0.454	-1.342	-1.331	0.458	-1.095	0.901	1.025	0.24	0.803	0.929	0.218	-0.829	0.658	0.161	-0.431	-0.145	0.481	1.572	-0.934	-1.347	0.897	0.001	-0.606	0.525	0.224	0.266	-0.469	0.428	-0.795	0.162	-0.343	-0.57	0.212	1.469	0.059	0.573	0.636	-0.048	0.84	0.465	0.077	-0.101	0.157	-0.579	-0.136	1.781	-0.05	0.034	0.524	0.762	-0.977	-0.406	2.129	-0.695	0.3	-0.093	-0.345	-0.391	0.639	-0.463	1.282	-1.205	0.723	-0.021	-0.175	0.573	0.403	-0.75	0.369	-0.209	-0.692	0.093	-0.349	-0.243	1.264	-0.402	-0.282	-0.16	-0.162	-1.464	-0.514	-0.596	-1.169	0.418	-0.24	0.217	-0.109	-0.062	0.768	-0.628	0.822	0.121	0.2	-0.082	-0.371	-0.159	-0.293	-0.021	-0.252	0.428	-0.753	0.259	0.367	-0.512	-0.627	-0.152	-0.623	-0.933	0.079	-0.26	0.086	-0.388	0.805	0.448	0.258	-0.154	-0.52	0.407	-0.272	0.459	0.239	0.236	-0.053	0.208	-0.348	0.232	0.35	-0.215	0.216	0.229	0.158	0.158	0.043	-0.093	0.253	0.661	-0.758	0.37	-0.555	0.259	-0.131	-0.336	-0.02	0.278	-0.504	-0.057	-0.735	0.263	0.036	0.261
DB00777	Propiomazine	1	21.145	-2.252	0.414	-0.846	4.087	4.021	0.453	-1.831	-0.724	-1.283	1.588	0.195	-0.437	1.721	2.316	-0.402	1.468	3.544	-0.426	0.236	1.786	0.978	-0.035	1.344	-0.362	-1.983	1.977	3.418	2.75	-3.618	2.084	-1.158	-0.817	0.079	1.977	2.352	-1.218	1.004	0.237	-1.349	-1.645	-0.396	0.141	-0.024	-1.205	-0.432	-0.56	-1.194	1.135	-0.141	-0.527	0.476	0.822	0.065	0.035	0.872	-0.325	-0.831	-0.121	-0.489	0.042	0.119	-0.016	-0.006	1.475	-0.378	-0.236	-0.648	-0.433	-0.634	0.703	0.519	0.285	0.388	0.904	-0.397	0.294	-0.252	-0.835	0.137	1.397	0.002	-0.833	0.313	0.309	1.185	-0.899	-0.551	-0.293	-0.185	-0.195	-0.724	-0.204	0.011	0.399	0.089	0.121	0.188	1.266	-0.648	0.542	-0.501	-0.505	1.021	0.864	-0.598	-0.337	0.845	0.256	0.093	-0.396	-0.144	0.643	0.021	-0.182	-0.496	-0.862	0.632	-0.532	0.975	0.892	-0.17	0.577	-0.614	-0.483	1.437	-0.068	1.264	-0.18	0.104	0.129	0.477	-0.039	-0.586	-0.816	-0.316	-1.099	0.22	0.533	-0.668	-1.006	0.045	0.193	0.354	-0.472	0.339	0.185	-0.514	-0.757	0.365	-0.212	-0.855	0.462	-0.062	-0.501	-0.114	0.965	-0.546	-0.259	-0.62	0.057	-0.511	-0.314	-0.841	-0.363	-0.273	-1.2	-0.869	-0.209	0.547	-0.633	0.368	0.497	-0.015	-0.544	0.391	-0.795	-1.039	-0.513	-0.094	-0.039	-0.122	-0.337	0.118	0.795	0.428	0.36	1.089	0.118	-0.658	-0.231	-0.35	-0.725	0.613	-0.306	-0.068	-0.244	0.975	1.195	-0.018	0.09	0.093	-0.215	-0.38	0.699	-0.547	0.501	0.437	-0.163	0.206	0.609	-0.097	-0.626	-0.332	0.324	0.103	-0.095	0.12	0.604	-0.027	-0.144	-0.41	-1.084	0.391	0.221	0.933	-0.114	0.512	0.213	-0.381	0.407	-0.161	0.211	-0.401	0.479	-0.412	-0.48	-0.645	0.568	0.014	-0.131	0.256	-0.299	0.077	0.229	0.276	0.081	0.225	-0.462	-0.06	-0.22	0.219	-0.179	0.751	-0.576	-0.989
DB00790	Perindopril	1	18.208	0.223	-0.809	9.13	-1.605	2.197	0.239	2.068	-1.316	2.652	-3.537	1.039	-0.481	-1.303	1.689	-2.121	-2.179	1.834	3.34	1.193	-0.724	-3.029	0.255	2.028	-1.962	-1.563	-1.595	0.927	0.043	-2.189	-0.843	0.644	0.229	-2.702	-0.882	-0.487	0.692	0.659	0.265	-1.061	1.738	0.367	0.588	0.629	-0.049	0.717	0.466	0.096	-0.402	-1.171	-0.387	-0.298	0.964	-0.334	0.458	-0.378	0.027	-0.429	-0.352	-0.879	-0.584	-0.09	-1.633	0.05	0.224	0.383	-0.463	-0.504	-0.191	-0.217	-0.601	0.393	-0.398	0.242	0.016	-0.026	0.167	-0.726	0.074	0.458	-0.568	0.2	0.395	-0.25	-0.21	-0.293	0.095	0.485	-0.074	0.427	-0.361	-0.201	-0.046	0.232	0.287	0.017	0.583	-0.26	-0.434	0.229	0.685	-0.504	0.476	0.448	0.06	0.3	0.154	-0.642	0.073	0.591	0.28	-0.094	0.239	0.458	0.2	-0.298	-0.107	-0.306	-0.062	0.292	0.755	0.28	-0.218	-0.058	-0.079	0.177	0.23	-0.382	0.166	0.126	-0.873	-0.337	-0.508	-0.166	-0.122	0.217	0.368	-0.267	-0.423	0.421	-0.293	-0.232	-0.066	0.774	0.11	0.418	-0.651	0.009	0.473	0.276	0.337	-0.408	-1	-0.03	0.322	0.521	-0.309	0.003	-0.097	0.062	0.069	-0.143	0.265	0.185	0.288	0.008	0.662	0.32	0.156	0.304	-0.504	-0.567	-0.153	0.116	-0.139	0.277	0.238	0.195	0.258	-0.234	0.255	0.39	-0.248	-0.574	-0.294	-0.049	-0.357	-0.201	0.261	-0.51	-0.441	-0.283	0.432	0.304	-0.025	-0.623	-0.257	-0.005	0.164	0.083	0.015	0.019	-0.346	-0.149	-0.13	0.255	0.486	0.498	0.394	-0.384	-0.22	-0.057	-0.3	-0.158	0.027	0.289	-1.093	0.112	-0.044	-0.255	0.479	0.077	0.149	0.389	-0.25	-0.156	0.073	0.501	0.504	-0.08	0.279	-0.345	-0.045	-0.058	-0.159	-0.209	0.302	0.057	0.221	-0.026	0.111	-0.08	0.322	0.4	0.163	-0.403	-0.037	-0.225	0.058	0.147	-0.191	0.027	-0.288	-0.117	-0.049	-0.161
DB00795	Sulfasalazine	1	19.196	-2.161	0.059	-0.423	3.098	-0.024	-2.4	-1.952	2.487	2.543	0.896	0.088	2.442	2.512	2.42	-1.299	5.001	1.187	-1.252	-1.718	-1.252	-1.944	-1.967	1.701	-0.527	-0.068	-3.128	0.482	1.269	1.18	-2.706	0.073	-0.047	-1.243	0.984	2.131	0.245	2.113	1.456	0.906	1.134	-0.321	-2.314	0.208	0.888	-1.501	-0.513	-1.691	-0.617	-0.988	-0.889	-0.487	0.048	-0.261	0.36	-0.707	-0.737	0.939	0.58	0.281	-0.69	0.89	-1.255	0.546	0.264	-0.256	0.504	2.279	0.695	1.834	0.127	0.223	-0.277	-1.442	-1.065	-1.582	-1.392	0.52	-1.054	0.641	-0.802	-0.726	0.237	0.683	0.707	0.024	-0.126	-0.365	-0.3	-1.212	0.092	0.98	-0.283	0.406	0.188	-0.191	-1.436	0.355	0.254	1.354	0.162	-0.269	0.85	-0.027	-0.157	0.38	-0.86	0.391	-0.669	-0.784	1.12	-0.622	-0.737	0.601	0.35	0.259	0.544	-0.205	0.29	1.064	-0.467	-0.014	-0.371	-0.673	-0.657	0.283	0.19	0.114	-0.84	-0.501	0.008	0.147	-0.481	0.031	-0.098	-0.158	-0.263	-0.232	-0.186	0.431	-0.193	0.676	-0.335	-0.282	-0.732	0.307	-0.454	-0.7	0.36	-0.131	0.774	0.664	-0.613	0.566	-0.835	-0.122	-0.94	-0.194	0.445	0.362	0.169	0.06	0.252	0.268	0.565	-0.314	-0.706	-0.093	-0.928	0.572	-0.143	0.651	0.267	-0.661	-0.508	-0.325	-0.573	-0.32	-0.996	-0.156	-1.259	-0.418	-0.089	0.26	-0.854	-0.116	-0.32	0.286	-0.145	0.435	0.952	0.115	-0.924	-0.313	0.203	-1.074	0.423	0.454	1.197	-1.153	0.472	-0.522	0.767	0.07	-0.171	-1.047	0.598	-0.385	-0.168	0.117	-0.71	0.932	0.975	0.681	-0.414	0.583	0.316	-0.615	0.417	1.796	-0.191	0.334	0.388	0.355	-0.091	1.2	0.171	-0.445	0.545	0.435	-0.394	-0.08	-0.283	0.577	0.336	0.397	0.206	-0.442	0.213	0.385	0.124	0.109	0.604	0.298	0.478	-0.219	-0.473	-0.629	0.307	-0.105	0.162	1.038	-0.709	-0.285	0.428	0.022
DB00796	Candesartan cilexetil	1	28.349	-0.956	-3.596	-1.379	-1.379	0.357	0.141	0.265	0.077	-0.091	-0.377	-0.604	0.912	0.114	-0.488	-0.516	-0.064	0.048	-0.027	0.486	-0.296	-0.108	-1.45	-0.005	-1.091	0.334	-0.7	0.103	-0.577	0.557	0.086	0.053	-0.379	0.601	0.516	-0.189	-0.972	-0.365	-1.202	0.784	0.366	0.152	-0.427	0.145	-0.538	-0.455	-0.687	0.12	-1.111	-0.086	0.856	0.597	-0.434	-0.14	-1.084	0.227	0.474	-0.639	-0.387	-0.491	0.173	1.779	-0.862	-0.077	0.085	0.239	-0.468	0.105	0.243	0.124	0.178	-0.215	0.072	0.436	0.45	0.253	0.623	-0.176	0.408	0.935	-2.099	-0.411	-0.099	-0.174	0.99	-0.844	0.246	-0.565	-0.827	-0.324	-0.904	-0.363	-0.244	-0.523	0.646	-0.271	0.142	0.355	-0.728	-0.226	1.457	-0.052	-0.352	-0.266	1.032	-0.257	0.031	0.806	0.372	-0.02	-0.915	1.54	0.462	0.994	0.057	0.277	0.251	0.476	-0.609	-0.021	0.485	-0.002	0.239	-0.651	-0.038	0.038	0.071	-0.49	-0.339	0.526	-0.446	0.341	-0.742	-0.463	-0.236	0.281	0.885	-0.096	-0.53	-0.259	-0.688	-0.363	0.92	1.336	0.446	0.754	1.047	-1.043	0.211	0.996	-0.156	0.357	0.024	1.478	0.215	0.663	0.112	-0.775	0.599	-0.725	0.466	0.203	-0.123	-0.213	-0.144	-0.726	-0.42	1.087	-0.161	-0.306	-0.076	0.388	0.696	-0.326	0.368	-0.511	0.147	-0.804	-0.578	-1.222	-0.866	-0.458	0.06	0.725	0.133	-0.236	0.519	0.113	0.271	-0.38	-0.6	0.433	0.057	-0.464	-0.902	0.121	-0.248	-0.253	-0.947	0.158	-0.694	-0.775	0.686	-0.581	0.116	0.162	-0.239	-0.177	0.189	-0.1	-0.11	0.276	-0.032	-0.007	0.59	-1.025	0.194	0.52	-1.108	-0.09	-1.379	0.662	-0.237	-0.754	-0.26	-0.35	0.222	0.001	0.481	0.276	0.216	-0.149	-0.187	0.058	-0.379	0.075	0.138	-0.133	-0.539	0.526	0.43	-0.343	-0.101	0.478	0.31	-0.416	-0.373	0.758	-0.593	-0.736	0.208	-0.026	-0.275	-0.041	-0.775	0.131
DB00806	Pentoxifylline	1	23.064	-0.63	-3.407	-1.474	-1.232	-0.764	-0.212	0.429	1.04	-0.197	-1.918	-0.37	4.233	0.372	-0.163	-3.855	0.741	-0.272	-2.714	3.479	0.894	2.713	7.017	-0.85	2.414	3.293	-0.156	1.047	-0.303	-0.426	1.418	1.423	0.287	-1.879	0.319	0.982	0.722	0.121	-0.035	0.248	0.602	-0.527	-0.021	0.728	-0.871	-0.774	0.34	-0.558	-1.138	0.371	-0.701	-0.647	0.261	-0.552	0.858	0.607	-0.673	-0.045	0.353	-0.819	-0.429	1.199	-0.006	-0.295	0.046	-0.504	-0.172	0.27	-0.026	0.013	-0.25	0.84	-0.33	-0.261	0.085	-0.921	-0.059	-0.126	-0.416	0.026	0.377	0.107	-0.097	-0.141	0.47	-0.552	0.163	-0.519	0.103	-0.565	-0.098	-0.116	0.175	-0.52	0.289	0.278	0.247	0.005	0.231	-0.17	-0.376	0.234	-0.019	0.787	0.036	0.664	0.228	-0.321	-0.027	-0.371	-0.414	0.352	-0.068	0.276	-0.575	0.105	0.249	-0.582	0.062	0.054	0.155	-0.378	0	-0.325	0.156	0.113	0.391	-0.358	-0.183	-0.185	0.266	0.534	-0.366	0.45	-0.072	-0.104	0.056	0.213	0.451	0.008	-0.157	0.068	0.011	0.616	0.705	-0.089	-0.151	-0.236	-0.405	-0.049	0.569	0.296	-0.167	-0.002	0.351	-0.307	0.072	-0.442	0.135	-0.162	0.891	-0.03	-0.265	0.001	-0.076	0.087	-0.061	0.558	-0.31	0.617	0.874	-0.074	-0.447	0.556	-0.192	-0.105	-0.506	-0.099	-0.046	-0.561	-0.255	0.465	0.157	0.577	-0.111	-0.31	0.577	0.255	-0.264	-0.176	0.155	-0.823	0.301	-0.343	0.64	-0.605	0.243	-0.102	0.038	-0.314	0.62	0.448	-0.129	0.256	-0.632	0.504	0.074	0.264	-0.57	-0.04	-0.815	-0.714	0.004	-0.381	0.592	0.674	0.178	-0.389	0.204	-0.389	0.375	0.042	0.146	0.357	-0.359	-0.222	-0.036	0.306	0.276	0.528	-0.296	-0.263	-0.29	0.366	-0.24	-0.023	-0.025	-0.053	0.096	0.42	0.006	-0.01	-0.019	0.156	-0.047	-0.077	0.264	0.272	0.067	0.643	0.081	0.219	-0.048	0.124	0.168	-0.463
DB00814	Meloxicam	1	27.17	-1.025	-3.275	-1.556	0.076	-0.5	-0.001	-0.403	1.069	0.796	1.092	-0.441	-0.579	0.071	-0.452	-0.173	-0.006	-0.399	-0.491	-0.582	-0.105	-0.994	-0.126	-0.605	0.87	0.766	0.22	-0.117	0.376	-1.208	-0.077	0.549	0.132	-0.36	0.291	0.387	-1.156	1.146	-0.58	-0.224	0.682	-0.208	-0.371	0.464	0.574	0.368	-0.462	-0.096	1.347	0.952	-0.006	-0.28	0.522	-0.153	-1.265	-1.276	0.9	-0.466	-0.009	0.814	-0.026	-0.325	0.387	-0.146	0.159	-1.821	1.444	1.069	-0.684	0.238	0.825	0.178	-0.108	0.01	0.242	-0.337	-0.532	0.019	0.323	0.646	2.033	-0.12	-0.879	-0.439	-0.069	-0.3	-0.054	-0.366	-0.742	-0.204	0.742	-0.423	0.609	-0.013	0.695	0.055	-1.017	-0.631	-0.239	-0.557	0.423	-0.498	1.017	-1.308	0.971	-0.448	0.046	-0.538	0.15	-0.694	0.103	-0.25	0.646	-0.717	-1.991	-0.49	-0.596	0.179	1.075	0.569	0.426	0.66	-0.181	-0.223	0.883	-0.141	0.122	1.271	0.717	-1.118	-0.016	0.074	0.292	-0.815	0.102	1.42	0.609	-0.881	0.562	0.776	-1.699	-0.931	-0.898	0.411	0.845	-0.504	-0.073	-0.739	1.23	0.168	-0.659	-0.255	1.342	0.118	2.7	-0.378	-1.653	-0.787	-0.737	-0.037	-0.411	1.271	0.357	0.403	-0.872	0.097	0.748	-0.933	0.16	0.699	-0.441	0.051	1.153	-1.043	-0.085	0.307	-0.087	1.036	-0.734	-0.46	-0.043	-0.326	-0.785	-0.406	-0.227	1.106	-0.621	-1.002	-1.142	-1.165	-1.261	-0.147	0.744	-0.192	-0.954	0.614	-0.296	-0.719	-0.618	0.448	0.195	0.359	-0.41	-0.125	0.501	0.499	-0.297	0.133	-0.992	0.188	0.171	0.382	-0.002	0.387	0.293	-0.604	-0.357	0.834	0.479	0.557	1.178	0.881	0.406	0.732	-0.275	0.418	0.228	-0.543	0.291	0.929	-0.17	-0.5	-0.016	-0.428	0.487	0.107	-0.141	0.123	-0.138	-0.005	-0.13	0.031	0.402	0.126	0.122	-0.101	1.593	-0.272	1.065	-0.394	-0.686	0.12	0.459	-0.612	0.272	-0.083
DB00823	Ethynodiol diacetate	1	16.355	9.796	1.294	-0.72	0.414	-0.122	-0.161	-0.792	0.066	1.79	0.792	-1.28	1.877	0.254	-3.531	0.022	-0.652	-0.84	2.411	0.167	-1.09	-0.304	-0.864	-1.524	0.426	0.61	0.026	-1.007	0.961	-2.373	-0.807	-0.169	0.091	-0.012	1.198	0.134	0.202	-0.788	2.284	-0.307	0.876	0.341	0.739	0.544	-0.077	-0.165	-0.298	0.066	-1.125	0.056	-0.947	0.771	0.247	0.322	-0.357	-0.906	-0.024	-0.18	0.95	-0.036	-0.359	-0.058	0.317	-0.206	1.15	-0.352	1.658	0.456	-0.62	0.243	-0.01	-1.383	-0.326	1.47	-1.369	0.255	-0.87	-0.694	0.857	-0.463	-0.286	-0.678	-0.855	0.261	-0.718	-0.338	0.192	-1.26	-0.119	0.654	-0.179	2.441	-0.573	-0.219	-0.154	-0.334	0.778	0.119	1.382	0.539	-0.127	0.022	-0.343	1.049	1.192	-0.434	0.841	-0.228	0.117	0.757	-0.716	0.555	1.403	-0.056	0.561	1.461	-0.904	-0.457	0.086	0.188	0.345	0.647	0.279	-0.177	-0.648	-0.801	-0.474	0.715	-0.388	-1.137	-1.163	0.144	0.047	-0.175	0.175	-0.243	0.513	0.03	0.767	0.38	-0.128	0.257	-0.022	-0.3	1.397	0.312	0.779	-0.161	0.15	0.333	0.218	0.614	0.478	-0.277	-0.955	0.026	0.484	-0.16	0.086	0.253	0.425	0.115	0.498	-0.51	-0.729	0.287	-0.086	-0.047	-0.09	-0.994	0.4	0.596	0.322	0.536	0.66	0.024	0.48	-0.17	-0.178	0.181	0.058	-0.897	0.848	-0.151	0.455	1.101	0.602	0.012	-0.221	-0.008	0.446	-0.003	-0.071	0.315	0.112	-0.828	-0.06	-0.285	0.524	0.446	-0.096	-0.549	0.44	0.569	1.001	-0.1	0.084	0.152	0.617	0.572	0.31	-0.652	-1.286	0.013	-0.267	-0.46	0.202	-1.071	0.472	-0.504	0.359	0.175	0.77	-0.631	-0.183	-0.144	1.014	0.018	0.719	0.142	0.299	-0.387	-0.643	-0.277	0.669	-0.467	0.363	-0.313	0.678	0.421	-0.483	-0.871	0.581	-0.075	-0.287	0.431	1.101	-0.047	-0.018	0.242	0.133	-0.202	0.057	0.552	-0.666	0.376
DB00824	Enprofylline	1	19.238	-1.001	-2.961	-1.259	-1.096	-0.543	0.162	0.09	0.584	-1.236	-1.495	-0.369	4.986	-0.053	0.215	-3.971	0.175	-0.707	-2.355	3.479	0.005	2.291	7.58	-0.971	2.465	2.786	-0.471	1.577	-1.248	0.118	1.047	1.605	-0.12	-2.576	0.474	1.042	0.363	0.054	-0.464	-0.046	0.639	-0.872	-0.887	0.904	-1.556	-1.176	0.239	-0.06	-0.69	-0.008	-1.173	-0.527	-0.312	-0.282	-0.033	0.836	-0.487	0.176	0.808	-0.541	-0.526	0.239	-0.048	-1.095	-0.033	0.124	-0.188	-0.02	-0.585	-0.119	-1.484	0.274	-0.158	0.316	0.185	-0.057	0.374	0.261	-1.097	0.056	0.297	0.627	0.327	0.976	-0.154	0.564	0.28	0.237	0.169	-0.381	-0.6	0.145	-1.071	-0.521	-0.069	0.138	-0.263	0.051	-0.374	-0.22	-0.629	-0.979	0.035	-0.154	-0.595	-1.025	-0.188	-0.303	-0.731	0.302	0.793	-1.23	0.508	-0.953	-0.111	1.329	-0.129	-0.021	0.171	-0.53	0.629	0.203	-0.11	0.58	0.17	-0.165	-0.206	-0.229	0.08	-0.47	-0.538	0.382	-1.192	-0.808	0.17	-0.006	-0.422	-0.202	0.206	0.58	0.135	-0.021	0.044	0.777	-0.781	0.544	-0.093	0.171	1.152	-0.613	0.334	0.098	0.381	0.13	0.739	0.121	0.071	0.085	-0.088	-0.424	-0.395	-1.246	-0.385	0.665	0.227	0.27	-0.573	-0.455	1.222	-0.12	0.344	-0.528	0.469	-0.706	0.464	-0.604	1.792	0.283	-0.362	0.522	0.007	0.199	0.066	0.1	0.687	0.907	-0.63	-0.698	0.27	0.039	0.279	0.728	-0.082	1.286	-0.79	0.429	0.251	-0.034	-0.031	0.533	-0.628	0.079	0.356	-0.451	0.276	0.102	0.254	0.548	0.225	-0.041	1.003	0.735	-0.732	0.975	-1.424	-1.177	0.223	-0.395	-0.703	0.17	-0.271	0.16	-0.758	0.041	-0.682	0.632	0.296	-0.23	-0.209	-0.561	0.719	-0.696	0.178	0.274	0.057	-0.997	0.042	0.371	-0.756	-1.008	0.246	1.17	0.47	-0.017	-0.283	0.393	-0.445	-0.661	0.273	-0.699	0.396	-0.116	-0.24	0.024	-0.343	-0.01
DB00828	Fosfomycin	1	4.834	0.004	-0.578	-0.107	0.416	-0.35	-0.462	0.942	0.058	-0.366	0.016	0.31	1.049	-0.312	0.362	-0.168	0.045	0.302	0.133	-0.162	-0.278	-0.06	-0.878	0.61	-0.098	-0.497	0.529	0.068	-0.316	-0.987	-0.054	0.891	0.729	-0.534	-0.883	-0.708	-0.313	-0.395	0.1	0.345	0.156	0.179	0.065	0.225	0.905	1.022	-1.027	-1.145	0.159	-0.73	1.437	0.173	0.296	-0.47	0.562	-0.826	-0.365	-0.821	-0.005	0.963	-0.116	-0.879	-1.295	0.513	0	0.632	-0.786	0.049	-0.359	0.866	-0.676	-0.331	0.021	0.494	0.559	-0.664	0.217	0.077	-0.492	0.624	-0.11	1.689	-0.084	-0.168	-0.189	-0.38	0.763	-0.211	-0.723	0.663	-1.064	0.555	0.558	-1.411	-0.1	0.729	-0.849	0.453	-0.167	-1.363	0.195	-1.951	1.32	-0.581	-0.677	0.539	0.103	0.96	-0.122	-0.791	-1.124	0.186	0.832	-0.257	0.021	-0.471	0.297	0.418	0.343	1.403	1.421	0.815	1.075	-0.284	1.475	1.21	0.908	-0.858	0.794	-1.556	1.059	-0.563	-0.311	-0.069	-1.112	-2.189	-0.54	-1.306	1.843	0.972	-0.269	0.824	-0.319	0.944	0.609	-0.686	-0.311	1.562	0.588	0.214	0.407	0.585	0.655	-1.215	0.103	0.587	0.803	0.254	0.599	1.204	-0.879	0.835	-1.668	1.157	-0.573	-0.288	-1.332	0.166	-1.149	0.689	-1.368	-0.562	0.406	0.489	0.859	0.886	-0.109	-1.07	-0.454	1.847	0.728	-0.268	0.69	1.042	-0.66	-0.755	-0.93	-0.813	0.948	0.053	0.457	0.207	-0.235	-0.273	0.394	-1.149	-0.467	-0.504	0.034	0.176	0.382	-0.172	1.139	0.013	0.613	0.736	-0.962	-0.57	0.698	0.846	-0.43	-0.202	0.399	-0.789	0.739	-0.217	-0.512	1.543	-0.822	-0.2	0.018	-0.023	0.179	0.573	-0.209	0.306	-0.005	0.694	-0.015	-0.271	0.439	-0.102	-0.396	0.534	-0.031	0.349	-0.172	-0.21	0.051	0.144	0.227	0.252	-0.43	-0.616	0.115	0.15	-0.308	-0.302	-0.541	-0.319	-0.593	0.008	-0.211	-0.252	-0.143	0.709
DB00843	Donepezil	1	19.921	-2.07	5.018	-0.745	-1.213	1.81	-1.394	-0.963	0.748	0.323	-1.609	1.277	-2.085	0.818	-0.422	0.687	-0.717	2.035	-1.057	2.234	0.129	0.005	-1.625	0.249	0.005	-0.637	0.186	1.807	-1.05	1.393	0.943	0.58	-0.586	1.971	0.126	-1.783	4.166	0.246	2.545	1.581	-0.007	-0.029	0.162	1.334	-0.166	0.721	-0.452	-0.375	-1.38	-0.744	1.888	0.587	1.109	-0.688	0.317	-1.315	-1.237	-1.894	-1.394	0.535	0.173	1.664	0.377	-0.484	0.922	1.305	-0.076	-0.468	0.99	1.365	-0.033	-0.267	0.186	1.19	-0.914	0.384	0.655	-0.278	-0.075	-1.059	1.113	1.208	-0.055	0.257	-0.423	0.232	-0.735	-0.017	1.427	0.241	-0.541	-0.177	-0.383	-0.85	-0.214	-0.705	0.696	-1.377	1.063	0.737	-0.092	1.192	0.013	-0.03	-2.31	0.197	1.062	1.026	-0.424	-0.412	0.326	-1.002	-0.025	0.393	-1.167	-0.515	0.563	-1.344	0.14	0.798	-0.364	-0.069	-0.557	0.306	-0.093	0.079	-0.222	0.494	1.287	-0.627	-0.562	0.633	-0.341	-1.047	0.219	0.605	-0.038	0.966	0.015	0.061	0.021	-1.102	-0.838	-0.311	1.022	0.225	-0.589	-0.27	-0.392	0.071	0.311	1.849	-0.015	1.212	0.083	-1.678	-1.064	-0.107	-0.509	-0.276	-0.756	-0.179	0.471	-0.37	-0.017	0.353	-1.558	0.318	-0.696	0.265	0.111	0.808	-0.276	0.097	0.082	0.175	0.289	-1.003	0.513	0.704	-0.655	-0.381	-0.025	-1.11	-0.759	-0.272	-0.13	-0.301	-0.229	1.091	-0.604	-0.529	0.227	0.327	-0.842	0.421	-1.15	0.147	0.265	-0.054	0.271	0.044	0.444	-0.206	-0.042	0.948	0.258	0.505	0.872	-0.536	-0.245	-0.473	-0.162	-0.711	-0.281	-0.204	-0.22	0.623	0.272	-0.712	-0.154	0.098	-0.198	-0.378	0.649	0.778	-0.344	-0.609	-0.381	0.25	-0.986	-0.61	-0.416	0.888	-0.13	-1.026	0.183	0.459	-0.321	-0.642	0.091	0.04	0.286	0.824	0.02	0.322	-0.29	0.688	0.393	-0.266	0.094	-0.098	-0.73	0.125	0.087	0.145
DB00845	Clofazimine	1	26.829	-1.149	-3.736	-0.445	-0.137	0.51	-0.538	-0.27	0.819	-1.291	0.223	0.631	0.574	1.139	0.291	0.212	-0.11	-0.207	1.057	0.242	0.205	0.26	-0.506	0.162	-0.111	-0.343	-0.352	-0.47	1.32	0.799	-0.1	0.323	-0.107	0.51	0.59	1.05	0.14	-0.492	-0.905	0.308	-1.104	0.792	-0.091	0.128	-0.153	-0.375	-0.2	0.142	0.423	-0.547	0.512	-0.19	-0.165	0.688	-0.473	0.889	-0.011	-0.397	-1.925	-1.307	-0.477	-0.472	-0.811	-1.948	-0.73	0.239	-0.05	0.246	0.492	0.79	1.085	-0.615	0.143	0.098	-0.084	-0.535	2.18	-0.188	0.573	-0.963	-0.45	-0.521	0.128	0.513	0.258	-0.206	-0.057	0.121	-0.561	0.604	-0.422	-0.187	-0.703	0.412	-1.635	0.471	0.24	-1.227	0.661	0.217	0.522	-0.082	-1.392	-0.203	-0.127	1.099	-1.378	2.13	-0.24	-0.152	-0.078	0.977	0.545	0.996	-0.493	0.021	-0.535	-0.126	-0.172	-0.44	-0.367	0.529	-1.079	0.187	-0.5	-0.218	0.051	1.157	-0.941	0.933	0.314	-0.071	-0.477	-0.95	0.081	-0.402	-0.125	-0.767	0.5	0.866	0.116	0.888	-1.832	1.286	1.301	0.225	0.027	0.206	0.82	-0.573	-0.336	2.728	1.299	-0.14	1.138	-1.249	0.658	0.581	0.333	-1.304	0.452	1.565	-1.317	0.925	-0.394	0.478	-0.043	-0.331	1.314	-0.702	-0.599	-1.258	0.914	0.485	-1.383	-0.831	0.808	0.256	0.94	0.324	0.978	0.954	-0.318	-0.11	-0.49	0.04	0.699	-0.835	-0.102	-0.152	1.086	0.938	-0.385	-0.649	0.371	-0.271	-0.44	0.259	1.55	-0.054	0.274	-0.097	-0.478	1.394	-0.793	0.055	0.83	-0.121	-0.323	-0.502	1.181	-0.923	0.317	0.945	-0.331	0.053	-0.184	0.152	-0.471	0.389	-0.503	-0.381	0.277	0.025	0.82	-0.076	-0.704	-0.482	0.39	-0.624	0.196	-0.314	0.813	0.42	-0.134	0.28	-0.387	0.183	0.53	-0.32	-0.845	-0.123	-0.348	-0.616	0.283	-0.785	-0.091	0.241	0.039	-0.173	0.258	-0.817	-0.094	0.186	0.317	-0.253
DB00853	Temozolomide	1	20.403	0	-2.899	-1.748	-0.513	-1.268	0.347	-0.991	1.372	-0.747	-0.836	-1.828	1.837	-0.227	-1.053	-2.349	-0.089	-0.037	-1.1	-0.857	0.551	0.073	1.264	0.663	-0.161	0.306	-0.563	1.178	-0.112	-0.373	-0.278	-1.147	0.582	-1.08	-1.512	-0.548	1.529	-1.855	-0.042	0.807	1.026	-0.22	-1.866	-1.605	1.275	0.043	-1.109	1.768	0.795	-1.76	0.017	3.547	-0.108	-2.707	0.928	0.28	0.717	-1.278	0.666	3.216	2.657	-2.708	0.394	3.106	0.035	3.374	-0.61	-1.39	-0.416	0.018	0.418	1.144	-0.213	-1.92	0.199	2.928	-0.924	0.865	1.869	0.736	-0.381	0.9	1.164	0.327	1.226	-0.765	-0.461	-0.04	-0.259	-0.576	2.209	-0.942	2.847	0.149	1.619	-0.992	1.32	0.356	1.866	1.16	0.584	0.029	-1.661	0.647	-0.303	-0.155	1.702	1.123	-0.32	2.399	1.254	-0.71	0.577	-1.35	-0.109	0.407	-0.612	-0.517	0.519	-0.881	0.438	0.479	0.297	0.54	-0.571	0.325	0.763	0.957	0.008	0.706	-0.593	0.335	-0.184	-1.231	-0.838	0.184	-0.461	-0.134	-1.293	-0.069	-0.147	0.068	-0.42	1.828	-0.491	-0.812	-0.332	0.301	-0.117	0.632	-0.637	0.869	-0.044	-1.213	-0.889	-0.091	-0.405	0.648	-0.033	0.81	0.076	1.068	-0.046	-1.03	0.263	-0.711	-0.364	-0.501	0.189	-0.456	-0.832	0.47	0.657	-0.935	-0.434	-0.519	0.754	-0.108	0.153	-0.999	0.153	-0.531	-0.413	-0.375	-0.657	0.897	-0.183	0.516	0.514	0.224	-0.28	0.207	-0.54	-0.331	-0.491	0.225	0.21	-0.085	-0.017	0.489	0.622	-0.161	-0.126	-0.195	-0.313	-0.255	0.161	0.131	-0.084	0.237	-0.307	0.159	0.335	-0.41	-0.046	0.255	-0.184	0.088	0.356	-0.173	-0.326	-0.047	0.304	-0.035	-0.227	0.215	0.305	-0.129	-0.251	-0.095	-0.336	-0.017	0.109	0.533	0.061	0.003	-0.26	0.116	0.018	0.236	-0.091	0.399	-0.145	-0.494	-0.246	-0.295	-0.104	-0.149	-0.139	-0.129	-0.136	-0.445	-0.016	0.247	-0.269	0.047
DB00876	Eprosartan	1	23.869	-1.266	-2.272	-1.253	-0.45	-0.857	0.063	0.392	-0.221	0.099	-0.636	-0.156	2.555	0.155	0.762	-1.526	0.483	0.113	-0.22	0.653	-1.033	-0.64	-0.279	0.173	-2.641	0.756	-0.743	-0.193	0.981	-0.268	0.93	-1.761	0.056	-0.118	-0.298	-3.444	-0.086	0.034	-1.55	-1.921	-1.223	-0.895	-0.55	-1.389	-0.195	-0.121	-1.467	0.484	-0.842	-0.834	-0.978	-0.101	0.411	-0.941	-0.873	-1.63	1.948	-2.731	-0.385	1.258	-2.199	-0.846	1.459	-1.421	-0.649	-1.624	-0.276	-1.384	0.677	0.222	-0.818	-0.028	-0.401	0.578	0.255	2.697	-1.36	0.149	-1.065	-0.336	0.058	-1.41	-0.406	-0.322	-0.122	0.852	0.856	0.499	0.963	-1.052	0.65	-1.073	1.327	-0.319	-0.154	-0.582	0.424	1.18	0.474	1.645	-1.251	-1.454	1.142	1.802	-2.068	-0.566	-1.733	0.089	-0.338	-0.011	1.149	-0.87	0.275	-0.459	0.109	-0.029	-0.444	0.715	1.441	-0.702	0.153	0.853	-0.253	0.075	-0.019	-0.013	0.787	0.003	0.75	0.083	0.542	-0.404	1.092	0.567	0.226	-1.147	0.224	0.718	1.031	0.207	1.219	0.449	-0.046	-1.562	-1.511	1.407	0.442	-1.117	1.103	0.976	-0.194	0.183	0.406	-0.366	0.306	-1.127	0.205	0.293	0.503	0.072	0.022	-0.36	0.066	-0.547	-0.616	0.978	1.164	0.789	-0.531	-0.544	0.787	-0.226	1.098	0.769	-0.304	-0.074	0.152	-1.116	0.281	-0.027	-0.091	-0.63	0.638	0.244	-0.324	-1.304	0.694	-0.857	-0.457	-1.265	-0.185	0.993	0.341	-0.153	-0.477	-0.208	0.267	0.766	0.179	0.937	0.919	-0.779	0.236	-0.237	-0.158	-0.857	-0.539	-0.421	0.21	-0.863	0.068	0.065	0.787	0.408	-0.694	-1.048	0.243	0.679	0.064	0.376	0.619	-0.047	0.103	-0.059	0.001	-0.221	-1.226	0.175	-0.577	0.128	0.388	0.288	-0.915	-0.533	-0.602	-0.14	0.101	0.064	0.557	0.148	0.195	-0.359	0.625	0.253	0.306	0.083	0.203	-0.151	0.067	-0.004	0.514	-0.096	-0.479	0.024	-0.344	0.08
DB01257	Eculizumab	1

### Sheet: Table S3 Protein Nodes
protein_name	source	weight	dim_0	dim_1	dim_2	dim_3	dim_4	dim_5	dim_6	dim_7	dim_8	dim_9	dim_10	dim_11	dim_12	dim_13	dim_14	dim_15	dim_16	dim_17	dim_18	dim_19	dim_20	dim_21	dim_22	dim_23	dim_24	dim_25	dim_26	dim_27	dim_28	dim_29	dim_30	dim_31	dim_32	dim_33	dim_34	dim_35	dim_36	dim_37	dim_38	dim_39	dim_40	dim_41	dim_42	dim_43	dim_44	dim_45	dim_46	dim_47	dim_48	dim_49	dim_50	dim_51	dim_52	dim_53	dim_54	dim_55	dim_56	dim_57	dim_58	dim_59	dim_60	dim_61	dim_62	dim_63	dim_64	dim_65	dim_66	dim_67	dim_68	dim_69	dim_70	dim_71	dim_72	dim_73	dim_74	dim_75	dim_76	dim_77	dim_78	dim_79	dim_80	dim_81	dim_82	dim_83	dim_84	dim_85	dim_86	dim_87	dim_88	dim_89	dim_90	dim_91	dim_92	dim_93	dim_94	dim_95	dim_96	dim_97	dim_98	dim_99	dim_100	dim_101	dim_102	dim_103	dim_104	dim_105	dim_106	dim_107	dim_108	dim_109	dim_110	dim_111	dim_112	dim_113	dim_114	dim_115	dim_116	dim_117	dim_118	dim_119	dim_120	dim_121	dim_122	dim_123	dim_124	dim_125	dim_126	dim_127	dim_128	dim_129	dim_130	dim_131	dim_132	dim_133	dim_134	dim_135	dim_136	dim_137	dim_138	dim_139	dim_140	dim_141	dim_142	dim_143	dim_144	dim_145	dim_146	dim_147	dim_148	dim_149	dim_150	dim_151	dim_152	dim_153	dim_154	dim_155	dim_156	dim_157	dim_158	dim_159	dim_160	dim_161	dim_162	dim_163	dim_164	dim_165	dim_166	dim_167	dim_168	dim_169	dim_170	dim_171	dim_172	dim_173	dim_174	dim_175	dim_176	dim_177	dim_178	dim_179	dim_180	dim_181	dim_182	dim_183	dim_184	dim_185	dim_186	dim_187	dim_188	dim_189	dim_190	dim_191	dim_192	dim_193	dim_194	dim_195	dim_196	dim_197	dim_198	dim_199	dim_200	dim_201	dim_202	dim_203	dim_204	dim_205	dim_206	dim_207	dim_208	dim_209	dim_210	dim_211	dim_212	dim_213	dim_214	dim_215	dim_216	dim_217	dim_218	dim_219	dim_220	dim_221	dim_222	dim_223	dim_224	dim_225	dim_226	dim_227	dim_228	dim_229	dim_230	dim_231	dim_232	dim_233	dim_234	dim_235	dim_236	dim_237	dim_238	dim_239	dim_240	dim_241	dim_242	dim_243	dim_244	dim_245	dim_246	dim_247	dim_248	dim_249	dim_250	dim_251	dim_252	dim_253	dim_254	dim_255
SLC25A4	PPI	2	3.42	-1.08	-0.5	-0.471	0.081	-0.602	-0.287	0.824	-0.013	-1.787	0.731	-0.231	0.272	0.44	0.303	0.314	0.215	-0.423	0.722	0.241	-0.147	-1.329	-0.347	1.463	0.713	-0.071	-0.453	0.017	-0.271	0.104	0.376	-0.443	-0.36	0.092	-0.438	-0.411	-0.307	-0.628	0.483	0.942	0.021	0.16	-0.259	-0.105	-0.133	-0.147	0.091	-0.236	0.749	0.502	0.347	-0.269	-0.474	-0.212	-0.04	-0.582	-0.106	0.204	0.111	-0.217	-0.485	0.365	0.03	0.233	-0.282	-0.041	-0.506	0.307	-0.247	-0.265	0.321	-0.46	-0.476	0.247	-0.354	0.242	-0.484	-0.023	-0.554	-0.019	-0.161	-0.362	-0.413	0.199	-0.393	0.014	0.107	0.218	0.475	0.014	0.459	-0.46	0.605	0.473	0.192	-0.069	0.231	-0.359	-0.426	-0.6	0.162	0.326	-0.055	-0.091	0.01	-0.302	-0.048	-0.661	0.16	-0.074	-0.193	0.466	0.431	-0.279	0.066	0.159	-0.231	-0.177	-0.441	0.291	-0.156	0.119	0.218	-0.193	0.226	0.468	0.135	0.322	0.258	-0.219	0.302	0.483	0.09	0.265	-0.156	-0.006	-0.08	0.279	0.308	0.176	-0.046	-0.1	-0.77	0.198	0.115	0.213	0.288	0.309	-0.455	-0.198	0.345	0.036	-0.04	-0.052	0.391	0.406	0.229	-0.359	-0.337	-0.057	-0.14	-0.271	0.327	-0.149	-0.021	-0.604	0.093	0.178	-0.196	-0.4	0.039	-0.397	-0.369	0.105	0.333	0.014	0.455	-0.483	0.032	-0.007	-0.135	0.352	0.604	0.07	-0.024	-0.425	-0.284	0.288	-0.705	0.161	0.303	0.256	0.379	0.27	0.519	-0.541	-0.52	0.208	0.24	-0.648	0.797	-0.361	-0.058	0.053	0.294	-0.114	0.268	-0.181	-0.191	0.516	-0.044	-0.177	-0.238	0.119	0.112	-0.12	-0.73	-0.667	-0.378	-0.017	0.135	0.131	-0.051	0.208	0.122	-0.095	-0.18	-0.074	0.034	0.115	-0.194	0.361	0.457	-0.021	-0.502	0.14	0.192	-0.072	-0.433	-0.028	-0.57	-0.99	0.528	-0.331	0.159	0.062	-0.048	-0.089	0.421	-0.174	-0.031	0.133	-0.104	-0.03	-0.373	0.297
POLG	PPI	2	17.666	-3.291	-1.642	-4.787	0.95	-2.716	0.23	1.166	-3.854	0.205	-1.695	-0.357	-0.104	-0.389	-4.499	-1.895	-2.426	2.511	-0.417	7.78	-1.114	0.513	0.519	0.478	2.337	-1.748	-1.3	0.963	-1.772	-0.371	0.431	-0.073	0.894	-0.454	0.438	-1.257	0.179	-0.587	0.29	1.098	-0.478	-0.838	0.829	0.756	-0.697	1.783	-1.207	0.467	-1.229	0	0.053	-0.029	1.061	0.179	0.682	-0.503	0.093	-0.263	1.399	0.154	-1.768	-0.172	0.274	2.655	1.428	0.105	0.291	1.756	-0.183	0.613	1.138	-0.126	-1.466	0.887	-0.29	-0.271	-0.528	0.508	0.993	1.222	0.404	0.519	1.441	0.739	-0.343	1.959	0.019	0.959	0.7	0.653	0.775	-0.482	0.326	-0.718	-0.46	-0.099	-0.363	0.298	0.403	-0.328	1.417	-2.432	-0.295	1.612	-0.032	-1.251	0.221	-1.679	-1.426	0.145	3.941	-0.129	0.211	-1.251	-0.551	0.666	0.088	-0.78	-1.464	0.136	-0.942	-0.078	-0.759	0.761	0.724	1.463	0.257	-0.566	0.059	-0.928	-0.558	-0.887	-0.458	0.089	-0.353	0.115	-1.279	0.222	-0.367	-1.433	1.783	-0.781	-0.641	-1.108	-2.093	-0.639	0.944	0.249	1.621	-1.828	-1.127	0.291	0.562	-0.113	-1.649	-0.467	-0.33	-0.784	-0.117	0.533	0.681	-0.809	0.222	-0.134	0.844	-0.54	-0.309	-2.224	1.123	-0.547	-0.7	0.315	0.7	0.151	-0.258	-0.771	0.155	-0.079	0.012	0.934	1.087	-0.004	-0.332	-0.868	-0.412	-0.737	0.437	-1.198	0.73	-0.75	-0.599	-0.896	0.991	0.507	-0.222	0.483	0.827	-1.705	0.503	-0.962	-0.859	-0.026	-1.354	-0.281	-1.268	0.382	0.7	-1.633	-1.506	-0.209	-0.498	0.213	0.386	0.738	0.123	-0.751	-0.07	0.102	0.854	0.183	1.167	0.553	0.571	0.455	-0.296	0.097	-0.36	-0.835	-0.45	-0.674	-0.937	0.756	-0.725	-1.94	-1.055	-0.894	0.376	0.334	0.83	-0.841	-1.711	0.691	1.105	-1.056	-0.756	-1.103	0.986	-0.575	0.6	0.523	-0.262	0.941	-1.296	-0.54	0.993	-0.011
POLG2	PPI	2	7.061	-1.224	-1.613	-1.518	-0.065	-0.198	-0.061	-0.746	1.658	-0.767	0.1	-0.298	0.034	-0.115	0.25	-0.686	0.625	-0.853	-0.542	0.072	-0.419	1.256	0.182	-0.072	-0.11	-0.282	0.821	-0.205	0.351	0.752	-1.003	0.982	0.181	-0.343	0.564	-0.606	-0.495	-0.555	0.304	0.426	-0.176	0.228	0.31	0.367	-0.002	-0.068	0.527	-0.195	0.137	-0.368	-0.667	0.047	-0.143	-0.3	-0.301	0.004	0.679	-0.645	-0.017	0.687	-0.174	-0.35	-0.02	-0.984	-0.289	-0.016	0.339	0.327	-1.158	-0.212	0.513	0.403	-0.032	-0.074	0.561	1.156	-0.382	0.744	0.501	0.738	0.684	0.327	0.89	0.36	-0.383	0.024	0.165	-0.664	-0.396	-0.049	0.294	-0.291	-0.182	0.223	0.053	-0.25	0.703	-0.269	-0.642	0.026	-0.828	0.246	0.935	-1.037	0.264	0.325	0.96	0.759	-0.2	-0.29	0.553	-0.595	0.447	0.161	-0.495	0.35	-0.248	-0.089	0.24	-0.858	0.089	-0.616	-0.052	1.101	-0.097	-0.196	0.67	-0.168	0.393	0.312	-0.407	-1.391	-0.427	-0.421	0.111	0.551	0.386	-0.412	0.207	-0.374	-0.023	-0.357	-0.322	0.119	-0.552	-0.452	0.985	-0.112	-0.199	0.153	-0.228	-0.356	1.606	0.687	-0.339	-1.05	-1.351	-0.814	-0.814	-0.018	0.636	-0.231	0.017	0.439	-0.552	0.79	1.125	0.062	-0.798	0.399	-0.055	0.142	-0.226	0.826	0.305	0.508	0.146	0.239	0.251	-0.214	-0.367	-0.042	0.757	-0.855	0.381	-0.479	-0.015	-0.731	0.351	0.258	0.01	0.437	0.197	0.536	-0.665	-0.288	0.434	-0.902	0.096	0.013	-0.373	0.53	-1.003	0.606	0.033	0.36	-0.495	0.798	0.213	-0.345	0.264	0.301	-0.326	0.139	0.344	0.987	0.579	-0.612	-0.358	0.124	0.594	0.888	-0.262	0.018	0.923	-0.189	0.063	0.475	-0.406	-0.273	0.037	0.193	0.696	-0.553	0.076	-0.489	-0.899	-0.592	-0.186	0.436	-0.347	0.249	-0.55	-0.11	-0.233	0.137	-0.111	0.371	0.358	0.026	0.237	0.051	0.385	0.018	0.164	-0.156
XBP1	PPI	2	4.659	-1.396	-1.592	-1.325	-0.071	-0.645	-0.382	-0.203	-1.704	0.142	-0.568	-0.006	0.327	1.997	-0.626	-0.362	-0.831	-0.47	-0.23	0.657	0.111	-1.027	-0.301	-0.195	-0.544	-0.169	0.088	-0.277	0.493	0.073	0.502	-0.064	-0.242	0.692	-0.861	-0.121	0.136	-0.013	0.209	-1.405	-0.395	0.133	0.057	-0.174	-0.261	0.52	0.014	-0.246	0.671	0.256	-0.349	-0.224	-0.064	0.14	-0.056	0.073	0.061	-0.066	0.112	0.194	0.166	-0.08	-0.883	-0.014	-0.144	-0.275	-0.212	-0.22	0.615	0.493	-0.612	-1.001	0.901	0.17	0.732	0.103	0.53	-0.611	-0.81	0.384	-0.287	-0.398	-0.171	-0.386	0.043	-0.168	0.085	-0.729	-0.1	-0.415	0.251	0.299	-0.385	0.174	-0.03	-0.011	0.472	-0.205	-0.378	0.334	-0.087	-0.581	-0.089	0.101	0.749	0.387	-0.486	-0.036	-0.165	0.593	-0.421	-0.234	0.601	-0.068	-0.428	0.162	0.334	0.506	0.354	0.045	0.004	0.42	0.022	0.144	0.025	-0.269	0.502	-0.355	-0.694	0.385	-0.516	-1.135	-0.194	-0.768	0.854	-0.249	0.276	0.186	-0.401	0.75	0.184	-0.753	-0.576	0.273	0.296	-0.028	0.309	-0.508	-0.618	0.139	-0.209	-0.043	-0.266	-0.85	-0.126	0.158	-0.437	-0.351	0.453	-0.227	-0.59	0.599	-0.187	0.252	-0.144	0.062	-0.287	-0.008	-0.382	0.404	-0.054	-0.147	0.081	0.014	-0.74	0.376	0.401	-0.933	-0.021	-0.086	0.349	-0.729	-0.548	0.065	-0.336	0.179	0.147	-0.183	-0.173	-0.091	0.01	-0.028	-0.037	0.471	0.204	0.035	-0.553	-0.566	0.06	-0.16	0.189	-0.051	0.184	-0.536	0.16	0.106	0.18	0.037	0.198	-0.146	-0.535	0.671	-0.406	0.442	-0.368	0.171	-0.873	0.455	-0.018	-0.094	-0.51	0.206	-0.079	-0.23	0.12	0.064	-0.753	-0.073	-0.045	0.169	-0.104	-0.486	-0.425	0.455	-0.205	-0.234	-0.372	-0.354	-0.564	-0.201	0.227	-0.087	0.032	-0.511	-0.378	0.627	-0.133	-0.204	0.439	-0.01	0.556	0.273	0.109	0.468	0.058	-0.701
TPH2	PPI	2	6.656	-1.913	-2.021	-0.045	-0.433	-0.272	0.072	-0.814	0.616	-0.034	-0.301	-0.124	-0.143	0.189	1.198	1.342	-0.936	0.134	-0.316	0.227	0.038	0.205	-0.159	0.018	-0.071	-0.735	-0.323	-0.611	0.387	-0.01	-0.154	0.805	0.282	-0.132	0.073	-0.054	-0.17	-0.43	0.323	-0.28	0.176	0.83	-0.977	0.007	0.48	0.005	-0.214	0.272	-0.262	0.534	-0.492	0.049	-0.07	0.134	0.04	-0.551	-0.79	0.252	0.042	0.67	-0.28	-0.294	0.361	-0.5	-0.539	0.274	-0.106	0.489	-0.239	0.426	1.003	-0.136	-0.413	0.122	-0.37	0.039	0.466	-0.059	0.17	-0.121	-0.71	0.979	-0.27	0.514	0.051	-0.679	-0.749	0.385	-0.553	-0.139	0.038	-0.042	-0.651	-0.006	-0.068	-1.103	0.155	0.215	-0.095	0.456	-0.21	0.58	0.282	0.058	-0.948	-0.356	-0.358	-0.06	-0.445	-0.462	-0.496	0.045	-0.335	-0.871	-1.376	0.347	0.036	-0.295	-0.191	0.094	-0.342	-0.985	0.438	-0.13	0.763	-0.007	0.124	-0.587	-0.041	-0.076	0.402	0.425	0.702	-0.369	0.016	-0.111	-0.728	0.663	0.735	-0.378	-0.197	0.45	-0.307	-0.205	0.096	0.551	-0.244	-0.513	-0.407	0.199	-0.074	1.152	0.484	-0.655	0.632	-0.228	-0.207	1.009	-0.974	-0.711	-0.129	-0.145	0.67	-0.365	-0.047	0.374	0.282	0.192	0.286	0.032	0.005	-0.463	0.341	0.533	0.038	-0.178	0.715	0.573	0.5	-0.331	0.011	-0.279	0.197	0.471	-0.047	-0.482	0.023	-0.309	0.763	-0.633	-0.914	0.068	-0.495	-0.269	0.618	0.085	-0.537	0.984	-0.49	0.617	0.422	-0.217	0.555	0.071	0.465	0.753	-0.855	-0.62	0.033	-0.649	1.068	-0.048	0.216	0.173	-0.313	0.517	0.089	-0.476	-1.553	-0.387	0.689	-0.525	0.619	0.596	-0.169	0.604	0.188	-0.04	0.179	-0.319	0.272	-0.108	0.087	-0.703	0.419	-0.26	0.128	0.404	-0.139	0.261	0.058	-0.942	0.734	0.605	-0.293	0.272	-0.519	0.645	0.239	0.505	-0.449	-0.031	-0.061	-0.061	0.287	-0.146
DNMT1	PPI	2	22.563	-4.662	-2.733	0.773	-1.435	-0.056	-0.322	-1.211	-1.337	1.495	1.275	1.038	-0.593	-0.989	3.789	2.916	1.175	0.489	-0.79	-0.09	4.052	0.199	-3.535	-0.002	2.799	-1.323	-3.199	-2.809	-1.911	2.307	-0.063	-1.295	1.81	-1.592	1.645	-0.888	-0.833	2.238	-0.63	0.04	-0.078	-0.059	0.181	0.571	-0.455	-0.004	-0.434	-1.254	-0.152	1.065	-2.287	-0.266	-0.713	2.067	1.83	0.062	0.784	-0.322	-1.469	-0.158	0.456	0.562	0.682	0.464	3.715	2.588	0.852	0.897	-0.78	-2.256	1.377	-1.548	-0.681	0.447	0.084	-1.037	0.797	0.549	-3.197	1.482	0.104	-1.2	1.147	0.395	0.123	-0.952	1.616	1.77	0.412	0.492	0.698	-1.396	0.83	0.138	-0.795	-0.145	-0.291	-0.465	1.811	0.463	0.259	-0.054	-3.196	-1.504	-0.509	1.264	-0.185	2.75	1.232	-1.276	-0.391	0.284	-0.41	-1.124	0.851	-1.345	0.185	-0.42	0.875	1.292	-0.108	1.941	-0.053	-0.319	-0.299	-0.49	-0.877	-1.993	-0.739	0.941	-1.242	-1.473	-0.347	0.481	-1.774	-0.441	2.148	0.169	1.106	-0.12	0.792	-0.302	-0.399	0.14	-0.409	0.211	-3.065	1.958	1.122	-0.858	0.083	-2.016	-2.046	1.277	-1.892	0.472	0.299	-1.67	-0.631	-0.499	-0.919	-2.669	-1.786	-1.218	1.691	1.431	1.513	0.623	-1.27	1.487	1.462	0.986	-0.397	-1.893	0.546	-0.774	0.992	1.225	0.484	-1.463	1.964	-2.696	-3.112	0.641	1.085	-0.493	-2.261	2.493	0.415	-0.779	-1.621	-2.001	-1.051	1.841	-1.328	-1.474	1.646	-0.853	-0.253	-1.085	-0.514	-0.215	-1.801	0.654	2.564	0.041	-0.634	1.956	3.46	0.814	0.422	-1.638	-1.051	0.957	0.407	-1.05	1.887	-0.186	1.445	0.24	1.624	-0.347	-0.602	0.681	-2.132	-0.369	0.11	-0.336	-1.733	2.294	0.794	0.391	-0.494	-0.327	-0.183	-0.176	-2.001	-0.491	0.288	-1.362	-0.859	-0.429	-0.163	-0.483	0.17	1.317	1.516	-0.329	2.064	-1.101	0.671	-0.719	0.994	1.753	0.365	-0.779
CHRM2	target	2	5.693	-0.258	-0.639	0.989	0.511	0.54	-0.232	1.523	1.177	-0.642	1.885	-0.332	-0.372	-1.649	0.369	1.187	-0.428	-0.279	-0.321	-0.126	-0.158	-0.956	-0.656	1.295	0.553	0.773	-0.741	0.097	0.105	-0.632	0.933	-0.665	-0.358	-0.511	0.016	0.065	0.572	0.001	0.643	-0.6	1.176	-1.108	0.005	-0.043	-0.435	-0.514	0.308	-0.313	-0.699	0.473	0.118	-0.328	-0.403	-0.263	-0.402	0.78	0.181	0.634	0.397	-0.047	0.22	-0.079	0.558	0.093	0.264	-0.353	0.288	-0.076	-0.169	-0.235	-0.671	0.247	-0.228	0.673	-0.299	0.187	0.561	0.19	0.187	-0.471	0.318	0.191	0.071	-0.873	0.397	0.319	0.38	0.427	-0.504	0.192	-0.175	-0.195	0.196	-0.607	-0.434	0.692	-0.034	-0.196	0.348	0.279	0.732	-0.603	-0.469	0.019	0.716	-0.315	0.391	0.557	0.206	-0.711	0.361	-1.075	0.436	-0.191	0.37	0.226	0.443	0.151	0.084	0.357	0.116	-0.586	-0.087	0.559	-0.344	-0.406	-0.599	-0.097	0.152	0.173	-0.349	-0.005	0.062	-0.609	-0.202	-0.279	0.281	0.235	-0.118	-0.299	-0.149	-0.037	-0.208	0.102	-0.285	-0.489	-0.311	-0.314	-0.572	0.563	0.434	-0.161	-0.284	0.016	-0.356	0.59	0.486	-0.157	-0.745	0.262	0.571	1.406	0.739	-0.256	0.739	0.237	0.391	0.787	0.596	0.227	1.259	-0.415	0.101	0.024	-0.2	0.278	-0.56	-0.252	0.337	-0.053	-0.475	-0.29	-0.428	-0.469	0.174	-0.013	-0.264	-0.109	0.108	-0.207	0.866	-0.344	-0.052	-0.814	-0.106	0.037	0.276	0.082	-0.201	1.272	0.222	-0.744	0.264	-0.201	-0.265	-0.267	0.138	0.48	-0.428	-0.342	0.676	0.563	0.37	0.329	-0.297	0.491	-0.219	0.194	-0.037	-0.407	-0.448	0.015	-0.159	-0.098	0.063	-0.069	-0.777	-0.214	0.16	0.066	-0.373	-0.731	-0.901	-0.189	-0.844	0.092	-0.003	-0.324	-0.724	-0.031	-0.444	0.382	0.28	-0.36	-0.956	0.061	-0.213	-0.394	0.365	-0.027	0.277	-0.092	0.034	0.194	0.641	-0.178
PIK3R1	PPI	2	10.237	-1.646	-2.32	0.802	-0.051	-0.652	0.104	-0.547	1.008	0.318	0.135	-0.316	-0.297	-1.523	0.168	0.629	1.277	-0.158	-0.607	-0.143	0.818	0.241	0.287	0.117	0.303	1.317	-1.408	-1.141	-0.508	1.085	-0.783	0.305	-0.057	-0.658	0.789	-1.732	-0.446	0.503	0.016	0.265	-0.882	0.788	1.464	-0.032	0.782	0.226	-1.478	-0.256	-0.279	-0.541	-0.605	0.546	1.492	-0.455	0.135	-0.929	-0.308	0.626	-1.109	0.49	0.72	0.193	-0.237	0.243	0.625	-0.455	-0.45	-0.815	0.362	-0.285	-1.159	0.772	0.31	0.589	-0.622	-0.391	0.967	0.482	1.199	-1.013	0.3	0.109	0.501	1.149	-0.661	0.454	0.278	0.255	-1.002	-0.616	0.652	-0.227	0.014	0.07	0.489	0.931	0.386	-1.238	0.408	-0.179	0.56	0.669	-0.31	0.823	0.072	0.248	0.139	0.676	0.713	-0.168	0.066	-0.683	0.792	0.216	-0.197	0.04	1.641	-0.36	-0.144	0.373	-0.243	1.903	-0.152	0.525	0.234	2.013	-0.345	-1.134	0.646	-1.803	0.799	-0.65	-0.586	0.199	0.413	1.102	-0.427	-1.051	-0.389	0.024	1.182	-0.007	-0.092	0.253	-0.758	0.131	-0.351	0.244	-0.702	-0.197	-1.323	0.177	-0.433	0.06	-0.352	-0.636	0.641	0.279	-0.765	0.41	0.454	0.084	0.77	-0.401	-0.879	1.275	-0.99	-0.417	-0.519	-0.049	0.127	0.803	0.833	-0.465	0.107	-0.943	1.664	-0.011	-0.91	1.142	0.267	-0.181	0.484	0.358	0	-0.334	-1.923	-0.228	0.402	0.863	1.173	0.279	0.322	0.032	0.013	-0.108	-0.082	-0.357	0.855	-0.073	-0.113	-1.028	0.605	0.026	0.244	0.335	-0.468	0.51	-1.382	0.199	-0.229	-0.021	0.988	-0.43	1.245	0.711	-0.75	1.277	1.409	0.289	0.176	-0.647	-0.745	0.97	-0.543	-0.896	-1.306	0.264	-0.183	0.722	-0.849	1.195	-1.476	1.24	-0.554	0.631	-0.959	0.018	-0.009	0.493	-0.727	0.804	0.002	0.233	-0.517	0.459	-0.993	-0.418	-1.825	-0.34	0.13	-0.698	-0.823	0.426	-0.241	-0.066
DCTN1	PPI	2	23.006	-3.086	-5.762	-3.111	0.783	-3.041	-0.718	-4.121	-2.199	3.066	-4.015	-0.245	-0.005	3.535	-4.751	-4.263	3.33	-2.191	0.504	-1.978	2.515	-1.477	-0.036	2.777	-0.62	-0.443	1.397	1.249	-0.267	-0.658	-0.111	-1.301	-2.228	-0.025	0.688	1.765	-0.941	-0.664	2.169	0.811	-1.7	0.233	0.414	0.147	-0.308	-0.996	0.007	0.93	0.198	0.895	0.106	0.937	-2.527	-0.764	0.882	0.593	0.608	0.257	0.569	-0.199	-0.038	0.858	-1.427	-0.238	0.86	-1.068	1.019	0.759	0.983	-0.612	1.065	-0.008	0.044	0.405	0.557	0.439	-0.797	1.012	-0.703	0.26	-1.78	-0.09	1.864	2.391	-1.774	-0.931	-0.035	0.015	-1.603	-0.128	0.161	0.645	0.221	-0.402	0.269	-1.46	0.77	-0.108	1.011	1.889	-0.714	-0.637	0.558	-0.059	0.114	-0.063	-0.323	0.531	1.993	0.812	-0.275	0.691	0.597	1.3	0.381	0.154	-1.127	0.835	-0.192	0.739	0.552	0.711	0.886	1.431	2.013	-1.037	0.582	0.044	0.301	1.834	2.093	-0.149	1.08	0.364	0.223	0.268	-0.176	0.27	-1.801	0.922	-0.636	-0.303	-0.358	0.452	2.095	0.114	0.014	-1.314	-0.999	1.267	1.666	0.44	1.582	-0.637	1.491	-1.064	-0.363	-0.633	-0.088	-0.817	-2.893	0.301	-0.731	0.581	-1.486	-1.371	-0.648	1.11	2.079	1.09	0.439	-1.58	0.19	-0.737	-1.146	0.412	0.487	0.496	-0.152	0.769	-1.273	0.42	-1.051	1.113	-1.063	1.479	-0.563	0.464	1.049	0.571	-1.028	-1.46	-0.85	1.578	-0.778	-1.005	-0.606	1.684	0.053	0.554	-1.276	0.784	0.27	0.286	1.889	-1.404	2.463	-1.737	-2.358	-1.117	1.715	-0.304	1.085	-1.228	0.675	-0.403	0.827	0.963	-0.126	-1.379	0.521	2.026	-0.117	-0.253	0.988	0.154	0.268	0.411	1.103	-2.074	0.26	0.605	0.231	0.356	-1.109	-0.184	0.86	-2.147	0.934	-0.143	-0.053	0.315	2.24	-1.857	-0.564	-0.205	-0.262	-0.84	-0.915	-0.682	-0.575	1.155	0.273	-0.079	2.593	-0.629
PAX6	PPI	2	6.229	1.604	-0.522	-0.03	-0.348	0.099	0.012	0.595	-0.285	0.014	-0.132	-0.487	-0.606	-0.598	-0.226	0.31	0.168	0.8	0.917	0.744	-0.106	1.158	-0.439	0.162	-0.257	1.216	-0.554	-0.274	-0.778	-0.488	0.55	0.72	1.007	0.815	-0.062	0.311	1.086	-0.167	0.344	0.167	-0.616	-0.494	0.371	0.735	0.132	0.597	0.41	-0.146	-0.062	0.192	-0.598	0.328	-0.211	-0.254	0.059	-0.334	0.461	1.1	0.354	0.361	0.302	0.225	0.009	0.753	0.141	0.659	-0.157	0.208	-0.323	-0.152	0.243	-0.658	0.175	-1.104	-0.019	-0.366	0.498	0.986	-0.039	0.486	0.76	0.13	0.454	-0.19	0.138	-0.193	0.101	0.293	0.728	0.601	0.354	-0.021	0.071	0.5	-0.379	-0.541	0.134	-0.163	0.003	-0.83	-0.783	-0.539	-0.677	0.729	0.482	-0.915	0.454	0.218	0.193	1.028	0.342	0.279	-0.504	0.319	-0.046	0.101	-0.417	-0.053	-0.414	-0.196	-0.007	0.107	-0.259	-0.023	0.187	0.446	-0.604	-0.314	0.293	0.207	-0.619	-0.331	0.538	0.754	-0.309	0.058	-0.034	0.295	-0.564	0.285	0.22	0.1	0.536	-0.169	-0.554	0.195	0.719	0.593	0.177	0.029	0.108	0.404	0.911	-1.097	0.043	-0.339	0.942	0.436	-0.108	-0.598	0.657	0.025	-0.8	-0.888	0.217	-0.01	0.013	1.004	-0.7	0.172	0.526	0.031	-0.267	0.193	-0.715	0.193	-0.833	0.317	-0.184	0.22	-0.411	-0.288	0.06	0.548	0.242	0.378	0.336	0.043	0.043	0.527	0.222	0.018	-0.28	-0.664	-0.445	-0.188	-0.601	-0.503	-0.69	-0.692	-0.547	0.505	-0.092	-0.292	0.011	0.171	0.282	-0.403	-0.733	0.178	-0.019	0.691	0.183	-0.105	-0.52	0.206	0.217	0.339	-0.163	0.631	-0.611	-0.136	0.309	0.252	-0.062	-0.236	-0.033	0.367	0.082	0.013	0.224	0.105	-0.831	-0.08	-0.175	0.29	0.491	0.22	0.426	0.352	0.116	-0.672	0.094	0.042	-0.098	-0.266	-0.185	-0.196	-0.311	-0.211	-0.405	0.453	0.527	-0.7	-0.604	-0.437
RRM2B	PPI	2	4.42	-1.268	-0.722	0.291	0.032	0.038	0.251	-0.381	0.844	-0.37	0.594	0.065	0.222	-0.324	0.674	0.097	0.152	-0.173	-0.247	0.099	0.004	-0.52	0.332	0.663	0.556	-0.073	-0.386	-0.787	-1.233	-0.155	-0.394	-0.304	0.127	-0.474	0.026	-0.29	-0.047	0.636	-0.518	0.264	0.096	0.143	-0.324	0.242	-0.281	0.192	-0.318	0.277	-0.011	-0.242	-0.091	-0.518	0.359	-0.625	-0.09	-0.085	-0.185	0.397	0.379	-0.241	-0.335	-0.148	-0.387	0.481	0.118	-0.812	0.154	-0.157	-0.224	0.598	0.442	0.313	0.338	0.003	0.134	-0.147	-0.361	-0.483	-0.108	-0.561	-0.156	-0.553	-0.339	0.807	-0.545	-0.201	-0.409	-0.506	-0.071	-0.188	-0.03	-0.491	-0.126	-0.003	-0.005	-0.238	0.043	-0.245	0.109	-0.042	-0.26	0.051	0.053	0.136	0.127	0.021	0.388	0.326	0.114	-0.081	0.543	0.02	0.486	0.106	-0.156	0.258	-0.226	-0.491	-0.365	0.429	-0.059	1.099	-0.1	0.038	-0.205	-0.083	0.306	-0.324	-0.821	-0.139	0.03	-0.168	0.82	0.051	-0.065	-0.108	0.125	0.45	-0.438	0.243	-0.055	-0.375	0.219	0.422	-0.207	0.256	0.282	0.416	-0.302	-0.195	-0.033	0.249	-0.104	-0.012	0.668	-0.228	-0.204	0.246	0.038	0.517	0.029	0.214	0.002	-0.408	0.259	-0.332	-0.278	-0.722	-0.21	-0.114	-0.086	-0.008	0.558	-0.499	0.136	0.156	0.047	-0.23	0.537	0.263	-0.696	-0.25	-0.211	-0.117	0.301	-0.509	0.069	-0.34	-0.092	-0.017	0.061	0.345	0.148	0.607	-0.329	0.172	-0.263	0.584	0.169	-0.232	0.461	-0.257	-0.016	-0.033	0.506	0.005	0.354	-0.478	0.267	-0.42	0.31	0.415	0.272	-0.089	0.484	0.13	0.02	0.134	0.938	-0.362	0.126	0.147	0.038	0.388	-0.084	0.058	0.505	-0.111	-0.029	-0.409	-0.169	-0.33	0.006	-0.59	0.439	0.382	0.086	-0.099	0.773	0.527	-0.334	0.187	0.138	-0.799	-0.463	-0.373	-0.221	-0.167	0.441	0.064	0.047	-0.68	-0.099	0.133	-0.56	-0.289
NKX2-5	PPI	1.574	5.581	-0.497	0.058	-1.905	-0.417	-0.334	-1.046	2.02	-4.477	0.58	-0.557	-0.112	-0.312	-0.472	-1.541	-0.84	0.448	-0.649	-0.539	-1.862	0.758	-1.195	-1.394	2.108	0.319	0.737	1.229	-0.259	0.169	-0.821	-0.567	0.148	-0.352	-0.716	0.408	-0.381	0.157	0.29	0.607	-0.811	-0.186	-0.24	1.159	-0.076	0.409	0.329	-0.369	-0.261	0.914	1.062	-0.711	-0.2	0.165	-0.85	-0.06	-0.165	1.029	-0.021	0.637	-0.496	0.453	0.076	0.174	-0.078	0.57	0.289	-0.067	1.028	0.423	-0.246	0.414	0.489	0.457	0.044	0.158	0.474	-0.787	-0.946	-0.612	-0.57	0.096	-0.258	-0.798	-0.359	0.37	-0.703	-0.198	0.131	-0.036	-0.566	0.051	-0.587	-0.761	-0.326	0.963	-0.128	-1.232	-0.563	0.357	-0.08	-0.451	-0.066	-0.916	-0.369	-0.728	0.292	0.243	-0.384	-0.601	0.456	0.068	0.143	0.057	-0.513	0.214	-0.735	0.134	-0.053	0.283	0.186	0.437	0.44	0.444	0.186	0.807	0.247	-0.056	0.342	0.192	0.129	0.228	-1.053	0.333	0.152	0.803	-0.568	0.112	0.297	0.431	-0.328	0.007	0.038	0.284	-1.144	-0.131	0.384	-1.242	-0.591	-0.309	0.22	-0.099	0.07	-0.328	-0.056	0.47	-0.103	0.235	0.224	-0.532	-0.375	0.337	-0.22	-0.441	-0.038	-0.413	-0.336	0.65	-0.849	-0.309	0.34	-0.855	0.153	0.21	-0.054	0.459	0.098	0.001	-0.236	0.086	0.348	-1.057	-0.402	0.4	-0.439	0.409	0.191	-0.522	0.498	-0.213	0.299	0.743	-0.439	-1.098	0.248	0.309	0.058	0.162	0.468	0.197	-0.528	0.184	0.027	-0.079	-0.189	0.465	0.489	-0.876	0.715	0.065	0.279	0.024	-0.931	0.548	-0.922	-0.235	-0.269	0.148	-0.956	0.325	-0.692	0.414	0.307	0.358	-0.339	-0.052	0.011	-0.498	-0.57	0.665	-0.467	0.661	-0.799	0.192	0.069	-0.592	0.711	-0.788	0.754	-0.001	0.346	-0.377	0.288	0.218	0.327	-0.415	0.826	-0.271	0.591	-0.617	0.04	-0.204	0.014	0.569	-0.424	0.085	-0.445
MLXIPL	PPI	1.574	15.486	0.371	1.229	-2.89	0.239	0.583	-1.684	6.055	-7.565	1.874	0.826	-0.073	-0.017	-1.239	-1.979	-1.802	-2.057	0.836	-4.904	-4.13	-1.313	1.109	-0.785	-3.136	-0.465	1.742	-1.058	-1.484	0.118	-0.239	-0.128	1.987	-1.567	-1.078	1.446	-2.087	-0.582	1.184	-0.83	-0.616	0.306	0.717	0.018	-0.399	0.563	-0.623	-0.517	-0.06	0.734	-1.544	-0.596	-0.01	0.638	-0.557	0.449	1.726	0.091	-0.641	-0.262	0.748	-0.041	0.346	-0.722	-1.356	-0.937	1.184	-0.255	-1.254	-0.619	-1.602	-0.926	-0.767	-1.495	-0.333	-0.258	-0.243	0.679	1.063	0.276	-0.544	-0.081	-0.59	-0.616	-1.173	0.056	-0.558	-0.68	0.829	-0.561	1.068	-1.888	0.992	-0.621	1.159	-0.277	-0.251	-1.176	-0.179	-0.388	-1.523	0.368	0.786	-0.69	0.093	-1.197	-0.365	1.006	0.246	1.155	-0.825	1.035	-0.536	-0.429	-1.037	-1.31	0.615	-1.343	-0.406	-1.307	1.095	-0.344	-0.031	-0.036	-1.177	1.04	1.103	-0.761	0.099	-0.502	-0.531	0.845	0.021	-1.498	0.163	0.574	-0.105	-1.941	1.441	0.805	-0.666	-0.787	-0.273	0.479	-1.302	0.132	0.447	0.697	1.35	-0.939	-0.575	0.148	-1.301	0.012	-0.707	1.446	-0.662	-0.796	-0.132	-0.537	-0.5	0.29	-0.359	-0.155	-1.016	-0.42	1.667	0.321	0.398	0.387	-0.516	-0.247	0.08	-0.196	-0.839	0.972	0.055	0.46	-0.252	0.563	0.051	0.889	-1.264	0.352	-0.65	-0.338	-0.34	0.516	0.048	0.757	0.183	-1.663	0.687	-0.415	-1.649	-0.509	0.792	0.08	-0.419	-0.912	-0.168	-1.439	-0.177	-0.715	0.565	-0.126	-0.573	-0.665	0.867	1.094	0.245	-0.757	-0.275	1.123	-1.654	-0.315	-0.325	-1.157	-1.007	-0.361	0.277	1.921	-0.729	-0.911	-0.133	0.558	-0.262	0.73	0.625	0.267	1.43	-0.529	-0.362	0.549	1.575	-0.172	-0.089	-1.324	0.405	0.914	-0.172	-0.587	-0.751	-0.005	-0.391	0.263	-0.153	0.375	0.198	1.045	1.054	0.228	0.325	1.669	0.694	0.24	0.529
PEX12	PPI	1.574	5.24	-0.522	-1.531	-0.528	0.547	-0.71	-0.305	1.1	-0.505	-0.54	0.639	0.163	-0.405	-0.404	-0.497	-0.234	-0.157	-0.012	-1.192	-0.634	-0.878	-0.298	0.556	0.089	-0.297	0.605	0.356	-0.788	0.454	-0.3	0.034	-0.46	0.241	0.152	-0.809	-0.518	-0.032	-0.449	-0.029	0.12	-0.139	-0.124	-0.802	-0.32	0.138	-0.464	0.218	-0.113	-0.1	-0.108	0.138	0.054	-0.133	-0.133	0.059	-0.145	-0.041	0.178	0.413	0.221	-0.272	0.185	-0.268	0.213	0.145	-0.279	-0.156	-0.316	0.766	-0.508	-0.25	-0.044	-0.385	0.83	0.447	0.282	0.003	0.605	-1.303	0.505	-0.19	0.292	-0.046	0.404	-0.022	-0.134	0.865	-0.265	0.348	-0.12	-0.423	0.071	-0.078	0.039	0.254	-0.262	-0.055	0.158	0.12	0.599	-0.171	0.594	0.514	0.019	0.689	-0.147	-0.63	0.186	-0.173	0.186	0.021	0.619	-0.457	0.232	-0.126	-0.17	-0.074	-0.388	0.063	0.011	-0.268	0.7	0	-0.198	0.092	0.484	-0.314	0.444	0.419	-0.33	0.059	0.275	0.373	0.302	0.344	0.166	0.514	-0.213	0.308	-0.013	-0.091	0.121	-0.02	-0.447	-0.003	0.906	0.742	0.097	-0.183	0.091	0.796	-0.014	0.235	-0.312	0.307	-0.278	-0.215	-0.095	0.561	0.355	0.339	0.191	-0.11	0.155	-0.236	0.196	-0.501	0.594	-0.481	-0.758	-0.192	0.399	0.049	0.118	-0.515	0.418	0.203	-0.077	0.452	0.49	-0.059	0.12	0.606	0.003	-0.294	-1.102	-0.009	0.497	0.129	0.135	-0.554	0.699	-0.326	-0.134	-0.635	0.183	-0.382	-0.665	0.07	0.46	-0.605	-0.571	-0.245	0.264	0.017	-0.037	0.499	0.199	-0.284	0.882	0.316	-0.132	-0.608	-0.117	-0.584	0.049	0.141	-0.116	-0.545	-0.828	-0.569	0.111	-0.627	0.082	0.603	-0.615	0.312	0.65	-0.53	-0.325	0.001	0.367	0.085	0.547	-0.546	-0.241	-0.381	-0.126	0.436	0.061	-0.296	-0.615	0.414	0.516	-0.051	0.531	-0.238	-0.077	0.112	0.409	0.526	0.131	-0.076	-0.197	0.125	-0.643
FBN1	PPI	1.574	28.497	-2.355	4.948	-8.8	1.069	-1.816	4.124	4.787	2.112	-12.207	7.807	-0.314	-0.032	-7.145	6.806	13.936	4.377	15.207	5.432	3.573	23.652	35.926	-17.569	14.928	-24.959	-19.115	10.731	-5.547	0.354	3.906	1.722	-2.151	-10.436	-12.418	0.784	-5.939	13.257	-9.624	-21.939	4.208	4.595	0.3	6.436	0.449	1.787	-0.263	-7.569	7.671	-2.696	0.978	8.484	1.554	-0.012	0.32	0.57	1.579	-4.504	4.163	8.219	4.876	8.848	7.464	-6.931	-4.48	0.039	-2.564	3.711	6.578	5.597	5.859	1.486	-4.505	-0.941	5.213	2.648	-2.828	-1.156	-2.494	5.917	0.744	1.699	0.067	3.624	-3.61	1.377	-4.326	4.27	-1.593	-2.328	2	0.169	-1.871	0.412	2.383	-0.781	2.206	-1.703	-2.566	-0.339	4.012	0.578	-1.738	0.946	0.596	1.655	-2.256	-0.555	-0.588	2.64	-1.081	-0.715	1.16	0.448	-2.929	-2.867	-3.835	0.495	1.52	-1.087	0.753	1.11	-0.14	-1.735	-0.748	-1.611	-1.214	-1.5	3.014	-0.232	-3.302	-1.038	-0.944	-3.898	2.131	0.343	1.149	1.22	0.036	1.128	0.6	-1.532	-1.718	0.133	-0.016	1.54	2.162	-0.218	-0.136	0.451	1.018	-0.581	-2.018	-0.536	2.961	-0.529	-0.116	1.142	0.834	0.243	0.355	-0.227	-2.02	1.721	-0.052	1.399	1.845	-0.472	3.005	-1.957	0.174	-0.942	1.461	1.441	-0.055	-0.15	4.165	-0.559	-0.286	0.93	0.428	0.105	-0.685	1.296	0.678	0.416	-0.749	-0.979	1.072	0.275	-1.521	1.131	-0.599	0.59	-1.52	-0.023	-0.994	-0.185	-1.804	-0.138	0.716	-1.426	-0.18	1.336	-0.335	-0.864	1.895	1.645	-1.599	-2.704	0.167	1.056	0.574	-0.414	-0.371	-0.209	0.16	-3.236	1.081	1.752	-2.077	0.57	2.49	0.567	1.041	-0.25	0.544	-1.731	2.727	-0.038	-1.384	0.872	1.807	-0.431	-1.181	1.151	2.131	0.246	-1.151	0.84	-0.94	2.23	-3.333	3.923	-2.43	0.911	0.316	1.227	-0.593	-2.318	2.877	-1.382	-1.314	-2.283	-2.779	0.287	0.376
PEX5	PPI	1.574	9.876	-2.401	-2.448	-2.971	-0.273	-2.121	-0.126	-0.419	-0.999	-1.486	0.248	-0.845	1.477	3.095	-1.179	-0.515	-0.274	-0.538	-0.275	0.431	0.647	-0.686	-0.09	-0.285	1.962	-1.746	0.051	0.672	-0.896	-0.879	-0.725	0.393	0.463	-0.277	-0.407	-0.143	0.939	-0.824	0.325	0.494	1.121	-0.148	-0.082	-1.331	0.43	-0.932	-0.327	0.465	-1.004	-0.566	0.337	0.029	0.975	-0.544	0.492	-1.648	-0.373	0.012	-1.209	-0.849	-1.125	0.233	0.581	1.017	-0.418	-0.128	0.146	0.247	1.434	0.299	0.897	0.057	-0.394	-0.59	-0.348	-0.06	0.164	0.262	-0.395	-0.753	1.086	0.297	0.826	1.124	0.271	-0.161	-0.923	0.279	0.323	0.107	0.671	-0.557	-0.974	-0.549	-0.227	-0.153	-0.169	-0.615	-0.684	-0.404	0.574	-0.423	0.17	0.295	-0.328	-0.134	0.269	-0.195	-0.674	-0.808	0.804	0.472	0.143	0.629	0.743	0.866	0.206	-0.55	-0.303	1.017	-0.08	0.909	-0.96	1.02	0.631	0.297	0.357	0.673	-0.053	-0.178	0.344	-0.309	-0.187	-0.712	0.36	0.065	-0.011	0.736	0.947	-0.165	-0.346	-0.156	-0.889	0.409	-0.681	0.579	-0.226	-0.065	-0.232	0.097	-0.315	0.172	-0.791	0.456	-0.635	-0.338	0.645	0.299	-0.521	-0.135	0.98	0.123	-1.016	-0.667	0.099	1.875	-0.383	0.651	-0.851	-0.854	-0.351	0.339	-0.941	0.735	-0.617	-1.205	-0.292	-0.352	1.064	-1.197	0.716	0.908	0.153	0.546	0.062	0.181	1.137	-0.247	-1.441	-0.281	0.297	0.271	0.325	-0.363	0.566	-0.123	0.331	-0.414	0.284	0.526	-0.331	0.272	-0.587	-0.3	0.162	-0.106	0.735	0.328	-0.499	-0.074	-1.188	0.314	0.492	-0.13	-0.039	0.416	0.524	1.444	0.039	0.203	-0.64	0.672	0.003	-0.194	1.277	-0.694	-0.202	-1.674	-0.398	0.684	0.165	-0.754	-0.469	-0.146	0.414	0.546	-0.519	0.872	0.795	0.402	-0.049	0.157	-0.412	0.15	0.834	0.223	-0.104	-0.225	0.15	-0.022	-0.02	1.24	-0.379	-0.657	-0.383	0.397
FADD	PPI	1.574	3.624	-0.329	-1.437	-0.873	0.299	-0.171	-0.196	-0.064	0.205	-0.069	-0.38	-0.477	0.542	0.723	0.127	-0.671	0.542	-0.887	0	-0.036	0.346	-0.681	0.518	0.276	-0.88	0.112	0.287	0.646	-0.568	0.294	-0.475	-0.234	0.522	-0.506	0.474	-0.01	-0.302	0.085	0.05	1.141	0.172	0.101	-0.257	0.799	0.771	0.264	0.186	0.02	-0.461	0.173	-0.116	-0.046	0.061	0.385	0.554	-0.844	1.347	0.277	0.175	-1.004	0.328	0.181	0.119	-0.466	-0.785	-0.392	0.256	-0.224	0.107	0.355	0.116	-0.314	0.425	-0.501	0.055	0.43	-0.656	0.196	-0.154	-0.154	0.27	-0.308	0.189	0.334	-0.086	-0.582	0.511	-0.173	-0.169	-0.361	-0.066	-0.106	0.032	-0.35	0.007	0.036	0.172	-1.034	0.095	-0.224	0.765	0.883	0.149	0.005	0.207	-0.191	0.058	0.187	0.31	0.171	-0.529	-0.485	0.507	-0.018	-0.661	0.381	-0.235	0.331	-0.322	0.108	-0.448	-0.503	-0.284	-0.021	-0.274	-0.407	0.057	-0.047	-0.11	0.576	-0.317	0.173	-0.137	0.139	0.16	-0.113	1.033	0.075	-0.528	0.6	0.53	0.278	-0.453	0.318	0.776	0.151	0.206	0.054	0.134	0.221	0.004	0.01	-0.087	0.123	-0.31	0.411	-0.38	-0.923	0.351	0.13	-0.534	0.149	-0.184	-0.317	-0.076	0.049	-0.119	0.079	-0.195	0.324	-0.348	-0.327	-0.34	0.568	0.593	0.362	0.614	0.075	-0.107	0.538	-0.21	-0.567	0.303	-0.129	0.273	-0.793	-0.091	-0.14	-0.504	-0.299	-0.186	-0.14	0.027	-0.468	-0.458	0.073	0.217	-0.645	-0.342	-0.427	-0.778	0.096	-0.084	-0.068	0.447	-0.553	-0.659	0.646	-0.058	-0.161	0.078	0.19	-0.191	-0.676	-0.306	0.37	0.016	0.134	0.229	0.135	0.277	0.156	0.366	0.139	-0.245	0.563	-0.371	0.3	-0.005	-0.416	0.451	0.388	-0.198	0.045	-0.333	-0.196	-0.134	-0.739	0.173	0.453	0.303	0.011	-0.02	0.436	0.046	0.204	-0.01	0.291	0.491	0.078	-0.399	-0.105	0	-0.014	-0.331	0.217
PEX14	PPI	1.574	7.061	1.338	-1.438	-1.331	-1.088	0.531	0.478	0.439	-1.133	1.753	-0.592	0.908	-0.389	0.028	0.091	0.629	-0.563	0.39	0.093	1.9	0.488	-1.152	0.05	-0.491	-0.662	-0.593	-0.607	0.362	-0.207	0.12	-1.161	-0.948	-0.232	1.094	-0.078	0.442	0.177	0.495	-0.194	0.478	-0.658	-0.146	1.058	0.02	-1.517	-0.907	-0.38	-0.07	-0.012	-0.673	0.983	-0.027	-0.98	-0.63	-0.52	0.037	-0.242	0.875	0.214	-0.164	0.461	0.785	0.803	0.154	0.708	0.25	-1.182	0.377	1.125	-0.282	0.168	0.024	0.448	0.863	0.281	-0.059	-1.249	-0.086	-0.695	-0.497	-0.023	-0.083	0.249	-0.884	0.735	-0.278	-0.096	0.855	-1.01	-1.155	-0.13	0.457	-0.718	-1.103	0.325	0.116	-0.442	0.026	-0.085	-0.176	-0.339	1.05	0.196	-0.252	-0.52	-0.79	0.437	0.35	-0.228	0.663	0.414	0.405	-0.5	0.348	0.41	-0.482	-0.724	-0.585	-0.164	0.092	1.033	0.288	-0.476	-0.377	-0.553	0.205	0.753	-0.689	0.715	0.711	0.123	0.186	-0.024	-0.513	0.007	-0.078	0.153	-0.309	0.206	-0.096	0.351	0.076	0.35	0.042	0.027	-0.054	-0.019	-0.06	-0.349	0.311	0.759	0.723	0.45	-0.048	0.396	-0.092	0.008	-0.643	0.445	-0.169	0.587	0.549	1.188	-0.86	-0.76	-0.075	0.586	0.818	0.555	-0.496	-0.829	-0.589	0.017	-0.079	-0.167	0.083	-0.158	-0.203	0.159	0.436	-0.182	-0.112	-0.008	0.606	0.789	-0.324	0.285	-0.527	0.226	-0.445	-0.167	-0.277	0.29	-0.961	0.082	0.578	0.786	-0.924	-0.323	0.114	-0.083	-0.502	0.149	-0.08	0.548	0.586	-0.505	0.047	-0.267	1.132	0.561	-0.182	0.31	-0.017	1.103	0.311	0.023	-0.627	0.395	0.335	-0.127	-0.636	-0.285	0.008	0.015	0.551	0.189	0.165	-0.008	-0.391	-1.037	0.01	-0.437	-0.8	0.7	-0.664	0.772	0.27	0.705	-1.112	-1.015	-0.538	-0.746	0.082	-0.516	0.294	0.372	-0.059	0.363	-0.146	0.742	-1.245	0.391	-0.571	0.355	0.011
BANF1	PPI	1.574	1.163	-0.221	-0.174	-0.069	-0.286	-0.438	-0.174	-0.559	-0.014	-0.307	0.184	-0.307	-0.229	-0.097	0.139	0.085	0.101	0.013	0.004	0.012	0.074	-0.118	0.063	0.079	0.272	0.093	-0.008	-0.114	-0.297	0.269	-0.242	0.023	0.18	-0.645	-0.202	0.169	0.031	0.018	0.286	0.11	-0.119	0.047	-0.327	0.131	0.191	-0.316	0.012	-0.223	0.062	-0.094	0.246	0.242	-0.024	0.129	-0.354	-0.192	-0.096	0.176	-0.215	0.195	0.3	0.206	0.031	0.313	0.265	-0.738	0.025	-0.323	-0.207	-0.194	0.004	0.255	-0.251	0.171	0.176	-0.086	-0.173	-0.055	-0.02	0.115	-0.114	0.035	-0.062	-0.219	-0.039	0.037	-0.091	-0.001	0.049	0.075	-0.021	-0.169	-0.12	0.078	0.106	0.134	-0.042	0.114	0.125	0.415	0.177	0.106	-0.014	0.116	0.033	0.328	-0.279	-0.113	-0.148	-0.181	0.118	0.129	-0.11	-0.011	0.248	0.284	0.131	-0.202	-0.16	-0.115	0.164	-0.212	-0.167	-0.063	0.106	0.145	-0.199	0.376	-0.101	-0.105	0.263	0.085	0.288	-0.101	-0.123	0.282	0.051	0.308	0.204	0.007	0.249	0.2	-0.316	-0.044	0.134	-0.013	-0.216	-0.069	-0.12	0.083	0.208	-0.327	0.026	-0.082	-0.402	0.076	-0.011	-0.25	-0.005	0.023	-0.028	0.272	0.198	-0.034	-0.193	0.172	-0.011	0.008	0.096	0.231	0.31	0.03	0.343	0.001	0.042	0.369	0.295	-0.063	0.044	0.18	-0.018	0.142	0.309	0.227	-0.189	-0.257	-0.15	-0.097	-0.077	-0.032	0.364	-0.096	-0.076	0.158	0.04	0.122	0.143	0.143	0.273	0.002	-0.046	-0.056	0.109	0.049	-0.109	-0.045	0.349	-0.417	-0.132	-0.303	0.096	-0.353	-0.234	-0.184	0.094	0.104	0.072	-0.114	-0.019	-0.245	-0.187	0.42	0.093	0.197	-0.158	-0.202	-0.147	0.362	0.232	-0.11	-0.289	0.012	0.148	0.087	-0.215	0.044	-0.171	-0.025	-0.176	0.018	-0.099	0.123	-0.101	0.119	-0.128	-0.045	-0.075	-0.139	0.023	0.043	-0.148	0.031	-0.03	0.001	-0.022	0.174
RBPJ	PPI	1.574	6.783	-0.051	0.004	0.405	0.744	0.1	-0.178	0.599	-0.275	0.02	0.631	-0.298	0.454	-1.252	-0.246	1.155	0.034	0.256	0.299	-0.849	0.716	0.592	0.095	0.363	0.918	0.28	-1.068	0.143	0.498	-0.143	-0.172	-0.518	0.092	-0.015	-0.61	-0.362	0.237	-0.182	0.381	0.22	0.268	-0.193	0.629	0.467	-0.687	-0.449	-0.077	-0.169	-0.755	-0.477	0.878	-0.619	0.949	-0.308	0.43	0.796	1.057	1	0.552	-0.938	0.343	-0.209	-0.28	-0.219	0.599	0.231	0.475	-0.096	-0.938	0.265	-0.825	-0.443	0.073	-0.592	0.285	0.143	-0.34	0.144	-0.387	-0.628	0.499	-0.066	-1.036	-0.163	-0.35	-0.204	-1.105	-0.054	-0.629	0.021	-0.744	-0.166	0.239	0.281	0.415	0.457	0.354	-0.091	0.773	-0.184	0.885	-0.233	0.068	0.007	0.36	-0.142	1.127	0.632	-0.717	0.338	-0.303	-0.38	-0.512	-0.234	1.491	-0.269	0.231	0.982	0.351	-0.392	0.109	0.107	0.12	-0.408	-0.496	-0.319	0.177	0.845	0.192	-0.505	0.21	-0.841	-0.836	0.814	0.338	-1.231	-0.366	-0.909	0.149	0.218	0.121	-0.141	0.471	0.234	0.103	0.057	0.145	0.088	-0.381	0.28	0.642	0.142	-0.185	-0.299	-0.036	-0.939	-0.329	-0.583	0.713	-0.046	0.293	-0.142	0.039	0.282	0.422	-0.85	-0.318	-0.634	0.984	0.527	0.153	-0.167	0.271	-0.271	-0.167	-0.639	-0.457	0.348	0.384	-0.037	0.528	-0.749	0.397	0.025	0.032	0.751	0.793	0.235	0.387	0.61	-0.838	1.255	-0.094	-0.976	0.538	-0.488	-0.185	0.378	0.537	0.174	0.636	0.606	1.176	0.311	-0.241	-0.635	-0.173	0.297	-0.086	0.177	0.392	-0.228	0.426	0.102	0.153	0.379	0.246	0.198	0.189	-0.759	-0.381	0.008	0.151	-0.371	-0.841	0.715	-0.238	0.04	-0.205	0.413	-0.164	-0.095	0.992	-0.35	-0.067	0.212	-1.076	-0.326	0.606	-0.189	0.073	-0.145	-0.142	-0.544	-0.244	0.085	0.041	0.201	0.072	0.477	0.693	-0.509	0.383	-0.001	0.33	-0.522
PCGF2	PPI	1.574	5.43	1.38	0.453	-0.19	-0.155	0.486	-0.065	1.743	0.254	0.364	-0.706	0.328	-0.947	0.178	-0.15	0.813	0.637	0.118	-0.389	-0.053	0.612	0.248	-0.666	-1.023	-0.062	0.746	0.092	0.104	-0.662	0.689	-0.823	0.002	-0.092	0.328	0.439	-0.27	0.496	0.482	0.493	-0.049	-1.263	-0.622	0.879	-0.592	-0.262	-0.798	-0.268	-0.294	0.235	0.1	0.195	0.189	-0.466	0.204	0.106	0.028	-0.052	0.185	0.286	0.597	-0.016	-0.268	-0.144	0.565	0.236	1.09	0.281	0.546	-0.281	-1.193	-0.167	0.664	-0.135	0.118	-0.356	-0.457	0.015	0.364	-0.245	-0.294	0.316	0.286	-0.288	-0.009	0.055	0.253	-0.024	-0.33	-0.194	0.226	-0.274	-0.417	0.019	-0.665	-0.192	-0.257	-0.038	-0.293	-0.315	-0.273	0.32	-0.028	0.039	-0.447	-0.346	-0.671	0.008	-0.433	0.757	-0.131	-0.242	-0.275	-0.018	-0.836	0.838	0.724	0.165	0.128	0.521	0.183	0.191	1.273	0.328	0.075	0.688	-0.265	0.102	-0.032	-0.552	0.526	-0.688	0.327	0.008	0.259	-0.602	-0.185	0.049	0.194	-0.065	-0.202	0.335	0.254	0.381	-0.01	0.12	0.743	0.108	-0.802	0.057	0.41	0.231	-0.436	0.117	-0.32	-0.256	0.434	-0.051	0.127	0.405	-0.099	-0.003	-1.009	-0.144	0.325	0.117	0.638	0.878	-0.473	0.754	0.576	0.167	-0.054	0.637	0.028	-0.39	0.426	-0.153	-0.178	-0.15	0.254	-0.524	-0.285	0.622	0.098	-0.312	-0.17	-0.94	-0.265	-0.063	-0.193	-0.413	0.679	-0.308	0.042	0.342	0.05	0.295	0.037	0.001	-0.1	-0.228	-0.226	-0.626	0.344	-0.498	-0.085	0.211	0.084	0.373	0.459	0.167	-0.548	0.034	0.214	-0.533	-0.006	-0.001	0.067	0.075	0.193	0.104	0.864	0.62	0.183	0.522	-0.007	-0.251	0.03	-0.535	-0.433	-0.011	0.084	0.834	0.092	-0.193	-0.143	0.047	0.192	-0.104	-0.448	0.105	-0.403	0.565	0.424	0.384	0.138	-0.113	-0.332	0.114	-0.176	0.295	0.077	-0.053	-0.584	0.362	-0.477
CLIP2	PPI	1.574	19.748	-2.792	-5.084	-2.887	0.942	-0.536	-0.055	-5.848	0.258	3.297	-3.612	-0.617	-0.404	3.692	-2.889	-3.068	3.144	-1.636	0.349	-2.391	1.019	-0.92	0.059	1.168	-0.451	-0.783	2.045	2.159	-1.106	-1.273	0.33	-1.154	0.995	-0.69	-0.922	1.717	-0.191	0.328	0.125	0.797	-1.145	-1.957	1.602	1.408	0.101	2.025	1.267	-0.26	0.303	2.719	-1.29	-0.934	-1.826	0.753	-0.056	1.659	-0.731	1.156	-0.364	1.048	0.528	0.902	0.314	-0.754	-0.448	0.722	-0.283	0.409	0.147	-1.796	-0.501	-0.976	-0.853	-1.244	0.74	1.359	-1.807	1.545	1.467	1.152	-1.855	1.223	-2.67	1.125	-2.468	-2.021	-0.137	-0.983	1.799	0.288	-0.383	0.308	-0.017	2.005	-1.189	0.561	-1.476	-0.201	0.404	0.646	0.271	0.669	-0.03	1.434	0.574	-0.527	-0.047	-0.644	-1.463	-0.066	0.472	1.09	2.243	1.318	-1.809	-0.648	0.486	-0.882	-1.047	1.087	0.732	0.939	-0.989	-0.416	-0.777	-2.797	0.924	0.407	1.026	1.113	1.405	-0.011	-0.636	1.063	1.49	0.513	0.218	1.699	-0.334	-1.541	1.859	0.57	-0.806	0.562	0.391	0.267	-1.264	-0.991	0.297	1.144	1.048	-0.094	2.795	0.754	2.037	-1.186	0.421	-0.009	0.438	-0.17	0.401	0.744	0.064	-0.006	-0.231	-0.287	1.005	0.089	0.928	-1.083	0.631	0.107	1.861	1.421	-1.324	0.826	1.096	-2.856	1.209	-0.525	0.491	-0.275	-1.535	1.738	-0.245	0.873	-1.983	-0.113	0.454	-0.418	0.951	-0.468	1.305	-0.365	0.25	-0.267	-0.912	0.671	-0.475	-0.889	0.679	1.33	-0.29	1.443	-0.397	0.46	-1.317	-0.546	0.508	-1.092	0.724	-0.65	-0.118	-1.207	0.655	-1.141	0.065	1.639	-0.082	-0.364	-0.551	2.367	-0.647	0.343	0.42	0.416	-0.769	-0.998	1.571	-0.301	-0.495	-0.487	1.621	-1.407	1.668	1.145	-0.372	-0.818	1.602	-0.452	-0.344	0.104	0.069	-1.2	-0.703	-0.306	-0.133	-0.747	1.221	-0.254	0.262	-0.002	-1.446	-0.554	-0.252	-0.048
FKBP6	PPI	1.574	4.525	-1.293	-1.467	-0.617	0.051	-0.938	-0.011	-0.24	-0.053	-1.581	0.462	0.167	0.277	0.318	-0.092	0.115	0.085	-0.084	-0.449	-0.143	-0.896	-0.04	0.023	0.063	0.158	-0.195	0.16	-0.197	-0.352	1.349	0.271	-1.196	-0.164	0.42	-0.447	0.227	-0.304	0.174	0.06	0.31	-0.681	0.128	0.575	-0.302	0.084	0.12	-0.576	0.328	0.164	-0.28	-0.41	0.666	0.165	-0.169	-0.039	-0.088	-0.226	-0.068	-0.332	-0.392	-0.176	0.488	0.031	-0.366	0.071	0.137	0.338	0.633	0.136	-0.193	-0.4	-0.171	0.013	-0.757	0.175	0.161	-0.959	0.348	-0.131	0.374	0.373	0.165	-0.006	0.481	-0.524	-0.294	-0.32	-0.211	0.086	-0.39	-0.007	-0.227	0.659	0.809	-0.658	-0.154	-0.421	0.098	0.06	-0.252	-0.066	-0.204	0.322	-0.558	-0.252	1.249	-0.837	-0.251	0.391	-0.094	-0.045	0.285	-0.158	-0.107	-0.332	-0.053	0.146	0.123	0.451	-0.002	0.34	-0.338	-0.507	0.777	-0.028	-0.034	0.241	-0.04	-0.113	-0.28	0.009	-0.251	0.274	0.056	0.791	0.11	0.654	0.214	0.08	0.099	0.514	0.178	-0.519	0.203	-0.617	0.477	-0.406	-0.179	0.553	-0.627	-0.098	0.878	-0.092	-0.422	0.74	0.472	0.209	0.341	0.405	-0.283	-0.11	-0.839	-0.212	0.499	0.362	0.028	-0.197	-0.598	0.058	0.147	-0.678	0.043	-0.287	-0.328	0.31	-0.177	0.516	0.12	0.554	0.487	0.315	0.027	-0.18	-0.166	-0.055	0.054	0.21	-0.644	-0.475	0.433	0.462	-0.032	-0.608	0.111	0.176	-0.593	0.038	0.03	0.344	0.214	0.044	-0.181	0.371	0.236	-0.506	-0.692	0.072	0.411	-0.635	-0.342	-0.331	-0.184	0.136	-0.074	0.118	0.065	0.007	0.088	0.09	-0.18	-0.012	0.203	0.384	0.374	-0.68	0.083	-0.634	-0.056	0.308	0.354	0.547	-0.222	0.722	0.018	-0.053	-0.324	-0.372	0.093	0.075	0.242	0.528	0.055	-0.379	0.089	0.055	0.409	-0.118	0.016	0.444	0.062	-0.027	-0.228	0.269	-0.477	-0.117	-0.045
DST	PPI	1.574	83.823	-21.835	-30.905	2.857	-4.417	-14.622	0.902	-26.222	14.278	10.766	-11.048	0.167	-4.803	-6.709	-11.873	-6.31	10.491	1.458	5.941	-4.387	2.282	-1.62	-1.81	-0.71	-0.607	-4.537	4.025	4.907	0.004	-1.028	3.699	1.937	1.641	0.997	1.628	-6.924	-6.029	-4.702	-2.635	4.143	-4.555	-5.677	2.424	-2.524	0.02	0.291	-8.336	4.18	3.533	5.269	-3.561	4.134	0.947	3.081	-0.773	-3.685	-3.642	-3.384	-2.88	-1.12	0.31	2.556	-2.913	-4.772	8.266	-7.651	-8.575	-14.219	-1.873	-0.427	-7.388	-1.118	0.336	-2.218	-4.774	1.247	-4.758	3.769	8.401	4.36	-13.089	-2.329	12.107	-5.583	-3.997	6.919	-0.997	-12.179	-14.179	15.305	2.68	4.51	4.959	11.503	0.502	-11.811	1.281	8.061	5.117	-6.608	-4.361	4.018	-2.411	-7.003	-7.747	6.882	10.581	-6.937	-4.218	-9.159	-6.87	1.982	-0.116	-5.504	15.896	-1.004	-4.779	9.454	-0.194	11.654	2.624	7.543	-6.138	-0.039	0.612	-1.74	-3.244	9.507	-0.227	-1.691	2.308	-3.094	1.669	-2.161	5.061	-0.365	-6.694	-2.931	-3.384	-2.304	-1.36	7.782	-3.876	0.353	-4.361	-3.198	-3.114	-2.639	-6.089	-2.207	2.58	2.131	0.791	4.26	-5.225	-5.682	0.491	-1.86	0.288	1.095	4.856	-0.206	-0.749	6.802	0.56	0.231	2.723	0.974	-3.049	-1.759	-2.389	0.409	-7.1	0.208	2.894	-1.439	0.905	0.653	1.998	-3.952	5.543	-1.509	5.137	0.665	-2.327	4.24	-4.995	-1.587	4.658	1.285	2.398	-0.574	0.884	-2.607	2.95	-1.543	-0.093	-1.289	-1.931	0.784	-0.099	3.263	1.371	0.401	-1.467	-1.346	-1.643	-1.29	-0.248	1.215	3.135	2.433	-0.079	-0.102	1.85	0.985	-2.635	-0.148	-3.917	-1.913	-1.15	-0.052	-0.031	0.932	-2.066	-0.265	-0.721	-0.213	-3.129	-1.174	0.367	0.944	-1.997	-1.345	-2.254	0.271	2.4	-1.236	2.245	-0.445	-0.58	0.133	-0.115	-1.204	-0.863	1.433	2.5	1.429	1.118	1.235	-0.356	0.658	-1.558	-0.066	-1.706	1.921
KRAS	PPI	1.574	2.218	-0.612	-0.376	0.217	-0.222	-0.249	-0.01	-0.138	0.455	-0.322	0.156	-0.2	-0.19	-0.218	0.475	0.488	0.056	0.285	0.26	0.014	0.609	0.13	-0.072	0.549	0.808	0.278	0.06	-0.156	-0.118	0.361	-0.063	-0.326	-0.274	-0.456	-0.276	-0.236	-0.439	-0.312	-0.082	0.204	-0.261	0.114	0.056	0.016	-0.222	-0.202	-0.52	0.028	-0.18	0.017	0.002	0.306	-0.038	0.167	0.202	-0.134	0.004	-0.076	0.081	-0.005	-0.015	0.211	0.02	0.352	-0.37	-0.309	-0.445	-0.068	0.191	0.27	0.203	-0.13	-0.113	-0.125	-0.154	-0.004	0.076	0.507	-0.277	-0.053	0.267	-0.298	0.449	0.062	-0.231	0.026	0.579	0.549	0.196	0.258	-0.241	0.059	0.295	-0.573	0.45	-0.007	-0.111	0.018	0.689	0.33	-0.353	-0.309	0.146	-0.316	-0.448	-0.203	-0.081	0.162	0.282	0.2	-0.12	0.082	0.156	0.092	0.328	0.178	0.363	0.155	0.087	-0.26	0.216	-0.494	0.102	-0.48	0.071	0.215	0.142	0.068	0.075	-0.444	-0.162	-0.029	-0.626	0.365	-0.046	0.17	0.003	0.057	0.374	-0.445	0.463	-0.368	-0.154	0.037	0.081	0.194	0.065	-0.02	-0.123	0.726	-0.126	0.223	-0.14	-0.053	-0.149	0.319	-0.092	0.001	-0.348	-0.234	-0.108	0.029	-0.009	-0.462	0.39	0.073	-0.134	-0.024	-0.357	-0.496	0.344	0.364	-0.335	-0.35	-0.003	-0.228	0.075	0.058	-0.353	-0.109	0.069	-0.034	-0.537	-0.249	0.183	-0.514	-0.01	0.04	-0.006	0.06	-0.174	0.26	-0.364	0.31	-0.202	-0.015	-0.146	-0.029	-0.166	-0.006	-0.017	-0.459	-0.413	0.094	0.109	0.05	0.106	-0.123	-0.085	-0.305	-0.364	-0.239	0.111	-0.12	0.222	-0.07	0.473	-0.377	-0.088	0.266	-0.243	-0.464	-0.167	0.072	-0.197	0.033	-0.243	0.521	-0.002	-0.083	0.146	-0.264	-0.217	0.187	0.077	-0.143	-0.179	-0.358	-0.325	0.024	-0.206	-0.036	0.174	0.171	0.027	0.199	-0.216	0.267	-0.241	0	0.311	0.015	-0.128	0.039	-0.23	-0.277
PEX13	PPI	1.574	6.201	-0.78	0.341	-1.693	0.159	0.702	-0.69	1.187	-1.81	0.068	-0.135	-0.332	-0.56	-1.219	0.031	0.504	-0.669	0.416	-0.538	-1.41	0.095	0.021	1.536	0.86	0.827	-0.172	-0.58	0.588	-0.432	-0.504	-0.363	0.134	0.132	-0.124	-0.799	-0.053	0.287	-0.462	0.315	0.156	0.293	0.442	-0.763	0.383	0.278	0.858	-0.733	0.964	-0.669	0.017	0.533	-0.019	-0.06	-0.696	0.296	-0.827	-0.231	0.146	0.251	0.678	-1.108	0.265	1.142	0.814	-0.564	0.851	0.244	0.756	-0.006	0.039	-1.08	0.034	0.001	0.433	-0.934	-0.022	0.673	-0.197	-0.011	-0.498	1.059	-0.128	-0.586	0.403	0.079	-0.056	0.32	-0.327	0.008	0.551	0.401	0.101	-0.961	-0.311	0.295	-1.014	-0.322	0.513	0.312	0.195	0.673	0.297	-0.294	0.201	-0.339	0.059	0.032	-0.148	-0.075	-0.382	1.145	-0.101	-0.102	0.153	-0.759	-0.107	-0.082	0.333	-0.184	-1.083	-0.357	-0.962	-0.739	0.198	-0.03	-0.353	-0.485	0.028	-0.442	-0.404	0.544	-0.364	-0.225	1.367	-0.622	0.379	0.198	0.845	-0.689	0.611	0.115	-0.283	-0.52	0.576	0.331	0.302	0.728	-0.123	-0.031	-0.642	0.172	0.269	-0.142	-0.421	0.127	-0.714	0.091	0.648	0.109	0.323	-0.116	0.427	0.191	-0.081	0.348	-0.275	-0.193	0.148	-0.024	-0.528	0.214	-0.208	-0.227	0.155	0.267	-0.898	-0.22	0.018	-0.055	0.258	0.272	0.226	-0.17	-0.602	-0.477	0.236	-0.716	-0.236	-0.621	-0.258	0.581	0.327	0.074	-1.078	0.189	-0.007	0.536	0.467	0.285	0.037	-0.185	0.495	-0.445	-0.274	0.42	-0.547	-0.323	0.163	-0.313	0.089	0.313	0.153	0.615	0.351	0.011	-0.068	-0.279	0.071	-0.197	-0.455	0.554	0.328	0.079	-0.177	-0.464	-0.552	-0.664	0.083	0.325	-0.103	0.735	0.202	0.769	-0.647	-0.175	-0.012	-0.776	-0.212	0.238	-0.386	-0.269	-0.164	-0.112	0.147	-0.426	-0.112	-0.71	-0.53	-0.879	-0.05	-0.493	0.55	0.07	0.174	-0.214	0.477
DOCK6	PPI	1.574	31.806	-3.205	-7.782	-6.403	0.538	-1.507	-0.125	1.599	0.731	-5.239	1.138	-0.46	2.306	3.749	0.829	-4.498	-0.267	-2.187	-4.571	-1.346	-2.824	-0.697	-0.7	-1.83	1.469	-1.7	-1.326	-2.039	-2.064	-1.65	-2.855	-0.208	2.584	-0.741	1.006	-0.221	0.2	2.475	-3.245	-0.108	0.616	0.012	2.974	0.278	1.492	-0.475	-0.149	0.174	-1.103	-1.817	0.107	-0.166	0.084	0.026	1.039	-1.606	3.122	0.314	1.454	-0.24	-0.907	-1.164	-0.208	-1.215	4.43	-1.011	0.899	-2.064	1.619	0.762	-1.707	-0.428	0.527	0.864	-1.031	2.509	-0.964	-1.27	1.653	1.603	-0.134	0.403	0.79	1.135	1.375	1.649	-1.875	1.229	-0.893	1.382	-0.336	-1.975	-1.824	-0.189	0.423	-3.455	2.491	0.071	1.236	0.685	-2.145	-0.877	-0.586	3.11	1.174	2.615	2.439	0.817	-0.174	-0.982	2.462	-0.127	3.966	0.628	-2.16	-1.608	-2.381	1.779	1.073	-1.633	-0.144	-0.969	2.432	0.994	-1.057	-3.361	0.331	1.34	-3.673	-1.074	-1.039	-0.384	-0.062	-1.734	3.083	3.546	0.986	-0.339	-0.425	0.297	0.54	-3.527	-0.296	-0.931	-2.039	-0.748	-4.245	1.613	-0.928	-1.205	-0.641	-0.417	2.078	1.02	1.559	0.088	-0.923	-2.316	2.333	-3.291	-1.044	-3.128	-0.071	-0.622	-2.526	1.504	0.36	2.792	-0.731	0.304	-1.631	3.128	-2.139	-2.582	-1.319	0.678	0.48	-0.41	-2.87	1.436	-1.175	2.01	1.676	2.64	1.002	-1.147	-2.592	-3.183	0.002	-1.057	-2.437	-1.386	-3.099	1.348	-2.448	1.125	-3.623	-0.074	1.827	1.015	-1.249	-1.533	-0.559	1.776	-1.453	2.299	-0.406	-0.485	-2.755	-1.069	0.024	0.553	-0.695	-0.036	-2.03	3.291	0.268	-1.992	-2.037	0.555	0.36	1.497	2.243	-1.803	0.126	-2.261	-3.643	-0.863	-0.475	-0.211	2.115	3.439	-0.07	1.664	-1.806	0.695	0.181	0.896	1.184	1.066	1.535	-2.435	-0.722	-0.112	-0.932	-0.279	0.136	1.808	3.144	2.134	0.806	-0.8	2.285	-0.42	-1.041	-2.841
ATP6V1A	PPI	1.574	8.427	-1.224	-0.723	-0.324	0.235	-1.428	-0.03	-0.211	1.23	-1.248	0.278	-0.008	0.212	-0.002	0.247	0.255	-0.341	0.109	0.056	-0.35	0.809	0.213	0.167	0.59	1.862	0.06	-0.409	0.728	-0.333	-0.396	-0.916	0.626	0.232	0.077	-0.193	-0.388	0.101	-0.449	-0.734	-0.04	-0.316	0.334	0.199	0.332	0.731	0.447	0.399	-0.378	0.112	0.08	0.072	-0.081	-0.107	0.339	0.202	-0.379	0.298	-0.409	-0.333	1.001	-0.092	-0.283	-0.596	0.44	0.055	0.458	0.112	-0.011	0.213	-0.737	0.437	-0.318	-0.675	-1.103	0.218	0.968	-0.061	0.436	0.116	-0.077	-0.781	-0.503	0.014	0.196	-1.404	0.736	1.014	0.418	0.699	0.222	0.518	-0.486	0.233	0.23	-0.472	0.397	0.395	-0.727	-0.441	-0.393	0.398	0.171	0.73	-0.563	-0.01	0.048	-0.234	0.164	0.005	0.084	-0.276	-0.12	-0.261	0.5	0.459	-0.364	0.189	-0.262	-0.113	-0.513	0.469	0.103	-0.196	0.702	0.182	0.292	0.385	-0.397	0.407	0.221	-0.985	0.631	0.201	-0.092	1.204	0.232	-0.321	0.052	0.602	0.918	0.156	-1.348	0.723	-0.297	-1.042	-0.468	0.103	0.27	0.824	0.236	0.001	0.381	-0.257	0.534	0.654	-0.473	-0.223	-0.304	-0.176	0.136	-0.79	0.547	0.053	-1.11	0.844	0.176	-0.205	0.489	-0.308	-0.188	0.52	0.107	-0.151	0.708	0.021	0.363	-0.081	0.007	0.026	0.553	0.011	0.354	-0.161	0.523	0.06	0.059	-0.347	0.266	-0.24	0.345	0.554	0.17	-0.979	-0.916	0.311	-0.039	0.787	-0.405	-0.118	0.229	-0.817	-0.151	1.05	0.509	0.714	0.717	-0.371	0.102	0.098	-0.157	-0.622	-0.351	-0.067	0.346	-0.054	-0.09	0.928	0.365	-0.165	0.359	0.774	0.146	0.392	-0.372	0.159	1.253	0.601	0.79	0.286	0.252	-0.091	0.226	0.243	0.523	-0.223	0.035	0.432	0.477	0.267	-0.051	0.443	0.872	0.676	-0.075	-0.677	-0.371	-0.163	0.734	-0.536	-0.189	-0.666	0.554	-1.128	0.278	-0.361	0.803
CITED2	PPI	1.574	3.977	0.579	-0.048	-1.773	-0.397	3.683	0.184	1.085	-1.827	-0.832	-0.229	-0.148	0.139	-0.938	-1.675	0.748	-0.075	-0.45	3.881	1.235	-0.863	0.956	-0.104	-1.233	-0.051	0.159	0.082	0.246	-0.404	-0.662	-0.426	-0.266	-0.148	0.072	-0.137	-0.676	0.642	-0.493	0.937	-0.937	-0.09	-0.166	0.781	0.285	0.426	-0.544	-0.774	0.019	0.599	-0.47	-1.009	-0.477	0.505	0.98	-0.137	-0.44	0.345	1.111	-0.472	1.895	-1.096	0.898	0.602	-0.803	-0.001	-1.127	0.059	0.195	-0.843	-0.561	0.234	-1.115	-0.175	-0.465	0.551	-1.291	0.133	-1.506	0.505	-0.399	1.61	0.268	0.229	1.361	1.005	0.145	-0.57	0.278	0.193	0.264	1.126	0.19	0.31	-0.366	0.442	0.84	0.094	0.116	-0.304	0.131	-0.962	-0.077	-0.355	0.137	0.285	0.298	-0.431	0.161	-0.461	0.118	-0.549	0.355	0.008	-0.145	1.104	0.069	0.288	-0.209	-0.461	1.687	-0.21	0.605	-0.792	-0.024	0.268	0.536	-0.05	-0.584	0.561	0.539	-0.564	0.475	-0.024	0.177	-0.128	-0.345	0.596	0.157	0.149	-0.484	-0.894	-0.339	-0.231	-0.296	0.83	0.669	0.101	0.694	0.238	-0.009	0.439	-0.827	0.379	1.171	-0.295	0.69	0.06	-0.031	-0.125	0.306	-0.32	-0.243	-0.292	0.485	0.061	-1.021	-0.897	-0.212	0.001	-0.301	-0.201	-1.004	0.571	0.574	-0.515	0.974	-0.32	-0.377	0.249	-0.212	-0.23	-0.009	-0.349	0.014	-0.245	-0.486	0.145	0.453	-0.051	0.188	-0.032	-0.055	0.091	-0.512	0.438	0.006	-0.435	0.366	-0.665	0.19	0.535	0.187	0.093	-0.204	0.22	-0.496	-0.161	0.173	-0.182	0.073	-0.092	0.031	0.733	0.136	-0.681	0.064	0.523	-0.322	0.192	-0.438	0.514	0.063	-0.593	-0.297	0.072	0.078	-0.177	0.315	-0.616	0.658	0.411	-0.501	-0.262	0.32	0.262	-0.15	0.168	0.205	-0.523	-0.442	0.532	0.262	-0.103	-0.466	0.154	0.067	0.515	-0.223	-1.446	-0.662	-0.065	-0.313	-0.369	0.379	0.109	-0.046
PEX10	PPI	1.574	5.369	-1.234	-1.696	-1.721	0.123	-1.194	-0.712	0.979	-1.171	-1.401	-0.078	0.477	0.255	2.732	-0.874	-0.491	0.325	-0.312	-0.28	-0.014	-0.675	0.144	-0.238	0.126	-0.318	0.449	-0.744	-0.577	-0.41	-0.285	-0.682	0.58	0.156	-0.491	0.224	0.281	0.188	0.288	0.371	0.576	0.108	0.136	-0.595	0.475	0.253	-0.139	0.312	0.342	-0.198	1.152	0.971	0.3	0.295	0.329	0.119	0.152	0.556	-0.834	0.934	-0.516	-0.596	0.514	0.492	-0.804	-0.114	0.498	-0.568	-0.355	-0.238	-0.013	0.428	-0.141	0.213	0.622	-0.37	-0.688	0.564	0.156	0.216	0.338	-0.35	0.276	0.219	-0.064	0.328	-0.215	0.331	-0.489	0.4	-0.192	-0.525	0.017	-0.035	0.698	0.083	0.165	0.593	0.333	-0.124	0.367	-0.623	0.419	0.604	0.239	0.606	0.565	0.628	-0.065	0.159	-0.185	0.127	0.205	0.618	0.08	0.569	0.5	0.169	-0.02	-0.781	0.189	0.313	-0.258	0.627	0.273	0.344	0.23	-0.006	0.632	0.692	0.138	-0.135	-0.851	0.008	0.065	-0.089	0.02	-0.301	-0.082	0.213	-0.507	-0.321	0.614	-0.549	-0.032	0.398	-0.43	-0.069	-0.578	0.205	0.089	0.195	0.336	-0.007	0.456	0.138	0.083	0.206	-0.087	0.097	0.601	-0.153	-0.608	-0.172	0.303	0.265	0.096	0.317	-0.096	0.502	0.618	-0.324	-0.234	0.487	0.222	0.16	-0.719	-0.006	-0.325	0.154	-0.464	0.382	0.134	0.289	0.351	-0.046	-0.339	0.318	-0.428	0.425	-0.768	0.322	-0.088	-0.08	0.043	-0.003	0.558	-0.537	0.127	0.367	0.325	-0.402	-0.676	-0.026	-0.196	-0.023	-0.338	-0.382	-0.256	0.716	0.454	-0.552	-0.098	0.397	0.446	-0.441	0.262	-0.092	-0.284	0.519	-0.379	-0.506	0.699	0.406	-0.007	-0.124	-0.065	-0.324	0.552	0.233	0.526	0.24	-0.327	-0.127	0.424	0.761	-0.361	0.231	-0.738	-0.662	-0.977	0.258	-0.353	0.629	1.064	-0.301	-0.007	0.297	-0.198	-0.603	0.41	0.573	-0.282	0.064	0.346	0.008	0.246
ABCC6	PPI	1.574	22.504	-2.507	-5.582	-4.668	0.268	-2.162	-0.257	3.39	1.271	-8.236	2.038	-1.139	1.521	4.421	-0.576	-2.084	-2.128	-2.023	-2.004	0.732	-3.423	-1.572	1.234	0.514	0.629	0.98	-0.066	-1.669	-0.361	-1.634	-0.461	-1.38	-0.266	-2.793	-1.114	-0.666	0.75	-1.803	-0.048	0.862	4.104	-1.696	-1.335	1.362	-0.905	-1.229	-0.825	-1.307	-2.29	0.972	0.661	-1.445	-1.258	1.352	-0.01	2.219	-0.55	-2.043	1.988	-1.427	1.483	-0.441	1.528	-0.376	-2.703	0.096	0.362	-1.332	-2.45	1.609	-1.784	0.328	-2.235	1.735	0.548	0.344	0.919	-0.282	0.126	-1.053	0.724	-0.679	-0.064	-2.208	1.094	0.959	-3.306	1.812	0.125	-1.556	0.288	-0.04	1.031	-0.394	-2.086	-2.58	2.065	-0.068	-1.957	1.449	-2.231	1.495	0.808	2.173	-0.209	0.85	-0.383	0.01	-1.029	0.665	0.135	-0.059	2.719	1.35	-0.915	1.156	-1.652	1.668	-0.143	-0.224	0.144	-2.002	-0.487	-0.945	1.147	1.012	0.201	-1.986	-0.88	3.138	0.05	-1.395	-0.228	1.552	-0.079	-0.864	2.403	-0.015	2.622	-2.181	-1.044	-0.571	-2.386	0.719	-1.303	1.889	-1.677	-0.631	-1.489	-0.898	0.681	-0.581	1.834	0.604	0.956	-0.695	1.272	1.451	1.192	0.862	-1.585	-0.736	-0.481	0.849	-1.572	-1.031	-0.749	0.57	1.96	-2.457	1.586	1.401	1.029	1.318	1.54	0.889	-0.582	-0.451	0.022	-1.691	0.226	-2.334	-1.625	0.956	1.37	-0.812	-0.242	-0.586	0.463	-3.02	0.18	-2.357	0.986	0.906	0.121	-1.279	2.33	-1.936	0.191	-1.283	0.753	-0.897	-2.652	-2.108	-0.134	0.794	-1.381	0.414	0.617	-1.239	-0.511	0.591	-1.562	-0.999	0.775	-0.936	0.54	0.205	0.121	1.486	-2.595	0.369	-1.137	-2.213	-2.593	-2.047	1.529	-1.885	-2.751	-1.052	0.424	-0.137	-0.356	-0.724	0.197	0.108	-0.268	0.441	-0.435	-0.524	-2.758	-2.334	-1.29	-0.687	0.226	1.727	0.189	1.465	1.369	-0.317	0.061	2.586	2.841	0.041	-0.813	1.397
NOTCH1	PPI	1.574	31.263	0.313	-0.818	-9.695	1.508	-0.041	0.818	11.087	-6.792	-7.667	4.543	-0.81	3.466	-3.747	2.549	7.714	1.306	8.434	2.115	3.506	14.002	20.342	-9.678	8.013	-17.029	-10.538	6.238	-1.966	2.801	3.336	-0.431	-2.252	-1.019	-2.201	-2.014	-4.244	8.408	-7.66	-11.274	-0.855	0.238	-0.232	0.199	-5.253	0.56	-7.567	3.748	-3.064	1.924	-1.391	-3.877	1.906	-5.208	-0.328	-6.583	-1.208	3.775	-3.049	-1.77	-1.818	-6.681	-7.702	1.342	5.201	2.055	4.464	-3.389	-8.935	-8.998	-7.759	-2.892	2.672	-1.335	-4.968	-6.305	-1.238	-7.757	-2.864	-6.889	-0.469	-4.949	1.448	-6.018	3.454	-0.105	6.673	-6.653	-1.804	8.482	-10.948	-7.657	3.988	7.019	-3.398	1.636	-3.211	-0.49	2.105	2.056	1.593	0.311	8.735	-4.589	-0.92	-1.336	0.365	1.397	-1.295	-4.77	2.681	-2.126	-4.425	1.988	1.402	5.337	2.022	-0.773	-3.686	-4.175	-1.009	-2.083	0.638	-0.988	0.103	-0.953	3.061	0.931	1.102	4.602	-1.446	-2.206	1.542	1.103	1.165	2.086	-0.272	0.743	1.751	-1.337	2.211	-2.467	-0.544	1.444	4.15	-2.565	-2.043	-0.527	-0.885	-1.634	-2.978	-0.776	-0.152	-0.265	-2.737	1.804	0.463	-0.408	-0.431	-2.432	-3.554	2.059	-0.004	-0.602	-2.715	2.119	2.063	0.167	1.174	0.41	3.297	-3.052	3.2	-0.025	4.377	-2.023	-2.275	-1.577	0.978	-2.554	-3.444	-1.632	0.957	0.621	3.715	1.522	-2.888	0.304	-2.876	1.128	0.238	-0.578	0.035	-0.896	-0.256	-0.032	-1.335	1.664	-1.384	2.942	-1.83	-0.575	1.521	2.762	1.076	1.193	1.737	-0.293	0.836	0.199	2.12	1.487	-1.597	-1.072	-0.793	0.347	0.948	0.714	0.478	-1.097	-0.778	-2.851	2.353	-0.029	0.363	3.429	-2.376	0.319	0.804	-1.384	0.284	1.003	1.176	-2.525	-1.468	-1.242	3.608	0.179	-1.806	-0.967	0.129	2.956	-0.201	0.344	-3.721	-0.539	0.807	2.938	0.729	-0.731	-0.635	0.609	0.79	-1.194	-0.641	-0.596	0.749
HBB	target	1.574	2.022	-0.499	-0.206	0.092	-0.17	-0.533	0.487	0.366	0.092	-0.736	0.197	0.105	0.728	0.177	-0.083	0.046	-0.003	-0.134	-0.233	0.076	-0.047	-0.332	0.04	0.072	0.374	-0.269	0.005	-0.314	-0.041	-0.187	0.07	-0.16	0.155	-0.067	-0.183	-0.006	0.028	-0.433	-0.059	0.368	0.08	-0.191	-0.381	-0.309	0.056	-0.236	0.158	-0.22	-0.072	-0.414	0.003	0.387	0.032	-0.269	-0.404	-0.158	-0.094	-0.241	-0.27	0.144	-0.083	-0.046	0.193	0.278	0.07	-0.169	0.162	-0.3	0.662	-0.199	0.151	-0.329	-0.203	-0.223	-0.069	0.069	0.081	-0.244	0.106	0.187	0.269	-0.165	0.04	0.034	-0.033	-0.172	0.207	-0.189	0.311	-0.216	0.048	0.161	0.069	0.755	-0.258	0.196	-0.184	-0.208	-0.079	0.189	-0.259	0.029	0.245	0.361	-0.539	-0.298	-0.246	-0.249	-0.341	-0.171	-0.023	-0.019	0.157	-0.278	0.15	0.028	-0.089	-0.104	-0.113	0.217	-0.054	0.316	0.4	0.011	-0.06	-0.009	-0.011	-0.006	0.26	-0.193	-0.06	0.048	-0.104	-0.353	-0.576	0.389	0.206	-0.334	-0.441	0.282	-0.21	0.079	-0.116	-0.222	-0.15	-0.332	-0.079	-0.387	0.048	0.185	0.156	-0.321	0.17	-0.258	-0.109	-0.168	-0.36	-0.137	-0.556	-0.149	0.47	-0.106	0.59	0.178	0.028	-0.245	0.373	0.069	-0.208	0.069	-0.34	-0.04	0.373	-0.063	0	-0.134	0.738	-0.19	0.102	-0.413	-0.375	0.172	-0.23	0.507	-0.485	-0.273	0.032	-0.314	-0.148	-0.049	-0.546	0.07	0.01	0.189	0.255	0.023	-0.075	-0.02	-0.093	-0.009	0.559	0.055	0.03	0.002	0.268	0.122	-0.141	-0.086	0.432	-0.006	0.279	-0.183	0.022	0.422	-0.401	-0.117	0.042	-0.165	-0.191	-0.155	-0.169	-0.008	-0.024	-0.167	0.364	0.054	-0.021	-0.145	0.347	0.288	-0.135	0.131	0.21	0.142	-0.195	0.199	-0.002	-0.155	-0.067	0.192	0.022	-0.211	0.082	-0.344	-0.076	0.238	0.007	0.057	0.2	-0.108	-0.206	0.076	-0.151	0.312	-0.423	-0.338
ATP6V1E1	PPI	1.574	3.031	-1.442	-0.909	0.259	-0.071	-0.816	0.337	-1.127	0.08	-0.013	-0.2	0.022	0.018	0.09	-0.081	0.407	-0.046	-0.048	0.134	0.064	-0.06	-0.255	0.165	0.368	0.475	0.05	-0.148	-0.162	-0.148	-0.181	-0.037	-0.208	0.162	-0.088	0.08	-0.605	-0.133	-0.381	-0.288	0.31	-0.903	0.429	-0.278	-0.291	-0.309	0.267	-0.191	-0.059	0.18	-0.074	-0.256	0.03	-0.055	0.303	0.01	0.172	0.34	-0.625	0.091	0.358	0.299	0.151	-0.169	0.502	-0.106	0.142	-0.385	-0.101	0.223	-0.55	-0.125	-0.648	-0.062	0.086	-0.739	0.118	0.004	0.022	-0.261	-0.015	0.085	-0.023	-0.3	-0.394	-0.268	-0.001	-0.043	0.01	0.578	0.178	0.838	0.345	0.352	0.032	0.039	-0.054	-0.396	-0.077	-0.12	-0.238	0.011	-0.183	0.361	-0.239	0.535	0.309	0.039	0.301	-0.017	0.29	-0.346	-0.327	0.044	-0.429	-0.296	0.044	0.106	0.35	-0.008	0.083	-0.158	-0.289	0.127	0.494	0.191	0.402	0.098	0.058	-0.389	-0.174	0.229	-0.195	-0.061	0.472	-0.192	-0.971	-0.461	0.094	-0.012	-0.12	0.168	0.582	0.012	0.481	-0.422	-0.201	-0.582	-0.6	0.203	0.008	0.133	0.152	-0.156	-0.08	0.643	-0.219	0.576	0.052	-0.22	0.023	-0.059	-0.093	-0.076	-0.242	0.382	0.337	0.039	-0.419	0.402	-0.041	0.078	-0.004	0.011	0.209	-0.372	-0.475	-0.333	0.085	-0.29	-0.257	0.123	-0.055	0.051	-0.115	-0.759	0.085	0.071	0.077	-0.194	-0.175	0.159	-0.262	0.064	-0.027	-0.109	0.133	-0.07	-0.708	-0.498	0.196	0.048	0.301	0.251	-0.394	-0.206	0.053	0.123	-0.521	-0.173	-0.174	-0.105	0.532	0.693	0.033	0.054	0.005	0.009	-0.16	0.156	0.45	-0.082	-0.366	-0.008	0.218	-0.1	-0.346	0.069	0.07	0.122	-0.514	0.699	-0.158	-0.136	0.126	0.109	0.058	-0.318	-0.161	-0.043	0.404	0.353	-0.778	-0.405	0.186	0.152	0.383	-0.224	0.325	0.508	0.24	-0.305	0.199	0.004	-0.101	-0.434	-0.513
GTF2IRD1	PPI	1.574	15.562	-1.607	-0.133	-1.921	-0.417	2.113	0.497	1.054	1.243	0.013	-0.436	-1.408	0.698	0.167	1.636	0.027	2.288	-2.088	-1.024	1.285	0.77	-0.071	3.18	-0.523	-1.774	0.956	0.456	-2.055	-6.891	-2.373	-1.43	0.687	-0.227	-0.449	0.905	0.766	-2.389	0.123	-1.242	2.766	-0.124	0.691	-0.414	1.747	0.779	1.226	-0.908	-0.768	-1.078	-0.846	-0.257	2.642	-1.253	0.463	1.373	-0.844	-0.77	0.924	0.142	-0.358	-1.81	-0.965	-0.529	0.094	-0.154	-0.52	0.723	-1.521	0.189	0.743	0.013	2.166	0.939	-0.738	0.506	-0.474	-0.35	0.293	-0.161	0.788	-0.22	-0.52	0.281	-0.482	-0.306	-0.856	-0.268	-1.12	0.437	-1.41	1.128	0.987	0.343	1.599	-1.917	-0.629	-0.525	-1.317	1.038	0.063	2.485	-0.756	0.172	-0.89	0.143	-0.015	0.706	-1.334	-0.265	1.033	1.413	0.294	-0.523	-0.12	1.516	0.153	-1.599	1.099	-1.436	0.259	1.105	-1.636	0.669	-1.321	1.494	-0.415	0.622	-0.554	0.719	-0.545	-1.461	-0.836	-0.153	1.436	0.565	-0.218	-0.911	-0.865	-2.007	1.665	-0.527	-0.669	-1.104	-1.146	0.736	-0.927	-0.015	0.642	-0.051	0.438	0.609	-0.24	1.782	0.172	0.667	1.197	0.717	0.348	0.531	0.372	1.523	-0.291	-0.275	-0.133	0.671	0.821	-0.192	-1.878	-2.01	0.876	-0.535	0.517	1.031	1.378	-0.486	0.713	0.078	-0.355	1.047	0.014	-1.319	-0.041	-1.299	-1.323	1.008	0.756	-0.294	2.436	-0.026	0.533	0.523	-0.034	1.35	0.713	-0.175	-0.337	-0.706	-0.555	0.903	0.142	0.024	-0.224	-0.699	-0.262	-0.467	-0.888	-0.421	-0.333	1.104	-0.472	-0.637	0.143	0.167	-0.068	0.868	-0.089	1.315	0.012	-1.855	0.275	0.27	0.138	1.496	-0.551	-0.501	0.46	0.668	0.942	-0.157	-1.048	1.599	-1.124	-0.876	-0.375	1.335	-0.645	-1.323	-1.98	-0.803	0.018	-0.264	0.683	0.388	0.731	-0.894	-0.859	1.048	0.331	1.679	-1.459	0.302	-0.109	0.748	-0.488	0.377	-0.027
GATA4	PPI	1.574	8.143	2.551	0.143	-4.603	0.909	2.05	-0.837	4.135	-4.326	-0.354	0.31	0.049	0.367	0.841	-0.007	0.337	1.759	-1.689	5.983	-0.581	1.749	-6.817	-2.996	4.298	-3.153	1.481	0.558	0.569	2.094	0.998	-2.004	0.397	-0.216	0.224	1.648	1.816	0.059	-1.235	1.096	0.384	0.853	1.875	-0.234	0.467	-0.525	-0.043	0.918	0.42	0.151	-0.082	-0.664	-0.656	0.358	0.207	-0.052	-1.105	0.551	0.588	0.505	0.603	-0.012	-0.232	0.262	-0.478	0.225	-1.313	0.164	-0.301	-0.379	0.59	0.156	-1.035	-0.129	0.719	-0.401	-0.33	0.111	-0.719	0.463	0.721	0.176	-0.739	-0.514	0.752	0.19	-0.639	-0.794	1.242	0.444	0.331	0.239	0.067	0.033	0.416	0.778	0.633	0.788	0.506	-0.742	-0.201	-0.023	0.394	0.18	-0.388	1.051	-0.753	-0.376	-0.332	0.315	0.37	-0.163	1.365	1.333	-0.649	0.461	0.738	0.886	0.793	-0.704	1.454	-0.076	-0.793	-0.683	0.398	-0.418	1.542	-1.079	0.65	0.116	0.84	-1.618	-0.337	-0.893	0.113	0.204	-0.402	1.436	0.938	0.389	0.382	0.727	-0.447	0.718	-0.089	1.147	0.799	0.423	0.948	0.329	0.269	-1.117	0.898	-0.453	-0.41	-0.609	0.353	0.789	0.165	0.114	0.679	0.56	0.341	-0.201	0.49	-0.078	0.229	0.38	0.064	-0.145	0.274	0.078	0.751	0.005	-0.091	0.281	-0.291	0.049	-0.828	0.727	0.003	0.485	0.563	0.064	-0.14	-0.054	0.289	-0.479	0.251	-1.03	0.343	0.321	-0.015	-0.237	0.056	1.296	-0.873	0.255	-0.361	0.463	-0.419	0.663	0.214	-0.605	1.554	0.326	-0.853	0.695	-0.265	0.03	0.44	-0.197	0.601	0.27	-0.257	-0.066	0.476	-0.561	-0.349	-0.811	0.468	-0.112	-0.697	0.259	-0.117	-0.116	-1.26	0.812	0.558	-1.661	0.459	-0.854	0.195	0.021	-0.095	0.071	0.211	-0.498	-0.267	-0.105	-0.473	0.421	0.754	0.26	0.224	-0.793	0.455	0.128	0.363	-0.641	0.406	-0.811	0.089	0.188	0.209	0.129	0.09
SKI	PPI	1.574	13.426	-1.651	-2.531	-1.773	0.156	-0.542	-1.808	1.162	-4.137	2.12	-2.308	0.089	-0.183	1.657	-1.412	-3.072	1.466	-2.085	0.013	-2.72	2.564	-1.825	-1.986	0.915	-1.431	0.933	0.116	-0.514	0.272	-0.888	-0.089	-0.705	0.111	-1.223	0.996	1.13	0.935	0.701	1.112	0.59	1.615	-1.127	0.703	0.253	0.385	-0.328	0.366	-0.055	1.596	1.007	-1.414	-0.392	-0.238	-0.53	1.259	-0.306	1.161	-0.566	0.26	-0.027	0.084	0.233	0.338	0.558	-0.21	0.66	0.229	1.16	0.83	-0.822	1.59	-0.145	1.364	0.026	0.344	0.646	-0.749	-0.819	0.128	-0.017	-0.049	0.183	-0.54	-1.042	-0.189	-0.7	0.572	-1.455	1.519	-0.597	-0.614	0.888	-0.314	-1.378	-0.202	-0.3	-0.462	-0.063	-0.163	-0.335	0.824	-0.196	1.929	-1.234	-0.06	0.836	-0.392	0.801	-1.002	-0.43	0.903	0.876	-0.145	-1.187	-0.947	0.062	0.15	-0.325	-0.067	0.661	0.773	-1.2	1.386	0.294	-1.096	-0.311	0.241	-1.197	0.51	0.538	-0.425	-1.418	0.066	0.831	0.664	0.818	-0.291	-1.172	-1.465	0.234	-0.622	-1.026	0.35	-0.094	1.024	-0.972	0.61	-0.312	-0.42	0.059	0.557	-0.407	0.218	-0.524	-0.331	-1.944	-1.4	-0.82	1.6	0.586	1.383	0.304	-0.731	0.036	-0.972	0.455	-0.544	0.411	0.598	-0.636	0.724	0.155	-1.528	0.424	0.09	1.164	0.67	-0.029	-0.583	-0.579	0.707	0.586	-0.274	-0.289	0.706	0.789	0.091	-0.632	0.089	-0.52	0.848	0.314	-0.16	1.044	-0.453	0.947	-0.109	-0.477	0.164	0.21	-0.765	-0.551	0.554	0.638	0.394	0.366	0.121	-1.147	-0.581	0.32	-0.024	0.015	-0.723	0.434	-0.218	0.433	-0.534	0.472	-1.116	-1.016	0.382	-0.034	1.114	-0.315	0.612	0.397	-1.482	-0.012	0.387	-0.85	1.021	0.293	0.758	0.267	0.349	0.387	0.156	-0.182	0.164	-0.264	1.008	-0.099	-0.218	-0.159	-0.451	0.26	0.294	0.474	-0.337	-0.403	-0.393	0.318	0.414	-0.61	0.556	-0.56
ELN	PPI	1.574	16.005	-2.879	6.972	-14.062	1.847	-1.156	-3.086	10.842	-11.565	-6.756	1.516	-0.321	3.495	6.798	-1.383	1.62	1.757	-10.576	17.608	3.237	7.484	-25.69	-22.433	20.789	-3.524	5.179	12.633	-0.462	3.552	-0.043	-1.039	2.692	-12.948	1.971	5.589	8.727	-5.105	-3.21	8.177	16.525	-5.527	6.489	-8.536	7.579	3.159	8.133	0.925	3.726	-3.301	-4.839	-2.45	-2.216	-3.709	2.937	-7.979	-2.364	-14.684	-4.154	-0.824	-1.396	-3.997	12.763	-0.577	11.891	-17.448	-4.877	-15.664	-0.134	-2.03	-1.283	8.734	-12.632	-4.879	-11.545	-0.576	4.711	-0.044	20.424	-10.146	9.037	6.764	9.937	3.661	-2.374	4.116	-4.685	7.06	6.472	5.373	3.597	-8.482	-13.688	-8.805	-4.294	1.142	-4.905	-4.937	-2.241	6.515	-0.201	-1.872	0.733	0.492	2.939	-7.829	-2.064	-0.34	3.161	1.177	8.662	3.177	-3.61	-0.833	4.275	3.063	-0.503	-0.538	2.053	2.375	3.815	-0.705	6.741	-2.653	3.106	3.881	-3.225	-2.651	2.407	1.604	0.687	1.58	-1.553	2.289	1.065	3.726	-0.491	-0.492	0.532	-0.39	-0.426	-3.441	1.155	-1.068	-0.232	1.835	0.931	-2.593	0.706	0.515	-5.284	0.316	3.94	-1.818	1.175	1.012	2.018	-0.988	-0.372	0.208	-4.79	0.767	-1.586	1.069	-0.885	3.46	2.773	-1.026	2.454	0.09	-1.29	-2.952	0.41	1.232	-2.758	-0.794	1.509	0.655	1.311	1.615	2.17	0.16	-1.809	0.735	2.368	0.913	0.281	2.206	1.265	1.869	3.104	0.368	1.266	-1.875	-1.921	-2.29	-0.2	-1.084	-1.654	0	0.051	0.848	0.865	-0.298	-0.47	-3.355	-1.828	1.256	-1.92	-2.019	0.224	1.714	1.88	-0.099	0.253	0.452	0.355	0.877	-1.213	1.166	-0.18	-0.073	2.685	-1.125	-1.718	-0.305	-1.639	0.145	-1.05	0.283	1.504	-0.726	-0.121	0.275	1.91	-0.492	1.703	-0.259	1.882	-1.694	0.008	0.773	-0.626	-1.583	0.935	0.285	1.484	0.654	2.328	-0.583	1.267	1.548	0.269	1.675	1.148	-0.107	-1.492
SMAD6	PPI	1.574	8.033	-1.662	-0.515	-3.735	0.126	1.037	-0.874	2.233	-3.777	-1.708	0.886	-0.433	1.232	0.818	1.181	-0.297	1.155	-2.024	4.26	-1.67	-2.259	2.002	-1.295	-1.104	0.995	-0.66	-0.294	0.7	1.112	2.145	0.452	-0.167	-0.064	0.485	1.378	0.774	-1.47	0.144	0.404	0.759	-0.774	0.93	-0.564	0.555	0.831	0.71	0.041	0.296	-0.095	-0.307	0.156	-1.08	1.378	-0.034	-0.005	-0.299	0.659	-0.841	0.21	-0.43	-0.149	0.303	1	0.955	-0.336	-0.119	0.067	0.721	0.249	1.087	0.201	-1.213	1.169	-0.26	0.756	0.033	-0.31	0.633	0.231	0.573	0.017	0.815	0.437	-0.846	-0.154	-0.506	-0.211	0.534	-0.495	0.316	1.005	-0.221	-0.045	-0.055	0.365	-0.311	0.817	-0.498	0.515	0.178	-1.118	-0.393	-0.817	0.275	-0.448	-0.353	0.248	-0.999	0.481	-0.771	0.505	0.52	0.22	-0.591	0.572	-0.046	0.718	-0.577	0.71	-1.275	-1.02	-0.567	0.994	0.11	-0.103	0.239	-0.189	0.285	-0.778	0.303	0.178	-0.592	-0.183	-0.637	-0.149	-0.027	-0.866	0.445	0.534	0.578	0.482	-0.399	0.467	-0.678	-0.412	-1.154	-0.348	-0.255	-0.526	-0.74	-0.368	0.432	-0.329	-1.18	0.516	-1.236	0.295	0.136	-0.876	0.271	-0.457	-0.153	0.326	0.565	0.386	-0.194	-0.015	-0.414	-0.071	1.016	1.153	-0.393	0.027	0.68	0.306	-0.48	-0.044	0.036	-0.4	-0.237	-0.035	-0.426	-0.041	-0.815	0.167	-0.091	-0.088	0.585	-0.235	-0.352	1.389	0.401	0.145	-0.175	-0.218	-0.345	-0.758	0.156	-0.104	0.311	0.083	0.278	-0.078	0.344	-0.09	-0.312	0.358	0.488	-0.259	0.643	-0.282	0.035	-0.285	0.714	-0.539	0.224	-0.225	-0.016	-0.564	0.613	0.271	-0.11	-0.092	0.361	-0.333	0.373	0.211	0.939	0.61	0.433	-0.161	-0.51	-0.796	0.156	-0.67	0.781	-0.458	0.27	0.644	-0.231	0.652	-0.06	0.413	0.564	-0.894	-0.902	-0.084	0.18	0.706	0.135	-0.42	0.557	0.025	-0.076	0.275	-0.454
GTF2I	PPI	1.574	14.771	-2.278	1.31	1.404	-1.304	-1.176	0.133	-1.623	1.361	0.802	-0.085	1.432	0.547	-1.999	1.737	0.273	-0.688	0.471	0.262	0.336	2.042	-0.743	-0.934	-0.912	3.353	0.458	0.679	-2.217	-1.579	-1.172	-0.612	1.127	-0.017	1.108	1.019	-0.385	-0.293	-0.303	-1.628	0.383	-1.992	0.337	-0.539	0.955	-1.279	0.71	-0.92	-0.181	-1.251	0.672	-1.503	1.099	-0.507	0.561	0.393	-0.445	-1.904	1.34	-0.448	-0.185	-0.785	-0.443	-0.037	-0.138	0.423	-0.374	0.659	0.839	2.336	1.104	1.018	0.504	0.341	-1.545	0.104	-1.732	1.014	-1.171	-0.638	2.019	-0.295	0.742	-0.258	-0.991	1.575	1.294	-0.006	-0.367	-0.602	-1.224	0.375	2.17	-1.927	-0.127	-1.633	-1.78	-1.467	-0.133	-0.219	0.419	1.276	-0.336	-1.175	1.544	0.787	0.401	0.96	-0.847	-0.826	1.258	0.705	-0.633	-0.658	-0.414	0.044	-1.245	0.687	0.618	-0.456	0.943	1.199	-0.382	-0.188	-0.098	1.827	-0.457	0.472	-0.183	0.192	-1.279	-0.575	0.809	-0.78	0.101	0.897	-1.276	0.465	-0.43	-1.151	0.335	-0.475	0.571	-0.944	-0.018	2.218	-0.821	0.125	0.469	-0.923	1.167	0.666	0.463	0.208	0.569	0.744	0.796	-0.185	0.893	-1.486	0.013	1.915	1.797	0.209	-1.599	-0.017	-0.941	0.638	-2.199	-2.06	-0.651	-0.15	-0.986	0.696	1.457	1.267	0.028	-1.19	0.807	2.232	0.765	1.256	-1.45	-0.186	-1	1.527	0.885	-0.254	0.863	1.006	-0.271	0.374	-0.503	0.905	2.423	-0.462	0.316	-0.015	-1.427	-1.155	0.19	1.26	0.648	-1.042	-0.424	0.313	0.137	-0.885	-0.828	2.319	0.803	-0.307	0.826	-0.549	0.764	0.936	0.253	1.924	0.213	0.563	-0.433	0.795	-1.696	1.25	-1.248	0.753	0.796	3.18	0.16	-0.196	0.646	1.274	-0.485	-1.665	-1.454	0.249	-0.11	1.093	-0.13	-0.641	1.634	1.87	0.922	0.989	0.707	0.349	0.928	2.514	0.251	1.335	-1.885	0.078	-0.651	0.657	0.315	-0.155	0.751
AKAP10	PPI	1.574	9.591	-0.062	-1.662	-1.539	-0.021	0.229	0.04	-0.365	1.45	0.523	1.173	0.846	-0.207	-0.166	0.157	-1.135	1.029	-0.06	0.025	-0.017	0.849	-0.728	0.538	-0.448	-0.367	0.518	-1.395	0.313	-0.363	-0.234	-0.283	-0.205	0.135	-0.014	-0.437	0	0.636	-0.36	-0.121	-0.372	0.107	0.902	0.607	-0.325	-0.26	-0.371	-0.198	0.507	-0.105	1.089	0.163	-0.992	-0.386	-0.304	0.251	-0.811	0.356	-0.606	-0.043	-0.658	-0.542	0.016	-0.737	0.159	0.261	-0.558	-0.252	0.515	-0.045	0.301	0.415	0.119	0.251	0.185	0.566	0.394	-0.807	0.21	-0.128	-0.538	0.167	-0.368	-0.684	0.862	-0.984	0.56	0.864	0.212	-0.646	-0.12	-0.186	-0.138	-0.028	-0.264	0.093	-0.312	0.515	0.065	1.057	-0.074	-0.315	-0.526	-0.246	0.13	-0.422	0.925	0.542	0.714	-0.777	0.386	0.72	0.446	-0.516	-1.114	-0.128	-0.001	-0.517	-0.23	0.288	-0.25	-0.012	-0.819	0.184	0.039	-0.121	0.508	0.384	-0.036	-0.37	0.218	-0.21	1.061	0.175	-0.57	0.267	-0.126	-0.356	0.622	0.827	0.176	-0.54	0.291	-0.585	-0.425	-0.307	-0.005	-1.05	-0.073	0.759	0.442	0.174	-0.024	0.158	-0.194	0.529	-0.593	-0.63	-0.028	0.499	0.561	0.748	0.103	-0.413	-0.24	-0.568	-0.083	0.29	-0.098	-0.004	-0.047	-0.088	0.589	-0.223	-0.519	0.095	-0.464	-0.675	0.529	-0.659	0.398	-0.073	-0.49	0.049	-0.249	0.189	1.274	-0.182	1.004	0.417	0.703	-0.671	0.268	-0.594	-1.334	0.198	-0.071	0.179	0.398	-0.102	-0.032	-0.258	0.618	-1.039	1.211	-0.147	-0.436	0.545	1.406	0.101	0.75	0.399	0.041	0.791	-0.726	0.022	0.943	-0.629	-0.179	-1.269	-0.193	0.618	0.693	0.617	-1.289	-0.932	-0.905	-0.002	-0.095	1.007	0.417	0.008	0.245	1.217	0.46	0.101	0.318	-0.337	0.568	0.734	0.852	-1.461	-0.392	-0.046	0.553	0.871	0.422	-0.256	0.254	-0.781	0.302	-0.593	0.005	-0.189	-0.086	0.734	-1.039
LAT2	PPI	1.574	4.023	0.052	-0.129	-1.626	0.345	0.181	-0.405	-0.159	-0.018	-0.271	0.109	0.29	-0.176	0.389	0.707	-0.537	-0.542	0.752	0.037	-0.025	0.358	-0.706	-0.332	-0.927	-0.137	-0.409	-0.331	0.506	-0.217	0.201	-0.112	-0.183	0.407	-0.227	0.36	-0.043	0.299	0.422	-0.618	0.133	0.518	0.257	-0.873	-0.113	0.31	-0.087	-0.118	0.174	0.129	0.013	0.211	-0.552	-0.291	0.294	-0.637	0.132	-0.046	0.506	-0.438	-0.333	-0.15	0.246	0.567	-0.82	0.428	-0.148	-0.431	-0.239	0.79	-0.372	0.097	0.436	-0.374	0.918	0.674	-0.06	-0.312	0.526	-1.244	-0.776	-0.319	0.126	0.251	0.148	0.219	-0.233	-0.1	0.467	-0.126	0.321	0.59	-0.465	0.225	0.364	0.215	0.051	0.528	-0.388	-0.409	-0.126	-0.206	0.485	0.612	0.252	0.293	-0.404	0.472	-0.43	0.692	-0.66	0.183	-0.131	-0.383	0.811	-0.457	-0.562	-0.18	0.521	-0.236	-0.713	-0.129	0.081	-0.699	-0.586	-0.384	0.377	0.309	0.097	0.082	0.004	-0.187	-0.202	0.728	0.738	-0.201	0.27	0.277	-0.526	-0.444	0.257	-0.256	0.685	-0.379	0.166	0.526	-0.066	-0.277	-0.271	-0.679	-0.231	-0.32	0.368	0.126	0.25	-0.123	-0.351	0.135	-0.42	-0.072	-0.271	-0.503	-0.144	0.654	0.243	0.292	0.384	-0.344	0.515	0.089	0.303	0.052	0.048	0.322	1.029	0.477	1.085	0.096	-0.08	0.281	0.606	-0.046	1.262	0.21	0.835	0.109	0.062	-0.382	-0.251	0.077	-0.067	-0.598	-0.487	-0.437	-0.472	0.36	0.395	0.629	-0.017	-0.63	0.572	-0.443	-0.269	-0.596	-0.189	0.07	0.215	0.613	-0.146	0.197	-0.84	-0.014	-0.563	0.098	-0.279	0.192	0.13	-0.03	0.958	-0.139	0.014	-0.049	0.681	-0.255	-0.155	-0.364	-0.099	0.479	-0.145	0.324	-0.018	-0.066	0.183	-0.525	0.231	-0.39	0.123	0.475	-0.149	-0.358	0.232	-0.136	0.507	0.142	-0.561	-0.13	0.1	-0.006	0.306	0.545	-0.353	0.059	-0.566	0.142	0.954	-0.025	-0.38
PEX2	PPI	1.574	3.497	-0.975	-1.078	-0.37	-0.113	-0.71	0.109	-0.014	0.81	-1.061	0.265	0.037	-0.244	-0.499	-0.142	0.2	-0.002	0.096	-0.18	-0.117	-0.323	0.137	0.077	0.223	-0.1	-0.034	-0.115	-0.573	0.183	-0.415	-0.008	-0.243	-0.806	-0.778	-0.157	-0.346	0.227	-0.188	0.457	0.082	0.087	0.492	0.215	-0.106	-0.083	0.158	0.115	-0.199	-0.139	-0.465	0.059	0.404	-0.173	0.23	0.308	-0.314	-0.273	-0.083	-0.067	-0.343	0.49	-0.534	-0.176	-0.536	0.192	0.173	0.192	0.307	-0.144	-0.132	0.305	0.407	-0.094	-0.064	-0.796	0.113	0.245	0.078	0.054	0.557	-0.685	0.165	0.146	-0.065	-0.023	-0.123	-0.037	-0.133	0.104	0.236	0.01	0.666	-0.637	-0.113	-0.344	0.008	0.303	0.451	-0.023	-0.339	-0.306	-0.01	-0.094	0.363	0.05	-0.355	-0.581	0.198	-0.108	0.459	-0.289	0.095	-0.706	-0.383	-0.481	0.416	-0.091	0.283	-0.544	0.121	-0.533	0.19	0.259	-0.744	-0.124	-0.546	-0.017	-0.124	0.194	0.637	-0.375	0.113	0.094	-0.53	-0.536	-0.27	-0.268	0.229	0.038	-0.178	0.179	0.152	-0.2	0.288	-0.409	0.427	-0.149	-0.117	0.101	-0.23	0.675	-0.436	0.049	-0.115	-0.022	-0.005	-0.165	0.741	0.295	0.063	0.151	-0.35	-0.2	0.744	-0.001	-0.111	0.478	0.058	-0.31	0.077	-0.562	0.231	0.755	-0.039	0.379	0.185	0.488	0.577	0.217	0.385	-0.152	-0.24	0.334	0.277	0.248	-0.133	0.25	-0.211	0.201	-0.619	-0.369	0.119	-0.67	-0.01	0.303	0.299	0.242	0.112	0.519	-0.154	-0.552	-0.009	-0.087	0.602	0.178	-0.169	-0.199	0.248	-0.209	0.238	-0.359	0.162	0.01	0.24	-0.257	0.249	0.047	0.033	0.547	0.209	0.329	0.295	-0.277	0.61	-0.404	0.423	0.743	-0.373	0.264	-0.289	0.191	-0.396	0.687	-0.095	0.632	-0.362	-0.204	0.14	0.052	0.033	-0.18	0.081	-0.278	-0.258	-0.453	-0.389	0.123	0.071	-0.026	-0.212	-0.072	-0.19	-0.573	0.371	-0.263	0.398
BAZ1B	PPI	1.574	23.049	-6.696	-5.73	0.682	0.275	-2.301	-0.49	-7.053	-0.623	6.534	-2.525	0.216	-0.164	1.097	5.247	6.87	-3.055	1.609	-0.441	-0.212	0.875	-2.667	-1.693	-1.786	0.283	-2.792	-0.668	-3.176	-0.224	0.337	-0.203	-1.558	0.714	-0.252	0.575	-1.301	0.671	1.737	0.107	0.334	-2.802	-0.327	-0.043	0.842	1.721	0.087	0.504	-0.115	0.049	1.885	-0.764	-1.287	-0.657	-0.637	0.526	1.105	-0.491	-1.28	2.097	-0.144	-0.02	-0.696	1.224	-0.82	-0.051	-0.628	1.054	0.25	-1.218	-1.968	0.734	0.822	-0.218	-1.634	1.546	-1.443	-0.391	0.397	0.499	1.067	-0.424	-0.428	-0.214	0.187	1.436	-1.539	0.748	-1.344	-1.495	-0.654	-0.584	0.68	0.959	0.385	-0.887	0.341	1.799	0.649	-0.931	-2.365	-1.491	0.981	-0.73	-0.012	1.485	-1.454	-0.811	-0.723	-2.513	0.87	1.445	0.988	-0.531	1.71	1.829	0.07	2.86	0.475	0.71	0.466	1.13	0.87	-0.007	-0.549	1.551	-0.517	-0.235	-0.235	-0.388	-0.102	-2.2	-1.225	0.581	0.819	0.42	1.43	-0.368	-1.963	0.491	2.066	1.061	0.707	-0.501	-1.801	0.031	-0.165	-1.094	-0.432	0.583	0.198	-0.071	-1.372	1.299	1.375	1.489	-1.279	1.018	1.407	0.251	-0.275	0.4	-0.441	-0.892	-0.282	-0.254	0.168	-1.133	1.056	-1.963	-1.512	-2.963	-0.893	2.074	-0.504	1.262	-0.017	-0.745	2.094	0.302	0.602	-0.722	1.136	-0.049	0.178	0.421	-0.542	0.971	0.122	1.362	0.64	-2.44	-1.829	1.346	1.368	-0.313	-0.202	1.085	2.854	0.917	-1.512	0.372	-1.19	-1.084	-2.044	-0.829	0.343	-1.208	-1.626	0.499	0.786	3.207	1.061	0.141	-1.071	0.74	-0.854	-0.93	0.847	-0.307	2.041	-0.179	-0.47	-0.083	1.506	1.69	1.545	-0.399	-0.856	-0.55	-0.928	0.215	1.091	-0.637	2.326	-1.524	0.162	-0.504	-0.266	-0.99	0.466	-0.045	0.335	0.423	2.643	1.827	0.797	1.02	-1.341	-0.837	0.961	-1.655	2.588	0.915	0.473	-0.948	-2.089
GBA	target	1.574	7.189	-1.045	-1.407	-1.192	-0.144	-0.946	0.14	2.114	0.349	-2.813	0.951	0.598	0.845	-0.02	0.669	-0.383	-1.179	-0.302	-0.801	0.253	-1.187	-0.436	-0.879	-0.247	-1.126	-0.363	-0.292	-0.505	0.412	0.628	0.992	-1.24	-0.699	0.757	-1.039	1.122	-0.657	-0.174	0.659	-1.006	-0.848	0.89	0.192	-0.276	-0.361	0.14	0.215	-0.269	1.282	-0.388	0.645	0.467	-0.16	-0.381	-0.307	-0.113	-0.666	1.093	-0.621	0.409	-0.537	0.834	-0.03	0.001	0.322	-0.398	0.396	0.073	0.881	0.778	-0.789	0.76	-0.429	-0.082	0.164	0.07	0.296	0.211	0.523	0.002	0.329	0.294	-0.558	0.05	0.044	-0.318	-0.601	0.535	0.308	0.647	0.144	-0.066	0.092	-0.159	-0.013	-0.586	0.156	0.692	1.017	-0.177	-0.324	-0.171	0.311	-0.031	-0.404	0.284	0.001	-0.768	0.117	-0.462	0.922	-0.37	0.218	-0.338	0.021	0.061	0.221	-0.389	-0.912	-1.049	-0.3	0.938	-0.004	-0.202	-0.688	-0.455	0.276	-0.431	0.467	0.307	-0.396	0.021	0.304	-0.503	-0.529	0.148	-0.818	0.235	-0.427	0.481	-0.141	-0.438	0.746	-0.161	-0.541	0.055	-0.348	0.786	-0.024	-0.634	0.091	0.2	0.216	-0.357	0.023	0.208	0.726	0.029	-0.11	0.18	1.601	0.465	0.389	-0.075	-0.016	0.632	0.252	-0.349	0.242	-0.411	-0.132	-0.024	0.437	0.872	0.289	-0.169	0.094	-0.241	0.581	-0.3	0.526	0.758	-0.386	0.031	-0.065	-0.221	0.934	-0.125	-0.402	0.751	0.049	-0.092	0.374	0.389	-0.336	0.159	-0.475	-0.05	-0.142	0.556	0.529	-0.154	0.22	0.204	-0.151	0.597	-0.364	0.098	0.139	-0.017	0.225	0.513	-0.286	0.266	0.371	0.431	-0.315	-0.026	0.733	0.062	-0.825	0.698	-0.703	0.552	0.136	0.086	0.294	-0.859	0.342	0.031	-0.227	-0.107	0.473	-0.948	-0.121	0.34	0.247	-0.326	-0.094	-0.413	-0.343	0.113	0.008	-0.145	-0.316	-0.211	0.346	0.002	0.722	-0.496	-0.612	1.04	0.018	-0.805	0.184	0.34
HRAS	target	1.574	2.147	-0.604	-0.38	-0.057	-0.202	-0.243	-0.062	-0.006	0.197	-0.778	0.416	-0.281	-0.115	0.038	0.31	0.322	-0.096	0.203	0.284	-0.015	0.533	0.152	0.005	0.651	0.656	0.232	-0.064	0.114	-0.288	0.154	-0.154	-0.063	0.093	-0.392	-0.067	-0.187	-0.306	-0.615	-0.004	0.29	-0.461	0.172	0.264	-0.131	-0.001	-0.177	-0.452	0.141	-0.424	-0.226	0.351	0.266	0.006	0.074	0.001	-0.374	0.18	-0.098	0.041	-0.086	-0.199	-0.095	0.032	0.052	-0.45	-0.289	-0.363	-0.074	0.156	0.003	0.148	-0.155	-0.056	-0.314	-0.215	0.082	0.076	0.66	-0.055	-0.474	0.234	-0.253	0.327	0.035	-0.497	0.118	0.528	0.66	0.361	0.102	-0.096	-0.303	0.304	-0.369	0.473	0.065	0.123	0.257	0.562	0.318	0.025	0.048	-0.11	-0.148	-0.136	0.101	-0.132	0.287	0.313	0.167	0.025	0.051	0.179	0.203	0.423	0.041	0.399	0.204	0.079	0.039	0.075	-0.732	-0.013	-0.186	0.105	0.125	0.081	-0.248	-0.034	-0.552	-0.326	-0.214	-0.544	0.395	0.302	0.375	0.191	-0.069	0.37	-0.287	0.462	-0.115	-0.304	-0.044	-0.035	0.239	0.142	0.211	0.168	0.489	-0.208	0.101	-0.066	-0.253	-0.184	0.514	-0.206	0.088	-0.48	-0.144	-0.12	-0.292	-0.24	-0.67	0.279	0.153	0.338	-0.011	-0.383	-0.586	0.379	0.34	-0.443	-0.199	-0.053	-0.193	0.055	0.013	-0.327	-0.115	-0.011	-0.367	-0.208	-0.155	0.276	-0.502	0.024	0.044	0.131	-0.004	-0.14	-0.049	-0.024	0.435	-0.183	-0.238	-0.079	0.087	-0.131	-0.174	-0.146	-0.298	-0.743	0.314	-0.008	0.26	-0.005	-0.043	-0.061	-0.017	-0.119	-0.104	0.11	0.268	0.227	-0.052	0.323	-0.364	0.093	0.437	-0.034	-0.31	-0.134	0.038	-0.295	0.223	0.162	0.447	-0.134	0.052	0.055	-0.107	-0.032	0.211	0.33	-0.054	-0.252	-0.156	-0.637	-0.009	0.015	0.143	0.167	-0.205	0.106	0.232	-0.224	-0.079	-0.118	0.223	0.126	0.038	-0.146	0.074	-0.15	-0.192
EIF4H	PPI	1.574	3.464	-0.845	0.119	-1.335	0.493	0.836	0.24	-0.394	-0.79	-0.489	0.159	-0.431	0.502	0.6	1.125	0.422	0.159	0.964	1.693	-0.547	-0.83	1.217	0.205	-0.259	1.003	-0.21	-0.844	-0.075	-0.12	0.446	-0.228	0.223	0.09	0	0.297	-0.137	0.262	0.155	0.192	0.525	-0.071	0.05	0.011	0.758	-0.053	0.684	0.484	-0.037	-0.022	0.851	0.616	0.596	-0.242	-0.362	-0.469	-1.033	-0.614	-1.106	-0.372	1.332	-0.242	1.42	0.408	-1.041	0.257	0.988	-0.239	-0.175	-0.402	0.339	-0.32	0.759	-0.107	0.18	0.249	0.539	0.592	-0.154	0.926	0.558	0.281	-0.81	-0.058	0.318	-0.254	-0.167	-0.505	-0.29	0.196	0.157	-0.016	-0.249	0.047	-0.696	-0.33	-0.208	0.46	-0.462	-0.225	0.189	-0.557	0.277	0.453	-0.929	-0.048	-0.39	0.014	-0.39	0.377	0.036	-0.54	-0.265	-0.919	-0.248	0.316	-0.314	0.377	0.486	0.408	-0.522	-0.4	-0.403	-0.135	-0.333	-0.071	0.363	0.787	0.451	-0.352	-0.392	0.014	0.237	0.337	0.38	-0.289	0.34	-0.963	-0.045	-0.716	-0.39	-0.039	0.099	0.287	0.433	-0.193	-0.028	0.183	-0.117	0.213	-0.571	0.624	0.032	0.045	-0.138	0.225	0.031	-0.084	0.322	-0.096	-0.024	0.397	0.319	-0.183	0.245	-0.602	-0.096	0.212	-0.653	-0.308	0.204	-0.723	0.424	0.311	0.01	0.248	-0.339	0.057	-0.394	-0.265	0.344	0.067	-0.272	-0.382	-0.675	0.179	0.145	-0.359	-0.275	0.668	-0.15	-0.251	-0.317	-0.086	-0.198	-0.258	-0.415	-0.4	0.338	-0.535	-0.478	-0.103	-0.242	-0.123	-0.529	-0.029	-0.162	-0.008	0.006	0.209	-0.025	0.193	-0.314	0.158	0.037	-0.114	-0.229	0.021	-0.295	-0.191	0.014	-0.571	0.509	-0.226	0.584	0.422	-0.163	0.043	0.319	0.348	-0.127	0.053	0.148	-0.366	-0.762	-0.236	-0.186	0.41	-0.333	-0.392	-0.086	0.023	-0.354	-0.108	-0.429	0.006	0.014	-0.112	0.16	0.126	-0.144	0.07	-0.434	0.515	0.176	-0.155	-0.322
PEX3	PPI	1.574	5.513	-0.696	-2.136	-0.159	0.206	-0.765	0.204	0.218	0.936	-0.693	-0.19	-0.109	-0.289	-0.893	-0.921	0.426	0.496	0.016	-0.524	0.871	-0.951	0.165	0.676	0.048	-0.724	0.568	-0.489	-0.043	0.211	0.021	0.088	0.216	0.497	-0.01	0.423	-0.177	0.518	-0.234	-0.159	1.136	0.211	0.145	-0.629	0.015	0.402	-0.294	0.222	0.52	0.591	-0.588	0.18	0.035	-0.174	-0.212	-0.184	0.604	0.146	-0.253	-0.023	-0.25	-0.316	-0.141	0.277	-0.039	-0.24	-0.493	0.037	-0.843	-0.158	-0.046	-0.191	0.132	0.505	-0.683	0.326	-0.224	-0.064	-0.079	0.013	0.081	0.407	-0.094	0.377	-0.578	-0.772	0.265	-0.436	-0.492	-0.234	0.071	-0.05	-0.012	-0.188	-0.023	-0.06	0.345	-0.292	-0.484	0.236	1.007	0.623	1.292	-0.187	0.494	0.338	0.086	-0.732	0.067	0.445	-0.124	-0.288	0.042	-0.388	-0.043	-0.169	0.559	0.029	-0.545	0.235	0.104	0.194	0.221	-0.585	0.564	-0.465	0.641	-0.212	0.609	0.248	0.177	-0.291	0.196	-0.163	-0.458	-0.056	0.082	0.219	-0.123	-0.298	0.131	0.352	-0.189	-0.096	-0.982	0.538	0.522	-0.072	-0.523	0.365	-0.462	-0.031	-0.238	-0.017	0.173	-0.437	0.179	-0.485	0.274	0.112	-0.142	0.089	0.124	0.14	-0.406	-0.413	-0.493	-0.432	-0.655	0.076	0.754	0.708	1.028	-0.157	-0.574	0.184	-0.439	-0.281	-0.347	-0.167	-0.352	-0.731	0.016	0.46	0.42	0.652	-0.833	-0.549	0.124	0.025	-0.544	-0.29	-0.748	0.113	0.154	0.377	-0.294	0.03	-0.618	0.238	-0.268	-0.423	0.03	0.592	-0.299	0.57	-0.383	0.508	-0.025	0.071	-0.575	0.703	0.29	-0.219	0.23	-0.07	0.366	-0.204	-0.097	0.317	-0.835	-0.828	0.738	-0.234	0.101	-0.148	-0.018	0.066	0.641	0.224	-0.158	0.108	-0.367	0.017	-0.025	-0.385	0.163	-0.836	0.421	0.416	-0.186	-0.413	-0.355	-0.596	-0.416	0.138	0.796	0.191	0.167	0.606	0.497	-0.101	-0.152	0.178	0.033	-0.923	0.137
APOA1	target	1.574	4.562	-1.043	-1.89	-0.053	0.163	-1.379	-0.238	-1.443	0.131	0.14	-0.794	-0.367	0.421	0.872	-1.204	-1.036	0.349	-0.267	-0.002	-0.49	0.067	0.557	-0.334	-0.126	0.249	-0.218	-0.418	-0.244	-0.004	-0.261	-0.465	-0.377	0.058	-0.642	0.372	-0.027	-0.242	-0.209	0.494	0.383	0.334	0.024	-0.157	-0.179	0.232	0.113	0.429	-0.543	-0.421	-0.045	0.196	0.75	-0.545	-0.356	0.273	-0.171	-0.617	0.164	-0.161	0.121	-0.178	0.334	-0.902	-0.501	0.629	0.1	0.155	-0.439	0.545	-0.619	0.266	0.011	-0.383	-1.031	-0.306	-0.189	0.03	-0.12	-0.359	0.404	-0.274	-0.008	-0.603	-0.443	-0.203	0.088	-0.7	-0.582	0.398	-0.411	0.404	-0.231	0.213	0.077	0.268	-0.224	0.044	1.329	0.315	0.134	0.132	0.01	-0.499	0.038	0.024	-0.182	-0.765	0.569	-0.36	0.326	0.446	-0.195	0.214	-0.301	0.271	0.042	0.716	0.362	-0.116	0.162	-0.141	0.009	0.01	0.067	0.279	0.37	-0.715	-0.363	-0.22	0.016	0.919	-0.373	0.358	0.229	0.054	0.549	0.243	0.45	0.648	-0.411	-0.255	-0.576	-0.107	-0.145	0.675	-0.009	0.092	-0.265	0.551	-0.037	-0.266	0.035	0.35	0.151	-0.342	-0.21	-0.04	0.617	0.526	0.015	0.122	0.534	-0.425	-0.031	-0.727	0.12	0.036	0.236	-0.061	-0.479	-1.043	0.15	-0.102	0.037	-0.576	0.375	0.323	-0.092	-0.079	-0.295	0.307	-0.217	0.25	0.956	-0.601	-0.069	0.234	0.87	-0.032	-0.024	0.038	-0.257	0.678	0.08	0.694	-0.436	0.613	0.226	0.306	-0.191	-0.319	0.257	-0.381	-0.137	-0.003	0.024	-0.036	0.792	0.602	1.124	-0.32	0.408	-0.2	-0.435	-0.966	0.479	0.639	-0.213	0.407	-0.008	-0.072	-0.482	-0.236	0.305	0.251	-0.379	-0.405	-0.06	-0.678	-0.471	0.455	-0.312	0.138	0.326	0.517	-0.619	-0.652	0.357	-0.802	-0.454	-0.202	-0.085	0.044	-0.083	0.51	-0.408	-0.085	-0.21	0.214	0.284	0.294	0.506	-0.103	-0.799	0.561	-0.005
FOXC1	PPI	1.574	11.172	1.588	-0.311	-6.061	1.333	6.11	-0.832	7.137	-9.372	1.129	-0.849	-0.881	-0.428	-2.837	0.174	0.245	2.721	-6.157	12.187	-3.266	-0.283	-4.063	0.466	4.971	-4.741	1.316	1.659	-0.021	1.428	0.648	-1.098	0.743	-0.699	-0.847	2.193	1.276	-1.143	0.962	-0.134	-0.585	1.186	0.867	0.46	-0.193	0.611	-0.435	1.784	0.029	-1.133	0.574	-0.57	0.022	-0.447	0.793	1.121	0.068	0.777	-0.107	-0.441	-2.407	-0.272	-0.399	0.032	1.407	1.153	-0.816	0.926	-0.051	0.251	0.439	0.975	-1.452	1.23	0.318	0.912	-1.8	-1.843	-0.522	1.013	0.264	0.002	-0.027	0.826	-1.952	-0.973	0.405	-0.38	0.737	1.99	-0.048	-1.693	-0.721	0.324	0.209	0.18	1.475	1.536	0.056	-0.939	-0.81	0.392	0.624	-0.254	-0.509	-0.939	-0.482	0.138	-0.692	1.41	-1.18	-1.106	0.154	0.582	-0.579	-1.096	0.699	0.267	0.639	-0.057	-0.638	0.145	-0.904	-1.007	-0.352	-0.564	0.734	-0.688	-0.039	-0.054	-0.635	0	0.402	-0.332	-0.402	-0.807	-0.107	-0.341	-0.028	0.311	0.256	0.863	0.018	-0.518	0.846	-1.262	-0.595	0.05	-0.84	-0.524	1.106	0.13	0.651	0.096	-0.835	0.817	-0.135	-0.352	-0.194	0.697	0.109	0.718	0.34	0.565	-1.105	-1.168	-0.135	-0.452	0.83	0.33	-0.012	0.857	0.498	-0.603	-0.418	0.176	-0.651	0.492	0.364	-0.06	-1.287	0.962	0.169	-0.91	-0.05	0.049	-0.052	0.014	-0.726	-0.31	-0.534	-0.166	-0.159	0.411	1.047	0.501	-0.415	0.081	0.948	0.406	0.041	-0.235	0.025	0.193	-1.099	-0.453	-0.121	-0.578	0.368	-0.398	-0.017	-0.485	0.265	-0.145	-0.419	-0.022	0.037	0.638	0.653	0.446	-0.228	-1.144	-0.28	0.192	0.565	-0.969	0.749	-0.873	-0.198	-0.124	-0.466	0.338	-0.338	-0.192	-0.364	0.15	0.542	0.649	0.3	0.307	0.716	-0.535	0.118	-0.045	0.766	-0.369	0.031	-0.361	0.213	-0.597	-0.187	-0.518	0.391	-0.01	-0.195	0.147	0.644
XPNPEP2	PPI	1.574	8.865	-0.407	-1.755	-0.259	0.403	-1.245	-0.115	0.197	1.249	-1.894	1.355	-0.023	0.557	0.993	-1.01	0.252	0.134	0.291	0.069	-0.035	-0.506	0.308	-0.001	0.653	0.769	0.275	-0.333	0.398	-0.062	-0.613	0.366	-0.379	0.563	-0.29	0.033	-0.52	0.162	-0.921	-0.056	-0.253	0.332	-0.169	-0.125	-0.596	0.075	-0.407	-0.326	0.606	-0.322	0.949	-0.395	0.146	-0.1	-0.301	-0.238	0.353	-0.463	-0.551	0.126	0.577	1.303	-0.665	0.181	0.478	0.595	0.915	0.639	0.225	0.546	-0.556	-0.475	-0.564	0.923	0.288	-0.344	-0.878	0.29	-0.685	0.677	0.236	1.137	-0.284	0.536	0.434	-0.452	-0.02	-0.717	-0.278	0.836	0.795	0.255	-0.621	1.112	-0.463	0.834	-0.417	0.17	0.158	-0.122	0.793	-0.793	-0.616	-0.789	0.505	-0.04	0.124	0.126	-0.29	-0.188	0.597	1.082	-0.809	0.411	-0.824	0.044	-0.492	0.112	0.714	-0.341	0.033	-0.9	-0.724	0.422	0.174	0.747	-0.291	-0.916	0.413	-0.117	-0.361	-0.192	0.031	0.247	0.731	1.147	-0.105	0.838	-0.81	0.3	0.661	0.911	0.81	-0.367	0.336	0.484	0.115	-0.261	0.462	0.418	-0.62	-0.896	-0.034	1.445	-0.867	0.46	-0.228	-0.514	0.275	-0.362	-0.029	0.5	0.58	-0.877	-0.143	-0.137	0.779	1.039	-0.208	0.355	0.261	0.35	0.004	-0.174	0.017	0.159	-0.043	0.204	0.01	-1.202	-0.467	0.4	-0.62	-0.013	0.075	-0.273	0.284	0.485	-0.14	-0.208	0.065	-0.142	-0.432	-0.257	0.872	-0.4	0.324	-0.099	0.084	0.043	0.363	-0.138	-0.364	-1.509	0.721	0.044	1.411	-0.167	-0.036	0.453	0.128	-0.008	0.061	0.166	-0.558	-0.371	-1.014	-0.462	-0.183	0.278	-0.309	-0.979	-0.367	-0.227	0.424	-0.497	1.043	0.54	0.159	0.347	0.915	0.024	-0.585	0.193	-0.308	0.173	0.323	-0.19	0.297	-0.522	-0.146	-0.267	-0.924	-0.263	-0.401	-0.271	-0.335	0.134	0.381	-0.297	0.059	-0.214	0.611	0.978	-0.34	0.675	0.863
DLL4	PPI	1.574	8.329	-0.379	-0.019	-3.079	0.104	-0.212	-0.551	1.265	0.196	-2.822	1.643	-0.862	1.652	0.416	0.442	0.808	0.441	1.837	1.121	0.306	1.632	3.9	-2.099	1.276	-3.011	-1.223	0.737	0.032	1.051	0.633	0.575	-0.594	-0.402	-0.85	-0.724	0.458	1.028	0.54	0.497	-0.427	0.123	-1.185	-0.181	-0.016	0.434	0.032	1.327	-2.177	0.415	0.634	-0.761	-0.48	-0.276	0.037	-0.917	0.314	1.651	-0.409	-0.439	0.679	-1.668	-0.506	1.539	0.253	0.768	-0.232	0.205	-0.951	-0.436	-1.101	-0.018	0.302	-0.542	-1.017	-0.89	0.379	0.128	-0.022	-1.083	-0.633	-1.291	-0.252	-0.907	0.611	-0.027	0.357	-1.064	0.199	0.632	-1.417	-1.025	0.941	0.393	0.597	0.137	-0.313	-0.75	0.094	-0.14	-0.226	0.149	0.211	-0.003	0.414	0.16	0.454	-0.462	0.242	-1.251	0.545	-0.577	-0.054	0.442	-0.08	0.236	-0.727	0.463	0.023	-0.812	-0.157	-0.28	0.668	-0.933	0.366	-0.154	0.68	0.168	-0.917	0.331	-0.89	0.454	-0.799	0.304	0.508	0.844	0.236	0.539	0.038	-0.605	0.371	-0.962	-0.227	0.298	0.26	0.246	-0.537	-0.917	-0.227	-0.311	-1.191	0.045	0.319	0.823	-0.083	-0.391	-0.331	0.304	-0.062	0.765	0.322	-0.187	0.442	0.14	0.796	0.336	0.377	0.157	-0.592	-0.911	0.217	0.155	0.486	-0.093	0.682	0.035	-0.105	-1.143	0.152	0.231	0.354	0.278	0.084	0.653	-0.541	-0.238	0.255	0.1	-0.662	-0.846	0.576	-0.007	0.394	0.184	0.285	-0.533	-0.344	-0.018	0.85	-0.872	0.353	0.254	0.492	1.156	0.545	-0.235	-0.736	-0.319	-0.642	-0.579	-0.356	0.984	0.666	1.022	-0.295	-0.1	-0.673	-0.637	0.718	-0.277	0.391	-0.702	0.775	0.019	-0.168	0.574	-0.095	-0.306	-0.794	0.288	0.984	-0.827	-1.006	-0.022	-0.009	1.037	1.152	-1.035	-0.36	-0.094	-0.011	0.783	-0.393	0.504	-0.39	0.544	-0.079	-0.302	0.244	-0.422	-0.164	0.377	0.382	0.64	0.242	0.368	-0.48
ARHGAP31	PPI	1.574	25.566	1.588	-0.928	-1.923	0.573	1.98	0.046	3.314	-1.089	4.92	-1.728	1.982	-1.987	-0.877	0.518	-1.032	-1.055	0.529	-2.313	-1.704	3.046	0.814	-1.127	-5.976	-0.857	2.229	-0.531	-0.712	2.322	-0.355	-2.341	1.359	0.862	0.564	-0.59	1.711	1.09	-0.292	1.307	0.137	2.375	1.221	-1.859	-0.708	-1.106	-0.734	1.933	0.744	0.477	0.735	1.621	-0.758	-0.489	0.173	0.014	-0.118	1.224	-0.108	-0.122	0.188	0.2	1.346	-0.756	-0.192	0.474	-1.411	1.232	1.434	-1.402	-1.033	0.049	-0.415	-0.334	-1.378	1.362	0.365	0.434	0.693	0.008	1.956	-1.645	2.788	0.206	-2.359	0.211	3.894	-0.675	0.353	-0.055	-2.304	-0.671	-1.483	0.365	-0.444	-0.752	-0.646	3.094	0.435	1.791	-0.18	0.841	-1.992	-0.64	3.388	0.61	2.433	-0.59	0.291	0.136	-0.092	1.991	0.152	-0.919	-2.165	-1.282	0.1	-0.493	0.369	-1.185	-0.484	1.634	0.461	-0.085	1.051	-0.902	2.138	-1.51	1.133	-2.515	-1.977	-3.61	-1.896	1.33	-0.723	1.314	-0.866	-0.97	2.003	-1.24	-1.136	-0.056	0.729	0.132	0.827	1.273	1.857	0.502	-1.248	-1.62	-2.678	-1.512	-0.642	-2.571	2.133	-1.256	-1.245	1.284	-3.021	-0.411	3.059	0.896	0.205	-0.216	-1.391	-0.609	-0.895	0.179	0	0.193	-1.899	1.295	-1.652	1.301	0.134	-0.232	0.225	0.79	1.867	0.105	-0.67	-0.11	-0.166	0.359	-1.061	0.204	1.826	0.254	-0.631	-2.861	-1.438	0.524	0.728	-0.083	0.344	0.435	0.417	1.205	-1.012	0.878	-0.865	0.025	0.666	-1.632	0.921	1.545	-0.368	-1.763	1.015	0.236	0.572	1.6	0.688	1.064	2.228	2.319	-0.299	-0.085	-0.814	0.769	1.067	0.26	-1.706	0.814	-0.417	-0.589	1.051	-0.998	3.035	0.169	-0.537	0.724	-0.627	-2.101	-0.739	-0.426	-2.008	2.081	-0.188	-0.119	0.014	-0.167	1.043	1.329	0.016	0.35	-1.596	-0.005	-0.644	1.011	1.718	0.364	1.681	0.28	0.986	1.702	-0.706
LTBP4	PPI	1.574	22.289	-1.162	6.664	-12.139	0.611	1.158	0.936	7.746	-12.488	-4.875	3.12	0.515	-0.21	1.403	3.097	1.279	0.961	5.055	-1.719	-4.139	11.516	16.266	-11.506	4.085	-8.723	-8.75	2.335	-1.214	0.157	3.031	-1.954	-0.606	-5.418	-4.728	1.852	-1.904	5.626	-1.981	-9.02	0.615	-0.135	0.21	2.57	-0.038	0.366	3.371	-7.84	3.688	-0.459	1.785	2.91	-1.473	0.12	-0.982	1.679	0.75	1.18	0.686	3.866	0.836	4.658	2.764	-1.163	-0.61	1.676	-0.994	2.263	2.044	0.096	1.971	-3.495	2.228	-0.849	1.406	-1.24	-0.83	1.878	2.138	1.868	-1.368	0.482	-1.012	0.809	-0.07	-0.366	-1.519	-0.922	-0.005	-3.423	0.591	1.538	-0.581	-1.82	1.096	0.861	-1.417	-0.022	0.227	1.919	0.883	1.854	-1.564	1.989	2.997	1.088	1.008	-1.693	3.928	2.298	1.815	0.184	-0.003	-2.604	1.141	-0.135	-0.237	-2.996	-0.206	0.083	-0.139	-1.898	-2.523	1.635	-0.177	0.324	0.811	-0.424	-2.465	0.298	2.69	0.473	-0.522	3.48	-0.541	1.749	-1.584	-0.858	-4.048	-1.008	0.779	0.548	1.599	0.826	-4.245	-1.483	0.153	-1.154	1.694	1.086	3.301	1.143	3.775	-0.858	0.102	0.667	-1.275	1.997	-3.002	0.147	2.878	1.121	3.085	-0.798	0.073	-0.873	-0.581	0.128	-1.64	0.432	-0.919	1.096	-0.044	-2.25	-1.732	1.42	-0.652	2.953	0.159	1.38	1.437	4.882	0.893	-1.446	-0.534	0.171	1.34	0.175	1.223	0.396	0.688	0.423	-0.962	-2.295	0.925	-0.684	0.773	-0.147	1.068	-1.018	0.567	1.536	3.606	-1.932	0.873	0.414	-1.686	0.468	2.092	-0.363	1.392	1.309	0.77	0.703	0.873	1.241	-0.119	0.946	-0.86	0.283	0.499	-1.218	0.442	2.092	0.004	0.701	-2.065	-0.401	-2.663	-0.424	0.753	0.098	-2.2	1.836	4.224	0.94	-1.178	-1.666	1.884	-1.582	-1.974	-2.575	0.75	-1.602	1.411	0.484	0.958	-0.715	-0.267	2.414	-1.389	0.44	1.318	1.809	0.595	-0.554	-1.723
EIF2AK3	PPI	1.549	16.929	-0.139	-3.745	-1.843	-0.523	1.462	0.319	2.514	0.381	-0.711	-0.004	0.072	0.414	0.245	3.771	0.499	1.717	-2.603	-1.419	1.609	0.08	-1.765	-0.727	1.361	-0.82	0.722	0.24	0.114	0.327	2.532	1.846	-2.623	0.131	2.14	1.243	3.133	-0.957	1.91	-0.355	-1.381	-2.059	1.646	0.598	-0.416	0.209	0.567	-0.361	1.39	1.356	0.446	0.281	0.002	0.382	-0.946	-0.054	-2.138	-0.595	0.296	-0.574	0.255	-0.026	0.173	0.121	0.292	1.171	-0.311	-1.461	1.13	1.053	1.516	1.337	0.741	-0.048	-0.165	0.421	1.298	-0.297	-0.687	1.552	-1.13	-0.501	-1.556	-0.508	-1.309	-0.175	1.148	0.744	-0.528	-0.45	-0.907	1.002	0.532	-0.418	-1.149	-0.544	-0.702	-2.77	-0.136	-0.873	1.214	1.529	1.575	1.913	-0.249	-0.34	-0.391	-0.128	1.435	0.572	-1.147	0.85	2.045	0.76	1.698	0.293	-0.247	0.24	-0.381	-0.114	-0.373	-0.103	-1.175	-0.744	0.398	-0.62	1.14	-0.58	0.028	-0.013	0.122	-1.022	-1.139	0.773	-0.387	-0.539	0.75	-0.969	-0.478	-0.206	-0.401	1.308	0.364	1.444	0.886	0.052	0.179	-0.348	-0.498	0.109	-0.173	0.138	0.921	0.428	0.197	0.154	1.915	0.635	-0.566	0.701	-0.31	-0.773	-0.355	0.326	1.467	0.223	-1.051	1.342	-0.274	1.368	1.122	0.682	0.205	-1.213	0.042	0.99	1.015	-0.707	0.442	0.362	0.261	-0.028	-1.547	-0.567	1.43	1.179	0.057	-0.916	-0.173	0.36	0.572	-0.416	1.078	-1.253	-0.704	-1.738	0.73	-0.251	0.793	-0.033	0.305	1.605	2.06	0.482	-0.802	-0.169	-0.618	-0.527	1.296	-0.46	0.427	-0.741	-1.309	-0.122	1.04	0.743	1.367	0.711	0.257	0.709	1.438	0.073	-0.389	0.998	0.273	0.094	0.368	0.161	-0.175	0.972	0.362	1.975	0.204	1.261	1.305	0.152	0.094	-0.425	0.713	-1.346	-0.154	2.13	-0.308	0.088	1.385	-1.005	-0.684	-0.272	1.551	0.125	-0.449	0.099	0.463	-1.34	-0.001	0.26	1.181
CTLA4	target	1.335	2.931	0.01	-0.484	-0.29	-0.01	0.234	0.126	1.145	0.44	-0.785	0.189	0.047	0.063	-0.3	0.122	0.024	-0.429	0.378	-0.284	-0.531	-0.208	-0.028	0.287	0.498	0.452	0.256	0.012	0.053	0.349	-0.569	0.037	-0.532	-0.277	-0.253	-0.416	-0.113	0.213	0.093	-0.279	-0.146	0.396	-0.044	0.12	-0.095	0.064	0.053	0.122	-0.434	0.054	0.349	0.062	-0.266	-0.293	-0.224	0.236	0.3	0.218	0.478	0.479	0.139	-0.24	0.002	0.231	-0.377	-0.204	-0.203	0.223	0.353	-0.629	-0.171	-0.754	0.053	0.271	0.239	-0.165	0.404	0.252	-0.324	-0.639	-0.231	-0.016	0.298	-0.206	-0.226	0.102	-0.459	-0.245	0.219	-0.03	0.01	0.131	-0.294	-0.237	0.351	0.185	-0.36	-0.025	0.243	-0.211	-0.091	0.569	-0.291	0.046	0.232	0.185	0.455	-0.313	0.275	-0.338	0.179	0.207	0.421	-0.293	-0.213	-0.049	-0.507	-0.244	0.758	0.145	0.126	-0.41	0.13	-0.477	-0.884	0.373	-0.422	0.011	0.412	-0.71	-0.17	0.602	0.333	-0.229	-0.506	-0.468	-0.236	0.576	0.052	-0.12	-0.31	-0.029	0.26	-0.197	0.032	0.296	0.333	0.316	0.308	-0.322	0.036	0.505	-0.028	0.184	-0.376	0.026	-0.334	0.219	0.435	-0.057	-0.084	0.543	-0.227	-0.102	-0.439	-0.151	0.398	-0.767	-0.198	-0.567	-0.035	-0.371	0.208	-0.316	0.46	-0.35	-0.176	0.172	0.041	-0.117	0.127	-0.441	-0.179	0.73	0.359	0.027	-0.243	0.426	0.156	0.211	-0.008	0.053	0.296	0.171	-0.169	0.157	0.157	-0.055	0.166	0.64	-0.126	0.046	-0.039	0.522	-0.148	-0.456	-0.088	0.239	-0.432	0.45	-0.091	-0.216	-0.13	-0.112	-0.043	-0.038	-0.16	-0.022	0.337	-0.033	-0.194	0.229	-0.025	0.031	-0.081	0.75	-0.105	-0.092	-0.439	-0.202	-0.607	-0.192	-0.034	0.007	-0.112	-0.037	0.282	0.42	0.854	0.087	-0.066	-0.354	-0.67	-0.31	0.111	0.514	-0.258	-0.159	0.35	-0.024	0.002	-0.368	-0.184	-0.014	-0.118	-0.144	0.6
SLC40A1	PPI	1.335	7.511	-0.965	-1.288	0.15	-0.079	-0.93	-0.227	1.243	1.935	-2.735	0.948	0.091	0.154	0.027	0.636	0.809	-0.926	0.321	-0.769	0.688	-1.672	-0.565	0.997	0.695	0.813	0.671	0.556	0.547	0.439	-0.015	0.49	0.046	-1.677	0.057	0.031	0.528	0.518	-0.577	0.682	-0.393	0.931	-0.748	-0.417	-0.591	0.011	-0.483	0.087	-0.096	-0.008	0.431	-0.168	-0.877	-0.966	0.201	-0.689	0.282	0.067	-0.658	0.519	0.042	0.599	-0.41	0.726	-0.072	-0.653	-0.403	0.004	0.149	-0.382	-0.147	-0.809	0.088	0.889	-0.002	0.303	-0.015	-0.124	-0.313	-0.563	-0.528	0.34	0.196	0.175	-0.364	-0.615	-0.517	-0.204	1.366	-1.143	0.667	0.544	0.583	0.245	0.904	0.472	1.132	-0.803	-0.446	-0.3	0.298	0.278	0.246	-0.445	0.87	0.787	-0.108	1.149	-0.763	0.645	0.049	0.133	1.603	-0.167	0.607	-0.275	0.212	-0.525	-0.505	-0.359	0.105	-0.201	-0.508	0.39	0.566	-0.034	-1.439	0.196	-1.111	0.242	-0.256	0.571	-0.019	0.356	0.242	-0.348	-0.524	-0.313	-0.118	0.266	-0.704	-0.005	0.252	0.469	0.041	0.511	-0.937	-0.139	0.027	-0.823	0.141	0.399	-0.107	-0.015	-0.05	0.32	-0.755	-0.537	0.677	-0.219	-0.488	-0.571	0.209	-0.117	0.314	-0.255	-0.365	-0.696	1.004	0.128	0.69	-0.043	-0.108	-0.306	-0.274	0.346	-0.032	0.31	0.02	0.173	-0.085	0.096	-0.207	0.899	0.518	-0.016	-0.607	-0.186	-0.246	-0.74	0.248	0.384	0.287	0.397	0.402	-0.679	0.087	0.11	-0.254	-0.327	-0.401	0.272	-0.245	0.303	0.083	0.86	0.212	0.645	0.66	-0.094	-0.988	-0.541	-0.107	-0.642	0.342	0.616	-0.164	0.698	-0.859	-0.698	-0.287	-0.151	-0.031	-0.341	0.603	-0.091	-0.725	-0.138	-0.253	-0.74	-0.861	0.329	0.135	-0.03	-0.143	0.415	-0.651	0.12	-0.248	0.622	0.487	-0.289	-0.598	-0.541	0.546	-0.665	0.843	0.015	-0.236	0.359	-0.216	-0.417	0.534	-0.142	-0.904	-0.157	0.441
TBC1D4	PPI	1.335	20.151	-1.489	-4.651	-3.419	-0.292	-0.911	-0.333	1.619	1.421	1.845	0.496	0.297	-2.323	-1.175	0.481	-1.241	0.647	-0.879	-1.221	1.646	0.725	0.344	0.069	-3.13	-2.308	2.052	-0.666	-0.04	0.97	1.787	-1.619	0.961	-0.565	0.037	1.165	0.755	-0.157	1.617	0.937	0.531	-1.478	1.369	-0.502	1.427	-0.522	-0.689	-1.47	1.571	0.742	0.511	-0.183	-0.521	1.248	-0.149	0.606	-0.073	0.455	-1.173	1.934	0.064	0.753	0.08	0.459	-0.059	-0.764	-1.417	-1.282	0.922	0.494	0.242	0.074	-0.294	1.703	-0.681	1.04	-0.805	-1.171	0.832	-0.961	0.915	-1.304	1.783	-2.224	0.222	0.863	0.346	-0.25	-0.104	0.787	-0.987	0.327	-0.253	-0.042	-0.903	0.734	-0.603	1.526	1.36	0.462	-0.996	1.169	0.758	-1.268	-0.352	-0.335	0.891	0.681	0.717	1.821	-0.109	-0.185	-0.782	-1.459	-1.939	1.05	0.149	1.764	-0.351	0.787	0.916	-1.349	0.486	0.726	-0.029	-1.693	-2.046	-0.228	-0.186	-0.212	-0.807	-1.809	-1.802	0.521	0.567	1.313	-0.426	0.236	-0.748	0.335	0.267	0.962	0.982	0.226	-0.969	-1.311	0.613	1.185	1.302	-1.159	0.71	0.093	-0.543	-1.229	-0.087	-1.336	-1.084	0.792	-2.368	0.052	0.189	-0.341	-0.156	-1.381	-0.384	1.503	0.625	-1.415	-0.214	-0.893	-0.593	1.098	-0.772	0.398	2.29	-1.069	0.385	-1.383	-1.567	0.84	0.061	0.094	-1.703	-0.132	0.396	0.235	-0.159	1.231	-0.487	1.13	0.236	0.041	-0.037	-0.259	1.226	1.75	0.52	-1.26	0.25	0.576	-0.589	-1.189	-0.589	0.288	-0.884	0.32	1.617	-0.38	0.36	0.392	-1.266	-0.56	-1.075	-1.027	0.118	-1.109	-2.576	-0.109	-0.774	-1.653	0.628	0.969	-0.981	-2.075	-0.256	-0.877	-1.79	1.725	-0.747	0.044	-0.576	0.144	-0.115	0.691	1.95	-1.518	-1.428	0.276	-0.905	-0.627	-0.309	0.546	0.603	-0.325	0.729	1.325	0.378	-0.258	-1.239	-0.255	1.272	2.463	-0.881	-1.919	0.629	0.389	0.191
PTPN22	PPI	1.335	11.765	1.151	-1.642	1.277	0.187	-0.095	0.474	1.7	1.484	1.92	0.462	0.109	-2.195	-4.046	0.593	0.551	0.629	-0.398	-1.121	-2.295	0.854	-0.359	1.766	0.03	-0.37	0.856	-1.301	-0.404	0.134	0.18	0.063	0.919	0.952	-0.518	0.023	0.462	1.415	-0.114	0.434	0.2	0.52	0.728	-0.223	-0.439	-0.138	0.985	1.103	0.044	-0.74	0.247	0.042	-2.164	1.3	0.046	-0.024	0.315	-0.493	-0.258	-0.084	-0.784	-0.418	1.369	0.202	-0.282	0.737	-1.197	0.058	2.051	-1.407	-0.298	1.217	1.023	-0.294	-0.473	0.197	0.733	-0.509	1.156	-0.677	0.74	-1.538	-0.247	1.471	0.064	0.287	0.88	-0.033	-0.473	-0.828	-0.107	-1.146	0.088	-1.105	-0.282	-0.279	0.457	0.414	-0.57	1.155	-0.182	-0.316	0.548	-0.516	-1.345	-0.32	1.493	0.657	0.242	-0.754	-0.495	-0.528	0.223	0.587	1.192	1.232	-0.154	-0.134	-0.629	0.474	-0.966	0.626	-0.358	-1.761	-0.001	-0.327	1.149	-0.868	0.147	-0.227	-0.187	0.758	1.538	0.122	0.301	-0.952	-0.688	-1.056	-0.531	0.746	0.398	-0.634	-0.164	0.462	1.377	0.145	0.029	-0.132	-0.232	-0.681	0.63	-1.508	-0.561	-0.198	-0.615	-0.646	0.898	0.572	0.632	-0.632	1.427	0.897	-0.6	-0.802	-0.713	0.205	-0.581	-0.136	0.909	0.268	-1.731	-0.295	-0.473	0.578	1.068	-0.656	0.2	0.374	0.116	-1.173	-0.46	-1.325	-0.902	-0.695	0.233	0.851	-0.032	-0.706	-0.065	0.476	-0.209	0.618	0.17	1.005	-0.215	-0.174	-0.526	0.06	0.19	-0.214	-0.908	-0.07	0.113	0.04	-0.984	0.098	-0.781	0.21	0.86	0.389	1.546	0.33	0.398	-0.171	1.396	-0.304	-0.354	-0.536	0.858	1.065	0.187	0.706	-0.793	-0.123	0.8	-0.656	-0.534	0.341	0.516	1.329	-0.843	-0.005	-0.604	-0.433	-0.848	0.614	0.75	-0.242	-1.052	1.075	-0.244	-0.136	0.057	-0.509	-0.191	0.119	-0.144	-0.737	-0.728	0.064	-0.861	-0.23	1.573	0.533	0.81	-0.297	0.101
AVP	PPI	1.335	2.15	-0.407	-0.521	-1.234	0.256	0.019	-0.098	0.401	-0.736	-1.138	0.276	-0.288	0.232	0.961	-0.221	0.037	-0.138	-0.11	0.073	-0.116	0.303	0.637	-0.636	-0.538	-0.249	-0.508	-0.436	0.371	-0.154	0.684	0.169	-0.473	-0.094	-0.336	-0.084	0.221	-0.026	-0.126	0.233	0.289	-0.181	0.017	-0.093	-0.084	0.105	0.47	-0.247	-0.302	-0.07	-0.119	-0.196	-0.177	0.127	-0.134	-0.211	-0.271	0.181	0.543	-0.31	-0.275	-0.208	0.136	0.147	-0.392	0.284	0.462	-0.025	-0.215	0.007	0.44	0.4	0.155	0.611	0.117	-0.441	0.186	0.019	0.231	0.087	0.22	-0.14	-0.079	-0.524	0.234	0.261	0.027	0.134	0.021	-0.484	0.212	0.054	0.446	-0.197	-0.068	-0.237	0.004	-0.481	0.208	0.253	0.157	0.043	-0.098	0.224	-0.426	0.097	0.204	-0.086	0.175	-0.326	-0.201	0.141	-0.076	0.092	0.051	-0.109	-0.062	-0.264	0.392	0.053	0.708	0.169	-0.396	-0.13	-0.56	0.389	-0.522	0.173	-0.424	0.186	0.25	0.063	-0.404	-0.13	-0.114	0.4	-0.252	0.293	0.013	-0.328	0.143	0.016	-0.079	-0.234	-0.303	-0.174	-0.034	-0.042	-0.255	0.392	-0.126	0.239	-0.158	-0.414	-0.136	-0.147	0.083	0.021	-0.276	-0.069	0.222	-0.087	-0.46	-0.01	0.166	0.229	-0.571	-0.27	-0.329	-0.309	0.011	0.268	-0.247	-0.285	-0.184	-0.096	-0.306	-0.202	0.145	0.282	0.21	-0.383	-0.529	-0.183	-0.189	-0.182	0.065	-0.374	0.216	0.418	-0.4	0.34	0.319	0.189	-0.017	-0.24	-0.007	0.213	-0.074	0.102	-0.129	-0.147	0.176	0.387	-0.12	-0.137	-0.265	-0.569	-0.035	0.015	0.096	0.24	0.421	0.49	-0.336	-0.005	0.566	0.144	-0.385	-0.251	-0.033	0.364	-0.104	0.293	-0.305	0.05	-0.049	-0.077	0.225	0.118	-0.325	-0.042	-0.141	0.595	0.157	-0.024	0.387	-0.409	-0.223	0.286	-0.132	0.459	-0.01	-0.072	-0.337	-0.12	-0.536	-0.281	0.192	0.266	-0.225	0.211	-0.096	-0.292	0.164	-0.399	0.373
HNF1A	PPI	1.335	11.643	1.817	0.376	-4.197	1.324	1.077	-1.172	1.819	-0.048	1.96	-0.391	0.793	0.992	-0.762	-1.512	-1.397	-0.237	-1.757	-0.318	-0.144	0.515	-0.276	1.08	-2.054	-0.922	0.328	-0.102	-0.062	-0.407	-0.85	0.407	0.775	0.323	0.791	-1.412	0.531	0.123	-1.641	-0.285	-0.058	-0.339	-1.192	-0.703	-0.271	-1.011	-0.02	-0.369	1.158	-1.026	-2.115	0.535	0.624	-2.185	0.513	0.419	0.245	-1.074	0.401	0.252	0.16	-0.239	-1.857	-0.907	-0.498	0.689	0.563	-0.193	0.391	-0.456	0.926	-0.517	0.66	1.183	0.656	-1.469	0.431	0.342	-0.988	-0.395	-1.253	0.358	-0.199	1.957	0.426	0.251	-0.123	1.098	-1.212	0.175	0.581	0.055	-1.017	-0.1	0.132	1.337	1.154	0.818	-0.233	0.676	0.539	-0.313	1.017	-0.414	0.449	-0.111	0.135	0.375	-1.262	0.716	-0.183	0.239	0.579	-0.262	-0.347	0.881	-0.909	0.185	0.829	0.467	-0.815	-0.281	-1.224	-0.706	-0.733	0.312	-0.895	1.344	-0.127	0.914	-0.043	-1.257	-0.548	0.388	0.662	0.062	-0.821	1.483	1.03	-0.695	-0.597	-1.294	-0.235	-0.313	0.368	1.152	-1.067	0.54	1.1	0.392	0.591	0.481	0.059	1.646	1.308	-0.233	0.231	-1.863	1.738	-0.122	-0.794	0.152	-0.78	-0.226	-0.355	-0.422	0.086	-1.376	0.163	-0.043	-0.801	-0.614	0.085	0.342	0.215	-0.529	-0.531	-0.025	0.042	0.87	-0.88	0.27	0.664	1.159	-0.21	0.468	0.036	1.422	-1.023	-0.384	0.198	0.819	-0.66	-1.041	0.436	-0.845	-0.451	-0.717	-0.525	1.02	0.352	-0.395	-0.387	-0.594	0.285	-0.15	0.791	0.23	-0.64	0.451	0.633	-0.65	-1.264	0.113	-0.467	0.807	0.512	0.142	0.139	0.506	0.726	0.246	-0.348	1.054	-0.082	-0.38	-1.647	0.191	-0.33	0.092	-0.467	0.489	0.007	0.728	-0.599	0.262	1.147	0.22	-0.877	-0.391	-0.908	-0.046	-0.261	1.136	-0.548	1.03	-0.868	0.233	0.486	0.14	0.139	0.944	0.318	-0.101	-0.146	-0.059	-0.803
GNAS	PPI	1.335	16.832	-2.54	1.933	-4.476	0.099	1.509	-1.822	4.747	-8.41	-0.146	0.754	-0.144	1.427	2.518	0.436	-1.257	0.197	-1.213	-0.068	-2.114	4.391	-3.856	-4.415	-0.516	1.898	0.343	-1.528	2.216	-2.044	0.988	0.251	-0.447	-1.32	0.052	-0.779	-1.253	-1.309	0.512	1.078	-1.282	-0.727	0.868	1.322	-1.561	1.871	-0.995	-6.291	1.75	4.803	1.157	-3.394	-0.778	5.109	-1.65	0.277	-1.058	1.66	0.463	-1.887	-1.779	-1.193	1.809	0.506	-3.415	-3.739	-0.889	-0.549	0.528	3.124	2.055	-1.459	0.216	1.286	1.158	0.141	0.222	0.172	-1.115	-2.573	2.699	0.612	0.819	-2.705	-2.291	-0.92	-0.5	-2.064	-0.272	1.255	-2.807	-1.499	-3.287	1.026	0.159	-0.186	0.046	0.879	0.422	-1.988	-1.797	1.126	-0.853	1.641	-0.987	-0.163	-0.797	1.678	-1.558	0.998	0.775	-2.078	0.34	-0.785	-0.205	-0.578	1.372	-0.748	1.996	-1.808	2.393	-2.631	3.65	1.48	0.684	-0.895	0.938	0.09	-2.131	-0.918	2.704	0.344	1.493	0.07	0.515	2.538	-0.523	0.189	-0.784	-3.168	2.376	-1.855	-2.724	2.105	0.095	2.373	0.522	-1.743	-3.421	1.162	1.229	0.005	-1.43	1.112	-1.029	0.569	0.77	3.027	0.376	-0.958	1.122	-0.957	-2.64	0.852	1.142	1.667	-0.267	2.813	-1.442	-0.217	0.989	1.81	2.425	-1.797	1.219	1.486	-2.693	0.727	1.129	1.51	0.765	-1.857	-0.974	-0.832	1.89	-0.15	-1.696	-2.291	-1.873	-0.445	-0.024	0.225	-0.478	-0.913	-0.627	0.523	-1.135	0.556	0.68	2.747	0.561	-0.067	-0.531	1.126	-0.802	1.048	-0.077	-0.923	1.338	-0.409	-1.441	0.728	-1.149	1.039	0.81	1.324	-0.164	0.039	-0.08	0.321	1.201	1.396	-0.096	0.869	0.383	0.425	0.509	0.854	0.366	1.666	0.457	-0.717	-0.467	-0.274	1.756	-0.386	-2.475	0.085	-1.444	-1.693	-3.515	-0.117	-0.577	1.704	-2.786	0.024	1.485	-1.284	-0.654	0.595	1.187	-0.41	0.678	-0.074	0.023	-1.379	1.654
CELA2A	PPI	1.335	3.716	-0.086	-0.768	-0.652	0.262	0.898	0.31	1.122	0.307	-1.3	0.509	-0.566	0.538	-0.094	0.572	0.032	0.098	-0.069	0.162	0.355	-0.271	0.218	0.849	-0.063	-1.133	0.27	-0.106	1.123	-0.561	-1.021	0.604	-0.491	-0.108	0.226	-0.215	0.484	-0.065	-0.29	0.742	0.174	0.284	-0.116	-0.072	0.414	-0.167	0.136	0.429	-0.063	0.49	-0.001	-0.497	0.016	0.767	0.123	-0.489	0.095	0.069	0.344	-0.177	0.681	-0.271	0.078	0.582	0.283	0.092	0.263	-0.439	-0.097	-0.122	0.073	-0.199	-0.29	0.216	-0.178	-0.121	-0.396	0.881	-0.07	0.001	0.198	0.111	-0.291	-0.068	0.577	-0.374	0.677	0.024	0.438	-0.512	0.648	0.362	0.005	0.041	0.477	-0.25	0.322	0.13	-0.338	0.203	-0.269	-0.606	-0.167	-0.454	-0.509	-0.032	-0.149	-0.083	-0.222	0.046	0.364	0.396	0.11	0.066	0.233	0.233	0.179	0.199	0.309	0.391	-0.04	0.326	-0.281	0.336	-0.083	-0.513	0.335	-0.099	-0.079	0.297	-0.021	-0.417	0.119	0.209	0.348	0.125	0.285	-0.129	0.982	-0.318	-0.453	0.348	-0.375	0.287	-0.499	-0.02	0.598	-0.36	0.003	-0.514	-0.052	-0.277	-0.365	0.187	-0.125	0.204	-0.235	-0.06	0.033	-0.248	-0.3	1.016	-0.071	0.178	0.361	-0.01	-0.206	0.437	-0.113	0.236	0.323	0.323	0.035	-0.107	-0.24	0.354	0.354	0.242	-0.594	-0.317	-0.205	0.24	0.221	0.283	-0.629	-0.332	-0.17	-0.362	0.506	-0.318	0.672	0.55	-0.275	-0.047	0.071	-0.01	-0.004	0.468	0.01	-0.373	-0.424	-0.741	-0.402	-0.09	-0.068	-0.253	-0.22	-0.043	-0.112	0.006	-0.45	-0.18	-0.547	-0.335	0.003	-0.995	0.218	-0.514	0.027	0.406	0.346	-0.348	-0.036	-0.003	-0.25	0.666	-0.04	-0.123	0.122	0.154	0.118	0.229	0.106	0.406	-0.414	-0.249	0.805	-0.124	-0.064	0.081	0.016	0.296	0.168	-0.093	0.173	0.048	-0.047	0.164	0.525	-0.025	-0.103	-0.254	0.377	-0.217	-0.148	0.054	-0.572
LMNB2	PPI	1.335	12.115	-2.032	-4.195	-1.239	0.636	0.507	-0.185	-4.742	-2.845	3.113	-2.159	-0.543	-0.014	4.31	-0.632	1.113	-1.088	-1.234	0.776	0.613	0.514	-0.477	-0.486	-0.288	0.184	-1.333	0.949	1.362	0.284	-1.327	-1.3	0.038	0.643	0.162	2.179	2	0.093	-0.897	0.893	0.286	-0.181	0.817	2.582	-0.178	0.532	-0.499	1.125	-0.062	0.586	2.139	0.841	1.772	-0.037	-0.564	-0.145	-0.6	0.481	1.094	1.853	0.587	-0.524	-0.366	0.311	0.584	-0.706	-1.001	0.537	0.284	-0.363	-0.711	-0.976	-0.244	0.493	-1.667	-0.881	1.354	-0.281	-0.42	-0.361	0.282	-0.637	-1.216	0.017	2.138	-0.062	-0.264	0.174	0.313	-0.781	0.118	-0.933	-0.133	0.615	-0.752	0.333	0.044	-0.448	0.36	-0.058	-1.58	-0.629	-0.149	-0.961	-0.945	0.175	0.469	-0.793	0.586	0.711	-0.235	0.642	-0.761	-0.664	-0.105	0.845	-0.731	0.959	-0.022	0.375	-0.648	-0.434	-1.918	0.043	0.71	-0.528	-0.205	-0.705	-0.206	0.81	0.333	-0.597	0.264	0.103	-0.057	-0.72	-0.585	-0.139	-0.16	0.678	-1.312	0.183	0.248	1.212	0.832	-0.332	-0.475	0.21	1.131	0.186	-0.044	0.165	-1.017	-1.011	0.22	0.325	0.167	-0.07	-0.332	-0.251	0.284	-0.351	0.214	-0.618	0.39	0.778	-1.073	-0.062	-0.286	0.454	-1.677	-0.272	0.659	0.361	0.095	-0.336	-0.421	0.262	-1.163	-0.327	-0.497	-1.182	-0.416	-0.254	0.638	-0.318	0.225	-1.191	0.63	0.302	0.39	0.624	-0.372	0.043	0.147	0.811	-0.121	0.653	0.271	-0.488	-1.651	-0.44	0.659	-1.565	0.304	-0.013	-0.922	-0.142	-1.291	-0.115	-0.536	0.393	0.286	-1.237	0.675	-0.068	-0.317	-0.245	0.366	0.389	0.256	-0.853	-0.327	-0.155	1.062	-0.705	-0.044	0.596	-0.527	0.124	0.258	0.017	-0.307	-0.407	-1.083	0.217	-0.342	-0.705	0.679	0.573	0.408	0.09	-0.552	0.97	-0.775	0.143	-0.144	-0.719	-0.692	-1.097	-0.412	-0.129	-0.467	0.109	-0.252	0.365	0.335
PTPRN	PPI	1.335	16.641	0.153	-1.837	-4.891	1.733	0.164	-0.443	3.245	-2.46	-2.796	-0.425	0.273	2.078	2.985	-0.14	-3.37	-0.408	-1.052	-1.738	0.416	-0.911	-1.001	-1.666	-2.506	-1.394	-0.968	-1.433	-0.513	-0.152	0.337	1.005	-0.613	-0.667	2.13	-1.539	0.571	-0.051	0.13	-0.133	-0.182	-1.975	-0.538	-0.191	0.113	-1.436	-0.464	-0.514	0.197	0.931	-1.094	0.209	-0.133	-1.199	-0.512	-0.008	-0.176	-1.138	0.698	0.905	0.441	-0.459	0.81	-1.676	0.212	-1.912	0.081	-1.721	0.81	-0.462	-0.852	0.02	-1.387	-0.5	-0.747	-0.818	-0.33	1.762	-0.206	-0.387	0.644	-0.782	0.718	0.858	-1.387	-0.026	-0.634	0.572	-0.254	-0.718	0.238	1.741	-1.31	-0.559	-1.34	1.737	-0.477	-0.782	-0.169	-1.106	1.058	0.131	1.22	0.232	-1.079	1.73	0.192	0.645	0.529	-0.168	1.974	-1.006	1.681	0.762	0.255	0.093	-0.477	-0.038	0.079	0.019	-0.552	0.61	2.428	-0.263	-0.541	-1.491	2.277	0.176	-0.893	-0.699	1.227	0.975	2.023	0.113	1.299	-0.553	0.997	1.134	0.243	0.305	-1.765	-0.532	1.42	2.235	-0.488	0.541	0.506	-1.625	1.728	-1.142	-0.645	0.007	1.015	1.339	0.348	1.533	-1.534	0.969	0.042	0.914	-0.571	0.688	0.443	-0.663	0.695	1.076	1.192	0.331	0.096	0.669	-0.235	0.135	0.32	0.794	-0.161	-0.388	0.447	-0.494	-0.844	1.487	0.898	-0.833	-0.349	2.267	-0.358	-0.312	0.195	0.544	-0.264	0.186	1.124	-0.166	0.477	-0.447	0.951	-0.072	-1.574	-0.902	-1.38	-0.478	-0.287	0.713	-1.383	-0.414	-0.082	-1.513	0.111	0.111	0.343	-0.233	-0.338	-0.96	-0.884	1.229	-0.25	0.704	1.421	0.391	0.683	-0.047	-1.381	1.013	-0.364	-1.213	0.371	1.06	0.102	-1.585	-0.901	-2.089	-0.734	1.224	-0.289	-0.84	0.252	0.381	-0.253	0.335	-0.892	0.486	-0.214	-0.814	-1	2.171	-0.014	0.03	1.626	-0.284	-0.549	-0.796	-0.532	0.329	1.061	-0.128	-0.973	0.13	-0.167
ABCC8	target	1.335	22.116	-3.355	-6.83	-2.145	0.985	-3.764	-1.397	2.883	4.646	-5.294	2.505	-0.804	1.234	0.718	1.339	2.225	-3.699	-1.48	-2.841	0.943	-5.157	-1.654	2.971	0.645	-0.532	-0.377	-0.589	0.807	1.893	-0.105	0.851	-0.184	-1.396	-1.67	-1.334	-0.799	0.146	-0.112	0.313	-1.138	1.324	-1.92	-0.758	-0.921	0.074	-0.182	0.084	2.432	0.72	0.843	1.874	-1.329	-1.612	1.007	-1.055	0.112	-2.245	-3.585	0.195	-0.662	0.389	-0.892	-1.677	-0.25	-0.592	0.418	-0.038	1.071	-0.88	-2.005	-1.183	0.202	1.453	-0.659	1.599	-1.241	-1.338	0.948	0.857	-0.212	0.285	-0.905	-0.633	-0.038	1.082	1.839	-2.1	-0.249	-0.688	1.1	0.531	1.987	0.486	-1.017	1.38	-2.241	-0.032	0.432	-0.307	0.914	0.441	0.279	-1.628	0.685	-0.597	-0.656	-0.027	0.95	-1.462	-0.23	0.757	-1.232	0.09	-0.036	-0.801	1.59	-0.936	-1.154	-0.766	2.859	1.494	-0.687	2.374	-0.307	0.885	0.661	0.338	-1.111	-2.137	0.832	-0.788	-1.102	-1.992	0.147	0.124	-0.376	1.139	-0.407	0.016	-0.739	-2.195	-1.142	0.74	-0.797	-0.57	1.468	0.721	-1.368	-0.129	-2.74	-0.672	1.375	-1.574	0.851	-0.918	0.144	0.685	0.931	-1.732	-0.76	0.041	-0.021	0.351	1.637	0.626	-1.683	-0.131	-2.372	0.859	-0.04	-0.752	1.031	1.359	-1.129	0.588	-1.06	0.342	1.023	0.128	-1.192	1.614	-1.443	-1.675	-1.841	1.548	-0.378	0.27	-0.134	-0.763	-1.331	2.525	0.055	0.57	-1.802	-2.032	2.839	1.331	-2.739	0.114	0.133	0.114	-1.021	0.913	0.371	-0.425	-0.477	0.457	0.855	-0.198	0.588	1.387	-0.083	-1.459	-0.993	-1.004	2.33	0.279	1.078	0.525	-1.558	-0.138	-0.457	2.489	-1.308	-1.462	0.177	1.321	0.551	0.915	-0.428	0.98	1.07	1.599	0.735	1.355	-1.627	1.416	2.897	-0.085	-1.807	0.043	1.072	0.185	-3.006	1.373	1.208	0.272	0.758	-0.698	0.598	-1.27	1.445	0.144	-0.162	-1.104	0.949
FTH1	PPI	1.335	2.146	-0.405	-0.922	-0.112	0.022	-0.435	-0.076	-0.574	0.526	-0.128	0.024	0.07	-0.048	-0.349	-0.141	-0.117	0.16	0.187	0.225	-0.4	0.047	0.071	-0.032	0.039	0.27	0.039	0.179	0.215	-0.343	0.451	-0.362	-0.206	0.195	-0.018	0.223	-0.391	-0.077	0.066	-0.101	0.162	-0.262	-0.362	0.232	0.282	0.139	-0.009	0.023	0.016	0.206	-0.357	-0.153	-0.121	0.144	-0.205	-0.154	-0.421	-0.172	-0.39	-0.009	-0.136	-0.022	0.078	-0.163	0.089	-0.078	0.726	-0.058	0.172	-0.305	0.686	0.134	0.288	0.334	0.614	0.1	0.308	-0.327	-0.271	-0.251	0.652	-0.036	0.156	-0.11	-0.364	0.014	-0.27	-0.253	-0.185	0.142	0.111	0.697	-0.197	-0.166	0.333	-0.353	0.259	-0.056	-0.175	-0.296	0.002	0.284	0.144	-0.201	0.141	0.086	-0.027	0.3	0.387	-0.047	-0.008	0.205	0.247	0.037	0.075	0.039	-0.5	0.39	-0.204	0.183	-0.183	-0.09	0.296	0.156	0.314	0.07	-0.331	0.182	0.242	0.164	0.056	-0.124	-0.123	-0.187	-0.183	-0.013	-0.253	-0.145	0.226	0.092	-0.045	-0.082	-0.147	0.007	-0.033	-0.105	0.141	0.011	0.056	0.277	-0.076	0.042	-0.061	0.363	0.026	-0.132	-0.063	-0.033	0.088	-0.307	-0.092	0.02	0.037	-0.157	0.086	-0.5	-0.036	0.047	0.172	0.249	0.228	0.276	0.094	0.361	0.388	-0.177	-0.006	-0.207	0.153	-0.09	0.049	0.027	0.161	-0.145	0.084	0.255	-0.031	0.253	-0.385	0.189	-0.266	0.06	-0.485	-0.009	0.513	-0.024	0.145	-0.107	0.304	0.018	-0.32	0.224	-0.071	0.161	0.369	0.316	0.211	-0.025	0.223	-0.484	0.277	-0.33	0.023	-0.074	-0.275	0.631	-0.241	-0.166	-0.135	0.085	-0.042	-0.243	0.204	0.036	-0.277	-0.117	0.147	-0.255	-0.207	-0.252	0.438	0.09	0.125	0.126	0.368	0.068	-0.008	-0.029	0.096	0.451	0.102	0.063	0.077	0.011	0.062	-0.223	-0.054	0.436	0.141	-0.494	-0.323	-0.044	0.198	-0.393	0.038	-0.016	-0.013
PRKAR1A	PPI	1.335	5.618	-1.381	-0.878	-0.273	-0.269	-0.377	-0.431	0.243	-0.46	-0.422	-0.055	0.088	0.18	-0.25	0.378	0.054	0.238	0.075	-0.372	-1.179	0.143	-0.031	0.162	0.961	1.653	-0.605	-0.628	-0.081	-0.387	-0.489	-0.881	-0.521	0.889	-0.316	0.429	0.128	-0.029	-0.075	-0.664	0.192	0.795	0.119	0.391	0.087	-0.163	0.098	-0.715	0.382	-0.414	1.258	0.099	0.259	0.607	0.16	-0.488	-0.131	0.164	-0.276	0.389	-0.027	0.132	-0.023	0.677	-0.233	1.38	-0.489	0.294	0.274	0.061	0.183	-0.082	-0.355	-0.143	-0.212	0.392	-0.694	-0.054	-0.025	-1.118	-0.404	-0.102	0.396	-0.501	0.606	0.824	0.291	0.335	-0.199	0.081	0.567	0.313	0.283	1.033	0.63	-0.357	-0.015	-0.402	-0.48	0.321	-0.584	0.143	0.518	0.267	-0.757	-0.453	0.08	0.714	0.133	1.069	0.092	0.244	-0.429	-0.709	0.145	-0.149	-0.071	0.371	-0.366	0.255	-0.46	0.086	-0.51	0.131	0.285	-0.122	-0.333	-0.282	-0.425	-0.083	-0.253	-0.971	0.809	-0.346	0.123	0.054	-0.161	-0.013	0.362	0.051	0.109	-0.485	0.035	0.561	-0.024	0.259	0.337	0.174	-0.048	-0.422	-0.162	0.496	0.603	0.29	-0.063	0.01	-0.344	0.914	-0.654	0.725	-0.155	0.306	0.102	-0.324	0.292	0.294	-0.333	-0.4	-0.959	0.706	0.158	-0.034	-0.611	0.036	0.252	0.284	-0.278	-0.688	-1.096	0.127	-0.494	0.071	0.574	-0.051	-0.115	0.008	-0.495	0.399	-0.171	0.413	0.379	-0.394	-0.114	0.007	-0.65	0.203	0.575	0.297	-0.553	0.228	-0.723	-0.198	0.085	0.078	-0.144	-0.35	0.264	-0.04	-0.246	-0.205	-0.65	-0.446	-0.169	0.229	-0.059	0.542	-0.496	-0.294	-0.432	-0.501	-0.239	-0.222	0.448	0.093	-0.067	-0.241	-0.469	0.797	-0.015	-0.071	0.213	0.427	-0.163	0.479	-0.374	-0.176	0.093	0.102	-0.127	-0.049	-0.012	-0.573	0.497	-0.039	0.676	-0.324	0.144	-0.017	-0.477	0.116	0.267	0.029	-0.387	-0.282	0.329	0.873	-0.225
MAPK8IP1	target	1.335	11.792	0.124	0.262	-2.8	-0.263	1.862	-0.998	1.709	-4.17	1.726	0.538	-0.699	0.323	0.339	1.523	1.034	0.511	-0.604	1.626	-2.13	-0.009	1.612	0.507	-1.287	0.775	-1.196	-1.24	0.937	0.147	-0.364	-0.183	0.682	0.367	-0.263	1.331	-0.247	-0.364	0.722	0.176	-1.188	0.929	1.109	0.704	-0.262	1.009	-0.712	-1.101	0.667	-0.857	-0.607	1.557	-0.332	-0.473	0.578	0.663	-1.497	-0.788	-0.206	-0.497	-1.38	-1.493	-0.717	0.707	0.756	-0.125	-0.657	-0.113	-0.188	1.789	0.146	0.912	0.161	-0.586	0.562	1.098	1.785	0.324	0.67	-0.595	-0.628	-0.168	-1.321	1.085	0.209	0.182	-0.136	-0.74	0.337	0.356	-0.593	-0.105	-1.058	-0.261	0.493	0.629	0.306	0.036	-0.308	-0.555	-0.755	-1.487	0.62	0.664	0.489	-0.19	-0.125	0.773	0.453	0.23	0.45	0.517	0.937	-1.484	0.786	-0.367	0.474	0.071	0.703	0.256	0.302	0.087	0.044	-0.373	0.047	-0.277	2.712	0.918	0.582	1.257	-0.795	-0.273	1.07	0.023	0.497	0.102	0.17	0.221	-0.267	-0.019	0.18	0.095	0.315	1.194	-0.06	-0.309	-1.499	-0.248	-0.574	0.321	-0.844	-0.665	0.093	-0.067	0.291	-0.571	1.472	0.02	0.532	0.758	-0.243	0.213	-0.384	-1.181	0.168	-0.407	0.591	0.554	1.143	1.001	-0.968	-1.116	1.037	0.357	0.559	0.586	-1.341	0.143	-0.177	-0.327	0.411	0.769	1.184	-0.072	0.249	0.017	0.272	0.382	0.102	0.093	1.329	1.041	-0.39	0.48	-0.332	0.859	-0.253	-0.024	0.095	0.52	-1.443	-0.287	-0.4	1.352	0.21	0.354	0.279	-1.553	0.293	-0.199	-0.647	-0.03	-0.511	0.047	0.551	-0.226	-0.201	0.29	0.396	-1.319	0.301	0.223	-1.008	-0.656	-0.218	1.039	-0.665	-0.101	0.44	-1.144	-0.822	0.687	-1.234	0.124	0.879	1.147	0.588	-0.538	-0.319	0.813	-1.451	-0.107	-0.691	-0.439	-0.102	0.671	-0.405	0.777	0.895	0.662	0.534	-0.207	0.372	0.254	0.457	0.054	-0.658
PDE8B	PPI	1.335	11.298	-0.449	-1.535	-0.825	0.19	-0.152	-0.143	0.219	1.097	-1.736	1.674	-0.323	-0.458	-0.358	0.988	-0.46	0.169	0.709	-0.064	-0.176	0.922	-0.441	-0.435	0.548	0.931	0.043	-0.136	-0.013	-1.558	-1.51	-0.325	0.192	1.54	0.251	-0.074	-1.295	0.544	1.273	-0.545	-0.152	-0.249	0.331	0.583	-0.777	0.511	-0.556	-0.448	-0.223	0.696	0.562	-0.387	0.033	0.887	-0.761	0.334	-1.427	1.152	0.331	0.646	1.237	-0.278	-0.615	0.339	-0.062	-0.36	-0.046	0.255	-0.026	0.045	1.079	0.073	0.25	1.084	0.089	0.014	-0.503	0.223	-0.269	-0.711	-0.364	-0.512	0.055	-0.051	-0.353	0.309	-0.432	-0.595	-0.538	-0.827	-0.059	-0.216	1.244	-0.058	-0.897	-0.78	0.26	-0.903	0.184	0.794	0.398	-0.182	-0.664	0.309	-1.424	-0.38	-0.064	-0.524	-0.352	-0.97	0.244	-0.616	-0.302	-0.016	1.208	-0.541	-0.343	0.207	-0.809	0.15	0.76	0.363	-1	-0.234	0.862	-0.23	0.062	-0.26	-1.622	0.637	0.895	0.854	-0.156	-1.397	0.705	-0.145	-0.896	-0.277	-0.119	0.319	0.426	0.514	-1.209	0.285	0.078	-1.156	-0.254	1.056	-1.059	0.343	1.542	-0.126	-0.056	-0.105	-0.68	-0.667	-0.772	-1.035	-0.736	0.569	0.622	-0.077	-1.19	1.04	0.452	-0.014	-0.272	1.297	-0.325	0.255	0.92	-0.571	1.454	-0.721	-0.979	-1.142	0.809	-1.196	-1.012	-0.018	0.321	-0.163	0.007	0.127	0.272	-0.419	-0.115	0.183	0.294	0.802	0.801	-1.6	-0.899	-0.095	-0.445	0.533	-0.064	-0.748	0.094	0.354	0.944	0.389	0.278	1.216	-0.534	-0.59	-0.897	0.564	-0.468	-0.161	0.757	-0.177	0.007	-0.017	0.466	-0.392	0.077	-0.393	-0.2	-0.181	-0.953	0.941	-0.439	0.226	-1.035	0.651	-1.022	-1.044	0.246	-1.183	0.11	0.093	-0.826	-0.087	1.035	0.208	-0.438	0.454	-0.222	0.098	-1.496	0.666	-1.582	-0.403	0.902	0.772	0.47	-0.428	-0.63	-0.62	-0.404	-0.79	0.355	1.078	0.122	0.563	-0.875
PON1	target	1.335	4.803	-0.792	-1.034	-0.154	-0.002	-0.571	0.642	0.108	1.28	-1.196	0.311	0.555	0.21	-0.741	0.399	1.112	-0.979	0.005	-0.408	0.128	-0.04	-0.225	0.59	0.066	0.568	0.157	0.168	0.232	0.285	-0.106	-0.497	-0.07	-0.126	0.197	0.08	-0.439	-0.342	0.301	-0.217	-0.282	0.15	-0.153	-0.054	-0.01	-0.051	-0.326	-0.184	-0.144	-0.332	-0.424	-0.546	-0.134	-0.966	-0.301	0.008	-0.351	0.031	1.163	0.073	0.011	0.564	0.117	0.328	-0.345	-0.053	0.036	0.378	-0.003	0.293	0.212	0.164	0.627	0.273	0.185	-0.612	-0.321	0.088	-0.182	0.397	0.307	0.164	0.528	0.785	-0.493	-0.202	0.493	-0.433	-0.165	0.25	0.263	0.073	0.264	-0.951	-0.148	-0.101	0.239	-0.157	-0.033	-0.393	-0.983	-0.364	0.648	-0.061	0.548	0.132	0.432	0.956	0.013	0.414	-0.119	-0.238	-0.509	0.188	0.057	-0.073	0.078	0.049	-0.297	0.202	-0.266	0.118	-0.13	-0.617	-0.162	0.179	-0.188	-0.065	0.342	0.506	0.076	-0.193	-0.217	0.281	-0.383	-0.131	0.381	0.229	0.191	-0.462	-0.081	-0.376	-0.309	-0.153	-0.258	0.373	-0.368	-0.154	0.453	0.237	-0.065	-0.003	-0.188	-0.467	0.455	-0.813	0.465	0.254	0.209	-0.525	0.134	0.023	0.024	0.219	0.229	-0.279	0.496	-0.737	0.463	-0.061	-0.079	-0.26	0.066	0.081	-0.417	0.055	0.396	-0.104	-0.214	-0.394	-0.163	-0.296	-0.22	-0.316	0.194	-0.253	-0.091	0.275	0.163	0.04	-0.599	-0.677	-0.326	-0.761	0.915	0.286	-0.094	-0.129	-0.418	-0.338	-0.269	-0.442	0.178	0.537	0.752	-0.249	-0.346	-0.261	0.547	-0.15	-0.039	0.505	0.016	-0.345	-0.649	0.342	0.111	-0.011	0.308	-0.316	-0.772	0.587	-0.342	-0.185	0.156	-0.251	0.132	-0.066	0.054	0.611	0.199	0.061	0.465	0.053	-0.108	0.589	0.303	-0.445	0.273	0.377	-0.318	-0.141	0.116	-0.181	0.411	0.212	-0.091	-0.024	-0.323	-0.269	0.484	0.122	0.502	0.386	-0.203	-0.714	-0.039
CNBP	PPI	1.335	1.892	-0.062	-0.336	-0.502	0.126	0.966	0.211	-0.04	-0.263	-0.106	0.107	-0.194	0.035	0.171	0.88	0.239	0.735	0.174	1.05	0.015	0.204	1.572	0.028	0.259	-0.101	-0.315	-0.333	-0.4	-0.312	0.898	0.37	-0.078	0.55	-0.331	-0.136	0.31	-0.228	-0.287	-0.477	0.307	-0.254	-0.553	0.158	0.258	-0.185	0.312	0.304	-0.295	-0.259	0.056	1.001	0.597	-0.222	-0.503	-0.798	-0.41	0.2	-1.947	-0.234	0.207	-0.042	-0.023	0.499	-0.299	0.35	0.961	-0.022	0.389	-0.299	0.953	0.388	1.162	0.493	0.698	0.58	0.919	0.479	-0.164	0.113	0.679	0.113	-0.792	-0.394	-0.498	-0.371	0.455	0.712	-0.075	0.246	0.206	-0.608	-0.496	-0.684	0.027	-0.599	0.376	-0.1	-0.021	-0.186	0.187	0.427	0.082	0.214	0.354	0.257	0.06	-0.317	-0.301	0.644	-0.036	-0.081	0.142	0.4	0.109	0.519	0.5	0.104	0.325	0.04	0.586	0.254	0.199	0.129	-0.001	-0.173	-0.508	-0.132	-0.231	0.187	0.236	-0.189	-0.332	-0.17	-0.097	0.14	0.143	-0.228	0.093	-0.096	-0.763	-0.342	0.159	0.071	0.212	0.325	-0.124	-0.16	-0.119	0.267	0.315	0.024	-0.146	0.314	0.079	0.09	0.301	-0.111	-0.249	0.399	-0.4	0.216	-0.211	0.199	-0.425	0.216	0.06	-0.215	0.262	-0.428	-0.333	-0.265	0.167	0.138	-0.067	-0.065	0.064	0.064	0.253	-0.312	-0.503	0.048	0.053	-0.044	-0.111	0.549	-0.118	0.262	0.153	-0.038	-0.362	-0.03	-0.196	0.129	0.057	-0.004	0.747	0.142	-0.005	-0.656	0.082	0.108	0.72	0.118	-0.145	-0.018	-0.206	0.279	-0.141	0.242	0.301	0.2	-0.206	0.11	-0.092	0.416	-0.086	-0.007	-0.194	0.059	0.261	-0.131	0.305	0.28	0.367	-0.057	-0.052	-0.164	0.172	-0.328	-0.053	0.214	0.008	-0.051	-0.085	0.233	-0.209	0.201	0.122	0.125	0.207	-0.212	-0.004	0.067	0.028	0.152	-0.006	0.117	0.059	-0.392	0.232	-0.18	0.199	0.155	-0.441	0.061	0.003
SPINK1	PPI	1.335	1.052	-0.177	-0.435	-0.246	0.002	-0.314	0.024	0.19	0.217	-0.508	0.248	-0.148	-0.011	-0.139	0.13	-0.013	-0.041	-0.003	-0.147	-0.033	-0.168	0.052	-0.132	-0.142	-0.389	-0.002	-0.085	0.134	0.277	-0.214	0.157	-0.32	0.12	-0.27	-0.254	-0.03	0.245	-0.249	-0.008	0.123	0.277	-0.158	-0.115	-0.332	0.259	-0.121	0.385	0.36	0.088	0.433	0.049	-0.053	-0.109	0.128	0.094	0.117	-0.13	-0.373	-0.07	-0.049	0.007	-0.095	0.063	0.171	0.192	0.581	0.142	-0.024	-0.069	-0.08	0.166	-0.058	0.291	-0.065	0.284	-0.021	-0.136	-0.326	0.054	-0.047	0.48	0.321	0.272	0.13	0.128	0.225	-0.502	0.314	0.295	0.405	-0.069	0.044	0.227	0.334	0.052	-0.226	-0.043	0.009	-0.158	0.205	-0.009	-0.102	0.086	-0.053	-0.217	-0.019	0.324	-0.358	0.095	0.237	0.138	-0.003	-0.027	-0.132	-0.023	-0.191	-0.091	0.36	0.304	-0.123	0.168	-0.387	-0.29	0.591	-0.045	0.134	0.183	0.125	-0.147	-0.047	-0.294	-0.032	-0.156	0.173	0.021	0.238	0.4	-0.452	-0.035	-0.237	-0.219	0.285	-0.351	-0.186	0.11	0.389	0.242	-0.128	0.25	0.205	-0.053	-0.092	-0.007	-0.019	-0.098	0.255	-0.021	0.28	0.203	-0.082	0.247	0.326	-0.027	-0.039	-0.055	0.157	0.185	0.112	0.097	-0.051	-0.045	-0.194	0.114	-0.15	-0.171	-0.257	0.051	0.307	0.25	-0.014	0.255	-0.223	0.021	-0.104	0.196	-0.006	-0.03	-0.061	0.133	-0.148	0.07	-0.032	0.091	-0.453	0.112	0.341	0.086	0.09	0.003	-0.392	-0.113	0.176	0.084	0.166	-0.001	-0.354	-0.008	0.013	-0.322	-0.087	-0.098	0.041	0.068	0.121	0.113	0.03	-0.243	0.009	-0.233	-0.001	0.236	-0.286	0.238	-0.131	0.092	-0.009	0.167	0.097	0.304	0.121	-0.326	0.411	0.142	-0.055	0.256	-0.166	-0.02	-0.145	-0.059	-0.359	-0.063	0.165	-0.146	0.068	0.134	-0.219	0.051	-0.166	0	0.02	0.204	-0.114	0.095	0.245	0.079	-0.082
FOXP3	PPI	1.335	6.864	0.054	-0.1	-2.47	0.073	-0.179	-0.592	1.239	-0.637	0.049	-0.138	-0.492	0.448	0.395	-0.45	-0.907	0.544	-0.711	-0.983	0.302	0.365	-0.086	-0.408	-1.844	-1.367	0.745	-0.633	-0.02	-0.635	-0.753	0.008	0.042	-0.993	-0.186	-0.353	-0.221	0.414	0.562	0.042	0.47	-0.11	-1.133	0.274	0.344	0.246	-0.312	0.131	0.265	-0.177	-0.19	0.021	0.245	-0.388	0.025	-0.067	-0.022	-0.164	-0.35	0.439	-0.581	0.16	0.281	-0.031	-0.525	0.907	0.663	0.197	-0.121	-0.822	-0.355	0.263	0.727	-0.391	0.79	-1.108	-0.289	0.506	0.785	0.452	-0.106	-0.318	-0.611	-1.395	-0.136	0.709	0.184	0.531	0.525	1.327	-0.491	0.611	-0.094	0.044	-0.085	0.123	-0.557	0.323	-0.128	-0.053	0.629	-0.354	0.112	-0.07	0.15	-0.089	-0.052	0.357	-0.09	0.62	0.059	-0.095	-0.382	0.327	-0.008	0.237	0.077	0.767	-0.639	-0.231	-0.409	0.324	-0.171	0.418	-0.116	0.696	0.757	0.091	0.814	-0.132	0.101	0.169	1	-0.175	0.433	0.733	-0.329	-0.368	-0.655	0.168	-0.046	-0.86	-0.031	-0.867	-0.77	0.831	-0.381	-0.087	-0.042	0.125	0.168	-0.543	-0.43	-0.051	0.041	-0.672	0.135	-0.459	0.494	0.132	0.549	0.221	-0.333	0.324	-0.015	0.985	-0.456	0.181	-0.6	0.725	0.518	-0.163	0.444	-0.274	0.065	-0.077	0.056	-0.937	-0.594	0.912	0.118	-0.279	0.555	0.002	-0.065	-0.009	-0.512	-0.479	0.197	-0.066	0.271	0.344	-0.155	-0.152	-0.885	0.445	0.223	-0.271	0.468	-0.054	0.209	-1.136	0.159	-0.135	0.075	0.815	-0.474	-0.163	-0.35	0.361	-0.33	0.377	-0.729	1.265	-0.099	0.186	-0.491	0.068	-0.237	-0.227	0.084	0.489	-0.152	0.335	0.2	-0.608	-0.304	0.105	-0.738	-0.05	-0.345	0.348	-0.595	-0.235	-0.393	0.248	0.286	-0.318	0.185	0.599	-0.673	-0.174	-0.087	-0.591	0.511	-0.174	0.542	-0.433	-0.57	1.007	0.65	-0.123	-0.297	0.397	1.045	-0.31	-0.253
SIAE	PPI	1.335	6.443	-0.711	-0.493	-0.755	0.536	-0.064	0.197	0.875	1.004	-1.427	1.264	0.292	-0.267	0.091	-0.719	-0.029	-0.061	0.397	-0.151	-0.131	0.039	-0.113	-0.031	0.027	0.587	0.415	-0.531	-0.099	0.196	-0.951	0.444	0.918	-1.52	-0.048	-0.672	-0.377	-0.44	0.035	0.673	0.205	0.296	-1.147	-0.249	0.561	0.368	0.471	0.513	0.077	-0.353	-0.096	0.002	-0.231	-0.172	0.048	0.077	-0.038	-0.023	0.013	0.327	0.22	0.235	-0.354	-0.479	0.362	0.059	-0.064	-0.011	0.164	0.192	-0.577	-0.371	0.066	0.05	0.071	-0.734	0.211	0.254	0.446	0.423	-0.05	-0.403	-0.447	0.011	-0.826	-0.274	0.218	0.284	0.235	0.434	-0.06	0.751	0.095	-0.079	-0.246	-0.01	-0.315	0.062	-0.151	-0.41	-0.288	0.318	0.485	0.003	0.079	-0.1	0.268	0.053	-0.284	-0.711	-0.098	-0.316	0.065	-0.116	0.518	0.225	-0.428	0.309	0.273	-0.385	0.318	-0.309	0.107	0.69	0.639	0.456	-0.151	0.352	-0.293	0.137	0.469	-0.33	-0.629	-0.279	-0.564	0.531	0.278	0.377	-0.87	-0.357	0.391	-0.279	0.33	-0.116	0.712	-0.226	0.463	-1.143	-0.611	0.02	0.077	-0.314	-0.818	-0.073	-0.128	-0.255	0.514	0.138	-0.245	-0.173	0.347	-0.159	0.119	-0.104	0.094	-0.612	-0.393	-0.692	0.438	-0.02	0.236	-0.393	-1.002	0.731	-0.231	-0.056	-0.418	-0.092	0.167	0.185	-0.154	0.248	0.624	0.282	-0.229	-0.04	-0.694	0.388	0.251	0.032	-0.197	-0.126	-0.44	0.602	0.257	-0.398	-0.48	0.476	-0.567	0.524	-0.763	0.505	-0.233	0.06	-0.446	0.164	0.473	-0.369	-0.348	0.801	0.693	0.057	0.107	0.572	0.563	0.166	0.125	0.896	-0.661	0.196	-1.133	0.365	-0.107	-0.242	-0.237	-0.556	-1.165	-0.873	-0.362	0.306	-0.037	-0.515	-0.706	0.016	-0.786	0.08	-0.593	-0.031	-0.129	0.07	-0.464	0.536	-0.535	-1.093	1.001	-0.189	0.31	-0.487	0.125	-0.276	0.32	0.439	-0.237	-0.27	0.006	-0.527	-0.075
SUMO4	PPI	1.335	1.187	-0.283	-0.031	0.118	0.188	-0.127	0.001	-0.118	0.008	-0.067	0.119	-0.054	0.033	-0.351	0.11	0.183	0.109	0.336	0.226	0.125	0.485	0.002	0.098	-0.122	0.232	0.114	-0.138	0.057	0.102	0.01	0.209	0.125	0.122	0.209	0.017	0.013	-0.247	-0.095	0.186	-0.048	-0.337	0.068	-0.222	0.1	-0.198	0.188	-0.119	-0.06	-0.23	0.022	0.1	0.119	-0.287	0.3	-0.178	0.007	-0.208	0.055	0.047	0.253	0.049	0.065	-0.219	-0.248	-0.186	0.141	-0.145	-0.271	0.093	-0.434	-0.023	-0.126	-0.092	0.088	0.128	-0.014	-0.144	-0.045	-0.178	-0.062	0.264	-0.111	0.091	-0.117	0.23	0.165	-0.135	-0.112	-0.27	-0.028	0.047	-0.035	0.176	0.074	-0.06	-0.144	0.067	0.004	-0.078	-0.212	-0.133	0.057	-0.097	0.101	0.012	-0.132	0.039	-0.355	-0.325	-0.475	0.192	0.226	-0.286	0.009	-0.156	-0.06	-0.06	-0.207	0.326	0.147	0.263	0.081	-0.173	-0.003	0.161	0.208	0.009	0.054	-0.169	-0.069	0.202	0.034	-0.01	-0.16	-0.11	-0.035	0.122	0.096	-0.021	-0.174	0.061	0.151	0.411	0.099	0.002	0.318	-0.173	-0.103	-0.113	-0.11	0.001	-0.099	0.19	0.031	0.034	-0.059	-0.043	-0.004	-0.146	-0.056	-0.162	-0.036	0.087	0.045	0.12	-0.001	-0.252	0.22	-0.156	0.044	-0.144	-0.02	-0.04	0.247	-0.244	-0.239	0.001	-0.173	0.065	-0.129	-0.104	-0.056	0.119	-0.1	0.223	0.129	0.237	0.157	-0.101	-0.283	0.156	0.375	-0.169	0.117	-0.183	0.107	-0.022	-0.046	0.209	-0.198	0.038	-0.018	0.195	0.018	0.207	-0.027	0.075	0.021	-0.281	-0.13	-0.342	0.168	-0.24	-0.216	0.193	0.127	-0.151	0.009	-0.168	0.154	0.008	0.096	-0.09	0.192	-0.013	-0.151	0.231	0.229	-0.114	0.072	-0.043	-0.116	-0.209	0.211	0.191	-0.143	-0.127	0.008	0.135	0.087	0.134	0.133	0.122	0.07	-0.095	-0.24	0.215	0.124	0.159	-0.187	0.108	-0.138	-0.19	-0.015	0.096	0.009
MT-ND1	target	1.335	4.665	0.713	-1.465	-0.42	-0.027	-1.262	0.246	1.811	1.615	-2.157	0.362	-0.914	0.782	0.127	-0.574	0.448	-1.312	-0.617	-1.228	-0.339	-3.048	-0.784	0.224	-0.04	-0.709	-0.824	0.219	-0.142	0.541	1.777	1.86	-1.489	-1.167	-0.076	-0.405	1.018	0.162	0.534	0.292	-1.361	-0.147	0.376	0.782	-0.388	-0.562	0.266	-0.193	0.607	-0.098	-0.035	0.228	0.63	0.363	-0.073	0.107	-0.156	-0.562	0.492	-0.772	-0.084	-0.462	0.228	-1.198	-0.317	0.207	0.834	0.368	0.206	0.334	-0.166	0.426	-0.464	0.742	0.425	-0.332	-0.101	0.098	0.414	0.069	-0.769	0.647	0.554	-0.016	0.404	-0.064	0.255	0.177	0.742	-0.503	-0.269	0.262	0.625	0.091	-0.516	-0.009	-0.042	-0.132	0.936	0.088	-0.558	0.098	-0.758	-0.212	-0.383	-0.004	-0.222	0.281	0.359	-0.031	0.421	-0.352	0.086	-0.654	0.036	0.365	-0.132	-0.496	0.035	0.334	-0.061	-0.236	0.556	0.09	0.327	-0.293	-0.365	0.623	0.413	-0.68	0.021	-0.364	-0.096	0.057	-0.744	0.784	-0.111	-0.151	0.157	-0.546	-0.964	-0.476	-0.64	-0.759	-0.204	0.316	-0.427	0.203	-0.405	0.049	-0.662	-0.182	0.073	0.557	-0.165	0.339	-0.024	0.12	0.631	0.591	0.698	0.818	0.563	-0.486	-0.488	0.195	-0.219	-0.189	0.262	0.759	-0.294	-0.094	0.262	-0.329	0.132	0.374	0.064	0.565	-0.016	0.137	0.222	0.298	0.355	0.545	-0.529	-0.2	0.293	-0.719	0.16	0.082	-0.134	-0.1	0.032	0.011	0.617	-0.164	0.099	0.03	0.579	0.381	0.009	-0.236	-0.342	0.338	-0.135	-0.152	0.273	0.213	0.369	0.353	1.066	-0.406	0.085	0.09	0.15	-0.168	-0.306	0.088	-0.018	0.392	-0.257	-0.199	0.755	0.424	-0.118	-0.47	-0.85	-0.118	0.09	-0.244	0.482	0.456	-0.162	0.215	-0.133	-0.114	-0.081	0.263	0.368	0.187	-0.46	-0.178	-0.349	0.019	-0.213	-0.267	-0.313	-0.633	-0.033	0.143	0.445	0.317	-0.006	0.335	-0.013	0.54	-0.446
TCF7L2	PPI	1.335	10.015	-0.204	-1.386	-1.609	-0.028	0.988	-0.559	3.137	-3.528	2.882	0.607	0.594	-1.128	-2.443	-0.065	0.737	0.139	-0.68	-0.994	-2.231	0.331	0.664	0.593	-1.355	-1.358	0.403	-0.989	-1.796	0.097	-1.135	0.021	-0.683	0.095	-0.026	-0.216	1.126	2.484	0.219	0.352	-0.572	-0.179	0.469	-0.557	-0.581	0.117	-1.335	2.143	0.572	0.066	-0.554	0.273	0.847	0.056	0.355	0.225	1.744	-0.012	-0.565	0.247	-1.693	-0.787	0.797	-0.669	1.379	0.198	-1.367	0.482	-1.8	0.382	1.216	-0.098	0.57	1.237	-0.18	0.905	-0.01	-0.593	0.394	0.591	-0.727	0.466	-0.369	0.867	-1.049	-0.859	0.81	-0.824	0.511	0.115	-0.487	-1.086	-0.323	1.272	-0.819	0.826	-0.35	1.415	-0.379	0.61	1.062	0.374	0.091	-0.539	0.254	-0.635	-0.036	0.128	0.303	0.242	-0.478	-1.404	-2.209	-0.394	-0.044	0.71	0.636	0.832	-0.218	1.96	-0.572	0.424	0.591	-0.369	0.904	-0.851	0.097	-0.226	0.561	1.537	0.65	1.293	-0.237	0.7	0.333	-0.027	-0.395	-0.163	-0.413	0.469	-1.205	-1.005	0.242	-0.167	0.434	-0.891	0.123	0.202	0.1	-0.058	0.992	0.749	-0.505	0.673	-0.016	0.364	0.535	-0.536	0.004	0.206	-0.384	-0.061	0.535	0.672	0.573	0.66	1.048	-0.07	-0.795	0.564	-0.352	0.319	-0.479	-0.13	0.579	-0.49	0.302	-1.417	-0.752	-0.53	0.639	0.329	-0.161	0.145	0.826	-0.167	-0.588	-0.471	-0.41	0.015	0.295	-0.1	-0.261	-0.13	0.15	-0.659	0.124	0.81	-0.585	0.128	-0.022	0.162	0.91	-0.551	-0.779	-0.196	0.222	0.063	-0.084	-0.449	-0.378	-0.056	-0.407	-0.389	-0.631	-0.52	0.488	-0.343	1.077	1.032	-0.004	0.308	0.375	0.471	0.027	-0.913	-0.04	0.193	0.533	-0.022	-0.518	-0.276	0.361	0.066	-0.011	0.536	0.773	0.23	-0.874	0.177	-1.217	0.983	0.671	-0.026	0.212	0.592	0.006	-0.744	0.11	0.053	-0.635	-0.17	-0.234	0.597	0.961	0.126	0.001
SLC2A4	PPI	1.335	8.075	-1.491	-1.329	-2.585	-0.243	-1.985	-0.181	2.064	0.663	-3.788	0.918	0.087	0.284	1.243	-0.559	-0.15	-1.12	-0.648	-1.082	0.2	-3.417	-0.724	-0.059	0.052	-0.365	0.427	0.149	0.735	-0.065	0.918	1.242	-1.541	-2.321	-0.028	-0.858	1.701	0.591	-0.109	0.807	-0.337	0.855	-0.32	0.115	0.949	-0.068	0.151	0.141	-0.159	-0.252	-0.602	0.969	0.793	-0.612	0.357	-0.601	0.285	-1.859	0.022	0.442	0.207	0.609	-0.303	1.682	-0.319	-0.374	-0.965	-0.82	0.071	-1.16	-0.044	0.134	-0.12	-0.005	0.468	0.018	-0.529	-1.066	-0.105	-0.003	-0.34	-0.707	1.034	-0.638	-1.504	0.326	-0.491	-0.844	-0.559	-0.742	1.039	0.58	0.606	-0.13	1.105	-1.199	0.607	-0.321	0.778	-0.781	1.009	-0.868	1.242	0.117	0.235	0.575	-0.155	-1.167	-0.075	-0.934	0.667	-0.688	0.507	-0.068	0.827	0.798	-0.88	-1.18	-2.46	0.939	-0.547	0.236	-0.349	-0.458	0.511	0.052	0.028	-0.662	0.859	-0.289	0.449	0.13	-0.787	-0.136	0.881	-0.634	0.004	-0.038	-0.638	-0.015	0.134	0.099	-0.491	0.148	0.522	-0.568	-1.221	-0.203	0.686	-0.2	0.253	1.022	-0.259	0.8	0.41	-1.119	-0.387	-0.843	0.414	0.324	1.397	-1.595	-0.245	-0.92	0.789	0.627	0.422	-0.514	-0.534	0.144	0.186	-0.446	-0.871	-0.565	-0.459	-0.305	0.586	-0.484	0.012	0.508	0.364	-0.257	0.931	0.69	0.252	0.715	0.963	0.063	-1.555	0.578	0.762	-0.524	-1.189	0.618	0.387	1.156	-0.069	0.143	1.038	-1.117	-1.306	0.858	-0.192	0.041	0.453	-0.669	-0.116	0.773	-0.197	-0.652	-0.838	0.394	0.136	-0.403	-0.292	1.071	-0.262	-0.54	0.253	0.616	-0.501	-0.455	-0.365	0.698	0.998	-0.256	-0.582	-0.089	0.571	0.055	0.063	0.682	-0.517	-1.08	0.08	-0.307	0.348	-0.176	-0.51	0.173	0.209	0.712	-0.146	1.049	0.152	-0.449	0.938	-0.205	-1.219	-0.787	-0.38	0.036	-0.507	0.085	0.905	0.215	0.534
SDCCAG8	PPI	1.335	11.126	-4.119	-5.753	0.049	-0.737	-2.703	-0.345	-5.378	1.058	3.036	-3.014	-0.3	-0.921	0.414	-3.058	-2.798	1.81	0.025	0.512	-0.134	-0.289	1.818	-1.322	0.852	-0.431	0.785	0.144	0.346	0.516	0.504	0.782	-0.414	-0.566	0.023	-1.17	0.57	-0.314	-0.334	0.864	-0.648	-0.152	-0.771	-0.266	0.315	-0.984	-0.206	0.215	-0.521	-0.628	0.162	-0.387	-0.357	-0.938	0.371	0.384	-1.057	0.078	-0.306	0.604	0.704	0.359	0.725	0.078	0.23	-0.656	0.079	0.127	0.587	1.045	-1.218	-0.193	0.099	1.289	-0.344	0.044	0.619	-0.2	0.389	-1.524	-0.741	-0.78	0.424	-1.099	0.669	-0.077	-0.559	0.202	1.059	-1.193	-1.32	0.419	0.432	0.484	-0.291	0.201	-0.824	0.396	0.418	0.991	0.02	-0.307	-0.134	-0.449	-0.284	0.225	-0.356	0.563	0.109	0.709	0.535	-0.199	0.044	-1.237	0.344	-0.61	-0.538	-0.701	0.409	0.385	-0.019	-0.403	0.024	-0.567	0.003	0.157	-0.153	-0.177	1.238	0.134	-0.334	-0.421	-0.462	-0.351	0.469	0.703	-0.578	0.747	0.189	-0.336	0.737	0.749	0.006	-0.412	-0.714	0.773	0.446	0.27	-0.248	-0.4	0.108	0.72	-0.023	1.351	-0.162	0.349	-0.749	-0.246	0.444	0.129	0.035	-0.749	-1.274	-1.085	-0.729	-0.404	0.095	0.06	0.177	-0.803	-0.78	0.909	0.209	-0.67	-0.577	-0.392	0.503	0.819	0.029	-0.438	-0.087	0.958	-0.224	0.828	0.068	1.378	-0.157	-0.369	0.353	-0.506	-0.043	0.742	0.184	0.676	-0.13	0.183	0.205	-0.924	-0.133	-0.166	-0.15	0.249	-0.53	0.978	-0.388	-0.385	-0.524	0.237	0.296	1.334	-0.4	-0.116	-0.386	-1.509	0.228	0.67	-0.182	0.523	0.377	0.004	-0.681	-0.671	-0.237	-0.237	-0.313	-0.305	0.168	-0.246	0.476	-0.879	0.246	0.293	0.509	0.503	-0.019	-0.663	0.919	-0.421	-0.064	-0.376	0.266	-0.402	0.284	0.28	0.543	0.964	0.517	0.792	-0.316	-0.651	0.31	-0.462	0.292	0.081	-0.195	0.028	0.209
TRIM37	PPI	1.335	14.838	-0.832	-4.12	-1.732	-0.334	0.92	0.276	-0.663	1.215	1.163	0.161	-0.037	0.183	-0.206	1.272	-1.053	1.668	0.117	0.141	0.359	1.562	-0.42	0.284	0.113	-1.897	0.705	0.827	0.837	-0.766	0.264	-1.674	0.889	1.891	0.238	1.598	-0.093	-0.465	-0.398	-0.005	0.32	0.785	1.287	1.183	0.26	1.045	-0.682	0.154	-0.539	-0.541	-0.997	-0.219	-1.456	1.679	-0.456	1.083	-0.026	0.423	1.041	-0.038	0.114	0.266	0.754	0.43	-0.451	-0.511	0.883	0.088	0.029	1.439	-0.012	-1.362	-0.203	-0.133	0.292	0.944	0.595	0.196	0.303	0.459	0.208	-0.585	-1.24	1.636	0.347	0.827	0.331	-0.393	-0.366	-0.95	-0.287	0.713	-0.596	0.026	-1.917	-0.287	1.987	0.083	-0.968	-0.443	0.059	-0.02	1.213	0.068	1.063	-0.888	-1.523	1.634	0.415	-0.462	-0.833	-0.385	0.207	2.282	1.477	-0.922	-1.752	-0.428	0.985	0.863	-0.431	-1.646	-1.815	-1.485	0.779	1.875	-1.673	0.704	-1.072	-0.227	0.276	1.005	-0.081	-1.217	-1.662	-1.729	0.487	-0.617	-0.126	-0.274	0.298	-1.595	1.4	0.236	-0.278	0.273	-0.449	-0.03	0.106	-0.44	0.399	1.108	1.247	0.181	-1.539	0.388	-1.162	-0.187	-0.481	-0.03	1.086	-1.408	1.393	0.689	1.662	-0.155	1.182	-0.867	-0.366	0.179	0.072	-1.123	0.426	-0.648	-0.326	0.135	0.413	-1.107	-1.61	0.301	0.194	0.385	0.271	-0.153	0.073	-1.206	-0.873	-0.222	0.994	-0.725	0.417	-0.387	0.467	0.271	0.035	-0.807	0.486	-0.036	-0.776	-0.31	0.753	0.054	-0.411	-0.735	0.179	0.954	-0.55	0.487	0.585	0.565	0.36	-0.856	0.278	-1.184	1.979	-0.722	-0.712	0.951	-0.023	0.435	-0.304	-0.696	-0.18	0.261	2.015	0.135	-0.122	0.441	0.487	-0.903	0.187	0.172	-0.159	-0.19	-0.111	-0.003	0.297	-0.358	-0.379	0.344	-0.642	-0.123	2.053	0.311	-0.077	-0.241	0.103	-0.173	-0.025	-1.119	-1.546	-0.925	-0.877	-0.534	1.379	1.256	-1.305
PAX4	PPI	1.335	5.441	-0.076	-0.128	-1.474	0.587	-0.116	-0.036	1.227	-0.516	-1.085	-0.037	0.512	-0.585	1.293	-0.776	-0.254	0.304	0.809	-0.626	0.249	0.118	0.225	-0.593	-1.276	-0.172	0.546	0.61	-1.008	-0.187	-1.182	-0.671	-0.189	-0.223	-0.075	-0.056	-0.501	0.688	0.215	0.026	0.04	-0.18	-0.873	-0.348	0.109	0.126	0.185	0.236	-1.057	0.101	0.038	-0.234	0.122	-0.012	-0.334	0.254	0.125	0.31	0.155	-0.406	0.166	0.034	0.088	-0.977	0.246	0.705	0.354	-0.289	0.07	-0.686	-0.512	-0.254	-0.177	0.314	-0.605	0.234	-0.446	0.142	0.743	0.042	-0.393	0.049	0.469	-0.237	-0.221	0.491	-0.138	-0.08	-0.199	-0.242	0.459	0.287	1.182	0.12	0.663	-0.218	-0.339	-0.358	0.497	-0.068	-0.116	-0.051	-0.423	0.525	0.338	0.643	0.44	0.036	0.252	0.39	0.71	0.391	0.497	0.246	-0.011	-0.441	0.02	-0.553	0.009	0.032	-0.098	0.012	0.282	0.711	0.165	-0.157	0.318	0.742	-0.927	-0.464	0.25	0.279	0.036	0.389	0.58	-0.219	0.326	-0.155	0.985	0.605	0.077	0.291	-0.834	0.398	0.185	0.673	-0.067	0.234	-0.081	0.267	0.133	0.44	0.438	0.842	0.268	0.29	-0.642	0.02	0.063	0.129	-0.578	0.312	0.197	-0.158	0.402	0.5	-0.565	-0.221	0.96	-0.192	-0.08	-0.698	-0.466	-0.227	0.196	-0.555	0.244	0.302	-0.526	-0.1	-0.309	-0.034	0.053	-0.686	0.708	0.161	-0.522	0.251	-0.504	-0.002	0.12	-0.999	-0.305	0.282	-0.557	0.088	-0.525	0.081	-1.037	0.006	0.109	-0.381	0.153	-0.378	-0.383	-0.363	-0.251	-0.212	0.585	-0.029	0.417	0.883	0.186	0.021	-0.092	-0.006	-0.292	0.037	-0.449	-0.387	0.092	-0.236	-0.457	0.332	0.138	0.409	-0.399	-0.12	0.424	-0.56	-0.047	-0.104	-0.087	0.433	0.305	0.066	-0.018	-0.031	0.864	0.364	0.196	-0.107	-0.561	0.302	0.299	0.486	-0.385	0.214	0.133	-0.596	-0.476	0.063	0.102	0.124	0.209	-0.094	0.102
KCNQ1	target	1.335	9.919	-1.102	-0.003	-2.283	-0.441	0.384	-0.598	1.859	-0.883	-1.919	1.067	0.131	1.472	0.709	-0.211	0.342	-0.265	-0.83	0.666	-0.185	-0.359	-0.778	-1.828	0.307	1.171	1.25	-2.08	0.636	-0.583	-0.206	-0.822	0.478	-0.869	-1.715	0.413	-0.357	0.478	0.738	0.122	-0.88	0.541	-0.243	0.262	0.142	0.444	-0.704	-0.488	-0.563	1.4	0.776	0.276	0.391	1.006	-0.054	-0.735	1.768	1.013	1.407	0.682	-0.1	0.28	1.734	0.549	0.213	-0.748	-0.414	1.149	-0.072	-0.81	-1.5	-0.383	0.396	0.45	0.565	-0.302	0.995	0.595	-1.508	0.558	0.474	0.694	-0.446	-0.079	0.454	1.136	-0.414	-0.127	0.01	0.457	1.067	0.079	0.133	-0.774	-1.37	0.967	0.597	0.431	1.372	-0.593	-0.74	-1.093	-0.43	-0.978	0.077	0.445	-0.489	-0.641	0.692	0.147	1.004	0.142	-0.528	-0.465	0.258	0.963	-0.409	-0.609	-0.169	0.688	-1.069	-0.436	-0.258	0.715	1.312	-0.894	0.804	1.224	0.601	-0.238	0.481	-0.292	0.847	-1.15	-0.098	0.799	-0.356	0.623	0.109	-0.422	-0.398	0.375	0.611	0.945	-0.233	-0.57	-0.162	0.139	-0.468	0.253	0.493	0.633	-0.768	0.876	1.248	-0.09	1.048	0.774	0.351	-1.02	0.624	0.351	-0.101	-0.07	0.48	-0.78	0.152	0.25	-0.189	0.212	0.219	-0.196	0.208	0.923	0.913	0.376	0.131	-0.647	-0.352	0.28	-0.688	0.726	0.238	-0.468	-0.659	0.266	-0.084	-0.782	-0.535	0.241	0.599	-0.255	0.924	0.617	0.274	1.138	-1.364	-0.063	-1.17	-0.473	-0.282	0.191	0.381	1.258	1.02	0.912	0.023	0.316	0.198	0.338	-0.235	-0.347	-0.933	-0.1	1.109	0.91	0.118	0.292	-0.033	-0.24	-0.708	-0.751	0.142	-0.229	1.03	-1.229	0.215	0.337	1.162	0.749	-0.085	0.832	0.731	1.322	-0.514	-0.673	0.265	-0.323	0.066	0.202	0.9	0.568	0.332	-0.05	-0.112	-0.16	-0.201	0.225	-0.233	0.106	0.208	-0.215	-0.105	0.164	-1.117	0.15	-0.599
BBS10	PPI	1.335	9.714	-0.781	-2.674	-0.44	0.693	-1.252	0.627	0.726	2.824	-1.889	0.959	-0.202	-0.069	-1.268	-0.087	-0.149	-0.151	0.017	-0.263	-0.082	-0.382	-0.668	0.52	0.251	-0.595	0.3	0.798	0.541	0.078	0.142	0.295	0.947	0.439	0.395	-0.567	0.174	0.032	0.209	-0.64	0.393	0.117	0.135	-0.315	0.606	-0.048	0.816	0.687	0.766	-0.335	-0.143	0.099	-0.654	-0.18	0.103	-0.065	0.55	-0.153	-0.729	0.615	-0.779	0.168	-1.418	-0.094	-1.09	-0.281	-0.463	-0.365	-0.138	-0.23	-0.359	1.43	0.001	0.4	-0.265	0.901	-0.463	0.079	0.357	0.29	1.433	0.153	0.009	0.53	-1.271	0.653	1.593	-0.868	-2.138	-0.46	-0.292	0.644	0.062	0.129	0.377	0.659	-0.599	-0.176	-0.137	-0.525	0.608	0.167	1.076	-0.194	-1.113	-0.101	-0.065	0.441	-0.453	0.754	0.084	0.264	0.573	-0.323	-0.413	-0.395	0.123	-0.102	0.033	0.444	0.119	0.341	0.409	0.599	-0.882	0.095	-0.049	0.94	0.826	0.906	-0.042	-0.599	0.63	-0.577	0.11	1.138	-1.125	-0.245	-0.453	0.069	0.001	0.85	1.227	0.041	0.77	-0.917	-0.518	0.203	1.237	0.146	-1.094	0.138	-0.065	0.756	-0.355	0.263	0.008	-0.207	-0.334	0.427	1.047	0.065	-0.226	-0.068	-0.719	0.142	0.181	0.511	0.299	0.028	0.538	-0.489	-0.112	0.298	-0.131	0.026	0.347	0.2	-0.804	-0.896	0.704	-0.377	-0.244	-0.417	-0.021	-0.134	1.228	-0.74	-0.295	0.42	1.159	0.489	0.213	0.298	0.305	0.152	-0.445	-0.225	-0.454	0.187	-0.495	0.283	0.319	-0.031	0.698	0.802	-0.853	0.212	0.473	-0.087	-0.49	-0.591	-0.184	-0.342	-0.96	-0.176	-0.023	0.707	-0.514	-1.222	0.638	0.887	0.948	-0.463	-0.346	-0.752	0.091	-1.037	0.677	-0.824	-0.297	0.25	0.331	-0.169	1.154	-0.142	0.829	-0.77	0.344	-0.422	0.531	0.424	-0.629	0.478	0.784	-0.394	-0.709	0.48	0.482	-0.185	-0.298	-0.529	-0.124	0.026	-0.593	0.04	-0.551
CDKAL1	PPI	1.335	7.521	-1.46	-0.799	-0.092	0.22	-0.33	0.633	-0.347	0.597	-0.855	1.752	-0.042	-0.1	-0.451	0.607	0.819	-0.368	0.898	-0.061	0.337	0.109	-0.938	0.053	-0.008	0.502	0.529	0.202	-0.636	-0.531	-0.481	-0.398	-0.067	-0.149	0.231	0.152	-0.363	0.362	-0.854	0.178	0.27	-0.658	0.114	-0.061	-0.615	-0.108	-0.132	-0.317	-0.594	-0.187	-0.152	-0.109	0.062	-0.335	0.003	0.309	-0.535	0.113	1.02	0.287	-0.224	0.562	0.166	0.28	-0.558	-0.044	-0.399	-0.164	-1.34	0.947	0.518	0.033	0.239	0.502	0.219	0.049	0.189	0.374	-0.282	0.113	0.047	-0.085	1.075	-0.678	0.469	0.5	-1.043	0.711	-0.069	-0.4	0.872	-0.875	-0.2	0.592	0	0.469	0.121	-0.117	-0.224	-0.347	-0.392	-0.436	-0.381	0.332	0.865	-0.444	-0.687	-0.486	-0.007	0.15	0.56	-0.274	-0.248	-0.219	0.083	-0.6	-0.611	-0.386	0.141	0.627	0.343	-0.481	0.105	-0.611	-0.471	0.924	-0.138	0.149	0.566	0.14	-0.767	-0.249	0.2	0.062	0.194	0.261	0.432	-0.18	-0.035	-0.284	0.258	-1.024	1.146	-0.099	0.629	0.626	0	0.379	0.205	-0.66	0.179	-0.235	0.783	-0.172	-0.149	0.106	-0.115	-0.248	1.131	-0.245	-0.423	0.166	-0.533	0.597	-0.598	0.638	0.249	-0.385	-0.009	0.214	0.096	0.712	0.286	-0.944	0.006	0.257	-0.741	-0.617	-0.39	-0.056	-0.908	-0.955	0.681	-0.764	0.21	-0.795	-0.29	-0.644	0.108	0.442	0.052	-0.375	-0.209	-1.128	-0.092	-0.285	-0.072	-0.158	0.629	-1.331	-0.255	0.379	0.379	-0.166	-0.173	0.377	0.853	-0.111	-0.656	0.319	-0.321	0.172	-0.67	0.491	0.595	-0.558	-0.256	0.287	-0.642	-0.059	0.468	-0.781	-0.295	0.536	0.269	-0.541	-0.831	-0.474	1.321	0.65	-0.084	0.496	-0.838	-0.828	0.711	0.099	-0.376	-0.386	0.112	0.261	0.055	-0.899	0.012	0.751	-0.905	0.907	-0.525	0.239	-0.273	-0.276	0.161	0.104	0.4	0.478	-0.753	0.581	0.418
C3	target	1.335	23.341	-4.618	-3.121	0.437	-0.309	-0.918	0.555	-0.565	3.747	-4.074	0.822	1.156	0.204	-0.977	-0.423	1.001	0.992	0.323	-0.902	0.65	-0.162	1.243	-0.381	-0.289	1.963	1.341	-0.159	-0.126	0.202	-0.883	3.057	0.085	-0.489	1.463	0.259	1.573	-1.16	1.427	0.074	0.076	-1.273	0.019	-1.401	0.238	-0.246	1.007	-1.778	-0.496	-1.072	0.453	1.069	-1.012	-0.425	0.16	0.025	1.131	0.71	0.103	1.081	1.459	0.198	-0.114	-0.751	0.423	1.638	-2.403	-0.01	0.053	1.116	-2.66	1.171	0.065	-0.277	0.464	2.395	-0.533	-1.639	0.501	1.126	0.633	0.072	0.747	1.191	-1.853	0.732	0.038	-0.419	0.138	0.573	0.425	-2.745	1.509	0.023	-0.159	0.419	-1.18	1.049	1.5	-0.849	-0.707	0.614	0.733	0.291	-1.1	-0.762	0.485	0.88	1.017	-0.906	-1.821	-0.507	-1.572	1.449	-0.788	-0.603	-0.787	-1.144	0.166	-0.91	-0.147	-0.367	1.549	1.696	1.157	2.724	-0.148	0.579	-0.263	0.534	-0.528	0.333	-0.186	-0.659	-0.377	-1.986	1.333	0.184	-0.039	1.363	1.549	-0.018	0.841	-0.504	-0.177	1.807	0.417	0.803	-1.798	-2.184	-0.838	0.373	0.735	-2.294	0.17	-0.495	0.155	0.215	-2.7	-0.156	-2.32	0.324	-0.306	-0.364	0.813	0.728	-1.338	1.351	-1.699	1.025	-0.238	1.006	-0.037	-0.712	-1.716	-1.18	-2.298	-1.492	0.418	-1.028	0.591	0.072	0.52	0.608	-0.966	0.021	-0.969	-2.012	1.808	-0.188	-0.537	-1.649	-2.329	0.38	0.889	1.044	1.543	0.589	-1.574	0.934	-0.041	0.373	-2.495	1.223	0.583	0.088	-2.463	-1.226	-0.347	-0.714	-0.668	0.098	2.342	-0.481	-0.394	2.203	-0.181	1.412	0.031	-1.775	1.454	-1.304	1.768	0.682	0.033	-0.615	2.481	-0.934	-0.009	-1.082	1.327	0.642	-0.895	-0.622	0.91	0.682	-0.419	-0.198	-2.018	1.084	0.247	-1.049	0.129	0.027	-1.81	0.015	-0.345	-1.826	0.449	0.896	-0.311	-0.744	-1.741	-1.082	0.4	-0.971	1.317
TRIM32	PPI	1.335	9.831	-1.2	-2.177	-1.327	1.018	-1.298	0.204	-0.152	0.102	-1.048	0.28	-0.036	1.05	1.448	0.242	0.168	-0.21	-0.561	0.919	0.314	0.012	-0.15	-1.391	1.639	0.434	0.522	1.055	-0.042	-0.129	0.566	-0.859	0.687	0.499	0.119	0.286	-0.442	-0.433	0.015	-0.876	-0.341	0.184	0.381	-0.778	-0.585	-0.603	-0.927	0.868	-1.182	-0.42	0.112	0.013	-0.355	-0.7	-0.327	0.281	-0.13	-0.133	-0.534	0.577	0.283	0.654	-0.328	0.273	-0.201	1.101	-1.188	0.615	-0.341	-0.37	-0.691	-0.455	0.712	-0.582	1.216	0.24	0.083	0.07	-0.278	-0.06	1.192	0.405	0.502	-0.822	1.097	-0.083	-0.865	-0.051	-0.739	-0.002	-0.332	0.616	-0.37	-0.227	0.181	0.658	1.531	-0.731	-0.59	-0.622	-0.164	0.676	0.711	-0.941	0.157	0.568	-0.007	-0.557	0.481	0.955	0.464	0.609	0.007	0.24	0.221	-0.082	0.045	-0.227	-0.749	0.3	0.64	-0.616	-0.566	-0.021	0.006	0.412	-0.203	1.32	0.019	-0.471	-0.074	0.338	-0.588	-0.191	0.043	-0.211	0.598	-0.383	0.884	-1.123	0.873	0.412	-0.257	0.36	0.316	0.454	1.068	-1.41	0.237	0.654	0.551	0.311	1.433	0.316	0.077	-0.963	-0.673	0.831	-0.31	-0.252	-0.708	-0.186	0.489	0.183	0.414	0.779	0.423	-0.679	-0.45	-0.509	0.206	-0.556	-1.26	0.773	-0.473	0.04	0.257	0.348	-1.158	1.011	-0.301	-0.068	1.813	0.02	-0.292	-1.046	0.55	-0.188	0.168	-0.241	0.173	0.502	0.193	-0.109	0.348	0.022	0.349	0.786	0.266	0.852	1.3	-0.427	-0.38	-0.476	-0.083	0.276	-0.128	0.502	-0.225	0.548	-0.607	0.549	1.129	0.771	-0.51	0.673	-0.334	-0.027	0.591	0.319	0.142	-0.993	-0.936	-0.974	0.722	-0.372	0.252	-0.42	0.176	0.314	0.537	-0.584	0.102	0.629	0.131	0.211	-0.376	-0.223	0.445	0.007	0.332	-0.809	-0.235	-0.984	0.392	-1.391	-0.947	0.338	-1.039	0.285	0.494	-0.085	-0.439	0.484	0.338	0.216	0.639
HFE	PPI	1.335	4.58	-0.674	-0.834	-0.953	0.131	-0.521	-0.328	0.294	0.534	-1.127	0.13	-0.021	0.027	0.538	0.134	-0.738	-0.555	0.35	-0.706	-0.072	-1.204	0.709	0.034	0.158	-0.17	0.359	-0.071	-0.154	-0.237	0.452	0.45	-0.489	-0.305	0.654	0.002	0.696	-0.169	0.417	0.327	-0.078	-0.322	-0.216	0.493	0.373	-0.853	0.169	-0.045	0.385	-0.302	-0.007	0.285	0.114	-0.034	-0.552	-0.057	0.333	0.038	0.111	-0.069	-0.412	-0.188	-0.378	0.151	-0.453	0.214	-0.166	-0.355	0.395	-0.321	0.405	-0.103	-0.198	-0.179	-0.139	-0.286	-0.123	0.284	-0.147	0.281	0.066	-0.318	-0.681	-0.623	-0.571	0.076	0.051	-0.119	-0.189	-0.168	-0.364	-0.243	0.029	0.49	-0.33	0.025	-0.181	-0.419	-0.34	-0.223	-0.397	0.087	-0.286	0.19	-0.093	-0.012	0.457	-0.342	0.138	-0.105	-0.326	-0.165	0.573	-0.446	-0.519	0.454	-0.493	-0.798	0.332	0.403	-0.409	0.037	-0.272	-0.235	-0.23	-0.295	-0.156	-0.464	0.426	0.346	-0.021	0.376	-0.469	-0.12	0.617	0.334	-0.461	-0.206	-0.582	-0.027	0.302	0.825	-0.419	-0.231	-0.121	-0.613	-0.302	0.054	0.201	-0.032	-0.15	-0.292	-0.579	0.286	0.157	-0.357	0.535	-0.05	-0.26	-0.026	0.238	0.42	-0.166	0.085	0.448	0.683	-0.458	-0.212	-0.196	-0.055	0.133	-0.062	0.124	-0.217	-0.16	-0.177	0.287	-0.081	-0.146	0.189	0.169	0.494	0.151	-0.003	-0.364	0.556	-0.16	0.385	-0.036	0.946	0.292	0.163	0.359	0.363	0.503	0.209	0.358	-0.396	0.207	-0.849	0.342	-0.362	0.272	0.507	-0.34	-0.16	0.019	0.216	0.456	-0.354	0.407	0.316	-0.154	-0.081	-0.342	0.131	-0.072	0.035	-0.16	-0.128	0.106	0.439	-0.024	0.568	-0.281	0.118	-0.313	0.032	0.193	0.008	-0.218	-0.343	-0.086	-0.564	0.52	-0.212	0.068	0.069	-0.311	-0.48	-0.594	0.041	0.34	0.439	0.395	0.308	0.311	-0.244	-0.137	0.104	0.053	0.135	-0.227	-0.149	0.405	0.065	0.329
INS	target	1.335	1.719	-0.519	-0.656	-0.95	-0.002	-0.521	-0.095	0.351	-0.65	-0.76	0.147	-0.183	0.463	0.541	-0.25	-0.238	0.096	-0.489	0.774	-0.134	-0.493	-0.119	-0.397	-0.179	-0.489	-0.343	-0.029	-0.089	0.06	0.152	0.039	0.126	-0.131	-0.296	0.016	0.302	-0.101	-0.196	0.085	0.272	0.275	-0.116	-0.221	-0.19	0.305	0.512	0.269	-0.028	-0.672	-0.196	-0.433	0.119	0.173	0.276	-0.041	0.203	-0.105	0.453	-0.17	0.034	-0.022	-0.512	0.13	0.059	0.641	-0.09	-0.182	-0.109	0.052	0.388	0.204	0.486	0.046	-0.045	0.083	-0.592	0.186	0.251	0.605	-0.284	0.142	-0.074	0.069	-0.463	0.693	0.114	-0.002	0.562	0.41	0.637	-0.185	-0.176	-0.364	-0.178	0.249	0.231	0.306	0.617	0.398	-0.203	0.476	0.041	-0.036	-0.602	0.24	0.176	0.822	-0.645	0.236	-0.473	0.328	-0.745	-0.089	0.314	-0.147	0.402	0.172	-0.061	0.207	0.192	0.348	0.324	-0.022	0.302	-0.211	-0.139	0.148	-0.266	-0.06	0.277	0.048	0.439	0.021	0.011	-0.296	0.159	-0.112	0.127	-0.513	0.012	-0.366	-0.085	-0.576	0.181	-0.109	0.245	0.117	-0.008	0.335	0.337	0.063	-0.098	-0.135	0.454	-0.443	-0.015	-0.138	0.1	0.298	0.311	0.782	0.347	0.286	-0.168	0.168	0.079	-0.025	0.136	0.098	-0.727	0.263	0.009	0.176	-0.004	-0.359	-0.362	-0.274	0.009	0.028	0.135	-0.284	0.632	-0.318	0.023	0.143	-0.313	-0.218	0.047	0.154	-0.345	-0.179	0.305	-0.159	-0.17	0.443	0.448	-0.008	0.034	0.137	0.156	-0.25	-0.229	0.206	0.287	-0.737	-0.216	-0.333	-0.072	-0.142	-0.114	0.295	-0.059	-0.446	-0.293	0.177	0.419	-0.149	-0.188	0.227	0.012	0.107	0.167	0.183	-0.281	-0.168	0.213	0.344	0.075	0.197	0.218	0.108	0.06	0.072	-0.494	-0.455	0.027	-0.564	0.029	-0.064	-0.084	0.154	-0.046	-0.059	-0.509	-0.068	-0.088	0.263	-0.021	-0.147	-0.031	-0.285	-0.162	-0.159	-0.19	-0.059	-0.15
PPP1R3A	PPI	1.335	16.401	1.781	-3.216	1.969	-0.299	1.043	0.401	-1.731	3.875	2.878	3.148	1.624	-1.765	-2.598	1.517	0.563	0.164	1.205	0.841	0.013	2.674	0.282	-0.59	-1.334	1.569	0.734	-0.433	0.036	0.612	0.756	-0.807	-1.204	0.899	0.556	-0.577	1.73	0.625	1.118	-0.606	-0.396	3.86	-1.516	-1.48	1.445	-1.823	0.612	-1.1	-0.039	-0.45	1.218	-0.705	-1.169	0.606	1.241	0.999	-1.788	-0.351	0.651	-0.395	0.302	-0.233	0.93	1.727	-0.216	-0.273	-1.34	0.063	-0.734	-0.27	0.795	0.719	-0.685	-0.367	-0.345	-0.163	-0.7	0.381	0.256	0.518	-0.457	0.096	-0.094	-0.985	-0.325	0.036	-0.161	0.873	0.559	0.799	-0.379	0.356	-0.671	0.501	-1.311	-0.139	-0.156	-1.008	0.905	-1.133	1.84	1.204	0.128	-0.356	0.979	-0.654	0.392	-0.438	-0.352	-0.413	-0.427	-0.561	-1.086	-0.294	0.994	1.119	-0.608	-0.148	0.523	0.739	0.231	0.091	-0.015	-2.125	-0.122	-0.575	-0.9	-0.905	-0.251	0.53	0.188	-0.258	-0.252	-1.043	0.916	-0.97	-0.826	1.259	-0.779	1.08	-0.35	1.204	0.644	0.327	1.629	0.225	0.258	-0.15	-1.849	0.477	-0.264	-0.331	0.994	-1.023	-0.318	-0.392	1.326	-0.566	1.81	0.1	-0.056	0.869	0.262	-0.125	0.111	0.061	-1.06	0.228	0.12	-1.015	-1.516	-0.023	-0.009	1.273	-0.048	-0.162	-0.881	-0.303	0.156	0.008	-0.657	1.706	-0.117	-0.576	-0.459	0.209	-1.832	-0.597	-0.428	-0.084	-0.016	0.697	-0.715	-0.704	-0.088	0.137	0.094	0.242	1.846	-0.575	-0.221	0.398	-0.14	-1.206	-1.012	-0.397	-0.298	-0.176	1.006	-0.566	1.543	-0.758	-1.174	-1.715	-0.004	0.417	0.456	-0.455	0.332	0.411	-0.378	-0.244	-0.205	-0.578	-0.84	0.902	0.799	0.128	-0.391	-0.592	0.681	-1.136	-0.296	-1.299	-0.378	0.499	0.341	1.173	0.226	-1.138	0.649	0.041	0.62	-1.154	-0.366	0.102	-0.542	1.418	1.458	0.612	-0.412	0.429	-0.923	0.168	0.86	1.706	0.651
INSR	target	1.335	18.07	-2.514	-2.545	0.05	0.577	-1.544	0.343	1.157	1.275	-3.143	2.424	-0.589	-1.597	-0.728	1.435	0.461	-0.158	0.91	-0.158	-1.212	0.233	1.812	-1.182	2.144	-0.402	-0.354	0.08	0.608	-1.391	0.205	-1.22	0.399	0.26	-0.667	0.833	1.346	-1.211	2.158	0.648	0.586	1.683	2.364	1.588	0.949	-0.902	2.214	0.427	-2.286	-0.077	0.779	-0.541	-0.828	-0.105	-0.919	-0.144	-2.227	-0.856	1.465	0.64	-0.009	0.688	0.521	0.319	-1.02	-1.245	0.264	1.058	-0.68	-0.312	1.822	-0.581	2.1	0.907	0.2	-0.169	-0.058	0.004	-2.027	-0.893	-0.349	-0.218	0.764	-0.728	0.311	-1.716	-2.03	0.332	0.037	-1.953	-3.119	-1.115	0.984	0.199	2.612	-0.112	2.421	1.262	-1.251	-0.039	1.725	1.688	0.803	-0.154	-1.788	-0.995	-0.064	0.253	0.17	-0.032	0.812	1.311	1.033	-0.458	-0.391	1.7	0.442	0.627	-2.852	-0.9	-1.451	0.109	-0.118	1.763	-1.305	0.002	0.268	-0.339	1.003	1.541	-1.021	0.209	0.807	2.152	-1.378	1.73	0.783	-1.867	0.289	-0.841	0.91	0.497	-0.952	-1.564	2.228	0.421	1.258	2.274	-0.372	-1.762	-0.435	-0.473	0.094	1.083	-0.211	-0.388	0.413	-1.244	-0.046	-0.482	-0.601	-1.073	-0.376	0.925	1.517	-1.874	0.096	-1.114	0.081	1.709	-1.618	-0.002	-1.45	-1.315	1.802	0.389	1.791	-1.179	0.349	-0.329	0.529	-0.515	-0.052	-1.173	1.864	0.57	-0.36	-1.152	-0.446	-0.23	-0.992	0.695	0.219	-1.163	-2.113	-0.335	-0.821	1.036	-0.032	1.046	-0.392	0.565	-0.311	-1.835	-0.765	-0.733	0.589	-0.198	-0.186	-0.364	1.097	0.795	-1.172	-0.142	-1.099	-0.739	-1.747	-0.173	0.562	-1.542	1.192	-0.22	1.533	-0.017	-0.523	1.193	-0.164	-0.781	-0.085	-1.433	-0.133	-0.842	1.817	0.491	0.899	-1.135	1.472	0.446	-0.022	-1.04	-1.275	-0.662	0.883	-0.619	-0.79	-0.908	-0.553	0.746	-0.033	0.37	-1.42	-0.15	-0.791	0.503	2.064	1.054	-0.326
ACE	target	1.335	16.993	-1.515	-4.008	-1.848	2.883	-3.878	-0.521	1.014	0.441	-4.268	0.937	-0.585	1.528	1.482	-1.096	-1.26	0.497	0.865	-1.639	-0.59	-2.155	0.422	-0.206	0.028	-0.741	-1.353	-0.297	-1.744	-1.48	0.968	0.728	1.238	-0.398	1.06	-0.998	1.313	0.522	0.004	1.44	-1.029	-2.442	0.307	0.284	-1.019	-0.546	-0.038	-0.277	0.373	-0.909	-1.233	-0.468	0.551	0.903	-0.644	1.296	-1.882	-1.635	1.49	-2.029	0.02	-0.936	0.17	-3.026	-0.912	1.751	0.736	1.893	-0.125	-1.5	0.892	0.403	0.519	-0.491	0.686	-0.003	-2.579	0.105	1.25	-0.541	0.794	-0.638	-1.885	-1.214	0.434	0.396	0.209	-0.88	-1.284	0.477	1.619	1.33	-0.55	3.156	0.203	0.457	-0.852	-0.203	2.435	-0.358	1.582	1.258	0.244	0.35	-1.014	0.61	-1.734	0.61	0.096	0.248	0.951	0.219	1.661	-2.123	-0.122	-0.205	-0.236	0.337	-1.546	-0.237	0.006	-2.162	-0.02	-0.32	0.972	-1.327	0.247	1.412	-1.037	0.97	0.41	-1.208	1.006	-0.299	-0.801	1.267	0.036	1.072	-1.951	0.121	1.447	-1.793	-0.351	-0.822	1.35	-1.107	1.05	1.653	-1.814	-1.492	-0.161	-0.419	0.357	0.24	0.048	-0.835	-0.719	0.593	1.36	1.249	1.667	-0.049	-1.032	-1.166	-0.954	0.103	-1.047	-1.425	-2.24	1.152	0.357	-0.64	0.473	-0.516	1.585	2.157	-1.199	0.248	0.208	1.578	-0.041	-1.72	0.639	0.456	1.019	-0.881	-0.412	-0.206	1.284	-1.419	-0.321	-0.996	1.551	0.067	-1.586	0.396	-0.231	1.487	-1.29	-1.294	0.531	-1.254	-0.901	-2.105	-2.141	0.096	-0.503	-0.658	-0.071	0.088	-1.158	1.889	-1.11	-1.565	1.758	0.344	0.355	-0.778	0.34	-1.114	-2.03	-4.041	1.292	-0.399	-1.47	0.25	0.829	-0.309	0.946	0.881	2.713	-2.45	-1.053	-1.932	-1.073	-1.313	-0.188	-1.258	-0.919	0.046	-0.596	2.569	-1.523	0.519	1.173	-1.185	-2.463	-0.446	0.839	-0.335	0.832	1.114	0.007	-0.604	-2.994	1.863	-1.393
HAMP	PPI	1.335	1.237	-0.141	-0.831	-0.826	0.056	-0.08	-0.101	0.255	-0.185	-0.791	0.181	0.017	0.269	0.546	0.122	-0.267	-0.156	-0.258	-0.695	0.093	-1.129	0.038	-0.086	-0.177	-0.952	-0.291	0.076	-0.023	0.679	1.294	1.515	-1.621	-0.473	0.927	-0.78	1.031	-0.076	0.271	0.343	-1.08	-1.215	0.769	0.361	0.555	-0.394	0.394	-0.466	0.577	0.311	0.635	0.25	0.13	0.728	-0.218	0.416	-0.535	-0.155	0.715	0.032	-0.656	-0.564	0.042	0.332	0.344	1.025	-0.249	0.286	0.569	0.186	-0.079	-0.011	-0.605	0.208	-0.032	0.547	0.643	-0.614	0.136	-0.072	0.196	-0.15	0.257	-0.137	0.146	-0.042	-0.081	0.331	0.386	-0.336	0.169	0.072	-0.08	0.244	0.091	0.458	0.088	0.106	0.28	0.143	-0.907	0.511	0.191	-0.123	-0.33	-0.216	-0.012	-0.246	-0.432	0.163	-0.233	-0.511	-0.225	-0.324	-0.147	-0.496	-0.114	-0.186	-0.178	0.075	0.208	-0.151	0.244	0.045	0.079	0.462	-0.117	0.135	-0.069	0.51	0.417	0.144	-0.076	-0.232	0.063	-0.095	-0.001	-0.227	0.652	-0.081	0.384	0.706	0.285	0.033	-0.087	-0.374	-0.029	-0.6	0.076	0.056	-0.206	0.309	0.122	0.136	0.199	0.503	0.063	-0.168	0.216	0.152	0.014	-0.159	0.04	0.084	-0.322	0.384	-0.573	-0.095	0.229	0.043	0.056	-0.06	-0.195	-0.057	0.057	0.015	-0.032	-0.118	-0.311	-0.027	-0.087	-0.226	0.051	0.077	-0.231	0.06	-0.267	0.086	-0.066	-0.15	0.356	0.171	-0.268	-0.23	-0.006	-0.034	-0.073	0.136	-0.021	0.016	-0.144	0.281	0.12	-0.075	0.107	0.104	-0.066	0.068	-0.226	-0.014	0.039	-0.334	0.115	-0.104	-0.033	-0.019	-0.084	0.231	0.092	0.025	-0.019	-0.174	-0.019	0.065	0.15	-0.064	0.327	0.068	0.247	0.087	-0.101	0.555	-0.001	0.146	-0.066	-0.037	0.002	0.165	0.018	0.018	-0.124	-0.059	0.169	0.119	-0.125	-0.135	0.071	-0.432	-0.014	-0.082	0.061	0.473	0.157	-0.049	-0.238	0.052	0.285
PLIN1	target	1.335	9.435	-0.971	-0.281	-2.179	0.928	-1.495	-0.943	0.633	-2.174	0.502	-0.274	-0.65	0.612	2.764	0.782	-0.076	-1.111	-0.873	-0.503	-0.078	0.648	-1.709	-1.444	-1.405	-0.16	0.454	-0.517	-0.466	0.949	-1.612	0.563	0.08	0.058	-1.116	0.266	-1.24	0.334	-0.448	0.029	-0.208	1.051	-1.265	-0.077	-0.212	1.974	0.489	-1.795	-0.586	0.466	0.662	0.453	0.364	0.779	-0.673	0.818	-1.197	0.677	-0.733	1.103	0.576	-0.042	0.576	0.016	-0.012	-0.198	0.973	0.491	-0.44	0.436	-1.026	0.52	-0.659	-0.177	-0.227	0.001	-0.402	0.547	-0.805	-0.075	-0.256	0.091	1.075	0.995	-0.001	0.136	0.612	0.556	-0.124	0.224	0.938	-0.854	-0.571	0.073	-0.764	-0.13	-0.546	0.327	0.17	0.722	-1.042	0.484	-0.464	-0.384	0.751	-0.175	-0.065	0.03	-0.015	0.068	-0.135	-0.815	-0.148	-0.257	-0.521	0.56	-1.395	-0.633	-1.567	0.498	-0.976	-0.401	-0.633	1.086	-0.024	-0.147	0.833	-0.305	0.742	0.135	-0.413	-1.089	0.261	0.501	0.195	-0.16	0.11	-0.512	-0.724	0.171	-0.083	-1.36	-0.77	0.001	0.191	-0.242	1.04	-0.349	0.02	-0.356	-0.379	-1.204	0.286	-0.291	0.236	0.912	-0.963	-0.061	-0.621	0.121	1.244	-0.352	-0.345	0.476	-0.311	0.14	-0.128	0.114	1.18	-0.054	0.246	0.972	-0.862	-0.297	0.613	-0.078	0.849	0.453	0.203	0.147	-0.888	-0.514	-0.462	0.326	0.531	0.756	-0.229	0.833	-1.075	-0.657	-0.217	0.521	-0.526	0.012	-0.165	0.519	-0.215	0.062	0.236	-0.451	0.113	0.39	0.373	0.318	-0.613	-0.488	-0.075	0.695	0.209	-0.358	0.912	-0.423	-0.95	0.466	0.128	0.271	0.367	-0.857	0.017	-0.197	0.297	0.057	-0.512	0.443	-0.963	0.272	-1.114	0.119	-0.666	-0.06	0.876	-0.742	0.358	0.659	-0.003	-1.108	0.479	0.274	0.541	-0.161	0.241	-0.097	-0.43	-0.062	-0.413	0.127	0.285	0.34	-0.628	-0.286	0.783	-0.707	0.174	0.479	-0.042	-1.123	0.706
CP	target	1.335	12.024	-1.994	0.182	-0.536	-0.224	-0.899	0.478	-0.65	2.631	-0.911	1.908	0.954	-0.7	-1.844	2.155	2.972	-0.371	1.804	0.039	0.714	0.467	-0.269	0.021	0.774	1.334	0.315	0.135	-0.552	-0.643	-0.406	0.958	0.032	-1.179	0.331	0.212	1.024	-0.931	0.387	-0.608	0.757	-0.423	0.099	0.782	0.15	-0.901	0.561	-0.268	0.058	0.282	-0.162	-0.754	-0.719	-0.223	0.362	-0.085	-0.921	-0.137	0.745	-1.985	-0.571	0.463	-0.188	-1.372	-0.476	1.124	1.819	0.242	0.084	0.371	-0.931	-0.928	0.95	1.177	3.131	-0.905	-1.558	-1.868	-0.948	0.374	-1.963	0.803	-0.122	0.06	-0.966	0.088	-0.24	0.244	-0.385	1.837	1.499	-0.052	-1.228	0.584	-0.083	-0.893	-1.202	0.195	-0.335	0.081	1.786	-1.071	0.635	-0.102	0.107	-2.032	0.228	0.756	1.008	0.474	-0.243	0.854	0.535	1.559	-2.292	1.433	0.91	0.412	0.323	0.221	-0.405	-1.66	-0.078	0.586	0.676	-0.519	-0.973	-0.087	-0.034	-2.426	-0.119	0.705	1.981	0.057	-0.527	-0.581	-0.166	0.002	0.817	-0.114	-0.755	-1.093	0.261	-0.83	0.68	-1.11	-1.152	-1.147	1.504	0.696	0.346	0.269	-0.104	0.383	1.222	-0.034	0.874	-0.974	-0.377	0.125	2.276	0.283	0.303	-0.174	0.472	0.527	-0.584	-0.937	-1.026	1.215	0.129	0.666	-0.773	-0.645	-0.416	-1.18	0.03	-0.556	0.223	-0.396	0.885	-0.864	-0.391	2	1.47	-0.557	-2.01	0.182	-1.293	-0.439	0.618	1.78	-0.577	0.181	0.417	-0.166	0.939	-1.248	-1.92	0.898	0.074	0.053	0.024	-0.184	0.105	-0.209	0.923	-0.496	0.299	-0.456	0.154	0.09	-0.171	-0.173	-1.018	-0.501	-1.327	0.217	0.702	0.648	-0.122	-0.051	0.238	-0.459	0.349	-0.534	-1.113	-0.487	-0.641	-0.652	0.901	-0.271	-2.902	-0.361	0.855	0.963	-0.5	-1.054	-0.74	-0.28	-0.088	-0.266	-0.194	1.17	0.251	0.435	-0.037	-0.181	-1.128	-0.668	-0.459	-0.089	-0.129	0.343	-0.758	0.804	-0.158
PLAGL1	PPI	1.335	7.12	0.699	-1.477	-1.504	0.264	-0.66	-0.136	2.257	-2.37	-0.106	-0.193	0.8	-0.885	-2.681	-1.137	-1.282	-1.316	0.252	-1.271	-0.78	0.516	0.01	-0.438	-0.364	-0.725	-0.063	0.019	-1.552	1.032	0.106	-0.332	1.013	0.557	-1.908	-1.253	1.352	-0.213	-0.031	0.451	-0.458	-0.094	-0.602	-1.412	-0.164	0.674	-0.15	1.634	-0.61	0.563	-0.883	-0.679	0.953	-0.354	0.433	0.205	0.231	-0.963	0.892	0.609	1.358	-1.133	-0.81	-0.809	-0.258	0.494	0.325	0.266	1.43	-0.52	0.163	0.43	1.75	-0.504	1.075	-0.327	-0.837	0.25	0.552	0.409	-0.507	-0.537	-0.192	-0.549	0.353	-0.145	0.239	1.128	-0.114	1.031	-0.064	0.149	-0.481	-0.242	-0.764	-0.296	1.192	0.818	0.117	0.788	-1.144	0.219	-0.271	0.26	1.941	0.249	0.65	0.104	0.032	1.221	0.561	-0.788	-0.767	-0.563	-0.998	-0.621	0.065	1.455	-0.234	0.489	-0.335	-1.19	0.067	0.126	-0.397	-0.216	0.691	1.209	0.554	-0.418	-0.066	-0.484	0.246	0.032	0.164	-0.008	0.472	-0.158	0.601	-0.556	-0.502	-0.46	-0.321	-1.27	0.465	0.647	-0.166	-0.292	-0.508	-0.579	0.66	0.112	-0.472	0.657	0.384	-0.154	0.147	-0.128	-0.79	0.13	-0.462	-0.475	0.217	0.008	-0.178	-0.028	0.056	0.201	1.07	0.55	-0.242	0.008	0.169	-0.024	-0.181	-0.192	-1.146	-0.246	-0.789	0.013	-0.54	-0.013	-0.899	-0.432	0.505	-0.604	-0.134	-0.029	-0.129	-0.724	-0.607	-0.229	0.401	-0.487	-0.246	0.921	0.397	0.359	-0.794	-0.97	-0.054	-0.67	0.814	-0.591	0.069	1.107	0.214	-0.18	-0.082	-0.574	-0.231	-0.274	0.304	-0.619	0.258	-0.043	-0.772	-0.318	-0.034	0.468	0.205	-1.381	0.374	-0.262	-0.395	0.14	0.39	-0.575	0.264	-0.13	0.67	-0.384	-0.796	-0.551	-0.121	-0.307	0.144	-0.042	0.28	0.446	-0.529	0.145	-0.385	-0.161	0.353	0.192	-0.474	0.31	-0.014	0.165	0.516	-0.33	-0.117	-0.004	-0.95	0.224	-0.054
CAV1	PPI	1.335	1.889	-0.613	-0.304	0.367	-0.193	-0.273	-0.122	-0.029	0.645	-0.608	0.323	0.072	0.269	-0.497	0.187	0.295	0.026	0.288	0.188	-0.12	-0.19	-0.025	0.175	0.179	0.204	0.175	-0.278	-0.08	-0.098	0.054	-0.103	0.307	-0.014	0.138	0.141	0.14	-0.078	-0.144	-0.033	-0.075	0.348	0.198	0.095	-0.213	-0.152	-0.069	-0.303	0.125	0.192	-0.095	-0.34	-0.226	-0.096	-0.222	-0.067	0.008	-0.035	-0.075	-0.14	0.223	-0.049	-0.187	-0.004	0.251	-0.543	0.42	0.528	-0.105	0.116	-0.01	0.144	0.18	-0.133	-0.155	0.413	0.078	-0.227	-0.021	0.022	0.042	0.188	-0.362	0.101	0.429	0.028	-0.002	-0.331	0.065	0.359	0.095	0.061	-0.022	-0.04	-0.029	0.322	-0.56	-0.064	0.04	-0.081	-0.128	-0.325	-0.109	0.239	-0.086	0.09	0.056	0.058	0.054	-0.523	0.148	0.045	0.079	-0.024	-0.28	0.529	0.016	-0.385	-0.041	-0.304	0.475	0.086	0.129	-0.07	0.171	0.068	-0.009	-0.088	-0.235	-0.255	0.007	-0.232	-0.225	-0.172	0.048	-0.133	0.126	-0.243	-0.279	0.035	0.033	-0.029	0.303	-0.287	-0.081	0.065	-0.043	0.028	0.252	0.152	0.144	-0.265	-0.399	0.032	0.033	0.191	0.29	0.11	0.17	-0.034	-0.068	0.292	0.061	0.164	-0.257	-0.366	-0.147	-0.025	0.162	-0.044	0.022	-0.076	-0.157	0.114	0.252	0.008	0.21	-0.393	0.233	0.056	-0.25	0.372	0.081	-0.378	-0.05	-0.287	-0.122	0.099	0.215	0.453	-0.19	0.19	0.212	-0.364	0.014	0.185	-0.002	0.072	0.273	0.107	0.152	-0.016	-0.115	-0.051	0.363	-0.245	-0.273	-0.061	-0.138	0.097	-0.042	0.012	0.082	0.091	0.092	-0.081	-0.058	0.166	-0.169	-0.237	0.118	0.089	-0.379	0.065	-0.191	0.605	0.239	-0.161	0.037	-0.054	-0.161	-0.072	0.237	0.095	-0.116	0.099	0.118	0.168	0.202	-0.081	-0.217	-0.184	0.008	-0.076	0.052	-0.139	0.242	-0.102	-0.241	0.441	-0.122	0.081	0.011	0.065	-0.426	-0.321	0.056
MKKS	PPI	1.335	8.219	-0.553	-2.178	0.039	-0.503	-1.591	-0.037	0.381	2.275	-2.891	0.738	0.166	0.173	-0.997	-0.481	0.453	-0.322	-0.382	0.221	-0.199	-1.53	0.395	0.653	-0.697	-0.907	0.123	0.729	-0.316	0.867	0.519	0.509	0.607	0.019	-0.402	-0.624	-0.217	-0.083	-0.464	0.354	-0.256	0.955	-0.072	-0.078	-0.459	0.345	0.132	0.873	0.323	0.277	-0.499	0.42	-0.527	0.189	0.197	-0.502	0.725	-0.214	-0.432	0.963	0.243	0.428	-0.335	0.121	0.41	0.153	1.03	-0.106	-0.141	0.109	-0.172	-0.056	0.63	0.095	-0.531	0.92	-0.769	0.354	0.31	-0.496	0.068	0.247	0.123	0.077	0.386	-0.542	-0.413	-1.01	-0.768	-0.871	0.188	0.188	0.48	0.14	0.505	0.315	0.242	-0.173	0.346	-0.012	0.131	-0.613	0.227	-0.986	-0.449	-0.468	0.817	-0.471	-0.316	0.628	0.645	1.058	-0.145	0.01	0.638	0.773	0.082	0.233	-0.203	-0.116	-0.151	0.917	-0.488	1.235	1.29	-0.574	0.595	0.016	-0.169	0.8	0.108	0.298	-0.248	-0.533	-0.012	-0.884	-0.239	-0.174	-0.583	-0.208	-0.3	0.374	0.43	-0.887	0.195	-0.319	-0.364	-0.752	-0.466	0.908	-0.154	0.063	-0.334	-1.014	0.226	0.366	-0.356	-0.851	0.398	0.092	0.674	0.102	-0.259	-0.217	-0.306	-0.836	0.496	-0.767	0.525	0.189	0.963	-0.078	0.008	-0.292	-0.707	0.56	-0.875	-0.227	0.109	-0.494	0.995	0.144	0.511	-0.108	-0.108	-0.075	0.972	0.451	-0.216	1.158	-0.191	-0.804	0.321	1.482	-0.687	-0.268	-0.642	-0.823	0.422	-0.343	0.121	-0.251	0.617	0.028	0.178	0.084	-1.333	0.448	0.056	0.12	-0.047	-0.685	0.014	0.679	0.052	0.057	0.232	0.605	-0.369	-0.376	0.949	1.396	-0.132	-0.11	-0.175	0.348	-0.36	0.195	0.645	0.93	1.364	-0.532	1.239	-0.572	0.101	0.262	-0.403	-0.124	-1.216	-0.084	-1.102	-0.523	-0.058	0.394	0.279	0.807	-0.513	-0.372	-0.2	0.341	0.528	-0.532	0.157	1.79	0.476	0.308	-0.345
PNPLA2	PPI	1.335	7.613	-1.141	-1.484	-1.592	-0.103	-1.345	-0.633	2.104	-0.605	-2.014	0.749	0.583	0.894	1.18	-0.846	-0.67	-0.232	-0.565	-1.734	-0.384	-0.238	-0.319	-0.446	-1.904	-0.106	0.114	-0.398	-0.735	-0.117	0.168	0.726	0.383	-0.211	-0.694	0.559	-0.836	-0.076	-0.256	-0.693	-0.205	-0.422	-1.193	-0.145	0.256	0.749	0.943	-0.852	-0.876	1.125	-1.171	-1.122	0.537	1.006	-0.849	0.655	0.115	0.072	0.644	-0.447	0.914	-0.726	0.009	-0.816	-0.074	0.268	1.154	1.022	-1.162	0.409	-0.283	0.87	0.003	0.775	-0.137	-0.293	-1.349	0.081	-0.703	-0.18	0.412	0.061	0.552	0.392	-1.591	0.471	0.071	0.564	0.135	0.376	-0.661	-0.381	-0.223	-0.324	-0.022	-1.001	-0.202	-0.91	-0.512	-0.193	0.951	0.019	0.268	-0.416	-0.998	-0.146	-1.257	0.234	-0.492	0.574	0.806	0.515	0.746	-0.283	0.301	0.622	0.344	-0.633	-0.207	0.88	0.496	0.302	-0.526	-0.021	-0.095	0.197	-0.238	1.146	0.192	0.057	0.463	-0.967	-0.978	0.745	-0.468	0.234	-1.026	0.008	-0.869	-0.698	-0.224	-0.096	-0.329	-1.27	0.093	-0.348	0.374	-0.279	-0.856	0.68	-0.034	0.263	-0.436	-1.057	-0.351	-0.888	0.481	-0.021	0.808	-0.184	-0.551	0.206	0.856	-0.44	-0.011	0.422	-0.346	0.844	-0.083	-0.752	-0.024	0.077	0.36	-0.298	0.17	-0.15	-1.044	0.932	-0.137	1.23	-0.397	0.122	-0.227	-0.479	-0.299	-0.009	0.608	-0.11	0.931	0.74	-0.495	0.034	0.039	0.877	-0.717	0.124	-0.236	0.025	-0.75	-0.114	0.26	0.323	0.362	-0.625	0.509	-0.507	-0.667	0.282	-0.409	-0.674	-0.264	-0.385	1.088	0.205	-0.284	-0.684	-0.327	-0.219	0.072	-0.868	0.807	0.664	-0.254	0.588	0.245	-0.395	0.402	-0.103	1.061	0.786	-0.451	0.834	0.085	0.051	0.03	-0.183	-0.32	0.464	-0.938	-0.036	0.18	-0.279	-0.491	0.04	-0.722	0.653	-0.664	0.187	0.038	-0.31	0.231	0.462	0.372	0.013	-0.053	-0.525	0.24
AVPR2	target	1.335	5.895	1.071	-0.936	-1.999	0.133	0.586	0.137	1.276	-0.319	-2.296	0.669	-0.722	0.472	1.149	0.499	-0.445	-0.427	-1.523	-1.153	0.385	-1.162	-0.203	0.28	-0.6	-0.914	-0.081	-0.231	0.305	-0.981	-0.457	0.082	-0.52	-0.242	-0.239	-0.841	-0.091	0.759	0.299	0.135	0.507	1.271	-0.657	-0.139	-0.399	0.633	-0.145	-0.403	0.073	-0.51	0.806	0.985	0.811	-0.382	-0.29	-0.015	-0.151	0.227	-1.266	0.468	0.663	0.076	-0.064	0.665	0.742	1.337	-0.132	0.365	0.313	-0.992	-0.029	-0.617	0.224	0.3	0.805	0.372	0.372	-0.395	0.353	-0.066	0.405	0.208	-0.249	0.442	0.622	-0.015	0.346	-0.272	1.317	-0.086	0.364	-0.599	-0.867	-0.665	0.342	-0.152	0.489	0.224	0.559	-0.024	0.219	-0.589	0.45	-0.544	0.414	0.112	0.713	0.608	-0.996	0.294	-0.07	-0.382	-0.855	0.815	0.203	0.043	-0.1	-0.752	-0.787	0.769	-0.601	-0.246	0.554	-0.133	0.06	0.571	-0.606	-0.161	-0.177	-0.454	0.512	0.169	-0.359	-0.418	0.787	-0.154	-0.581	-0.109	0.27	-0.139	0.452	-0.359	0.764	-0.105	-0.521	0.491	0.411	0.356	-0.548	-0.508	0.589	0.228	0.627	-0.163	0.721	-0.072	0.679	-0.033	-0.641	0.869	-0.264	-0.43	-0.683	0.64	0.588	0.051	-0.924	-0.672	-0.242	0.339	-0.392	0.704	-0.198	-0.215	1.178	0.532	0.165	-1.655	0.507	0.043	-0.024	0.349	-0.628	0.213	0.305	0.494	0.484	0.071	-0.812	-0.249	-0.928	0.414	0.735	0.431	0.177	0.375	0.046	-0.189	-0.562	-0.551	0.006	0.469	0.396	-0.209	-0.347	-0.152	-0.166	0.646	-0.371	-0.126	-0.179	-0.101	-0.001	0.477	-0.007	0.251	0.021	-0.537	-0.764	0.054	0.783	0.855	-0.478	0.222	0.287	0.025	0.889	-0.294	0.156	-0.104	0.141	0.35	-0.319	-0.386	-0.162	-0.261	0.012	1.216	0.74	0.241	0.621	-0.02	0.02	0.735	1.009	-0.758	0.219	0.143	-0.38	-0.267	0.163	0.602	0.66	0.233	0.38	-0.319	0.331
