## Supplemental Tables for "DeepDrug2: A Germline-focused Graph Neural Network Framework for Alzheimer’s Drug Repurposing Validated by Electronic Health Records" (part 2 of 3)

### Sheet: Table S3 Protein Nodes (continued)
protein_name	source	weight	dim_0	dim_1	dim_2	dim_3	dim_4	dim_5	dim_6	dim_7	dim_8	dim_9	dim_10	dim_11	dim_12	dim_13	dim_14	dim_15	dim_16	dim_17	dim_18	dim_19	dim_20	dim_21	dim_22	dim_23	dim_24	dim_25	dim_26	dim_27	dim_28	dim_29	dim_30	dim_31	dim_32	dim_33	dim_34	dim_35	dim_36	dim_37	dim_38	dim_39	dim_40	dim_41	dim_42	dim_43	dim_44	dim_45	dim_46	dim_47	dim_48	dim_49	dim_50	dim_51	dim_52	dim_53	dim_54	dim_55	dim_56	dim_57	dim_58	dim_59	dim_60	dim_61	dim_62	dim_63	dim_64	dim_65	dim_66	dim_67	dim_68	dim_69	dim_70	dim_71	dim_72	dim_73	dim_74	dim_75	dim_76	dim_77	dim_78	dim_79	dim_80	dim_81	dim_82	dim_83	dim_84	dim_85	dim_86	dim_87	dim_88	dim_89	dim_90	dim_91	dim_92	dim_93	dim_94	dim_95	dim_96	dim_97	dim_98	dim_99	dim_100	dim_101	dim_102	dim_103	dim_104	dim_105	dim_106	dim_107	dim_108	dim_109	dim_110	dim_111	dim_112	dim_113	dim_114	dim_115	dim_116	dim_117	dim_118	dim_119	dim_120	dim_121	dim_122	dim_123	dim_124	dim_125	dim_126	dim_127	dim_128	dim_129	dim_130	dim_131	dim_132	dim_133	dim_134	dim_135	dim_136	dim_137	dim_138	dim_139	dim_140	dim_141	dim_142	dim_143	dim_144	dim_145	dim_146	dim_147	dim_148	dim_149	dim_150	dim_151	dim_152	dim_153	dim_154	dim_155	dim_156	dim_157	dim_158	dim_159	dim_160	dim_161	dim_162	dim_163	dim_164	dim_165	dim_166	dim_167	dim_168	dim_169	dim_170	dim_171	dim_172	dim_173	dim_174	dim_175	dim_176	dim_177	dim_178	dim_179	dim_180	dim_181	dim_182	dim_183	dim_184	dim_185	dim_186	dim_187	dim_188	dim_189	dim_190	dim_191	dim_192	dim_193	dim_194	dim_195	dim_196	dim_197	dim_198	dim_199	dim_200	dim_201	dim_202	dim_203	dim_204	dim_205	dim_206	dim_207	dim_208	dim_209	dim_210	dim_211	dim_212	dim_213	dim_214	dim_215	dim_216	dim_217	dim_218	dim_219	dim_220	dim_221	dim_222	dim_223	dim_224	dim_225	dim_226	dim_227	dim_228	dim_229	dim_230	dim_231	dim_232	dim_233	dim_234	dim_235	dim_236	dim_237	dim_238	dim_239	dim_240	dim_241	dim_242	dim_243	dim_244	dim_245	dim_246	dim_247	dim_248	dim_249	dim_250	dim_251	dim_252	dim_253	dim_254	dim_255
CIDEC	PPI	1.335	3.722	-0.416	-1.046	-0.108	0.359	-0.779	-0.129	0.29	0.472	-0.547	0.012	0.007	-0.045	-0.241	-0.187	-0.21	-0.117	0.266	-0.554	0.176	-0.542	-0.163	0.398	-0.818	-0.618	0.48	-0.018	-0.205	1.243	-0.349	0.038	-0.583	0.016	-0.339	0.016	-0.256	-0.205	0.351	-0.24	0.075	-0.325	0.393	-0.121	-0.16	0.136	-0.285	0.171	0.463	-0.097	0.557	0.44	0.26	0.478	0.585	0.235	0.111	0.087	-0.882	0.199	-0.311	0.345	0.067	0.347	0.588	-0.095	-0.179	0.153	-0.43	-0.087	-0.116	0.366	0.485	-0.257	-0.042	0.809	0.195	-0.274	0.375	-0.627	-0.568	-0.244	0.061	0.436	-0.237	-0.368	0.285	-0.082	0.188	0.013	0.404	-0.324	-0.209	0.545	-0.53	0.127	-0.392	0.206	-0.36	-0.539	0.592	0.187	0.312	0.02	0.272	0.622	0.373	-0.249	-0.052	0.238	-0.593	-0.648	-0.01	-0.586	0.079	-0.256	-0.27	-0.209	0.06	-0.481	-0.718	0.149	0.115	-0.162	0.138	0.364	0.417	-0.491	0.275	0.606	-0.454	0.091	0.57	0.627	0.096	-0.726	0.209	0.665	-0.552	0.578	0.126	0.162	0.099	0.155	-0.018	0.4	0.381	0.024	-0.198	-0.587	-0.538	0.094	-0.481	0.234	-0.217	-0.039	0.049	0.03	-0.08	-0.144	0.194	-0.247	-0.294	1.056	0.313	0.343	0.603	0.317	-0.514	-0.577	-0.428	0.163	-0.643	0.091	0.127	-0.56	-0.228	0.069	-0.107	-0.099	0.425	-0.23	0.074	0.086	-0.072	-0.037	0.438	-0.691	-0.041	-0.331	-0.273	-0.48	-0.256	0.135	-0.443	-0.382	-0.05	-0.878	0.18	-0.447	-0.401	-0.107	0.104	-0.221	-0.139	0.216	-0.242	0.417	0.176	-0.314	-0.563	0.14	0.147	0.084	0.15	-0.103	0.162	-0.427	0.619	0.106	-0.62	0.499	-0.678	-0.631	-0.351	-0.018	0.098	0.12	0.212	-0.719	-0.332	-0.555	0.293	-0.097	0.759	0.543	0.216	-0.076	0.119	0.075	-0.17	0.162	-0.013	0.026	0.109	-0.425	0.007	-0.403	-0.112	0.083	-0.178	0.362	0.293	0.635	-0.062	-0.167	0.348
EPO	PPI	1.335	3.255	-0.695	-0.756	-0.622	0.408	-0.886	-0.134	0.523	0.059	-1.277	0.343	0.183	0.336	0.736	-0.536	-0.539	-0.24	-0.576	-0.735	-0.2	-0.706	-0.315	0.204	-0.586	-0.248	-0.307	0.662	-0.22	0.059	0.282	0.303	-0.31	0.059	-0.315	-0.385	0.295	0.269	0.063	0.266	-0.154	0.294	-0.106	-0.038	0.039	-0.078	-0.073	0.142	0.322	0.088	0.451	-0.18	-0.212	0.125	0.133	0.228	0.376	-0.256	-0.856	-0.799	-0.116	0.255	-0.142	-0.366	0.107	0.163	0.969	0.209	-0.482	0.503	0.287	0.168	-0.075	0.095	0.026	0.322	-0.322	0.07	-0.185	-0.038	0.203	-0.016	-0.058	0.25	0.236	0.221	-0.313	-1.145	-0.609	-0.276	0.079	-0.212	-0.45	0.17	0.681	-0.857	-0.117	0.286	-0.096	-0.123	0.123	0.171	0.043	0.408	0.054	0.175	0.307	0.144	0.18	0.483	0.149	0.489	-0.061	0.503	-0.18	-0.518	-0.366	0.187	-0.299	-0.159	-0.228	0.031	-0.118	-0.022	0.971	-0.303	0.024	0.326	0.157	-0.155	-0.131	-0.378	-0.223	0.022	0.175	0.652	0.495	0.457	-0.028	-0.173	0.357	-0.233	-0.067	-0.423	0.094	-0.202	-0.139	0.337	-1.212	0.669	0.061	-0.64	0.451	0.668	0.221	0.059	0.05	0.307	-0.559	0.785	0.44	-0.083	-0.208	-0.444	-0.136	0.182	0.075	-0.076	0.514	0.408	0.36	0.059	-0.692	0.312	-0.644	-0.033	0.223	-0.193	0.287	-0.249	-0.071	0.486	0.185	-0.343	0.27	0.175	-0.066	-0.731	-0.382	0.637	-0.465	0.632	-0.174	0.382	0.753	0.81	0.271	0.147	-0.241	0.363	-0.033	-0.173	0.098	0.653	-0.029	0.28	-0.83	0.384	0.075	-0.065	0.048	0.242	-0.08	-0.159	0.453	-0.371	-0.468	-0.321	0.559	0.082	-0.777	-0.131	-0.175	-0.023	0.086	0.323	0.485	-0.371	0.259	0.119	-0.166	-0.077	0.271	0.029	0.241	0.018	0.262	0.211	0.177	-0.403	0.024	0.06	-0.226	-0.06	0.343	0.148	0.142	-0.03	-0.382	-0.122	-0.669	-0.051	-0.296	0.346	0.271	0.364	-0.456
KIF7	PPI	1.335	24.427	-6.562	-6.694	-7.212	1.554	-2.396	-1.975	-7.042	-5.284	3.704	-4.018	-0.052	0.985	7.795	-2.445	-3.114	-2.514	0.26	0.183	3.342	-1.021	1.16	-0.761	1.368	-0.938	-0.55	1.485	0.007	-0.485	-1.34	-1.879	1.513	0.471	-1.077	2.299	1.831	-1.128	-1.172	0.568	0.451	0.162	1.58	0.404	2.232	0.721	0.792	0.148	-1.228	0.102	3.435	0.423	-2.15	1.398	0.13	-0.349	-0.958	0.503	-0.848	1.054	0.759	0.314	0.666	0.551	0.123	-0.487	0.001	0.965	1.359	0.141	-1.745	-0.105	-0.306	2.084	-1.054	-0.152	-0.715	-2.052	-1.205	0.509	0.944	-1.619	-0.617	2.868	2.388	-0.295	-1.659	0.622	-0.044	-1.087	-0.822	0.776	-0.754	0.507	-0.07	-2.371	-0.696	2.133	-1.12	1.246	0.013	-1.536	-0.499	0.934	0.718	1.451	2.069	1.108	0.163	1.473	-0.785	0.514	-2.433	1.048	-1.306	-0.864	-0.868	1.887	-0.359	-1.558	-0.801	2.063	-1.363	0.419	2.719	0.007	-0.731	-0.136	-0.294	0.172	2.521	-1.168	0.211	-0.931	1.515	-1.091	-1.793	-1.231	-3.253	-0.642	1.2	-0.622	-0.955	0.321	-1.563	0.015	-1.537	-0.439	-0.365	0.326	-0.039	-1.264	1.288	1.324	-0.581	1.422	-0.476	-1.24	0.024	-3.27	0.735	-1.26	0.589	-2.429	-1.15	-2.085	2.879	-0.765	1.482	-1.69	3.399	1.754	2.845	2.26	-0.55	1.137	1.08	1.653	2.486	-2.862	0.628	-0.634	1.632	-1.417	0.218	1.025	1.576	-0.803	0.955	-0.84	1.696	-0.245	-0.545	1.283	1.069	0.451	2.297	-1.039	-1.596	0.875	0.888	0.129	-0.165	-1.129	3.71	0.068	0.902	1.2	0.605	0.354	0.707	-1.139	1.423	0.387	-1.3	-0.879	-0.468	-0.112	0.094	-0.97	0.559	-1.229	0.569	-0.335	1.673	1.535	0.113	0.654	-0.862	0.318	-1.93	-1.317	-0.967	0.983	-0.229	-0.061	0.285	-2.084	-0.087	-0.595	1.459	1.749	-1.477	0.35	-0.496	0.194	-0.414	0.358	0.455	0.443	0.516	0.586	-0.439	1.344	0.062	1.279	0.062
IFT27	PPI	1.335	2.511	-0.582	-0.11	-0.134	0.002	-0.515	-0.125	0.148	0.348	-0.598	0.16	0.047	-0.084	0.209	0.05	-0.215	-0.095	-0.096	-0.028	0	0.283	-0.32	-0.374	0.126	0.673	-0.283	0.013	-0.557	-0.385	-0.456	0.231	-0.188	0.199	-0.091	-0.308	-0.268	0.037	-0.359	0.204	0.435	0.148	-0.284	-0.417	-0.091	0.228	0.189	-0.188	-0.342	-0.399	0.625	-0.519	0.635	0.205	0.081	0.04	-0.696	0.054	-0.021	-0.107	0.022	0.054	-0.506	-0.147	-0.117	-0.071	-0.143	-0.156	0.044	0.306	0.133	0.438	0.141	0.002	-0.273	0.209	-0.094	-0.217	0.159	0.107	-0.228	0.33	-0.015	0.225	-0.37	-0.272	0.02	0.374	0.26	0.488	-0.098	-0.12	-0.009	-0.34	-0.09	0.028	0.023	0.054	0.25	0.199	-0.313	0.237	-0.132	-0.245	0.46	-0.272	0.129	0.197	-0.133	0.142	0.031	0.268	0.257	0.317	-0.257	0.301	-0.095	-0.333	-0.292	0.256	0.04	0.003	0.128	-0.005	0.077	0.405	0.075	-0.273	0.078	0.433	0.079	0.081	-0.015	-0.106	0.429	0.128	-0.137	-0.171	0.073	-0.023	0.226	-0.378	0.521	0.349	-0.727	-0.086	-0.072	-0.178	-0.715	-0.112	0.086	-0.32	0.022	-0.081	-0.193	-0.377	-0.378	-0.168	-0.196	-0.068	-0.008	0.377	-0.103	0.032	-0.079	0.35	-0.175	0.278	-0.254	-0.523	-0.028	-0.582	-0.027	-0.144	0.019	-0.178	0.227	0.164	-0.258	0.196	-0.077	-0.296	0.056	0.094	-0.082	-0.072	-0.178	0.258	0.292	-0.224	0.153	-0.207	0.216	0.277	0.533	-0.323	0.195	-0.146	-0.185	0.029	-0.511	0.381	0.118	0.031	-0.117	-0.238	-0.225	-0.016	0.392	-0.566	0.411	-0.187	-0.381	-0.148	0.264	-0.31	-0.081	0.016	-0.313	0.397	0.157	-0.012	-0.306	-0.106	0.064	0.095	0.52	0.444	0.195	-0.382	0.241	0.302	-0.154	-0.14	0.162	0.061	0.156	0.456	0.118	-0.279	0.101	0.085	-0.026	0.258	0.088	0.173	0.129	0.632	0.674	-0.17	0.039	0.133	0.022	0.161	-0.03	-0.042	0.038
LIPE	PPI	1.335	17.702	-0.24	-2.004	-4.893	0.849	-1.336	-1.662	3.596	-2.117	-1.192	0.607	-0.026	0.659	3.04	0.803	-3.778	0.7	-1.217	-1.302	0.306	-0.554	-0.253	-1.354	-2.573	0.718	-0.132	-1.753	0.172	1.451	-0.374	0.52	0.895	0.909	-0.969	0.145	0.909	0.439	-0.98	0.089	-0.397	1.723	0.748	-1.032	-0.224	-0.012	0.121	0.022	-0.436	-2.114	0.044	0.792	-1.171	-0.255	-0.052	0.721	0.008	-2.027	0.292	-0.22	-0.137	-1.151	-0.022	-1.639	-0.801	-1.178	-0.192	0.553	1.118	1.13	0.892	0.142	0.017	0.621	-0.415	-0.065	1.739	-0.1	-0.281	-0.869	-2.702	-0.46	1.874	1.888	0.86	-1.011	0.258	-0.788	-1.081	1.741	-0.108	1.031	-0.225	-1.561	1.715	0.205	0.617	1.07	0.757	1.335	1.796	-1.555	1.075	-0.009	0.214	0.091	0.329	-1.392	0.142	-0.11	-0.435	1.276	-0.807	-0.737	0.503	0.933	2.306	-1.159	1.215	-0.99	0.124	-0.775	0.866	0.647	0.06	-1.009	1.614	0.33	0.599	0.436	0.586	-1.107	-1.934	-0.497	-0.252	-0.566	2.327	-1.533	-1.859	-0.346	-2.242	-0.131	-0.573	-1.257	1.051	-0.175	1.411	0.171	-0.15	0.074	0.49	-1.297	-0.329	0.683	0.32	0.628	-1.968	1.234	1.61	-0.885	-1.174	0.308	-0.9	0.942	-0.579	0.472	0.572	-1.162	0.943	0.641	-0.502	0.686	-0.836	1.172	0.005	-1.692	-2.25	0.761	-0.932	-1.039	-1.149	0.029	0.644	0.953	0.124	-1.318	0.067	-0.712	-0.946	-0.613	-1.811	-0.413	0.738	-0.755	0.422	-0.019	-1.802	0.096	-1.214	0.402	-1.497	0.658	-0.49	0.629	0.647	-0.119	1.018	0.202	-0.299	0.132	-0.231	-0.723	-1.382	-0.097	-0.14	0.904	0.365	1.022	-0.089	0.11	-0.916	1.292	2.352	0.344	-0.337	0.579	-1.5	-0.544	0.452	1.454	-0.177	-0.069	0.683	0.928	1.039	-1.985	-0.314	-0.643	-1.966	1.294	-1.377	1.148	-0.087	-1.11	-0.631	0.612	1.074	-0.681	0.497	0.054	1.146	0.557	-0.527	-0.62	0.01	1.922	1.312
NEUROD1	PPI	1.335	5.759	-1.062	-0.774	-0.986	-0.092	0.093	-0.763	-1.016	-2.077	2.839	-0.637	0.087	-0.499	0.898	2.444	3.871	-3.969	0.628	-0.59	0.242	0.616	-1.135	0.402	-1.061	-0.482	-1.54	1.331	-0.11	0.294	-0.498	-0.487	0.905	0.285	-0.21	0.797	-1.145	1.252	0.888	0.199	-1.007	-1.177	-0.058	0.103	-0.698	1.052	-0.413	1.481	0.217	0.083	0.061	0.97	-0.676	-1.075	0.187	-0.808	-0.011	-0.615	0.537	-0.651	-0.407	-0.026	-0.668	-0.268	-0.458	0.447	0.416	0.275	-0.062	1.216	-0.402	-0.663	-0.456	0.054	0.109	-0.226	0.405	-0.449	-0.333	-0.577	-0.16	0.317	-0.545	-0.002	0.138	-0.208	0.299	0.16	-0.668	0.293	-0.426	0.118	-0.131	0.043	-0.286	0.389	-0.539	0.401	0.203	0.475	-0.774	-0.068	0.958	0.207	-0.283	0.588	-0.111	-0.057	0.1	0.014	0.23	0.718	0.214	-1.246	0.376	0.387	0.303	0.012	0.496	-0.371	0.416	-0.128	0.339	0.723	-0.757	0.23	0.24	-0.344	0.322	-0.365	0.5	0.348	0.363	-0.071	-0.201	0.243	-0.095	0.255	-0.958	0.525	-0.101	0.152	-0.635	0.222	0.109	0.148	-0.47	-0.962	0.134	-0.125	0.121	-0.623	0.185	0.105	0.107	0.357	0.236	-0.082	-0.568	-0.112	0.362	-1.151	0.113	0.003	-0.19	0.282	0.029	-0.093	0.061	0.479	0.261	-0.075	0.64	0.011	1.028	0.4	0.009	-0.144	0.024	0.182	0.241	0.149	-0.389	-0.318	0.273	0.241	-0.088	0.626	0.578	-0.016	-0.704	-0.056	0.029	0.487	-0.154	0.177	-0.595	-0.02	-0.435	-0.117	-0.207	-0.031	-0.242	0.536	-0.695	-0.027	0.404	-0.553	-0.155	0.339	0.393	0.34	0.091	-0.36	0.262	-0.016	0.592	-0.689	0.051	0.48	-0.283	-0.106	-0.702	-0.601	0.268	-0.181	-0.018	0.104	-0.181	-0.136	0.033	0.274	-0.03	-0.788	0.13	-0.297	0.113	-0.188	0.349	0.241	0.331	0.294	0.313	0.238	-0.062	-0.239	-0.061	0.082	0.529	0.294	-0.831	-0.164	-0.086	-0.069	-0.839	-0.425	0.454
INPPL1	PPI	1.335	20.876	-1.815	-0.295	-4.515	1.062	0.045	-1.565	3.66	-5.947	-0.209	0.386	-0.114	-1.02	-1.895	-0.419	-0.578	-1.804	0.466	-3.449	-6.574	0.184	0.536	0.762	-1.164	2.412	-0.007	-1.114	1.096	-0.25	0.669	0.409	-0.201	0.071	-0.949	0.479	0.398	-1.401	1.157	-0.403	0.091	-0.858	-0.693	0.848	1.87	-0.599	2.639	-1.524	0.025	1.965	-2.34	0.893	1.166	3.115	-0.512	-0.005	0.179	-0.747	-0.583	0.989	1.395	0.353	1.224	-0.634	-0.08	-0.428	2.046	0.101	0.025	-0.407	0.296	0.379	1.231	-2.388	-1.711	0.087	-0.067	1.16	-0.197	0.934	1.54	0.207	-1.645	-1.28	0.119	-0.172	0.698	-0.551	0.479	-0.055	-0.491	-0.535	0.268	1.813	-0.514	-0.879	1.452	-1.662	-0.191	-0.768	-0.204	-0.192	0.346	0.061	0.027	1.32	-1.673	-0.651	-0.845	0.142	0.959	-0.436	1.873	0.318	-0.359	0.207	-0.529	-0.219	0.525	-1.975	-0.815	0.798	0.107	-0.226	-0.093	0.406	0.671	-0.417	-0.464	0.725	-2.621	2.592	1.199	-1.029	-0.317	-1.241	0.446	-3.076	-0.458	0.439	0.541	2.031	0.868	-2.301	0.267	0.009	0.042	0.02	-0.801	0.41	-1.388	-1.48	-1.568	0.617	0.676	0.563	1.196	-0.274	-0.766	-0.987	-0.616	0.426	-1.61	-0.409	0.168	0.985	-0.657	0.791	0.522	0.73	0.756	-1.967	1.937	2.098	-0.186	-0.814	0.078	1.628	-0.231	-0.69	-0.682	1.106	-0.164	1.838	-0.721	0.743	0.073	0.542	-0.06	0.127	-0.178	-0.668	-0.075	2.027	-1.466	-1.59	-2.536	-0.048	-0.335	0.611	-0.506	-1.021	1.315	1.497	-1.092	-2.674	-1.395	-0.801	0.341	-0.125	0.931	-2.017	-1.11	1.448	-0.698	0.924	-0.204	1.119	-2.342	-0.112	-0.492	0.01	-0.075	-0.605	-0.336	-0.057	-0.832	2.329	0.228	0.484	1.208	-0.499	0.882	1.06	0.224	1.035	-0.507	-0.25	-0.948	0.399	1.272	-0.122	-0.382	0.051	1.901	0.086	0.747	-0.922	-0.671	0.27	-1.239	-1.865	-0.795	-0.05	-1.038	-0.303	0.093
SOD2	PPI	1.335	2.722	-0.731	-0.511	-0.74	0.048	-0.037	0.251	-0.03	0.046	-0.876	0.092	-0.159	-0.075	-0.199	-0.288	0.26	0.203	-0.132	1.364	-0.117	-0.391	0.399	-0.032	-0.261	0.164	-0.308	-0.015	-0.589	-0.071	-0.4	0.099	0.027	0.068	0.08	-0.289	-0.18	0.077	-0.004	-0.281	0.019	-0.028	-0.569	-0.187	-0.622	-0.237	0.199	0.443	-0.439	0.156	-0.192	-0.041	0.34	0.009	-0.215	-0.062	0.107	-0.449	0.386	-0.357	-0.197	-0.013	-0.251	-0.447	-0.027	0.182	-0.077	0.225	0.246	-0.052	-0.03	-0.278	0.087	0.188	-0.119	0.18	-0.982	-0.314	-0.084	-0.155	0.588	0.066	-0.06	0.165	-0.335	-0.04	0.212	0.646	-0.244	0.75	-0.401	0.458	-0.018	0.33	0.397	-0.062	-0.112	-0.375	-0.075	-0.306	0.596	-0.169	0.23	-0.172	-0.247	-0.571	-0.553	0.101	0.188	0.245	-0.148	0.078	-0.013	0.112	-0.371	-0.299	0.155	0.321	-0.306	0.274	-0.437	-0.13	0.202	-0.228	0.054	-0.056	-0.07	-0.481	0.172	0.161	0.136	-0.367	-0.762	0.25	-0.665	-0.253	0.3	-0.143	-0.028	-0.057	-0.54	-0.009	0.059	0.064	-0.018	-0.341	0.016	-0.201	-0.533	0.175	0.261	0.211	0.119	0.605	-0.013	-0.029	-0.345	-0.001	0.025	-0.066	0.013	-0.082	-0.046	0.852	0.386	0.363	-0.235	0.124	-0.343	-0.248	0.658	-0.208	-0.245	-0.329	0.173	0.225	-0.37	0.033	0.137	0.166	0.267	0.132	0.024	-0.061	0.453	-0.177	0.006	-0.076	-0.358	-0.387	-0.159	-0.255	-0.212	0.18	-0.256	-0.092	-0.341	-0.296	-0.216	0.085	-0.296	-0.031	0.165	0.112	0.246	0.03	-0.147	0.334	0.247	-0.439	0.451	0.048	-0.109	0.03	0.089	-0.635	0.197	-0.103	0.041	-0.138	0.141	0.221	0.035	-0.117	0.073	-0.419	0.096	-0.147	0.409	-0.028	0.078	0.123	0.003	0.073	0.207	-0.19	0.349	0.393	-0.114	-0.048	0.15	0.207	-0.221	-0.084	-0.29	0.251	0.223	0.532	-0.162	0.094	-0.063	0.524	0.017	-0.525	-0.108	-0.05	0.18
AGPAT2	PPI	1.335	3.935	-0.633	-1.089	-0.78	-0.34	-0.409	-0.186	0.786	0.201	-2.326	0.604	0.134	0.591	0.854	-0.282	0.161	-0.33	-0.538	-0.533	-0.08	-1.063	-0.766	-0.239	0.465	-0.294	-0.126	0.508	0.365	0.118	1.096	1.696	-1.503	-0.626	1.341	-1.139	1.378	0.138	0.555	-0.296	-0.786	-1.516	0.447	0.171	0.386	-0.029	0.228	0.021	-0.1	0.074	0.287	0.315	0.121	0.325	-0.203	0.103	0.259	0.043	0.864	0.283	-0.292	-0.472	0.495	0	0.158	0.195	-0.602	0.703	0.125	-0.117	-0.031	-0.813	0.403	-0.547	-0.35	0.589	0.464	-0.067	-0.129	-0.019	0.355	-0.108	0.174	-0.566	-0.108	0.056	0.238	-0.027	-0.759	-0.344	-0.527	-0.111	0.075	-0.217	-0.144	0.013	0.188	0.299	-0.424	-0.444	0.171	0.473	-0.174	0.071	-0.51	0.089	-0.097	0.608	-0.085	-0.481	-0.222	0.328	0.109	-0.19	0.137	0.396	-0.082	0.144	-0.048	-0.237	-0.017	-0.071	0.277	-0.014	-0.535	-0.145	0.049	0.418	-0.395	-0.41	-0.165	0.095	0.221	0.164	0.833	0.02	-0.113	0.19	0.562	0.056	-0.11	-0.562	0.531	0.41	0.416	-0.428	-0.491	-0.581	0.296	0.218	-0.207	0.088	-0.16	0.058	0.107	0.24	-0.262	-0.163	-0.546	-0.363	-0.598	-0.495	0.124	-0.413	-0.191	0.534	-0.385	0.252	-0.227	-0.195	0.021	-0.056	-0.305	-0.62	-0.064	0.06	0.844	-0.325	-0.18	-0.334	0.096	-0.398	0.279	0.025	-0.342	0.016	-0.152	-0.068	0.289	0.463	0.022	0.186	-0.42	0.215	-0.226	-0.316	0.266	-0.457	0.056	0.176	-0.358	0.307	-0.026	-0.207	-0.038	-0.741	-0.11	-0.073	-0.151	-0.053	0.26	0.028	-0.058	0.08	0.236	-0.223	-0.24	0.276	0.088	-0.285	0.037	0.14	-0.108	0.214	-0.17	0.022	-0.494	-0.391	0.192	-0.065	-0.436	0.066	0.098	0.074	0.19	0.927	0.129	0.186	-0.335	0.395	0.429	-0.295	-0.227	0.32	-0.004	-0.154	-0.052	0.301	-0.628	0.461	0.051	-0.222	-0.446	-0.163	-0.087	0.443	0.239
POLD1	PPI	1.335	16.387	-4.568	-1.152	-3.369	-0.007	-2.71	-1.2	-0.083	-1.496	-2.511	0.498	-0.973	0.231	3.329	-0.286	-0.289	-1.006	-0.019	-1.809	-0.986	-1.536	1.391	-0.707	-0.482	0.838	-0.077	-2.337	0.156	-2.083	-1.46	-0.649	1.215	-0.105	0.137	-0.594	-1.68	-0.008	0.508	-0.527	2.011	0.163	0.91	-0.476	1.314	0.648	0.735	0.245	-1.096	0.551	-1.057	1.555	0.934	-1.303	0.86	1.753	-0.331	0.371	-0.163	1.284	1.063	0.815	0.152	1.106	0.104	-1.55	1	0.05	-0.995	0.918	-0.962	-1.228	-0.876	-0.438	0.023	-0.874	1.159	0.541	0.597	0.041	1.11	-1.09	0.329	-0.176	0.274	0.654	-0.48	0.349	-0.526	0.634	-0.715	-0.016	0.481	-0.943	-1.299	-1.032	-0.522	-1.161	0.629	-0.611	-0.162	0.055	-0.01	1.07	0.261	-0.972	1.251	-0.857	0.086	0.46	-0.039	1.817	-1.289	-0.113	-1.612	-1.546	-0.728	-2.948	-1.184	-0.376	-0.417	-0.435	1.304	0.978	0.155	-0.77	-1.41	-0.455	-0.435	-0.269	0.236	0.916	-1.539	1.317	1.779	0.344	-1.603	0.556	0.93	-0.734	1.341	-1.004	-1.066	-0.511	0.463	0.249	-0.479	0.038	-1.31	-0.882	0.508	0.255	0.297	-1.635	-2.079	0.09	1.172	-1.071	-1.115	1.901	-0.349	1.372	0.041	0.012	-0.62	-0.138	1.146	-0.196	-0.218	0.079	0.492	0.489	1.843	0.368	-0.006	-0.048	0.326	1.151	-0.534	1.753	0.237	0.728	-0.005	-0.956	-0.55	-0.988	0.493	-1.107	-0.195	0.917	-0.305	0.238	0.343	-0.654	-1.569	1.479	-0.427	-0.32	1.446	0.569	0.268	-0.687	0.059	2.142	-0.09	-1.81	-0.304	-1.597	0.108	-0.586	1.387	0.123	-1.437	2.203	-0.343	0.573	-0.257	1.22	-0.572	-0.578	0.907	0.662	-1.306	-0.671	-1.561	-0.259	1.339	-0.391	-0.101	-0.474	0.329	0.377	1.441	-0.091	-1.171	-0.851	-0.416	-1.004	-0.635	0.013	0.913	-1.835	-0.538	0.354	1.121	0.71	-0.127	-1.229	-0.855	-0.216	-0.083	-0.359	0.312	0.667	-0.389	0.807	0.28
CEL	PPI	1.335	11.406	-0.44	3.999	1.711	2.858	1.095	-2.012	2.541	-3.909	-2.661	1.235	-1.007	-0.35	-0.302	-0.662	1.097	0.744	1.05	-0.998	-1.184	1.457	-0.687	-1.341	-1.001	1.965	1.038	-1.302	1.141	-1.565	-1.568	2.404	1.168	-1.023	2.373	-2.01	-1.025	1.827	1.402	3.269	2.377	0.278	0.296	-0.08	1.157	1.406	-2.213	-1.905	0.82	0.415	-0.985	-0.555	1.515	1.44	-1.382	-0.249	-0.425	-0.934	1.356	-1.772	-0.406	1.351	0.682	-3.709	0.564	-1.614	2.831	2.689	-0.007	-0.654	1.208	1.425	2.735	-2.441	0.888	-1.235	-2.517	-1.189	-2.459	-2.387	0.664	4.217	-2.693	1.33	-2.97	-0.538	2.861	-4.896	3.276	2.341	1.999	-0.712	2.804	2.99	4.797	-4.94	-2.143	1.969	-0.315	-6.159	-2.289	2.149	-1.606	1.837	3.205	-3.251	-6.467	2.582	1.222	4.371	-3.224	0.551	-0.612	-1.053	-2.628	1.513	1.978	0.831	5.487	-1.063	-0.048	-6.288	0.875	0.334	-1.072	2.965	-1.722	0.085	4.709	-0.611	-1.434	-0.725	8.42	-4.941	-2.495	5.349	1.272	-3.542	2.761	-0.443	9.114	-0.009	-1.798	7.294	-4.552	-1.563	-2.859	3.911	-5.268	4.404	1.239	0.953	0.628	-2.051	-0.172	0.224	-0.233	-3.145	4.229	-0.249	3.99	-0.12	-5.412	-1.878	-2.174	-1.673	5.1	1.214	-4.287	-1.484	-1.18	2.063	1.28	0.721	-0.054	-3.054	3.676	4.016	-1.237	-0.937	0.314	2.528	0.794	-0.565	-1.862	-1.678	0.099	1.105	-3.725	4.005	-1.342	-0.145	2.157	2.493	5.943	-4.929	-1.791	2.72	-1.561	2.133	-0.976	-3.46	0.549	0.854	2.54	2.103	0.88	1.712	2.448	-1.293	-0.707	-2.213	-2.136	-1.273	-1.411	-0.018	0.052	1.328	1.2	3.077	3.908	-4.862	2.893	0.718	-4.441	0.795	2.229	-4.356	2.7	-5.001	2.325	-0.115	-0.873	2.087	-1.531	0.667	0.118	-2.983	-1.521	-1.403	0.185	-2.813	0.878	0.988	-0.863	-1.953	3.574	4.237	0.426	-3.351	-0.282	0.657	-1.201	2.764	0.079	1.736	1.992
DNAJC3	PPI	1.335	7.166	-2.578	-2.38	-0.085	-0.116	-0.986	-0.102	-1.612	0.218	-0.407	-0.423	-0.23	0.113	-0.328	-0.314	0.802	0.699	-1.124	2.207	-0.33	0.407	-0.976	-0.118	0.129	0.926	-1.091	-0.189	-0.509	-0.244	0.173	-0.6	-1.026	1.01	-0.272	-0.448	-0.607	0.002	0.451	-0.044	-0.255	-1.201	-0.121	0.567	-0.172	0.113	-0.344	0.172	0.366	-0.163	0.251	-0.185	0.717	0.765	-0.754	-0.245	0.913	-0.222	-0.112	-0.452	0.17	-0.319	0.443	-0.455	0.657	0.081	-1.096	0.577	0.529	0.364	-0.372	0.29	0.08	0.379	0.272	0.252	0.391	-0.279	0.358	-0.226	-0.062	-0.477	-0.542	-0.209	0.717	-0.199	-0.262	-1.247	0.526	0.99	0.075	0.253	-0.228	-0.634	0.758	-0.139	-0.266	-0.03	0.069	-0.197	0.212	-0.057	-0.383	-0.057	0.072	0.452	0.3	-0.437	1.081	-0.105	-0.309	0.29	-0.399	-0.571	0.483	0.262	0.353	-0.05	-0.443	0.626	0.616	-0.437	-0.588	-0.522	-0.366	-0.449	0.919	-0.213	-0.433	0.22	0.135	-0.06	-0.245	0.109	-0.405	-0.507	-0.534	0.39	1.028	-0.599	0.624	0.08	-0.234	-0.07	-0.376	-0.496	0.292	0.44	-0.505	-0.75	0.26	-0.1	0.294	-0.839	-0.042	0.944	-0.729	0.608	0.645	-0.979	-0.154	0.46	-0.077	0.134	-0.337	0.085	-0.287	-0.868	0.069	-0.273	0.245	-0.473	-0.088	0.326	-0.787	-1.103	0.187	-0.395	0.744	-0.314	-0.182	0.179	-0.033	-0.683	0.356	-0.317	-0.538	-0.784	-0.062	-1.073	0.141	-0.487	0.289	0.253	0.25	0.132	0.487	-0.535	-0.08	0.411	0.26	0.278	0.434	0.412	-0.288	-0.179	-0.74	0.823	0.349	-0.225	-1.213	0.145	-0.309	0.081	0.081	0.674	0.669	-0.362	0.656	0.004	-0.552	0.155	0.194	0.102	-0.786	0.232	1.093	0.38	-0.339	0.374	-0.148	-0.593	0.07	-0.006	-0.42	-0.477	-0.096	0.328	-0.268	0.928	0.258	-0.014	-0.034	-0.153	-0.054	0.08	-0.591	-0.138	0.107	-0.017	0.579	0.493	0.066	-0.133	-0.424	-0.176	0.14
APPL1	PPI	1.335	10.43	-0.635	-3.521	-0.523	-0.277	0.351	0.3	-0.468	1.918	0.344	-0.697	0.167	-0.428	-1.455	0.506	-0.479	0.948	0.358	0.945	-0.056	0.887	-0.641	0.499	-0.163	-0.552	-0.538	-1.023	-0.476	-0.523	0.107	-0.846	-0.376	0.284	0.259	-0.081	-0.053	1.023	-0.554	0.487	0.226	1.348	0.215	-0.246	1.04	0.965	-1.173	-0.708	0.089	-0.539	0.185	0.566	0.417	0.57	-0.842	-0.604	-1.041	0.383	0.345	-0.105	0.286	-0.344	0.103	0.436	0.423	-0.57	0.173	-0.611	-0.69	0.116	-0.242	-0.047	-0.167	1.138	-0.483	0.193	0.07	0.712	-0.656	0.3	-1.222	0.016	0.294	-0.064	0.407	-0.063	-0.127	0.077	-0.007	0.006	-0.123	0.734	-0.836	0.036	0.046	0.486	-0.286	0.517	1.09	-0.162	1	-0.021	1.625	-0.039	-0.302	0.007	0.533	-0.661	0.182	0.618	-0.211	-0.347	-0.269	-0.974	-1.227	-0.552	0.279	-0.31	0.162	0.299	-0.315	0.214	0.342	0.059	0.186	1.067	0.564	-0.213	1.113	-0.539	0.214	0.36	0.028	-0.812	0.596	0.376	-0.205	-0.747	-0.769	0.494	-0.335	-0.118	0.17	0.193	-0.023	-0.773	0.194	0.232	-0.503	-0.367	-0.559	-0.684	-0.877	-0.603	0.216	-0.257	-0.374	1.013	-0.045	-0.77	-1.554	-1.339	-0.264	-0.376	0.263	-0.179	-0.182	0.029	-0.64	0.943	0.057	1.209	-0.257	-0.387	0.088	1.052	-0.043	-0.136	-0.365	-1.007	-0.861	0.169	1.347	0.203	-0.13	0.604	-0.336	0.769	-0.515	0.859	0.334	-0.774	-0.767	0.428	-1.148	0.062	-0.005	-0.419	0.645	0.56	-0.476	0.018	-0.025	0.464	-0.32	0.551	0.29	0.871	0.277	1.386	0.111	0.151	-0.062	0.807	-0.483	0.202	0.64	0.61	0.869	0.87	0.228	0.125	0.665	-0.36	-0.212	-0.072	-0.004	-0.078	-0.628	-0.175	-0.472	1.346	-0.386	0.741	0.067	-0.249	0.242	-0.009	-0.012	-0.35	-0.545	0.424	-1.159	-0.895	-0.022	-0.348	-0.242	0.061	-0.434	-0.325	-0.042	0.817	-0.809	-0.739	0.446	-0.71	0.499
SERPINE1	PPI	1.335	5.398	0.13	-1.335	-0.225	-0.418	-0.706	0.28	0.852	0.696	-0.973	0.581	0.745	0.495	-0.235	-0.757	0.048	-0.007	-0.048	-0.458	0.689	-0.456	-0.636	0.789	0.232	0.445	0.062	-0.312	0.441	-0.366	-0.642	0.17	0.127	-0.051	-0.134	-0.26	-0.315	-0.25	-0.277	-0.327	0.182	0.374	-1.261	0.291	0.036	0.321	-0.245	-0.214	-0.554	-0.097	-0.15	0.35	0.836	0.181	-0.093	0.112	0.004	0.259	0.17	0.552	0.859	0.33	-0.266	0.063	0.309	0.388	-0.553	0.658	-0.077	0.436	-0.611	0.611	0.048	-0.308	0.056	-0.435	-0.293	0.108	-0.331	0.007	-0.819	0.305	0.005	-0.598	0.062	-0.547	-0.339	0.135	0.173	0.481	0.062	-0.532	-0.638	0.622	0.493	0.221	-0.181	-0.182	-1.114	0.023	0.054	-0.053	0.063	0.345	0.158	-0.403	0.951	-0.03	-0.914	-0.065	-0.488	0.163	0.276	-0.769	0.195	0.338	0.827	0.946	0.037	-0.021	-0.787	0.626	0.668	-0.332	0.257	0.104	-0.237	0.111	0.687	0.112	0.094	-0.116	0.011	0.769	-0.109	-0.307	0.268	-0.014	-0.788	-0.205	0.374	-0.487	0.326	-0.255	0.398	0.362	-0.065	-0.122	-0.035	0.278	0.667	0.154	-1.147	-0.717	-0.164	-0.297	0.59	-0.343	0.37	-0.442	-0.002	0.005	0.482	0.434	0.408	0.41	-0.096	0.613	-0.994	-0.393	-0.335	-0.704	-0.393	0.621	0.352	0.211	-0.043	-0.037	-0.694	0.309	-0.173	-0.423	-0.541	-0.289	0.495	0.167	-0.124	-0.393	-0.102	-0.154	0.184	-0.451	-0.244	0.053	0.013	-0.374	-0.249	-0.424	-0.391	-0.185	-0.335	0.405	-0.313	0.423	-0.217	-0.474	0.005	0.033	0.2	0.646	0.021	0.234	0.273	-0.044	0.167	0.251	0.315	-0.205	-0.229	-0.469	0.037	-0.289	0.094	0.102	0.151	-0.035	-0.498	0.051	-0.082	0.844	-0.463	-0.009	0.127	-0.451	0.149	0.864	0.015	-0.615	-0.061	0.309	-0.794	0.284	0.614	0.628	-0.442	-0.019	-0.45	1.007	-0.169	0.076	-0.164	0.154	-0.321	0.462	0.156	0.042	-0.208
MAFA	PPI	1.335	6.178	-0.022	0.224	-3.323	0.244	0.788	-0.863	1.738	-3.596	-0.118	-0.714	-0.124	0.762	0.269	-0.657	0.769	1.375	-2.605	9.535	-0.974	-0.734	1.036	-1.065	-1.33	-0.026	0.305	-0.647	-0.047	0.713	0.562	-1.399	0.236	-1.158	-0.633	1.443	0.909	0.108	0.408	0.06	0.489	-0.992	0.593	0.041	-0.736	0.118	-0.125	-0.088	1.143	-0.279	-0.554	-0.119	-0.545	-1.811	0.859	0.757	-0.263	0.465	0.3	0.265	-1.358	-1.127	-1.298	0.753	0.531	0.802	-0.372	-0.648	-0.092	0.001	-0.248	2.158	-1.576	0.648	-0.591	-0.162	-0.544	0.216	1.965	0.982	-0.454	-0.829	-1.13	-0.654	0.574	-1.425	-0.314	-0.715	0.255	2.495	-0.101	0.37	-0.486	0.674	0.545	0.906	1.09	0.527	0.589	-0.165	-0.532	0.593	-1.385	-0.368	-0.61	0.385	-0.999	1.059	-0.235	-0.358	-1.064	0.039	0.208	0.12	0.323	0.329	0.863	1.13	0.012	-1.357	-0.108	0.295	-0.147	0.225	0.299	-0.894	1.234	-0.036	0.488	0.081	0.271	-0.061	-0.276	0.454	-0.984	-0.673	-0.021	-0.303	0.444	1.008	-0.724	0.48	-0.676	0.965	0.068	-0.734	0.592	-0.569	0.724	-0.397	0.545	1.512	-0.376	0.897	1.908	-0.874	1.599	-0.61	0.535	-0.563	1.664	-0.289	0.768	-0.363	-0.274	-1.049	-1.632	-0.715	-0.926	-1.318	-0.521	0.056	1.091	-0.454	0.324	-0.993	0.188	0.055	0.625	-0.77	-1.201	1.583	-0.007	0.359	1.576	1.04	0.116	0.062	-0.154	-0.271	-0.621	-0.034	-0.487	1.139	0.652	1.065	0.024	-0.099	-0.153	0.655	0.673	-0.921	-0.085	-0.507	-0.917	0.26	0.294	0.605	1.164	0.498	0.2	0.603	1.172	0.591	0.063	-0.455	-0.595	0.305	-0.826	-0.411	-1.318	0.852	-0.464	-1.043	-0.181	0.763	-0.77	-0.308	-0.118	-0.589	0.532	0.89	0.223	0.133	-1.548	-0.98	-0.381	1.193	0.333	-0.323	0.306	-0.129	0.022	0.633	0.124	0.762	0.886	-0.054	1.077	-0.741	-0.772	0.356	-0.522	0.977	0.563	0.201	-0.071
CNOT1	PPI	1.335	31.7	-3.79	-7.477	-3.277	-2.417	-5.686	-0.59	1.248	3.02	-7.83	1.765	-0.427	0.728	-1.905	-4.205	0.211	1.737	-0.184	-1.316	-0.267	-4.006	-2.917	1.092	2.435	-0.675	1.624	1.848	-1.588	-1.645	1.126	0.412	2.275	0.85	1.314	-0.728	-3.844	0.566	-2.627	-1.341	0.466	-2.043	-1.466	1.532	-0.777	0.86	0.01	0.117	-0.485	-0.29	-2.368	-1.598	1.767	-2.146	1.287	-1.053	-1.271	-2.969	-1.604	-3.38	-0.144	-0.081	2.369	-3.123	-0.482	-1.215	-3.399	0.384	-1.978	1.426	0.065	2.522	0.006	1.332	-0.204	-1.875	3.078	-0.956	-0.131	-0.582	-0.289	2.755	2.651	0.295	1.609	-1.561	-1.931	-2.461	1.772	-0.806	0.877	-0.382	4.591	1.8	0.482	-1.518	-0.486	-2.402	-1.121	1.044	-0.777	1.709	-3.708	0.844	0.958	0.823	4.142	1.473	0.654	4.9	-1.953	-2.21	3.642	-1.655	-2.931	-1.873	-2.959	-1.426	1.094	1.242	-0.575	0.797	1.353	-0.839	1.531	-1.357	-1.299	0.001	-0.656	-1.349	-1.147	1.255	-1.308	2.572	-1.486	3.757	-2.488	1.427	-2.043	0.84	0.632	-3.362	-0.038	1.855	0.566	1.8	0.515	-2.467	2.003	-3.148	2.411	-3.914	0.482	-2.108	-3.614	0.923	-1.897	-3.571	-2.989	-1.487	1.009	0.471	1.133	-0.381	-0.319	-0.217	-0.306	3.486	-2.709	2.415	4.662	2.422	2.359	4.062	0.733	-2.995	-0.261	1.717	0.123	1.026	-1.345	-3.016	-0.559	-1.105	1.121	1.02	2.28	-0.672	0.147	-0.455	-3.917	-0.013	-4.92	0.442	1.255	-4.051	-1.627	1.612	0.592	-2.843	-2.082	1.822	-0.792	2.745	-1.339	3.671	1.144	3.546	-3.738	0.534	-0.113	2.55	-1.821	-0.102	0.251	2.96	0.469	0.861	0.159	-0.472	-3.745	0.731	-1.355	0.459	2.028	0.502	-0.604	-2.306	3.554	-3.134	0.502	-2.908	-4.944	1.099	-0.463	-2.419	-0.381	0.29	2.635	4.74	0.488	3.32	-0.293	-1.088	-1.617	3.633	-1.434	-0.245	0.083	-0.424	0.465	2.132	-2.766	0.012	2.784	0.548	-2.565
SLC29A3	PPI	1.335	7.981	0.906	-1.625	-2.045	0.015	-0.153	0.152	1.881	1.444	-1.744	0.918	-0.473	0.62	0.213	0.232	0.718	-0.883	-1.501	-1.383	-0.276	-2.029	-0.924	1.945	0.14	-1.573	-0.022	0.586	0.112	-0.317	-1.768	0.347	-1.181	-0.179	-1.253	-0.571	0.471	1.155	-0.295	0.205	-0.054	1.143	-0.639	0.235	-0.571	0.935	-0.321	-0.402	0.538	-0.317	0.497	-0.055	0.211	-0.247	0.296	0.074	-0.007	0.1	-0.02	0.292	0.433	0.066	-0.115	1.11	-0.209	0.516	-0.282	0.141	-0.078	-1.115	-0.579	0.037	0.52	0.641	0.712	0.568	-0.376	-0.916	0.204	0.053	0.193	-0.141	0.221	-0.09	0.387	0.192	0.148	-0.563	0.114	-0.55	0.264	-0.31	-0.257	-0.178	0.895	-0.103	-0.22	0.521	-0.318	-0.032	0.476	0.101	0.598	-0.181	-0.346	0.833	0.11	0.086	0.687	-0.744	0.152	0.801	0.213	0.738	-0.57	0.294	-0.475	0.174	-0.433	0.507	-0.428	-0.349	-0.549	-0.179	0.233	-0.527	0.304	0.054	0.742	-0.433	-0.507	-0.652	0.3	-0.032	0.505	0.568	-0.111	-0.195	-0.484	-0.25	-0.451	-0.309	0.076	-0.073	0.46	1.242	0.465	0.53	-0.112	0.084	0.294	-0.729	-0.151	-0.02	-0.06	0.523	-0.236	-0.768	-0.143	0.05	0.788	1.525	0.389	-0.237	-0.104	-0.187	-0.173	0.095	-0.376	0.349	-0.112	-0.172	0.2	0.393	0.546	0.046	-0.562	0.405	0.466	0.827	0.628	0.622	-0.072	-0.49	0.308	-0.187	0.885	0.718	0.415	0.383	0.315	0.619	0.114	0.462	-0.532	0.007	0.386	0.012	-0.181	-0.443	-0.333	-0.958	-0.172	-0.285	1.044	-0.339	-0.15	0.851	-0.203	0.344	0.44	-0.35	-0.864	0.835	-0.067	-0.17	-0.015	0.443	-0.383	-0.011	0.15	0.049	-0.188	0.466	0.768	0.011	-0.24	-0.269	0.497	0.087	0.225	-0.064	0.671	0.287	0.706	0.41	-0.251	0.098	-0.216	-0.652	0.029	0.088	-0.883	0.219	0.561	0.204	0.992	0.379	0.077	-0.151	0.233	0.132	-0.691	0.13	0.356	0.123	0.085
TFR2	PPI	1.335	11.967	-1.252	-2.14	-3.021	0.822	-1.711	0.35	1.273	-0.426	-2.283	1.007	0.231	1.124	3.04	0.449	0.276	-2.561	0.054	-0.929	0.156	-1.375	-0.436	-0.309	-0.324	0.207	-0.277	-0.413	0.261	-0.504	-0.016	-1.328	1.098	0.389	0.523	0.087	0.236	-0.093	-0.613	0.231	0.344	-0.179	0.128	0.084	1.636	0.971	0.243	0.397	-0.632	-0.378	0.934	0.73	0.097	0.585	0.781	-0.49	0.392	-0.014	-0.29	0.009	0.431	0.9	0.991	-0.072	0.266	-0.112	-0.651	-0.362	0.075	-0.34	-0.189	-0.12	0.019	-0.51	1.09	-0.793	-0.917	1.404	-0.428	-0.244	0.651	-0.985	-0.426	-0.906	-0.145	-0.34	0.177	0.817	-0.12	0.71	-0.298	0.647	0.4	0.594	1.314	-0.194	-0.893	0.71	-0.727	0.114	0.61	-1.463	0.53	1.045	-0.27	-0.268	-0.15	-0.036	-0.316	-0.383	-0.188	0.35	0.077	-0.879	-0.963	0.629	-0.366	0.832	-0.677	-1.191	-1.353	-0.39	-0.017	0.757	0.105	-0.576	-0.911	-0.246	0.712	-0.503	-0.316	1.405	1.356	0.136	0.951	-0.011	0.83	0.787	-0.634	-0.368	-0.23	1.776	-1.474	-1.475	0.771	0.433	-0.443	-0.156	-0.689	-0.485	-0.454	0.485	-1.107	0.301	-0.53	0.158	-0.857	-0.61	-1.399	0.034	0.183	0.622	-0.09	-0.827	-0.59	0.284	-0.415	-0.948	-0.652	-0.114	-0.412	-0.085	-0.296	-0.333	0.349	-0.48	-0.018	0.207	0.467	-1.789	-0.687	-0.5	-0.343	0.078	0.577	-0.336	-0.41	0.345	-1.143	-0.411	-0.85	0.243	0.095	0.181	0.203	0.941	-1.63	-0.296	0.074	-0.419	-0.795	2.364	1.117	1.032	0.048	-0.568	0.904	1.117	0.201	-0.319	-1.83	0.823	-0.054	0.14	0.36	1.012	-0.479	0.594	-0.54	-0.648	-0.208	0.553	0.993	-1.523	-0.706	-0.625	0.95	-0.339	-0.579	0.891	1.458	-0.92	0.418	-0.086	0.414	-0.753	2.011	-1.251	-1.156	-0.27	-0.014	0.669	0.194	-0.524	0.272	-0.837	-0.001	0.472	-0.524	0.992	0.736	-0.109	-0.731	-0.464	0.531	-0.122	0.326
WRN	PPI	1.335	19.455	-3.153	-4.902	0.905	-1.076	-1.109	1.568	-2.792	4.196	0.247	-0.396	1.17	-0.851	-4.268	2.229	3.586	-0.433	0.849	-0.309	0.352	0.274	-0.554	1.536	0.043	-0.614	0.729	0.409	0.088	-1.44	2.065	-1.273	0.944	0.102	0.286	0.461	-2.207	-1.305	0.162	0.488	0.597	-0.791	1.106	-0.241	0.75	1.174	-0.481	-0.756	-0.168	0.041	-0.89	1.382	-0.187	0.682	-0.557	1.149	-0.587	-1.235	-0.899	0.468	1.405	-0.666	0.242	-0.154	-0.213	-0.769	0.168	-0.879	-1.006	-0.046	-0.456	0.406	0.368	1.192	0.358	1.216	-0.929	1.369	0.339	-1.666	-0.028	-0.92	-0.362	-0.754	-2.264	0.857	0.705	-0.397	-0.744	-1.347	-0.54	2.042	0.46	-0.173	1.063	-0.068	-1.992	-0.897	0.946	-1.136	-0.8	1.149	0.549	-0.901	0.96	-0.669	0.109	0.428	-0.5	0.438	1.509	1.08	-1.069	-1.339	1.763	-0.893	0.003	0.578	-0.367	0.448	0.274	0.038	0.427	-1.137	0.708	0.417	0.959	0.027	0.699	-0.26	0.534	0.067	-1.223	0.071	-0.291	-0.997	-0.342	1.31	1.34	-0.819	0.704	1.689	-0.985	-0.813	-0.234	-0.443	-1.565	-0.513	0.556	0.828	0.576	-0.078	-0.64	-1.293	0.142	0.355	1.165	-1.352	1.426	1.01	0.085	-1.053	-1.146	-1.946	-0.718	-0.988	0.002	0.198	-0.701	1.84	-0.33	0.335	0.738	0.381	-1.777	0.061	0.097	1.907	-0.951	0.63	0.023	2.59	-1.751	1.585	0.627	-0.454	-0.288	-1.307	-0.034	0.26	-0.132	1.626	1.57	0.979	1.108	-0.788	2.199	-0.946	0.412	-0.023	-0.75	0.978	-0.225	-1.161	0.456	-1.333	-0.189	-2.528	-1.703	-2.169	-0.303	-1.047	-1.291	0.301	-0.092	-0.401	1.059	-0.278	0.693	-2.157	-0.004	1.259	-0.177	2.761	-0.713	0.335	0.546	0.037	0.003	0.27	0.216	-0.932	0.299	1.268	0.376	0.739	0.629	-1.273	-0.471	-0.865	-0.326	-0.726	0.211	-1.021	0.857	-1.24	-1.407	-1.573	0.562	-1.421	-2.069	1.85	-0.67	0.739	-0.207	0.623	-0.183
VEGFA	target	1.335	6.152	-1.217	0.271	-2.382	0.648	0.127	-0.633	-0.562	-3.121	0.141	0.039	-0.157	0.349	2.246	2.517	1.459	-1.719	0.208	1.749	0.176	0.352	-0.317	-1.059	-0.993	-0.234	-0.782	-0.184	0.077	-0.139	0.796	0.522	-0.309	-0.252	-0.553	-0.152	-0.058	0.135	0.303	0.571	-0.069	-0.52	-0.784	0.3	0.046	-1.212	0.058	-0.487	-0.1	0.486	1.044	0.402	-0.213	0.593	-1.267	0.332	-0.103	0.412	-0.671	0.597	-0.595	-0.1	-0.45	0.721	0.427	0.474	0.744	0.187	0.388	-0.248	0.849	0.164	0.446	0.33	0.172	-0.583	0.106	0.696	0.445	-0.03	0.732	0.022	0.447	-1.073	-0.124	-0.449	-0.712	0.442	-0.634	0.17	0.173	-0.474	-0.284	0.707	-0.318	0.309	-0.902	0.433	0.786	-0.301	0.131	-0.083	-0.685	-0.261	-0.045	0	0.884	0.047	0.497	0.244	-0.435	-0.072	-1.026	-0.33	0.009	-0.067	-0.568	0.586	0.028	0.776	0.203	0.369	-0.999	0.662	0.347	0.257	0.022	-0.677	-0.077	0.068	0.373	-0.579	0.392	-0.042	0.486	-0.543	0.355	0.224	0.087	-0.205	-0.589	-0.751	0.651	0.448	0.212	0.033	-0.202	-0.179	-0.452	-0.161	-0.273	-0.365	-0.207	-0.504	0.54	-0.217	0.414	0.446	-0.229	-0.422	0.231	-0.518	-0.577	0.176	0.364	0.573	0.317	0.284	-0.318	-0.471	0.118	0.192	0.242	0.345	-0.601	0.298	-0.695	0.306	-0.258	0.256	0.061	0.099	0.116	0.246	0.222	0.168	0.288	0.699	0.111	0.819	-0.488	0.27	-0.322	-0.073	0.286	-0.1	0.847	0.486	-0.061	-0.111	-0.491	0.167	0.222	-0.34	-0.014	-0.165	-0.144	0.269	0.198	-0.144	0.11	0.691	-0.033	-0.197	-0.028	-0.261	0.103	0.251	-0.685	0.394	0.294	0.064	-0.116	-0.129	0.226	0.377	-0.526	0.511	0.444	0.274	0.479	-0.181	0.982	-0.187	-0.092	-0.321	-0.275	0.741	-0.57	0.08	-0.424	0.018	-0.034	-0.457	0.374	-0.574	-0.025	-0.423	-0.587	0.218	0.084	0.105	-0.009	0.544	0.468	0.049	0.155
RFX6	PPI	1.335	13.447	0.879	-3.048	-2.053	0.61	0.36	0.023	2.437	1.998	-0.084	-0.127	0.26	-1.397	-1.692	0.075	0.678	-0.151	0.24	0.375	0.233	0.419	-0.187	0.379	-1.83	-2.095	1.131	-0.926	-0.301	0.374	-0.929	-0.207	0.555	-0.244	-0.554	-0.457	-1.484	1.138	0.044	-0.179	0.512	-1.01	-0.521	-0.414	0.505	-0.323	0.656	0.694	-0.545	1.293	-1.612	-0.331	-0.46	1.181	-0.085	0.646	-0.531	-0.648	0.583	0.366	-0.662	0.012	0.727	-0.923	-0.831	1.401	-0.1	-1.481	0.82	-2.605	-0.086	-0.341	-0.255	1.583	0.333	0.129	-0.117	-0.553	0.281	0.706	-0.69	-0.872	-1.036	-0.774	-1.129	0.328	0.551	1.005	0.016	0.024	-0.803	0.425	-0.493	0.16	0.208	-0.078	0.239	0.742	0.524	0.925	0.889	-1.729	-0.008	0.166	-0.587	-0.236	0.014	0.384	-0.406	1.098	-0.002	-0.711	-0.45	0.17	-0.983	-0.541	0.591	-0.175	-0.182	-0.153	-0.178	0.777	0.887	0.875	-1.932	-0.412	0.386	-0.597	0.081	-0.927	0.681	-0.488	0.535	-0.207	0.677	1.192	-0.466	-0.375	-0.532	-0.198	-0.114	0.562	0.515	-0.039	1.932	-0.322	0.471	0.698	-0.332	-0.353	-0.335	0.762	1.253	0.239	-0.657	-0.151	-0.837	0.059	0.495	0.917	-0.512	1.472	-0.317	0.107	-1.842	-1.231	0.384	-0.675	0.008	0.995	-0.193	0.081	-0.018	0.118	-0.755	0.202	0.333	0.418	-0.276	-0.325	0.411	-0.869	-0.233	0.928	0.856	0.545	0.062	0.705	1.087	-0.976	-0.488	-0.51	-0.341	-0.891	-0.024	0.45	0.344	-0.428	0.25	0.201	0.9	0.333	2.334	0.311	-0.059	-0.554	0.759	-1.22	-1.806	-0.082	1.266	-0.395	0.428	0.042	-1.072	0.847	-0.816	1.057	-0.467	1.779	0.179	1.007	0.663	-0.687	-0.419	0.137	-0.59	-1.284	0.762	-0.113	-1.518	0.482	-0.249	-0.076	0.719	-0.087	-0.036	0.104	-0.06	0.201	-0.087	-0.202	0.254	-1.837	0.723	-0.495	0.123	-1.497	0.514	0.582	0.991	-0.81	-0.087	-0.86	-0.215	0.765	0.326
IL2RA	PPI	1.335	3.408	0.299	-0.182	-0.459	0.14	0.147	-0.254	0.895	0.547	0.016	-0.244	-0.135	-0.458	-0.083	0.068	0.1	-0.866	0.496	-0.492	-0.514	-0.096	0.297	-0.265	0.365	0.085	-0.327	0.082	-0.432	0.037	0.957	0.866	0.197	0.092	-0.223	-0.436	0.899	0.011	-0.135	0.022	-0.13	0.251	0.122	-0.069	-0.118	-0.607	0.018	-0.317	-0.84	-0.174	0.091	0.532	-0.208	0.203	0.107	-0.33	0.06	0.303	-0.21	-0.343	-0.448	-0.227	-0.168	-0.177	0.098	-0.262	-0.269	0.149	0.275	-0.263	0.131	-0.506	-0.093	0.963	0.363	0.656	-0.38	0.151	0.138	-0.479	-0.117	0.007	0.648	0.072	-0.028	0.358	-0.56	-0.453	0.245	-0.067	0.368	0.382	-0.219	-0.072	0.013	0.045	0.324	-0.143	0.517	0.081	0.047	-0.219	-0.36	0.26	-0.161	0.079	0.214	-0.272	-0.059	-0.204	0.346	0.134	0.23	0.609	0.1	-0.353	-0.098	-0.013	0.024	-0.465	-0.458	0.149	-0.114	0.059	0.362	0.123	0.09	0.458	-0.246	-0.109	0.565	0.096	-0.26	0.173	0.106	0.141	-0.032	0.034	0.087	-0.265	-0.393	0.084	0.059	0.317	0.458	-0.156	-0.277	-0.256	-0.054	0.026	-0.127	-0.127	0.686	0.345	-0.1	0.134	-0.39	-0.288	-0.122	0.245	-0.031	0.099	0.238	0.225	0.431	-0.153	0.125	-0.343	-0.028	-0.364	-0.127	-0.697	0.115	0.215	-0.038	-0.165	-0.377	-0.033	0.002	0.282	0.517	0.433	-0.362	0.029	-0.068	0.122	0.237	0.014	-0.259	0.193	-0.022	-0.132	-0.083	-0.243	-0.142	-0.203	0.508	0.522	0.081	-0.078	-0.486	0.266	0.016	-0.619	0.207	-0.072	-0.204	-0.074	-0.362	-0.59	-0.397	-0.332	0.524	0.669	-0.103	-0.02	-0.019	0.039	0.079	0.022	0.06	-0.064	0.404	-0.431	-0.183	-0.135	-0.302	0.024	-0.284	0.078	-0.026	0.254	0.3	0.103	-0.125	0.203	-0.02	0.578	0.061	0.12	0.038	0.047	0.385	0.027	-0.316	0.076	0.04	0.186	0.225	-0.126	-0.212	0.457	0.059	0.538	0.169	0.034	0.185
HLA-A	target	1.335	4.894	-1.095	-0.544	-0.745	0.1	-0.416	-0.188	0.837	0.145	-0.863	1.995	0.009	0.751	1.611	0.081	-0.654	-0.668	0.145	-0.075	0.173	0.166	0.331	0.131	0.44	0.073	0.473	0.159	0.157	-0.212	0.752	1.553	-1.445	0.193	0.658	-0.646	0.527	-0.047	0.287	0.998	-0.202	-0.184	0.255	-0.308	0.455	-0.923	-0.095	-0.067	0.037	-0.061	1.112	0.54	0.608	0.705	-0.92	-0.239	-0.52	-0.206	0.142	-0.02	-0.137	-0.107	0.404	-0.13	0.2	0.198	0.199	-0.272	0.674	1.083	0.355	-1.033	-0.148	-0.074	-0.198	0.589	-0.048	-0.328	-0.479	0.686	-1.201	-0.799	-0.056	0.322	0.877	-0.671	-0.269	-0.876	-0.278	0.023	0.077	1.37	-0.072	-0.192	-0.527	0.087	-0.955	-0.099	0.045	0.277	0.044	0.423	0.272	0.405	-0.303	-0.463	0.14	-0.193	0.414	-0.429	0.016	0.094	0.105	0.47	0.531	-0.019	-0.029	0.12	-0.31	-0.148	-0.483	-0.233	0.42	-0.355	0.201	0.008	0.233	0.653	0.46	-0.143	0.1	-0.012	-0.06	-0.298	-0.127	0.247	0.177	0.073	-0.639	0.344	0.23	-0.514	0.287	-0.154	0.002	0.113	0.745	0.123	-0.006	-0.094	0.127	0.011	-0.221	-0.257	0.363	-0.334	-0.254	-0.029	0.222	-0.377	0.478	0.648	-0.362	0.314	-0.456	0.242	0.316	0.172	0.277	0.633	-0.083	0.639	-0.439	-0.737	-0.544	0.21	-0.383	0.498	-0.694	-0.119	0.208	0.777	0.631	0.641	0.453	0.091	-0.395	0.397	0.125	0.106	0.244	-0.721	-0.035	0.717	0.608	0.516	0.545	0.247	-0.458	-0.507	0.324	-0.56	0.409	1.013	-0.449	0.282	-0.405	0.289	0.058	0.716	-0.562	-0.069	0.637	0.346	0.203	0.412	-0.138	-0.449	0.051	0.587	-0.487	-0.102	0.523	-0.614	0.017	-0.13	-0.214	-0.262	0.483	-0.148	-0.197	0.131	-0.127	-0.45	-0.082	-0.783	1.11	0.159	0.438	-0.125	-0.531	-0.153	-0.374	-0.205	0.019	0.048	-0.149	-0.059	-0.379	-0.386	-0.224	0.463	0.773	0.449	-0.5	0.544	-0.461
HNF4A	target	1.335	6.746	-0.962	-1.431	-1.317	0.323	-0.276	-0.336	0.772	0.52	-1.804	0.714	-0.284	0.46	0.034	-0.224	-0.668	-0.35	-0.287	-0.825	0.188	-1.618	0.308	-0.263	-0.587	-0.771	-0.455	0.041	-0.638	0.28	1.697	0.706	-1.457	-0.894	1.581	-0.461	0.751	-0.157	0.763	0.4	-0.839	-2.333	0.219	0.609	-0.815	-0.299	-0.103	0.324	-0.119	0.561	0.771	0.385	0.391	0.004	-0.138	0.006	0.08	0.222	0.885	-0.135	0.209	-0.01	0.91	0.252	0.264	-0.358	-0.931	-1.353	0.731	0.168	0.112	-0.501	-0.261	-0.505	-0.227	0.01	-0.011	-0.41	-0.068	-0.122	-0.244	0.232	-0.094	-0.359	-0.025	-0.364	0.141	-0.322	-0.124	-0.623	0.154	-0.096	0.57	0.222	0.394	-0.648	0.505	0.296	0.27	-0.727	0.633	-0.073	0.368	1.155	-0.232	-0.471	0.042	-0.547	-0.184	0.458	-0.669	-1.163	-0.611	-0.833	0.062	-0.056	-0.072	0.633	-0.467	0.599	-0.137	0.255	-0.1	0.16	-0.836	0.334	0.689	0.101	-0.37	0.035	0.067	-0.912	-0.005	1.139	1.561	0.362	0.871	-0.14	-0.218	0.614	-1.149	-1.047	0.155	-0.372	-0.02	0.618	0.058	0.675	0.092	0.553	-0.191	0.265	-0.309	0.288	0.857	0.082	-0.524	0.547	-0.119	0.558	0.421	-0.754	-0.488	0.392	-0.326	0.002	0.175	0.646	-0.238	0.365	0.293	0.206	0.006	0.368	0.645	0.111	-0.009	-0.443	0.39	0.123	-0.141	0.729	0.833	-0.279	0.7	-0.392	0.327	-0.181	0.29	0.315	0.326	0.511	-0.197	0.225	-0.2	0.489	-0.224	-0.737	1.125	-0.304	0.1	-0.594	-0.434	-0.226	-0.362	0.241	0.241	0.094	-0.469	-0.226	-0.103	0.555	0.038	0.572	-0.585	0.553	0.439	-0.457	0.358	-0.678	-0.304	0.319	-0.799	-0.345	-0.736	-1.266	-0.598	-0.013	0.746	-0.176	0.197	0.135	-0.042	-0.111	0.389	-0.209	0.172	1.196	0.277	0.034	0.213	0.536	-0.523	0.345	-0.153	0.297	0.806	0.007	-0.083	-0.23	-0.131	-0.011	-0.965	-0.227	-0.501	0.099	0.029
OGT	PPI	1.335	12.933	-2.802	-3.768	-1.447	-0.331	-2.909	-0.207	0.486	1.741	-1.948	1.134	0.142	0.643	-0.405	-1.191	-0.846	0.172	-0.373	0.404	0.628	0.553	-1.592	-1.184	2.377	1.069	-0.626	-0.253	-0.714	-1.066	-1.706	0.695	0.372	1.257	-0.536	-0.188	-0.85	-0.905	0.597	-0.251	-0.461	-1.005	0.493	0.767	-2.845	-0.815	-0.06	1.238	0.059	0.616	0.969	-1.623	1.879	-0.607	-1.831	-0.366	-0.88	-0.419	0.579	-1.271	1.239	-1.371	0.56	-2.132	0.481	1.77	0.489	1.163	0.809	0.836	0.882	-0.837	-0.829	0.933	0.402	0.986	-0.141	-0.204	-0.327	-0.855	1.219	0.115	0.116	0.868	0.139	-1.941	-1.005	-1.186	-0.191	1.228	0.384	-0.693	0.171	0.847	-0.112	1.149	-0.105	0.007	-1.182	0.053	-0.046	1.525	-0.17	0.333	1.36	1.067	-0.413	-1.264	-2.246	-0.247	0.259	0.629	1.424	-0.815	-0.03	-0.522	0.397	0.534	-0.849	0.131	-0.926	-1.551	0.466	0.151	0.031	-0.857	-1.985	-1.263	-0.183	0.759	0.129	0.82	-0.631	-0.383	0.255	0.056	0.44	0.909	1.305	-0.612	0.356	2.013	-0.541	-0.801	-0.897	-0.215	0.03	0.823	-0.127	-0.664	-0.382	0.365	-0.799	0.861	1.601	1.931	0.764	0.528	1.326	1.889	-1.027	0.862	-0.919	-0.188	0.624	-0.486	-2.194	0.285	0.097	0.522	-0.303	0.172	-0.707	0.189	-0.609	-2.323	1.289	0.038	0.654	-0.328	-0.632	1.433	0.368	-0.429	0.088	0.91	0.827	-0.989	-0.655	-1.027	0.92	-0.972	-0.489	-0.374	-1.195	-1.308	-1.163	-0.115	-1.669	2.073	0.875	0.17	-0.828	-0.14	0.663	0.433	-0.496	-0.475	-0.291	0.434	-0.017	0.832	0.183	-1.056	-0.11	-0.697	-0.57	-1.497	2.501	0.635	-0.335	-0.356	1.044	0.574	0.473	-0.084	-0.194	0.024	0.671	0.048	1.071	-0.578	-1.181	-0.267	-0.192	1.025	0.418	0.004	1.826	1.081	0.163	1.447	-1.029	-0.51	-0.327	0.437	0.231	1.155	1.348	0.249	0.869	1.559	0.917	-1.467	-0.132	-0.095	0.434
LMNA	PPI	1.335	11.973	-1.209	-4.528	-1.152	0.292	1.071	0.003	-3.272	-1.205	1.108	-1.983	0.412	0.772	1.84	-0.632	-1.588	1.563	-0.894	2.387	0.575	-0.595	1.755	-0.688	-0.355	1.203	-1.788	0.093	0.732	-0.268	-0.763	-0.379	-0.496	2.029	0.208	0.549	0.881	1.104	-0.629	0.828	0.474	0.211	-0.482	2.009	0.242	-0.204	-1.19	1.246	-0.03	0.548	1.038	-0.09	-0.271	-0.013	0.409	-0.35	-0.174	-0.006	1.876	0.267	0.912	-0.403	-0.008	0.351	-0.744	-1.077	-0.415	-0.395	-0.419	1.567	0.134	-1.572	-0.836	-1.074	-0.205	-0.075	0.519	0.655	0.223	-2.047	0.193	0.433	-0.992	0.744	0.682	0.387	-0.233	-0.368	1.06	-0.178	-0.24	-0.619	0.169	0.15	0.199	0.219	-0.466	0.519	0.169	0.374	0.38	-0.016	-0.331	-0.688	-0.632	-0.513	-0.635	-0.33	-0.037	-0.402	-0.377	-0.009	-0.595	-0.181	-0.22	0.673	-0.198	1.227	1.071	-0.672	1.063	-0.526	-1.926	1.015	0.957	-0.231	-0.777	-0.051	0.521	-0.499	0.174	-0.563	0.069	0.249	-0.292	-0.342	-0.522	0.425	-0.829	0.429	-0.358	-0.89	-1.049	0.222	0.098	0.16	0.567	0.466	-0.326	0.764	-0.16	-0.059	-1.234	-0.632	1.232	0.82	-0.231	0.321	0.206	-1.041	0.171	-1.533	-1.122	-0.998	-0.243	0.387	-1.5	-0.858	-0.781	0.396	-0.88	-0.812	0.317	-0.609	0.301	-1.264	-0.854	-1.486	-1.195	-0.301	0.394	-1.469	0.597	-1.471	0.645	0.45	0.723	0.464	0.537	-0.545	-0.642	-0.123	-0.328	0.506	-0.041	-0.424	-0.357	0.109	-0.416	-0.35	-0.162	-1.19	-0.229	-1.833	1.427	0.161	-0.075	-0.05	-0.2	0.566	-0.281	0.942	0.156	-0.819	-0.674	0.368	-0.008	-0.208	0.525	-0.354	0.421	-0.98	0.9	-0.306	1.348	0.165	0.007	-0.581	-0.454	-0.718	0.828	0.347	0.339	-1.063	0.186	-0.277	1.455	0.059	-0.294	0.481	0.445	-0.637	0.509	-0.356	-0.737	0.087	-1.313	0.562	-0.317	-0.149	-0.282	-0.029	-0.234	0.241	-0.498	0.573	-0.423
PPARG	target	1.335	6.322	-1.395	-2.06	0.102	-0.19	-1.357	0.363	-0.612	1.839	0.002	1.046	-0.08	0.362	-1.529	-0.509	-0.318	0.403	-0.058	-0.071	-0.156	-0.025	-0.035	0.021	-0.086	0.179	0.221	0.227	-0.558	-0.242	0.134	0.357	0.809	0.321	0.132	0.515	-0.398	-0.051	-0.5	0.189	0.304	-0.268	0.235	-0.018	-0.648	-0.641	-0.155	-0.466	0.308	0.209	-0.487	-1.157	-0.515	-0.451	0.237	0.028	0.661	-0.467	0.084	-0.379	0.277	-0.204	-0.688	-0.124	-0.832	0.583	0.501	0.341	0.766	0.146	1.006	-0.298	-0.275	-0.376	0.524	0.093	0.226	0.725	0.923	-0.049	-0.013	-0.081	-0.097	-0.533	-0.354	-0.697	-0.336	-0.369	0.222	0.14	0.882	-0.469	0.931	-0.118	-1.135	-0.049	0.13	-0.735	0.144	-0.42	-0.527	0.423	-0.572	0.5	1.02	0.236	-0.341	0.113	0.075	-0.43	0.626	0.219	-0.375	0.205	-0.788	-1.123	-0.162	-0.411	0.127	0.115	0.162	-0.304	0.645	0.494	-0.587	-0.688	-0.315	-0.696	-0.664	0.289	-0.137	0.655	-0.018	-0.356	-0.164	0.157	0.108	-0.742	0.374	0.116	-0.106	-1.23	-0.335	0.715	-0.903	-0.32	0.677	0.394	0.433	-0.656	-0.353	-0.181	0.376	-0.426	0.898	-0.747	0.166	0.344	0.536	-0.154	0.277	0.023	0.352	0.108	0.583	-0.057	0.325	0.516	0.399	0.608	-1.018	-0.749	-0.158	-0.539	-0.318	-0.778	0.045	-0.282	-0.661	-0.097	0.103	0.49	-0.336	0.452	0.923	-1.102	0.323	0.399	0.179	0.031	0.168	0.387	0.078	-0.514	-0.142	-0.037	-0.761	-0.095	0.214	-0.084	-0.677	-0.814	0.072	-0.553	0.297	0.592	0.021	0.05	-0.177	-0.512	0.394	0.433	0.063	0.335	-0.228	-0.704	0.136	0.584	-0.302	0.973	-0.125	-0.448	-1.267	-0.211	0.326	-0.763	0.647	0.056	-1.636	0.046	0.381	-0.306	0.779	-0.152	-0.392	0.357	-0.847	-0.146	0.608	0.223	-0.225	0.374	0.7	0.346	0.175	-0.172	0.515	0.364	-0.204	-1.064	0.388	0.446	-0.752	-0.071	0.004	-0.85	0.083
KCNJ11	target	1.335	4.984	-0.369	-0.874	0.328	-0.011	-0.961	0.307	0.511	0.423	-1.55	0.475	-0.567	0.203	0.237	0.651	0.269	-0.452	-0.043	-0.196	-0.033	-0.309	-0.142	0.125	0.394	1.212	-0.099	-0.592	-0.123	-0.872	-0.334	-0.251	0.549	0.311	-0.518	0.304	-0.025	0.554	0.339	-0.69	-0.172	0.595	0.573	0.123	0.008	-0.797	-0.434	-0.006	0.523	0.379	0.202	0.218	0.209	-0.166	-0.215	-0.28	-0.245	0.29	-0.394	0.026	-0.02	-0.283	0.223	-0.003	-0.326	-0.663	0.021	0.061	0.306	-0.005	-0.85	-0.207	0.41	-0.245	0.026	0.421	-0.372	-0.328	0.619	-0.26	0.299	0.542	0.074	-0.14	-0.046	-0.396	0.206	0.889	0.494	-0.15	-0.018	-0.112	-0.263	-0.133	-0.733	0.229	-0.226	0.012	-0.245	0.774	-0.034	0.003	-0.501	-0.377	-0.296	-0.162	-0.302	0.534	0.386	-0.043	0.56	0.269	0.56	-0.356	0.123	0.175	-0.149	-0.446	0.108	-0.104	-0.444	-0.074	-0.021	0.323	0.581	-0.254	-0.918	-0.016	-0.736	-0.815	0.706	0.838	-0.73	-0.305	-0.767	0.594	-0.273	-0.228	-0.121	-0.092	0.35	0.035	0.478	0.326	-0.183	-0.248	-0.416	0.347	0.289	-0.091	0.066	0.119	-0.602	-0.236	-0.064	-0.029	0.43	-0.615	0.584	-0.478	0.553	-0.859	0.444	0.042	0.388	-0.259	0.525	-0.436	-0.055	-0.61	0.116	-0.458	-0.544	0.188	0.475	-0.138	-0.065	-0.042	-0.146	-0.415	0.386	-0.104	-0.371	0.347	0.109	0.02	0.339	-0.479	0.417	0.21	-0.013	0.268	-0.122	-0.345	0.681	-0.255	0.648	-0.12	-0.013	0.004	-0.162	-0.437	0.112	-0.097	-0.607	-0.309	0.171	0.767	0.532	0.728	0.356	0.122	0.32	-0.028	0.213	-0.207	-0.164	0.504	0.261	-0.062	0.218	0.308	-0.239	-0.795	-0.749	0.262	0.314	0.209	0.247	-0.393	0.092	-0.43	0.545	-0.109	-0.216	-0.266	-0.547	-0.169	-0.016	-0.106	-0.175	-0.21	0.928	0.83	-0.558	0.14	-0.321	-0.318	-0.169	-0.149	0.378	0.129	0.905	0.552	0.021	-0.313	-0.552
MKS1	PPI	1.335	8.364	-1.035	-1.64	-0.338	-0.018	-0.131	0.169	-0.23	0.166	1.226	-0.515	0.673	-0.052	1.753	1.387	1.533	-1.707	-0.022	-0.312	0.927	-0.084	0.953	0.429	-0.02	0.796	0.575	1.014	0.415	-0.104	-0.162	-0.571	1.535	0.203	-0.546	0.702	0.081	0.267	0.119	-0.173	-0.002	-0.215	0.446	0.557	1.025	1.143	-0.009	-0.001	-0.041	0.739	0.336	0.623	-0.244	-0.741	0.132	-0.038	-0.376	0.875	0.633	0.17	0.595	-0.268	-0.612	0.134	0.27	0.885	-1.15	1.033	0.057	-0.042	0.004	-0.347	-0.273	-0.302	0.779	0.858	0.062	-0.755	-0.581	-0.413	0.19	0.291	-0.2	-0.226	-0.205	0.543	-0.645	0.648	0.035	0.705	0.645	-0.683	-0.76	-0.168	0.135	0.679	-0.27	0.765	-0.501	-0.58	-0.915	-0.093	1.427	-0.436	0.343	-0.085	0.441	-0.481	-0.19	0.191	0.04	-0.581	-0.075	0.181	0.37	-0.285	0.469	0.474	-0.519	-0.454	0.043	0.212	1.051	-0.435	0.066	0.549	-0.151	0.175	0.055	-0.095	0.023	-1.005	-0.56	0.42	-0.63	0.833	0.392	0.367	0.411	0.306	-1.288	0.56	-0.272	0.155	-0.736	-0.472	0.223	-0.83	-0.312	0.592	-0.421	-0.312	-0.068	-0.481	-0.033	-0.517	-0.276	-0.536	-0.432	0.581	0.03	0.21	-0.674	0.347	0.211	-0.302	-1.299	0.36	0.253	0.656	-0.637	0.608	-0.345	0.284	-0.496	0.752	-0.073	-0.415	-0.573	-0.19	0.206	-0.593	-0.13	-0.044	0.652	-0.429	0.529	-0.786	-0.831	0.237	0.179	0.238	0.204	-0.628	-0.176	0.89	-0.296	0.734	-0.541	0.396	0.195	0.357	-0.713	-0.595	0.269	0.024	0.397	-0.372	-0.038	0.142	0.57	-0.058	0.163	0.145	0.014	0.833	0.323	-0.046	-0.494	0.172	0.139	0.443	0.296	0.114	-0.402	0.074	-0.567	0.03	0.617	0.146	0.239	-0.155	-0.524	-0.071	0.235	0.04	0.526	-0.413	-0.709	-0.253	0.267	-0.17	0.387	-0.043	0.086	0.646	-0.381	-0.613	-0.974	-0.133	-0.641	-0.332	0.641	-0.224	-0.548	0.297	-0.082
ADIPOQ	PPI	1.335	3.248	-0.36	1.988	-2.944	0.824	-1.063	0.331	-0.234	1.175	-1.397	0.676	0.309	0.27	0.158	0.354	0.923	-0.402	0.413	-0.516	0.236	-0.522	-0.211	0.035	0.18	0.158	-0.4	1.001	-1.104	-0.008	0.234	1.295	-0.846	-0.588	0.795	-0.028	2.268	-1.492	-0.513	0.988	0.406	-0.807	-0.326	0.219	0.642	-0.552	0.357	-0.196	0.134	0.186	-0.063	-0.028	-0.056	1.068	-0.392	-0.194	0.378	0.338	0.327	0.018	-0.701	1.042	0.661	-0.587	0.131	0.112	-0.158	0.55	0.359	-0.704	-0.36	-0.188	0.263	0.234	-0.209	-0.38	-0.297	-0.496	0.545	-0.009	-0.547	0.049	0.765	0.124	-0.097	0.274	0.337	0.275	0.813	0.794	0.24	-0.406	-0.466	-0.239	0.355	0.261	0.144	-0.348	0.715	0.569	0.094	0.087	0.023	0.495	-0.427	-0.233	-0.296	-0.149	-0.2	0.024	-0.198	-0.406	-0.164	0.155	0.077	-0.493	-0.244	-0.016	-0.284	0.248	0.021	-0.603	0.658	-0.238	0.128	-0.153	1.078	-0.891	0.365	-0.699	0.281	-0.261	0.087	-0.033	0.339	-0.138	0.467	0.417	0.296	0.232	0.231	-0.549	0.118	-0.128	0.109	0.201	0.198	-0.29	0.125	-0.217	-0.14	-0.16	-0.269	0.347	-0.048	-0.069	-0.172	0.007	-0.177	0.578	0.274	-0.195	-0.173	0.313	0.28	-0.378	0.036	-0.229	0.127	-0.43	0.112	0.401	-0.126	-0.347	-0.264	-0.033	0.031	0.231	-0.214	0.092	-0.173	-0.335	-0.488	0.08	0.169	0.192	-0.235	-0.351	-0.11	-0.049	-0.482	0.153	-0.914	0.095	-0.118	0.358	0.039	0.202	0.225	-0.121	0.358	-0.484	0.39	-0.363	0.244	0.334	-0.206	-0.46	0.508	-0.513	-0.025	-0.035	0.184	-0.429	-0.017	0.385	-0.357	0.401	-0.093	-0.261	0.272	-0.137	0.072	-0.228	0.036	-0.127	-0.348	-0.761	0.198	-0.233	0.048	0.074	-0.709	-0.097	-0.282	0.271	-0.202	-0.038	-0.152	0.253	0.175	0.259	0.272	0.16	-0.384	0.185	0.129	0.078	-0.299	-0.267	0.459	-0.199	0.262	-0.334	0.07	-0.135	0.013
PDE11A	PPI	1.335	12.954	-0.72	-3.364	-0.923	1.24	-1.386	0.191	0.692	1.281	-2.118	0.795	-0.137	0.465	-0.386	0.381	-0.486	1.294	-0.379	1.674	-0.323	-1.018	-0.16	0.603	0.413	0.132	-0.105	-0.016	-0.57	-0.575	0.239	-0.951	-0.263	0.961	0.347	0.73	-0.587	0.321	-0.299	-0.259	-0.295	-0.355	-0.236	0.271	-0.543	1.092	-0.893	0.002	0.373	0.452	0.41	-0.339	0.464	1.369	0.785	-0.624	-0.179	-0.131	-0.055	0.286	0.349	0.035	-0.25	-0.303	-0.306	0.218	0.152	-0.185	0.937	-0.931	-0.11	1.197	-0.004	1.24	-0.374	-0.922	1.051	-0.455	-0.126	0.159	-0.315	-0.826	-0.973	0.169	0.378	0.491	-0.772	1.28	-0.037	0.293	0.248	0.36	0.706	-0.543	-0.457	0.989	-0.072	0.634	-1.059	-0.709	-0.434	-0.306	0.737	0.188	-0.024	-1.164	1.003	1.016	-0.233	-0.84	0.249	0.022	0.246	0.452	0.213	0.739	-0.023	1.254	-0.159	0.208	-0.032	-0.126	-0.418	-0.24	-0.943	0.801	0.103	0.468	-0.37	-0.543	0.731	-0.374	0.682	-0.733	-0.761	-0.13	-0.05	-0.816	0.298	-0.665	-2.328	0.774	-0.072	-0.2	0.363	-0.106	-0.265	-0.781	0.152	-0.699	-0.265	-1.131	0.646	-0.278	0.358	1.181	-0.053	-0.636	0.212	-0.831	-0.255	0.708	0.02	-0.544	0.574	0.267	-0.557	-0.411	-0.726	-0.175	1.198	0.133	0.354	1.521	0.004	0.176	-0.42	-0.535	-2.213	-0.867	-0.002	-0.14	0.891	0.333	0.504	0.288	0.972	-0.833	0.335	0.578	-0.131	0.65	-0.026	-0.443	0.232	-0.379	-0.524	-0.547	-0.995	-0.697	-0.683	0.388	-0.129	0.497	0.084	0.086	-0.85	0.251	0.192	-0.37	-0.99	-0.833	-0.117	-0.24	0.425	0.61	-1.629	-0.53	-0.542	1.774	0.245	-1.015	-0.768	-0.093	-0.904	0.521	-0.112	0.326	0.305	-0.224	0.969	-0.201	-0.183	0.107	-0.195	1.094	0.601	-0.453	-0.254	-1.171	0.909	1.103	0.841	-0.843	-0.975	-0.72	-0.086	-0.224	0.087	-0.254	-0.502	0.066	0.807	-0.169	0.182	0.263	-0.491
STAT3	target	1.335	10.042	-1.737	-2.628	-0.677	-0.435	-2.247	-0.733	-1.49	1.647	0.042	-0.095	0.291	-1.034	-0.357	-1.184	-0.585	0.232	0.194	0.431	0.108	-0.494	1.12	-0.601	0.694	0.149	1.135	-0.167	0.42	-0.469	0.491	0.014	0.391	-0.428	-0.339	0.39	-0.548	-0.863	-0.455	-0.274	0.101	0.99	0.153	-0.229	0.19	-0.26	-0.37	-0.317	-0.083	-0.929	-0.797	0.773	0.898	-0.066	0.358	-0.699	-0.6	0.074	0.528	-0.621	0.683	-0.606	-0.019	0.363	-0.752	-1.115	-0.044	-0.337	-0.245	0.093	-0.154	-0.98	-0.287	-0.281	1.473	-0.378	-0.345	0.857	-0.395	-0.075	-0.549	0.499	0.451	-0.133	0.843	-0.319	0.281	0.415	-0.083	-0.283	0.07	-0.47	-0.487	-0.124	0.603	-0.208	-0.669	0.017	0.144	-0.527	-0.17	-0.977	-1.602	-0.869	-0.495	0.346	0.364	0.34	-0.582	-0.001	-0.016	-0.429	0.566	-0.578	-0.129	-0.581	1.085	-0.635	-0.513	0.356	0.446	0.773	-0.456	0.237	-0.265	0.35	0.885	-0.922	1.211	-0.607	-0.577	-1.377	0.194	1.182	-0.754	-0.23	0.267	-0.752	0.22	0.526	-0.946	0.261	-1.269	0.914	-1.151	0.136	-0.225	0.036	0.176	-0.005	0.217	0.794	-0.459	0.076	-0.662	-0.517	1.265	-0.804	0.585	-0.256	0.793	0.734	0.427	1.375	0.009	-0.409	-0.506	0.264	0.317	0.896	-0.982	-0.12	0.014	0.531	0.451	0.352	0.881	-0.342	-0.3	0.879	-0.109	-0.447	0.118	-0.067	0.038	-0.295	-0.792	0.177	-0.005	-0.285	0.316	0.11	1.202	-0.038	-0.06	0.106	0.799	0.485	0.86	0.39	-0.571	0.099	-0.046	-0.197	-0.422	-0.641	0.893	0.822	1.331	0.727	-0.153	-0.613	-0.095	-0.451	0.77	-0.096	0.078	-0.944	0.989	0.353	-1.196	0.111	0.058	-0.449	-1.081	-1.388	-0.789	0.184	0.513	-0.254	0.307	-1.435	0.175	0.384	-0.433	-1.254	-1.25	-0.652	0.383	-0.753	-0.207	-1.451	-0.361	0.113	0.253	-1.085	-0.374	0.121	0.385	1.101	0.432	0.452	-0.904	0.249	-0.431	0.412	-0.582
APOA5	PPI	1.335	5.856	-1.945	-1.985	-1.361	-0.272	-0.918	-0.62	-1.15	-1.397	0.179	-0.934	0.097	-0.174	0.889	-2.118	-1.909	-0.187	0.419	-0.548	-0.86	-0.136	0.952	0.745	0.492	0.237	0.148	0.181	0.011	-0.016	-0.44	0.383	0.574	-0.057	-0.293	-0.225	-0.363	-0.769	-0.496	0.105	-0.12	0.506	0.034	-0.934	0.289	0.242	-0.69	-0.291	-0.21	-0.315	0.117	0.262	0.215	-0.044	-0.309	0.382	-0.085	-0.472	0.19	-0.094	-0.356	-0.363	0.576	0.259	-0.495	-0.548	-0.501	-0.305	-0.426	0.595	-1.086	-0.045	0.453	-1.273	-0.224	0.125	-0.546	0.6	0.097	0.377	0.319	1.116	-0.342	-0.394	0.227	-0.053	-0.357	-0.102	0.392	-0.039	0.107	-0.669	0.146	0.736	0.004	0.133	-0.628	-0.151	0.202	-1.184	-0.005	-0.37	0.09	0.704	0.039	-0.506	-0.418	0.312	-0.55	-0.394	0.307	0.227	-0.555	0.064	-0.008	-0.286	-0.433	-0.277	0.331	-0.449	-0.211	0.436	-0.516	0.639	0.349	0.418	-0.321	0	-0.328	-0.527	-0.04	-0.622	-0.654	0.654	0.076	0.214	0.131	0.481	0.079	0.561	-0.349	-0.02	-0.445	-0.241	-0.397	-0.448	0.254	1.065	1.111	0.489	0.012	0.403	-0.47	0.63	-0.347	-0.114	-0.032	0.122	0.771	0.17	-0.061	0.128	-0.178	0.511	-0.246	0.248	-0.356	-0.353	-0.125	0.62	0.35	0.178	-0.511	-0.056	0.561	-0.516	-0.117	-0.469	-0.683	0.241	-0.425	0.124	-0.066	0.337	-0.37	0.139	-0.397	0.265	-0.183	-0.607	0.86	0.25	-0.366	0.584	-0.208	0.943	0.158	0.001	0.372	-0.121	-0.944	-0.549	-0.027	-0.391	-0.116	0.213	-0.035	0.075	0.495	0.227	0.279	-0.535	0.295	0.229	-0.398	-0.051	0.169	-0.083	-0.215	-0.164	-0.076	-1.026	0.249	-0.372	-0.304	0.417	-0.041	-0.018	1.03	-0.414	-0.039	0.026	-0.336	-0.879	0.673	0.369	-0.541	0.198	0.608	-0.103	0.33	-0.438	0.402	-0.781	0.038	-0.059	0.064	0.013	0.336	-0.004	0.466	-0.235	-0.202	0.011	-0.244	0.572	-0.364
GATA6	PPI	1.335	10.972	2.617	0.107	-5.956	0.71	3.395	-0.681	4.745	-4.912	-1.518	0.406	-1.278	0.688	2.089	-0.092	0	1.833	-4.173	7.484	0.483	1.897	-6.625	-4.058	2.959	-3.871	0.683	-0.599	2.149	1.648	2.676	-1.311	0.316	-0.899	-0.249	3.394	2.686	-0.596	-0.884	1.964	1.215	-0.844	0.879	-0.633	-0.154	0.579	0.161	1.207	1.778	0.063	-0.015	0.199	-1.083	0.384	0.238	-0.069	-2.131	1.061	0.96	-0.016	-1.392	0.183	-0.25	-0.334	0.539	0.403	0.365	-1.765	0.443	0.147	0.916	1.002	-0.978	2.388	-0.251	0.151	-0.013	-0.106	-0.06	0.668	0.275	1.155	-2.159	0.521	1.305	-0.137	0.214	-1.117	0.676	0.827	0.505	1.013	0.658	0.042	-1.171	0.916	1.34	1.104	0.194	-0.558	0.229	-0.16	-0.833	-0.577	-1.433	0.975	-1.072	-0.231	0.686	0.646	-0.509	-0.482	0.282	-0.202	-1.276	1.495	1.027	1.303	0.481	-1.36	1.886	0.454	0.056	-0.047	0.15	-0.298	1.14	-0.551	1.619	-1.058	0.709	-0.982	-0.598	-0.952	-1.188	-0.414	0.169	-0.013	1.043	1.653	1.008	-0.998	0.302	1.497	-0.377	-0.929	1.154	-0.41	0.372	-0.733	-0.948	-0.172	0.186	-0.693	0.939	-0.614	1.641	0.11	-0.294	0.231	1.59	-0.262	0.794	-0.182	0.566	-0.209	0.101	-0.399	-1.509	-0.895	0.295	-0.396	1.743	-0.103	0.438	0.095	0.614	0.582	-0.207	0.425	-1.04	-0.148	-0.191	-0.583	0.427	0.249	0.447	0.638	0.377	0.366	-0.763	1.037	-0.279	-0.178	-1.011	0.821	-0.732	-0.442	-0.169	0.542	0.268	-0.347	-0.127	-0.198	-0.206	0.941	0.225	0.098	-0.054	0.362	1.116	-0.443	0.202	-0.019	-0.266	-1.661	0.724	0.727	-1.308	-0.335	-1.212	-0.069	-0.152	0.027	-0.448	0.574	-0.138	0.193	0.263	-1.547	-0.101	0.534	1.225	0.493	0.028	-0.149	0.696	0.703	0.323	-0.201	0.099	1.341	1.295	0.802	0.637	-0.568	0.772	-0.732	0.502	-0.527	-0.474	-0.092	-0.256	0.156	0.106	0.265	0.461
GLIS3	PPI	1.335	15.317	3.348	1.055	-6.531	0.303	2.216	-0.852	4.437	-2.548	1.771	0.102	1.957	-1.755	-2.487	-0.015	-1.573	0.293	0.926	-1.549	-2.344	0.652	1.136	0.585	-1.717	-2.028	2.539	0.025	-0.439	1.412	-1.147	-1.931	3.742	0.493	-2.119	-1.342	0.885	-0.017	0.681	2.402	-1.517	-1.285	-0.072	0.075	-0.325	0.227	-0.531	1.263	1.03	-0.298	-1.289	0.142	0.886	-2.348	0.316	0.379	0.287	-0.409	1.274	0.14	1.242	-1.54	-0.148	-0.417	1.678	0.701	0.336	-0.948	-0.369	-0.072	-0.434	0.032	-0.593	0.143	0.522	-0.104	-0.049	0.768	0.834	0.736	-0.534	-1.142	-1.585	-0.026	-0.793	-0.661	1.192	0.389	1.069	0.65	0.543	-0.219	-0.002	1.427	0.005	-0.096	1.343	0.16	-0.472	-0.307	-0.164	2.006	-1.451	-1.556	0.961	1.042	-0.837	0.325	0.233	0.69	-1.399	1.419	-0.901	-0.302	-0.07	-0.258	-0.912	0.382	0.092	-0.349	0.065	-0.267	-0.994	-0.736	-0.386	-0.189	1.382	0.084	1.333	1.653	-0.457	0.566	-1.966	1.275	0.541	0.567	-0.511	-0.349	0.615	-0.475	-0.553	1.208	0.699	-0.722	0.953	0.528	0.33	-0.362	0.404	-1.427	-0.302	0.509	-0.594	-0.577	0.966	1.611	0.96	-1.615	-0.441	1.979	-0.903	-0.636	-0.387	-0.234	-0.847	0.929	-0.796	-0.528	-0.434	0.933	-0.369	-0.168	-0.216	0.488	0.244	0.191	1.112	-0.102	0.654	0.131	0.296	0.069	-1.696	0.284	-0.88	-0.639	0.325	-0.409	-0.303	1.018	0.544	-0.678	0.545	0.99	-0.27	-0.29	0.745	0.074	-1.261	-1.227	0.226	-0.654	0.841	-0.094	-2.162	-0.865	-0.852	0.036	0.339	-0.999	-0.936	-1.792	0.351	0.717	-0.74	0.967	0.231	-1.402	1.023	0.726	0.483	0.204	0.759	0.38	0.756	0.415	0.269	-0.663	-0.875	0.35	-0.631	0.424	-1.095	0.874	-1.135	-1.184	0.122	-0.292	-1.674	-0.64	-0.205	-0.057	0.525	-1.092	-0.095	-0.765	-0.812	-0.03	-0.077	0.3	-0.222	0.02	-0.356	-0.765	-0.369	0.394	0.01
IRS1	PPI	1.335	22.728	6.262	-0.397	-7.797	1.365	11.534	0.52	8.436	-6.408	4.357	-0.442	-0.457	0.305	-1.118	2.88	-0.245	1.933	-5.067	6.402	1.49	0.743	0.973	4.221	-0.116	-3.662	0.113	-0.724	2.561	-5.142	-1.154	-1.579	-0.774	0.931	-0.597	-0.169	1.099	-1.537	-1.079	0.679	1.612	0.651	0.446	-0.112	-0.661	-0.847	0.267	1.045	-0.548	-0.704	1.548	-0.617	-0.462	0.238	-1.315	0.52	-0.506	-0.704	1.712	0.672	-0.629	0.503	0.234	2.027	0.627	-0.863	-0.013	0.002	1.94	2.211	1.618	0.479	-0.253	-0.69	0.49	-0.888	-0.431	-0.198	-0.54	-1.121	2.247	-1.705	0.163	-0.892	1.697	0.883	-1.276	1.009	-2.947	1.565	0.201	-0.475	-0.426	0.772	1.158	0.643	-0.883	1.27	-0.927	-0.74	1.054	-1.167	-0.277	-0.472	0.497	-0.381	-0.109	1.462	-0.145	-0.355	0.667	0.534	0.082	0.167	-0.073	0.242	0.456	0.694	0.316	1.474	-0.495	0.584	-2.711	0.183	-0.442	0.629	1.596	0.209	-1.767	0.739	-0.082	0.753	1.5	-0.825	-0.721	0.16	1.564	0.193	-1.017	-1.172	-0.299	-2.104	0.929	-0.722	-0.283	-0.893	-2.682	0.154	1.948	0.812	-1.267	1.038	0.346	-2.156	1.48	-2.052	-1.126	0.985	1.248	1.172	-0.34	-1.544	-2.02	1.801	0.292	-0.424	-0.363	-0.071	0.702	0.354	0.498	0.793	-1.11	-0.969	0.421	0.355	-1.027	0.366	0.107	-0.344	0.03	0.428	1.493	1.047	-0.098	-0.619	-0.008	0.619	1.036	-0.671	0.74	1.206	-1.927	2.538	1.139	0.15	-0.202	-0.841	1.253	-1.048	0.501	0.632	-0.689	-1.164	-0.777	0.751	0.104	1.486	1.233	-1.588	0.252	2.053	1.162	0.494	0.939	-0.615	0.129	-0.664	0.054	-0.366	0.456	0.006	1.483	-0.686	-0.945	-0.102	-0.179	0.198	0.174	0.567	-0.643	-0.029	1.734	-0.645	-1.388	-0.249	-1.152	-0.833	-0.674	0.682	1.077	-1.221	-0.125	-0.935	-1.646	0.973	0.26	-0.35	-1.641	0.923	0.533	0.911	-0.855	-1.206	0.433	1.095	-0.042
PDX1	PPI	1.335	5.181	-0.846	0.704	-2.124	0.78	0.211	-1.422	2.458	-5.63	1.043	-0.677	0.157	-0.542	-1.792	-1.286	0.197	-0.046	-0.634	0.021	-5.166	-0.285	1.046	1.061	0.202	1.291	-0.561	1.018	0.05	0.292	-0.068	0.084	-0.34	-0.457	-0.47	-0.092	0.325	-0.188	0.049	0.044	0.399	0.973	-0.275	-0.386	-0.268	-0.318	-0.452	-0.828	-0.994	0.103	-0.383	-0.428	0.175	0.204	0.116	-0.331	-0.449	0.302	0.492	0.802	-0.921	-0.265	-0.451	0.043	0.057	0.241	-0.28	-0.028	-0.354	0.289	-0.071	0.543	-0.33	0.584	-0.111	-0.53	0.49	0.404	0.257	0.033	0.246	-0.016	-0.273	0.003	0.092	0.78	-0.09	0.12	0.567	0.419	-0.505	-0.351	-1.1	-0.057	-0.255	0.487	-0.244	-0.18	-0.658	-0.608	-0.789	0.325	-1.079	0.422	-0.264	-0.354	0.263	0.438	0.295	-0.373	-1.094	0.485	-0.268	0.376	-0.102	-0.786	-0.288	0.44	0.1	0.439	-0.438	-0.437	0.05	-0.483	0.426	-0.051	0.069	0.101	0.13	1.397	-0.107	0.12	-0.369	0.093	0.495	-0.158	-0.015	0.159	-0.433	-0.058	0.369	-0.479	-0.556	0.102	0.579	0.084	-0.515	-1.212	0.768	-0.275	-0.45	-0.019	-0.362	0.056	0.063	-0.461	-0.009	0.187	0.549	-0.442	0.146	0.706	0.75	-0.214	0.085	0.875	0.109	-0.365	-0.018	-0.164	0.224	-0.086	0.393	0.246	0.219	-0.415	-0.046	-0.378	0.071	0.339	0.188	1.375	-0.512	-0.402	0.173	0.4	0.046	0.188	-0.469	0.054	0.014	-0.648	-0.042	0.49	-0.56	1.058	0.315	0.951	-0.102	-0.166	0.441	0.063	-0.145	-0.527	-0.501	-0.016	0.208	-0.341	0.022	-0.194	0.327	-0.279	-0.283	-0.688	-0.072	0.128	-0.619	0.154	-0.246	-0.16	-0.442	-0.003	0.099	-0.404	-0.001	-0.286	0.018	-0.537	-0.288	-0.185	-0.277	0.154	0.232	0.797	-0.499	0.031	-0.03	0.085	0.093	-0.298	-0.24	0.035	0.35	0.158	-0.013	0.213	-0.408	0.255	0.291	0.353	0.47	-0.001	-0.072	-0.103	0.308	0.179	-0.357
ALMS1	PPI	1.335	70.514	5.275	-2.035	-1.963	3.684	5.805	-1.488	-1.322	7.753	18.43	-0.88	-1.565	-6.216	0.786	5.589	6.723	-4.371	-0.017	0.265	7.315	8.538	-12.246	1.204	-9.114	-8.843	7.749	-1.664	3.145	3.807	-7.348	2.829	24.638	4.858	-6.988	-15.178	18.503	-1.331	5.223	-26.44	0.926	-6.005	-18.125	-33.1	-22.753	-2.061	61.443	2.907	17.188	4.516	-6.358	0.164	27.419	4.047	-15.523	-7.672	-0.227	19.127	11.971	7.407	-4.453	-3.028	10.279	13.746	-5.722	-2.946	8.404	-4.088	-8.492	-4.372	-8.443	-2.193	-11.523	-4.07	0.674	7.888	-1.41	-4.441	-3.708	-1.819	-0.825	1.375	6.321	3.654	1.921	2.584	-4.136	-1.353	1.536	1.65	-5.577	-1.642	-1.027	3.805	0.657	-1.703	-0.303	2.897	0.501	-7.268	-3.215	-4.132	1.776	-1.085	-1.981	-1.162	-1.107	2.05	3.799	-2.013	-2.131	-2.581	1.486	1.472	-2.443	1.173	-1.685	-1.861	-1.598	1.018	1.57	1.091	1.831	2.653	0.287	-2.233	0.663	0.864	0.885	-3.233	-2.123	0.864	1.118	-1.605	0.625	-2.493	-1.208	1.9	-0.096	2.846	-1.59	0.357	-1.955	1.213	0.635	0.839	-1.449	-0.367	-0.63	-0.823	1.07	-1.481	0.008	-0.47	-1.604	0.951	-1.365	0.306	-1.026	1.788	1.699	-3.55	0.708	-1.954	0.93	1.091	1.346	0.616	0.032	0.82	-0.304	1.392	0.646	1.506	1.754	0.837	0.408	-0.443	1.593	2.216	3.18	1.232	0.478	-1.441	0.455	0.754	0.013	-0.314	-1.865	-1.761	-1.294	-0.382	-1.3	-0.325	1.753	-0.982	0.392	0.009	-1.391	-0.428	1.8	-0.444	-0.124	0.292	0.19	-0.263	-0.695	1.632	-0.066	0.999	-0.837	0.887	-0.954	-2.617	-0.426	0.743	-1.208	-0.435	2.15	0.86	0.248	-0.406	-0.225	1.225	0.443	-0.924	-0.885	0.224	1.203	0.232	-1.37	-0.427	-0.645	1.856	-0.08	0.018	-1.432	-0.507	0.38	-0.55	0.23	-0.445	1.243	0.752	-0.006	-0.401	-1.201	-0.804	-0.613	-0.581	-0.034	-0.514	-1.026	-0.782	-0.386	1.054	0.361
SLC2A2	target	1.335	6.888	-1.408	-0.987	-0.593	-0.075	-0.836	-0.43	1.115	0.845	-2.817	1.147	-0.152	0.42	-0.172	1.063	1.129	-1.377	-0.467	-0.273	0.505	-1.575	-1.587	-0.405	1.089	1.046	0.826	0.054	0.713	-0.354	-0.964	0.982	-0.732	-1.821	-1.338	-0.32	0.49	0.936	-0.253	-0.298	-0.111	1.039	-0.583	-0.487	-0.296	-0.787	0.362	-0.238	0.646	0.198	0.184	0.332	0.222	-1.197	-0.217	-0.59	-0.545	-1.612	-0.46	0.123	0.295	0.307	-0.139	1.207	0.034	-0.453	-0.517	-0.036	0.011	-0.543	-0.34	-0.508	-0.508	0.196	0.189	-0.121	0.137	0.017	-0.016	-0.357	-0.888	-0.019	0.663	0.181	-0.761	0.158	0.493	-0.222	-0.479	-0.892	0.72	0.296	0.269	-0.43	0.733	-0.32	-0.287	0.098	-0.336	-0.972	0.515	0.156	1.048	0.404	0.332	-0.306	0.042	0.118	0.301	-0.666	-0.191	-0.068	0.021	0.398	0.725	0.77	-0.486	-0.197	0.23	-0.218	0.289	0.015	0.157	-0.909	-0.001	0.306	0.229	-0.554	0.652	-0.802	0.883	0.84	0.388	-0.682	0.6	0.092	-0.125	-0.894	-0.398	-0.885	0.07	0.192	-0.222	-0.429	0.457	-0.178	-0.063	-0.63	0.315	-0.063	-0.043	0.415	-0.076	0.578	-0.132	-0.225	-0.148	-0.076	0.244	0.418	0.204	-0.743	-0.311	-0.394	-0.315	0.162	0.026	-0.146	0.285	0.133	0.032	-0.183	-1.39	-0.325	-0.096	-0.692	0.19	-0.71	0.099	-0.351	0.237	-0.153	-0.037	0.46	-0.111	0.532	-0.142	0.212	-0.209	0.571	-0.105	0.13	-0.828	0.664	-0.403	0.14	0.253	0.141	0.234	-0.078	-0.468	0.352	0.621	-0.054	-0.683	0.073	-0.165	0.282	0.623	-0.608	-0.85	-0.203	-0.605	0.404	-0.658	0.576	0.315	-0.422	0.47	-0.689	0.064	-0.212	-0.211	-0.773	0.243	-0.64	-0.732	0.002	-0.328	-0.04	-0.286	0.752	0.487	-0.708	-0.671	0.844	0.511	0.715	-0.21	0.004	-0.305	0.166	0.227	0.253	-0.636	0.121	0.175	0.025	-0.658	-0.166	-0.281	-0.136	0.315	0.042	0.261	0.243	0.243
WFS1	PPI	1.335	12.872	-2.172	-2.124	-1.787	0.293	-2.021	-0.889	1.421	0.293	-2.396	0.516	-1.093	1.171	0.886	1.633	-0.386	-0.269	-0.395	-1.773	-0.136	-2.305	-0.398	-0.12	0.661	0.533	-0.178	-0.766	0.523	0.748	0.306	0.061	-0.258	-0.53	-0.44	0.386	-0.398	1.094	0.911	0.778	-0.32	0.425	0.457	-0.378	0.385	1.203	0.108	-1.407	1.628	-0.876	-1.168	0.904	-0.992	-0.451	0.628	0.01	1.164	-0.469	-0.135	1.009	0.002	-0.204	-0.674	0.548	0.284	-1.279	-0.591	1.238	0.548	-0.246	-0.553	-0.054	-0.229	-0.33	0.888	0.488	0.878	1.038	-0.637	-1.113	-0.345	0.005	0.89	1.426	-0.542	0.386	0.326	0.769	-1.11	0.844	-0.427	-0.21	0.047	-1.056	0.073	0.997	-0.845	1.262	0.231	0.582	-0.117	1.101	0.772	-0.354	0.19	0.296	1.368	0.432	-0.871	0.151	-0.082	1.722	-0.415	-0.225	-0.429	-0.54	-0.238	-1.153	0.65	0.164	-0.383	0.687	-0.332	-1.291	-0.139	-0.768	-0.744	-0.223	0.177	0.646	-0.027	1.303	-0.327	-0.009	-0.369	0.687	-0.896	1.534	0.257	1.254	-0.395	0.323	1.423	0.429	0.991	-0.577	-0.121	-0.327	-0.973	0.051	-0.46	1.06	-0.174	-0.147	-0.062	-0.205	0.032	-1.126	-2.212	0.35	-0.235	-0.083	0.544	-0.239	1.956	0.29	-0.591	-0.377	-0.814	0.676	0.265	-0.986	-0.573	0.527	-0.211	-0.722	0.187	0.995	0.513	1.779	1.787	0.046	-0.043	-0.741	-1.204	0.221	0.522	-0.896	-0.659	-0.462	-0.532	0.002	0.18	0.176	0.307	-0.089	0.632	-0.244	-0.756	-0.021	-0.418	-1.357	0.093	-1.017	-0.037	-0.768	-0.183	-0.146	0.768	-0.803	0.215	0.591	0.124	-0.424	-0.306	0.495	-0.291	-0.085	0.317	0.283	0.427	0.199	-0.009	1.137	0.413	-0.024	0.632	-0.575	-0.702	0.116	0.854	-0.111	-0.029	0.416	-0.592	-0.233	-0.156	0.265	0.957	0.778	0.724	-1.014	-0.404	-0.111	-0.52	0.134	0.07	0.201	-0.716	0.884	1.801	-0.064	-0.042	0.568	-0.623	-0.094	0.07
AKT2	target	1.335	6.282	-1.168	-1.108	0.291	-0.439	-0.801	-0.295	0.165	0.457	-0.678	1.263	0.467	0.079	-0.495	0.22	0.365	-0.031	-0.482	0.239	-0.345	-0.179	0.562	-0.236	-0.04	1.12	0.095	-0.816	-0.56	-0.601	0.792	-0.615	-0.051	0.289	-0.471	0.444	0.276	-0.373	0.602	-0.407	1.386	-0.805	-0.315	0.606	-0.366	-0.064	0.263	0.112	0.463	0.72	-0.623	-0.704	0.725	0.08	0.645	0.077	-0.02	-0.817	0.023	0.535	0.492	0.813	-0.714	0.458	-0.133	0.025	-0.053	-0.274	-0.104	0.14	0.427	0.708	0.442	0.078	-0.135	0.272	-1.262	0.232	-0.756	0.061	0.279	-0.95	-0.014	-0.165	0.262	0.072	-0.442	0.104	0.599	-0.025	-0.204	-0.243	0.407	-0.138	-0.004	-1.089	-0.122	0.063	0.016	0.298	-0.307	-0.202	0.367	-0.093	0.672	-0.076	0.482	-0.519	0.671	-0.452	-1.012	-0.206	0.119	-0.761	-0.158	-0.636	0.954	0.073	-0.2	-0.291	-0.497	0.418	-0.962	0.056	0.298	0.097	0.54	-0.738	0.535	0.163	-0.601	0.628	0.257	0.856	0.27	0.204	-0.073	-0.377	-0.108	0.681	-0.958	0.029	-0.06	0.53	0.126	-0.301	-0.728	-0.07	0.378	-0.147	0.07	0.329	0.462	0.085	0.405	-0.276	-0.438	0.249	0.772	0.121	-0.821	-0.499	0.05	1.201	1.17	-0.29	0.223	-1.085	-0.233	0.426	0.579	0.086	0.051	0.828	-0.079	0.304	0.823	0.519	0.438	0.43	0.63	-0.496	-1.565	-0.065	0.044	-0.229	0.271	-0.422	0.633	-0.8	-0.377	0.842	-0.539	-0.199	0.487	-0.489	0.642	0.906	0.078	0.887	-0.12	-0.545	0.625	0.134	0.277	-0.592	-0.467	0.172	0.335	-0.68	-0.297	0.047	-0.46	-0.455	-0.01	0.017	-0.599	-0.62	-0.302	-0.187	0.038	-0.654	-0.15	-0.448	0.697	0.139	-0.983	-0.394	-0.704	0.398	0.098	0.101	0.559	1.102	-0.1	0.186	-0.025	-0.291	0.087	0.282	-0.181	-0.167	-0.058	0.095	-0.175	0.08	-0.454	0.389	0.331	-0.062	-0.024	0.162	-0.268	-0.176	0.162	-0.775	0.43
PRKACA	target	1.335	4.352	-1.607	-0.726	0.567	0.05	-0.784	0.625	-0.355	0.098	-0.137	0.529	-0.006	-0.27	-0.605	0.316	1.758	-0.202	-0.327	0.712	0.252	0.104	-1.44	-0.575	1.23	-0.062	0.009	-0.199	0.009	0.393	-0.098	-0.832	0.873	-0.484	-0.379	0.296	-0.852	-0.966	0.218	-0.031	0.429	-1.306	0.619	0.184	-0.048	-0.085	0.314	0.142	0.147	0.424	-0.122	-0.38	0.585	0.063	-0.208	-0.301	-0.475	-0.289	-0.505	-0.279	0.365	-0.145	0.461	-0.137	-0.53	-0.439	-0.988	0.111	0.166	0.151	0.615	-0.091	0.244	0.357	-0.785	0.355	-0.494	0.641	-0.005	0.342	0.094	0.77	-0.16	-0.989	-0.049	-0.496	-0.61	0.129	0.272	-0.018	-0.145	-0.103	0.432	0.269	0.385	0.027	0.121	-0.26	-0.151	0.505	0.562	0.02	0.136	0.312	0.243	-0.623	0.483	0.23	0.265	-0.258	-0.431	0.193	0.44	-0.064	-0.352	-0.802	-0.131	-0.367	-0.79	-0.768	0.452	-0.053	0.361	0.362	0.1	0.313	-0.079	-0.531	0.173	-0.415	-0.066	0.302	-0.137	0.832	-0.062	-0.046	0.136	0.999	-0.077	-0.347	-0.186	-0.063	0.63	-0.224	0.327	-0.155	0.121	-0.148	0.059	-0.396	0.055	-0.193	0.216	-0.187	0.185	-0.428	0.6	-0.603	0.209	0.178	-0.556	0.658	0.255	-0.521	0.344	0.176	0.27	-0.017	0.285	0.693	-0.655	-0.39	-0.085	0.288	0.586	0.567	0.121	-0.624	-0.612	-0.333	-0.13	0.162	-0.25	-0.066	0.172	0.011	-0.269	0.175	-0.144	-0.514	-0.334	-0.12	0.094	-0.135	0.087	-0.392	0.398	0.361	-0.113	0.077	-0.445	0.457	0.626	-0.178	-0.268	0.005	-0.102	-0.222	-0.243	0.482	0.428	-0.454	0.738	0.05	0.016	0.47	0.696	0.144	0.109	-0.24	-0.53	0.278	-0.111	0.25	0.059	-1.132	-0.298	0.039	-0.142	-0.148	-0.254	-0.106	0.205	0.089	-0.044	-0.261	0.996	0.283	-0.125	-0.195	0.846	-0.649	-0.788	-0.558	0.498	0.396	0.519	-0.032	1.032	0.172	-0.274	0.054	-0.512	-0.416	0.005	0.576	0.374
XRCC4	PPI	1.335	5.137	-1.233	-1.315	0.539	-0.32	-0.491	0.108	-0.705	1.184	0.716	0.155	0.433	-0.672	-0.468	0.206	-0.71	0.059	0.016	0.255	-0.345	0.775	-0.095	-0.45	-0.344	0.212	0.45	-0.013	0.242	0.119	1.248	-0.416	-0.445	0.361	-0.017	0.118	0.326	0.239	-0.06	-0.436	0.382	1.016	-0.988	-0.185	0.536	0.187	-0.011	0.209	0.085	0.142	0.702	-0.163	-0.29	0.041	-0.922	0.503	-0.242	0.61	-0.459	-0.06	0.064	-1.07	-0.008	0.017	-0.657	0.258	-0.195	-0.451	-0.56	0.413	0.562	0.191	-0.428	0.247	-0.217	0.371	0.218	-0.92	0.484	-0.573	-0.411	0.545	0.291	-0.04	-0.421	0.234	0.335	0.097	-0.102	0.443	0.323	0.475	0.144	-0.389	-0.008	-0.885	-0.308	0.49	0.065	-0.317	0.062	-0.325	-0.544	0.202	0.658	0.65	-0.387	-0.186	-0.155	-0.039	0.01	0.476	-0.042	0.324	-0.734	-0.179	0.465	0.149	-0.374	-0.228	-0.243	-0.136	-0.45	0.613	-0.578	-0.599	-0.062	0.395	-0.096	-0.725	-0.873	-0.372	-0.377	0.059	-0.125	0.263	0.291	-0.031	-0.522	-0.017	-0.792	-0.335	-0.442	-0.114	0.486	-0.241	-0.173	0.313	-0.301	-0.05	-0.024	-0.368	0.07	-0.091	0.437	0.539	0.438	-0.488	-0.346	-0.248	-0.128	0.575	-0.085	0.154	-0.056	0.036	0.256	0.132	0.018	-0.335	-0.327	-0.136	0.459	0.496	0.559	0.079	-0.125	0.075	0.334	0.159	-0.362	0.013	0.289	0.508	0.211	-0.334	0.08	0.159	-0.234	0.088	-0.824	0.584	0.513	0.612	0.1	-0.422	-0.073	-0.025	0.002	0.498	-0.436	0.183	-0.022	-0.25	-0.234	-0.395	0.1	-0.423	-0.251	-0.509	0.001	-0.253	0.393	-0.103	0.257	0.33	0.289	0.109	0.005	0.179	-0.113	-0.237	0.054	0.151	-0.273	-0.181	-0.059	-0.198	-0.158	0.392	0.187	0.478	0.518	0.394	0.054	0.672	-0.579	0.215	0.305	-0.674	-0.276	-0.277	0.246	0.752	1.037	0.02	0.322	0.268	0.243	0.394	-0.598	0.146	0.24	0.814	0.375	-0.53	0.298
DYRK1B	target	1.335	10.493	0.378	0.644	-3.705	1.04	2.089	-0.36	2.432	-3.37	-0.208	0.665	-0.248	-0.753	-0.551	-0.504	-0.512	0.88	-0.737	-0.525	-1.865	-0.671	0.081	0.812	-1.272	-1.032	0.33	-1.283	-0.435	-2.086	-0.072	-0.869	1.195	-0.901	-1.371	-0.404	-1.874	0.107	-0.092	0.44	-1.104	-0.545	-0.243	1.535	1.725	0.332	-0.082	-0.942	-0.451	0.531	-0.378	-1.546	0.739	0.302	-0.077	0.453	1.383	-0.478	0.826	-0.049	0.837	-0.129	1.097	1.67	-1.375	-0.871	-0.321	0.372	-0.339	0.074	-1.134	0.074	-0.168	0.308	-0.129	-0.969	-0.123	1.489	-0.91	-0.518	-0.144	0.248	0.938	-0.627	0.862	-1.431	-0.028	1.3	-0.275	0.247	0.012	-0.146	-1.121	0.426	0.459	-0.388	0.214	1.119	-0.805	-0.286	0.677	0.563	0.413	0.868	0.912	0.127	0.476	-0.495	0.077	-1.124	-0.051	-0.234	-0.386	-0.131	1.324	0.34	0.746	0.555	0.613	-0.765	0.738	0.193	-0.603	-0.004	0.659	-0.196	0.458	0.995	0.022	-0.423	-0.117	-1.297	-0.041	0.268	-0.621	-0.222	1.146	0.795	-0.39	0.029	-0.379	-1.264	0.591	-0.894	1.488	-0.91	-0.661	-0.823	-0.683	-0.551	0.703	0.295	-0.53	-0.013	-0.514	-0.215	0.809	0.171	-0.055	0.683	0.461	-1.245	-0.091	-0.377	-1.009	-0.011	0.135	0.161	-0.527	0.866	0.194	-0.457	-0.421	0.333	0.162	0.212	-1.348	-0.421	-0.544	-0.682	-0.315	-1.312	-0.169	-0.529	0.956	0.781	-0.395	-1.214	1.439	0.501	-0.491	0.838	-0.193	1.071	0.833	-0.565	0.077	0.497	-0.33	0.411	0.378	0.218	1.014	-1.02	0.014	0.369	0.164	-0.999	-0.736	-0.176	0.161	0.012	0.134	0.729	-0.007	-0.566	-0.751	0.126	-0.268	-0.315	-0.003	-0.396	0.327	-0.255	-0.025	-0.179	-0.425	-0.083	0.213	-1.107	1.103	-0.872	0.718	-0.592	0.083	0.776	0.505	0.001	-0.327	0.753	-0.126	0.567	0.382	-0.022	-0.061	0.265	-0.33	1.233	0.803	-0.568	0.155	1.382	-0.22	0.278	0.059	1.533	-0.378
BLK	target	1.335	6.836	-2.024	-0.76	0.077	0.108	-0.177	0.03	0.386	-0.705	-0.933	-0.069	-0.369	0.333	-0.737	-0.313	-0.033	0.462	0.191	-1.435	-1.345	-0.315	0.668	-0.183	-0.147	1.202	-0.269	-0.174	-0.952	-0.161	-0.308	-0.318	0.472	0.567	-0.487	0.663	0.13	-0.545	0.127	-0.621	0.615	0.255	-0.047	0.467	0.299	0.283	0.563	0.015	-0.352	0.376	0.08	0.046	-0.083	0.074	-0.365	-0.027	0.11	0.358	-0.431	-0.985	0.015	0.592	0.205	-0.642	0.387	0.025	-0.534	0.55	0.218	-0.305	-0.601	-0.689	0.078	-0.628	-0.32	0.489	-0.498	-0.098	0.434	0.778	-0.13	-0.185	-0.171	-0.519	-0.253	-0.671	-0.61	0.806	1.641	0.258	0.185	0.334	-0.38	1.313	0.002	0.1	0.342	0.555	-0.526	-0.137	0.48	0.272	0.745	0.396	-0.262	0.695	0.273	-0.457	0.134	-0.427	0.12	-0.05	0.405	0.726	0.932	-0.282	0.274	0.146	-0.459	-0.544	-0.249	0.805	0.727	-0.362	-0.074	0.486	0.403	-0.08	0.58	0.205	-1.681	-0.354	-0.212	1.333	-0.403	-0.016	-0.18	-0.54	-0.343	0.354	-0.641	1.419	0.189	-0.434	0.583	-0.152	-0.762	0.668	-0.664	0.19	0.74	0.855	-0.266	0.601	0.15	-0.616	0.234	0.32	0.359	-0.209	-0.626	-0.364	-1.706	0.501	0.827	-0.074	0.211	-0.193	-0.61	1.019	-0.947	0.15	-0.195	-0.661	0.792	0.594	-0.115	0.255	0.481	0.28	-0.237	0.489	-0.504	-0.32	-0.509	0.539	0.809	-0.462	-1.234	-0.271	-0.218	-0.503	-0.114	-0.208	-0.404	0.381	-0.637	-1.378	-0.086	0.739	-0.306	0.098	0.205	0.567	-0.231	-0.64	0.988	0.212	0.245	-0.119	-0.847	0.061	0.398	-0.17	-0.957	-0.07	0.247	0.673	0.107	0.458	-0.195	0.588	0.456	-0.223	-0.112	-0.292	-0.237	-0.902	0.229	-0.128	-0.121	0.124	0.086	0.337	-0.65	-0.315	-0.582	0.158	-0.029	-0.059	0.519	0.846	0.14	-1.178	-0.121	0.011	0.241	-0.672	-0.084	-0.066	-0.453	-0.182	0.65	0.339	0.709	-0.131	-0.511
CAPN10	PPI	1.335	9.522	-1.331	-0.453	-2.596	0.893	-0.946	-0.087	0.69	-1.272	-2.428	0.74	0.152	1.951	3.169	-0.295	-0.39	-1.005	0.637	-0.738	0.29	-0.637	1.468	-0.121	-0.9	-0.878	-1.213	-0.122	0.046	1.119	0.55	-0.017	0.62	-0.244	0.549	0.109	-0.048	-0.539	-0.133	0.111	1.117	-0.525	-0.265	-0.054	1.099	-0.643	0.429	0.093	-0.241	0.669	-0.449	-0.078	-0.04	-0.228	0.004	-0.64	0.406	0.053	0.025	1.041	-0.785	-0.79	0.641	-1.052	0.286	-0.236	-0.394	0.373	0.314	-0.058	0.769	-0.658	0.104	0.383	0.628	0.925	-0.462	0.689	-0.196	0.839	0.143	-0.596	-0.625	-0.17	0.966	0.194	1.086	0.293	-1.186	0.611	-0.272	-0.116	-0.013	-0.215	-1.048	0.824	-1.101	0.26	-0.221	-0.699	-0.422	-0.668	-0.605	0.811	-0.119	-0.046	-1	0.056	-1.114	-0.615	0.407	-0.223	-0.888	-0.61	-1.346	1.264	0.036	-1.542	-0.428	0.135	0.091	-1.057	-0.826	0.204	-0.119	0.009	0.403	-0.229	-1.581	-0.748	0.994	-0.844	0.176	0.273	0.418	0.795	-0.893	0.294	0.629	1.582	-0.074	0.238	0.014	0.743	-0.775	0.21	0.047	0.796	-0.67	-0.028	1.109	0.635	-0.261	0.076	-0.731	-0.776	-0.776	0.32	-0.305	0.337	0.31	0.564	0.96	-0.037	1.019	-0.008	0.549	0.161	-1.341	-0.181	0.611	0.736	-0.489	0.423	0.9	-0.152	1.055	-0.555	0.003	0.256	-1.39	0.926	0.309	0.774	-0.665	-0.568	0.129	0.727	0.018	0.101	-0.213	0.667	0.02	-0.497	-0.356	0.215	-0.041	0.537	-0.459	-0.446	-1.478	0.214	-0.686	0.139	0.092	0.125	0.032	-1.388	-0.929	0.219	-0.624	0.759	0.137	0.295	-0.032	-0.415	-0.535	0.282	0.417	0.252	-0.683	-1.057	-0.291	0.706	-0.026	-0.441	0.637	0.543	0.374	0.07	0.067	0.027	1.033	-0.307	0.402	-0.293	0.037	-0.97	-0.059	-0.197	-0.718	0.248	-0.716	0.833	0.345	0.623	-0.736	0.767	-0.109	0.58	0.271	-1.334	0.293	0.677	-0.678	-0.348	-0.453
CCR5	PPI	1.335	4.229	-0.432	-1.033	-0.23	0.415	-0.593	-0.23	0.973	1.266	-1.817	0.71	0.088	0.409	-0.737	0.62	0.555	-0.463	-0.59	-0.587	0.342	-1.227	-0.497	0.91	1.52	-0.419	0.395	0.053	-0.342	-0.309	0.106	0.613	0.315	-1.435	-0.756	-0.343	0.802	-0.036	0.788	-0.273	-0.428	0.003	-0.003	-0.029	0.125	-0.54	0.59	-0.106	-0.59	0.398	0.291	-0.277	0.45	-0.234	-0.256	0.26	0.372	0.208	-0.093	0.733	-0.06	0.344	-0.29	0.493	0.129	-0.783	-0.194	-0.092	0.736	-0.605	0.179	-0.454	-0.077	0.273	0.634	-0.256	-0.277	-0.151	-0.096	-0.324	-0.495	-0.479	-0.191	-0.367	-0.274	-0.038	-0.023	-0.254	0.367	-0.373	-1.006	-0.342	0.904	-0.724	0.289	0.544	0.575	0.167	0.073	0.52	0.595	-0.074	0.08	-0.363	0.538	0.616	0.206	0.073	0.023	0.423	0.474	0.521	0.003	0.375	-0.34	-0.445	-0.234	-0.104	0.555	-0.025	0.893	0.084	0.269	0.248	0.616	-0.246	0.242	-0.15	-0.169	-0.77	-0.506	-0.312	0.188	0.052	0.362	-0.071	-0.056	-0.478	-0.182	-0.658	-0.457	0.443	0.461	-0.35	-0.056	0.103	-0.315	-0.126	-0.058	-0.691	-0.175	-0.235	-0.256	0.314	0.239	0.263	0.251	0.269	0.281	-0.27	-0.154	-0.028	-0.232	-0.098	0.361	-0.003	-0.318	-0.308	-0.32	-0.119	0.268	-0.463	-0.054	0.279	-0.099	0.156	-0.648	-0.116	-0.074	-0.02	0.575	0.221	0.509	0.057	0.66	-0.122	0.936	0.573	0.209	-0.055	-0.295	-0.19	0.037	0.111	0.458	-0.525	-0.811	-0.057	-0.089	-0.339	0.016	0.162	0.35	0.861	0.529	-0.126	0.15	0.061	-0.248	-0.247	0.167	-0.03	0.384	-0.419	-0.182	-0.263	-0.083	0.564	-0.11	-0.418	-0.418	0.319	-0.326	-0.633	0.164	0.282	0.219	-0.149	0.269	-0.211	-0.297	-0.537	0.261	-0.354	0.433	0.243	0.352	0.27	-0.203	-0.18	-0.106	0.237	-0.142	-0.618	0.686	-0.569	-0.027	0.182	0.463	0.199	0.386	-0.469	-0.194	0.08	-0.224	-0.483	0.311
TMEM67	PPI	1.335	12.223	-1.279	-3.122	-1.077	1.046	-1.229	0.655	2.263	2.493	-4.256	2.106	-0.414	0.297	-1.251	1.13	1.48	0.535	-0.681	-0.667	1.224	-1.194	-0.459	2.055	2.212	-1.822	0.931	-0.028	0.84	-0.281	-0.786	0.577	0.435	-0.816	-0.672	-0.47	0.376	0.793	-1.165	0.589	0.042	1.292	-0.441	0.198	-0.739	-1.263	1.015	0.21	1.465	0.51	-0.629	0.334	-0.232	1.054	-0.093	0.773	-0.207	-0.65	-1.352	0.808	-0.477	0.366	-0.156	0.167	0.995	-0.057	1.7	-0.483	0.525	0.211	-0.325	-1.397	0.594	0.701	0.522	0.087	0.149	-0.512	0.326	-0.3	0.439	1.193	0.489	-0.809	0.953	0.745	-0.468	0.276	-0.339	0.454	1.146	-0.666	-0.844	-0.38	-0.203	0.397	-0.113	-0.211	0.175	0.118	0.572	0.188	-1.168	-0.283	1.009	-0.126	0.025	-0.793	-0.78	-0.321	0.108	1.484	1.022	-1.414	-0.377	-0.471	-0.709	-0.337	-0.128	-0.076	-0.598	1.032	-0.12	-0.101	-0.106	-0.538	-0.029	0.444	0.468	-0.924	-1.04	0.369	-0.584	-0.705	-0.068	0.356	-0.86	0.982	0.267	-0.032	0.799	-0.188	0.963	0.178	0.442	-0.271	-0.243	0.409	-0.108	0.218	-0.419	0.482	0.158	0.236	-0.365	0.242	1.182	0.074	-0.3	0.225	0.37	0.729	0.478	-1.168	0.967	-0.424	0.758	-0.262	-0.177	-0.571	0.531	-0.14	0.618	0.473	-0.866	-0.072	0.356	-0.274	0.742	-0.89	-1.231	-0.262	-0.968	0.997	0.715	-0.594	-0.289	0.57	0.727	-1.371	0.294	-0.065	0.896	-0.065	-0.239	0.598	-0.123	-0.668	0.1	0.8	-0.199	1.114	0.332	0.744	1.599	-0.96	-0.072	0.401	0.371	0.518	-0.51	-1.729	0.023	-1.3	0.408	-0.422	0.135	-0.204	-0.301	-0.933	-1.892	0.293	-0.702	-0.838	0.71	-1.033	0.367	-0.315	0.207	0.197	0.01	0.551	0.547	0.833	-0.865	0.587	0.914	1.3	0.094	-0.341	0.023	0.117	-0.259	0.772	-0.101	-0.404	0.11	0.912	0.321	-0.079	-0.742	0.511	-0.59	0.44	-0.207	0.542	-0.197
IL1RN	target	1.335	2.313	-0.243	-0.329	-0.165	-0.533	-0.324	0.32	-0.237	-0.669	-0.234	0.871	-0.65	-0.175	-0.288	0.378	0.652	0.298	-0.688	2.931	-0.285	-0.42	0.852	0.572	-0.851	0.423	-0.267	0.22	0.073	-0.186	0.149	0.11	0.259	0.247	-0.006	-0.053	0.414	0.006	0.031	-0.241	-0.381	0.486	-0.526	0.074	-0.336	-0.608	-0.433	0.505	0.098	-0.472	-0.073	0.329	0.219	0.263	-0.546	0.392	0.125	0.566	0.337	0.047	-0.363	0.097	-0.486	-0.514	0.053	0.366	-0.257	0.205	-0.457	0.237	-0.133	0.206	-0.119	0.1	0.22	0.282	-0.124	-0.013	0.56	-0.559	-0.062	-0.263	0.015	0.246	-0.509	-0.246	0.068	-0.118	0.166	-0.084	-0.307	-0.342	-0.3	0.217	0.053	0.03	-0.118	-0.107	0.024	-0.075	0.365	-0.26	-0.169	-0.286	0.442	-0.247	0.023	0.665	-0.082	-0.623	0.066	0.267	0.046	0.227	0.084	-0.034	-0.009	-0.375	0.192	-0.286	-0.001	-0.554	0.065	-0.003	-0.248	0.211	-0.232	-0.033	-0.165	0.088	0.034	-0.168	0.024	-0.322	-0.107	-0.173	0.4	-0.122	0.053	-0.176	0.048	-0.167	0.127	0.156	-0.149	-0.228	-0.264	-0.197	0.268	-0.278	-0.073	-0.082	0.097	-0.032	-0.401	-0.026	-0.229	0.273	0.126	0.213	-0.357	-0.011	0.173	0.192	0.241	-0.106	0.419	0.1	0.097	0.219	-0.107	0.02	0.073	-0.689	-0.204	0.378	-0.078	0.367	-0.087	-0.144	-0.068	0.196	0.144	0.004	-0.098	-0.289	-0.122	0.25	-0.089	-0.216	-0.041	0.382	-0.069	0.178	0.144	0.282	-0.116	-0.012	0.302	-0.054	-0.158	-0.229	0.394	0.418	-0.269	-0.095	0.073	-0.019	0.24	-0.134	0.153	-0.232	-0.247	-0.225	-0.242	-0.093	-0.173	-0.022	0.111	-0.081	-0.113	-0.306	-0.133	0.259	-0.113	0.011	-0.088	0.163	0.105	-0.032	0.21	0.033	0.156	0.006	-0.149	0.067	-0.374	0.283	-0.267	0.279	0.065	-0.068	-0.203	0.119	0.038	0.026	-0.197	0.807	-0.548	0.116	-0.126	0.223	-0.062	-0.29	0.257	-0.121	-0.251
CISD2	target	1.335	1.992	-0.663	-0.287	0.469	0.211	-0.41	0.164	-0.114	0.175	-0.598	0.284	0.064	-0.137	-0.315	0.109	0.166	0.166	-0.045	-0.253	0.006	-0.208	-0.285	-0.146	-0.054	-0.038	-0.281	-0.191	-0.345	-0.254	0.245	0.11	-0.415	-0.242	-0.216	-0.098	-0.289	0.446	0.305	0.327	0.272	-0.167	-0.365	-0.644	0.202	0.293	-0.013	0.141	-0.38	-0.393	-0.293	-0.195	0.191	-0.103	-0.151	0.077	1.123	0.029	0.438	0.597	0.181	-0.321	-0.06	-0.207	0.353	0.205	0.061	0.003	-0.389	-0.182	0.046	0.201	0.109	-0.324	-0.108	-0.39	-0.107	-0.138	-0.419	0.221	-0.064	0.146	0.092	-0.246	-0.207	0.373	0.02	-0.076	0.11	-0.018	0.061	-0.214	0.009	-0.453	-0.162	-0.074	-0.055	0.221	0.136	0.266	0.093	-0.111	0.185	0.405	-0.027	0.129	-0.314	-0.112	0.036	0.134	0.338	0.005	-0.022	-0.124	0.023	-0.093	0.131	-0.202	0.184	0.04	-0.391	-0.051	-0.164	0.107	0.229	-0.332	0.202	-0.183	0.357	0.085	-0.44	-0.105	0.634	-0.096	0.217	0.306	0.182	-0.008	0.062	-0.238	-0.099	0.05	0.093	0.076	-0.146	0.049	-0.612	-0.094	-0.402	-0.184	-0.163	0.074	0.086	-0.217	-0.147	-0.059	-0.232	-0.201	0.245	0.279	-0.163	0.204	-0.171	-0.085	0.174	-0.096	-0.263	-0.139	0.048	0.001	-0.047	-0.146	0.194	0.017	-0.271	-0.559	0.051	-0.251	-0.011	0.108	-0.251	-0.007	0.032	-0.283	-0.024	-0.125	-0.211	0.025	-0.116	0.292	0.309	-0.355	0.379	-0.167	-0.325	0	-0.61	0.195	-0.124	-0.2	0.213	0.436	-0.02	0.193	0.122	-0.23	0.057	0.123	0.055	0.198	0.137	0.231	0.056	-0.161	0.159	0.274	-0.236	0.06	-0.208	-0.109	-0.122	-0.012	0.23	-0.601	0.212	-0.172	-0.084	-0.036	0.372	-0.386	0.011	-0.453	0.019	0.163	-0.096	0.133	0.043	-0.431	-0.559	-0.171	0.297	-0.196	-0.209	-0.016	0.004	-0.215	-0.227	-0.25	0.025	0.231	0.33	0.206	-0.37	0.082	0.206	0.539	0.292
HNF1B	PPI	1.335	8.879	1.048	-2.761	-2.007	0.568	1.376	0.073	0.599	0.747	0.499	-1.193	0.81	-0.858	-0.809	-0.941	-1.665	-0.607	-0.532	0.724	0.808	0.43	0.26	0.8	-0.99	-1.387	1.028	0.394	-0.178	-0.383	-0.994	-0.038	0.512	0.461	0.975	-0.925	-0.421	0.347	-1.112	-0.836	-0.557	-0.534	-0.619	-0.135	-0.144	-0.742	-0.18	0.654	1.074	-0.116	-0.115	0.738	-0.001	-0.749	0.96	0.376	1.121	-1.49	-0.804	-0.672	-0.823	0.476	-0.576	-0.728	0.108	0.402	0.102	-0.798	0.618	-0.458	-0.285	-0.461	-1.48	1.275	-0.334	0.456	-0.599	1.506	-1.053	1.015	-0.434	0.971	-0.67	0.407	0.965	0.004	0.611	-1.696	0.034	0.199	-0.096	-0.112	-1.286	0.191	1.493	1.158	-0.398	-0.081	-0.017	-0.498	-0.257	-1.052	-0.544	0.173	0.187	-0.733	-0.512	1.106	-0.519	-0.381	0.316	0.028	0.138	-1.788	-0.461	0.98	-1.365	-0.051	1.109	1.177	-0.369	0.525	-0.341	0.745	0.404	0.027	0.149	0.672	-0.558	1.156	-0.648	-0.37	-0.308	-0.329	-0.363	-0.051	-0.281	0.963	0.569	0.265	-0.1	0.279	-1.042	-0.408	-0.479	1.265	-0.125	0.791	0.4	-0.481	1.11	0.011	-0.007	0.577	0.326	-1.101	-0.082	0.036	-0.482	0.013	-0.513	0.333	-0.32	-0.71	0.123	-0.891	-0.411	0.539	0.904	0.152	-0.275	-0.016	0.432	-0.404	-0.731	0.276	-0.824	0.515	0.402	0.777	-0.152	1.006	-0.223	0.956	0.116	1.235	-0.3	1.371	-0.33	-0.325	-0.055	-0.16	-0.161	-1.151	-0.257	-0.123	0.265	0.116	0.388	0.988	-0.264	0.201	-0.987	-0.419	0.265	-0.169	0.478	0.239	-0.61	-0.396	-1.397	-0.008	-0.485	-0.881	-0.579	-0.384	1.995	-0.741	0.626	-0.128	0.515	0.405	0.458	0.002	-0.426	0.162	-0.367	-0.093	0.65	0.629	0.041	-0.258	0.934	0.244	0.194	0.105	0.925	-0.77	-0.365	-0.83	-0.573	0.408	-0.699	0.232	-0.649	0.296	-0.487	-0.325	-0.305	0.198	-0.124	0.029	0.105	0.366	0.195	0.132	0.496
IFIH1	PPI	1.335	13.85	-3.606	-3.864	0.94	-0.69	-1	-0.344	-2.916	2.451	-0.305	2.049	0.312	0.046	-2.395	-0.309	1.845	0.205	0.243	0.442	-0.265	0.723	-0.94	-0.978	0.533	0.678	-0.975	-0.353	0.575	-0.254	1.067	-1.654	-0.829	0.044	0.717	1.159	-1.078	-0.87	1.312	0.135	0.463	-0.672	0.334	-0.16	-0.072	0.457	-1.313	-1.331	-0.657	0.305	-0.312	-0.329	-0.766	-1.113	-0.798	0.249	1.418	-0.148	1.317	-0.12	0.82	-1.065	0.559	-0.446	-0.032	0.267	0.169	-1.968	0.653	-0.037	0.101	0.749	-0.232	0.48	0.254	0.75	0.411	-0.002	0.898	-0.442	-0.788	1.227	0.787	-0.591	0.441	-0.393	-0.908	-0.47	-0.988	-0.507	-0.718	0.335	-0.745	0.281	0.34	0.017	1.607	-0.924	-0.367	-0.82	0.628	1.25	0.019	-0.335	0.208	0.484	-0.622	0.398	0.776	0.06	0.136	0.356	-0.361	0.377	-0.827	0.383	-0.124	0.972	-0.884	2.158	0.24	0.09	0.409	1.254	-0.322	0.907	-0.4	-0.202	0.194	0.018	0.235	-0.88	-0.419	-0.679	0.85	1.015	-0.446	1.226	-0.532	-0.693	0.424	1.417	1.88	0.639	0.766	-0.509	0.732	-0.117	-0.519	-0.386	-0.332	0.57	-0.328	0.941	-0.362	-0.398	-0.823	1.377	0.698	1.257	1.519	0.069	-0.121	0.294	0.846	0.286	0.571	0.566	-0.342	-1.503	0.325	-0.419	0.872	0.8	-0.205	0.458	0.272	-0.401	1.013	1.766	0.88	0.497	-0.199	0.071	-1.276	0.966	-0.556	0.527	0.17	-0.167	1.491	0.398	-0.306	-0.444	0.029	-0.281	1.859	0.453	-0.807	-1.896	0.282	-0.137	-0.202	-0.383	-0.588	-0.448	0.408	0.251	0.569	-1.846	0.334	-0.125	1.37	-1.07	0.045	-0.561	-0.317	0.511	-0.462	-0.789	0.284	-0.079	-0.037	-1.595	0.45	-0.462	-0.066	-1.073	0.042	-0.415	-0.365	0.043	0.447	-0.33	-0.412	-0.266	-1.552	-0.879	1.415	0.752	-0.345	0.521	-0.427	-0.168	0.363	-0.246	1.762	0.014	1.752	-1.035	0.327	-0.141	-0.384	-0.48	-0.162	-0.281	0.532
USP8	PPI	1.335	16.648	-2.432	-2.579	1.842	0.318	-0.385	0.442	-2.788	0.66	2.57	-1.782	0.011	-1.634	-3.15	0.49	1.743	0.755	0.765	0.201	-0.211	1.89	-0.582	-1.975	-1.008	1.624	2.007	-1.683	-1.829	-0.722	-0.123	1.29	-2.115	-1.269	0.001	-1.54	0.802	1.144	0.6	-0.691	0.08	-0.3	-0.243	-1.387	-1.224	-0.679	0.88	0.546	-0.954	1.065	1.183	-1.049	-0.649	0.271	1.034	1.623	0.171	0.946	-1.722	0.13	0.316	-0.601	1.18	0.296	0.776	0.822	-0.442	0.026	-0.387	-0.063	-0.453	-0.407	0.527	-0.003	1.105	-0.711	0.306	-0.07	0.039	0.378	-1.079	0.324	0.187	0.75	-0.508	0.86	-0.61	-0.825	-0.247	0.532	0.915	-1.005	0.974	1.478	0.518	0.029	0.795	0.22	0.749	-0.28	0.98	-0.212	-0.73	1.042	-0.242	-1.032	-0.749	-0.974	0.67	0.626	-0.259	0.57	0.358	-0.298	1.619	1.107	1.14	0.296	-0.249	0.42	-0.839	-0.506	-0.032	-1.256	0.778	-0.792	0.838	-0.3	0.513	0.104	-0.429	-0.394	-0.45	-0.861	-0.05	0.722	0.992	-0.812	-0.377	-0.079	0.366	-1.494	0.053	-0.405	-0.81	-0.552	2.179	0.378	-0.923	0.39	-0.64	0.171	-1.05	0.33	-1.078	-0.782	0.024	0.309	-0.705	-0.255	0.538	0.345	-0.558	-0.946	-1.065	-0.334	-0.319	-1.811	0.459	-0.126	-0.056	0.229	-0.387	0.206	-0.353	0.018	0.294	-2.05	-0.584	-0.184	0.745	-0.699	0.862	-0.252	-0.592	-0.135	1.023	0.739	-0.633	-0.36	0.919	0.114	0.172	-0.038	-0.138	-1.408	-0.375	1.02	0.001	0.135	-0.011	0.562	-0.709	-1.246	-0.673	0.278	-0.806	-1.451	-0.707	-0.945	0.075	-0.653	-0.482	0.357	-0.436	-0.765	-0.67	-0.96	0.66	1.374	-1.025	1.458	0.934	-0.804	-0.725	-0.344	-0.426	0.268	-0.308	-1.063	-0.615	0.711	-1.051	0.118	0.324	0.308	-0.447	-0.908	0.329	0.388	-2.09	1.369	0.055	-0.328	0.488	0.363	1.158	1.094	-0.61	0.706	-0.167	1.245	-0.015	0.341	0.635	1.849	0.771
ENPP1	PPI	1.335	11.1	-2.266	-1.667	-0.978	0.038	0.259	0.69	0.25	1.4	-2.409	1.911	-0.125	0.479	-1.933	0.263	1.372	-0.333	0.509	0.683	0.024	0.099	1.184	-1.418	-0.098	-0.789	-0.04	-1.396	-0.614	0.344	0.812	-0.467	1.279	0.111	-1.057	0.895	-0.32	-1.637	0.522	-0.305	0.046	0.658	-0.41	-0.392	-0.3	-0.672	1.3	0.749	-0.529	1.149	0.461	-1.04	-1.128	0.365	-0.712	0.902	-0.222	-0.3	-1.04	-0.484	-0.358	-0.373	-0.597	-0.455	-0.578	0.585	0.154	0.253	-0.529	-1.246	0.056	0.1	1.192	0.701	1.315	-0.898	-0.303	1.452	-0.444	0.268	0.077	1.68	0.429	0.405	0.719	0.041	0.427	-1.646	-0.858	0.013	-0.975	-0.948	-0.956	-0.315	1.66	1.27	0.198	-0.264	1.095	0.804	-0.055	0.334	-0.321	-0.649	0.397	0.431	0.513	-0.459	0.692	0.901	0.418	-0.492	1.434	-0.175	-0.644	0.297	0.018	0.171	0.289	0.96	-0.355	-0.039	0.593	0.431	-0.386	0.285	-0.605	-0.971	-0.238	0.213	0.094	-0.147	-0.586	0.144	-0.783	-0.219	-0.563	0.068	0.573	-0.139	0.295	0.239	0.582	0.575	-0.064	-0.082	-0.316	-0.22	0.405	-0.119	0.729	-0.062	-0.495	0.101	0.049	-0.155	0.108	1.248	0.175	-0.462	0.902	0.509	0.176	-0.9	0.015	0.018	1.071	-0.443	-0.401	0.202	0.48	0.626	0.33	-0.697	-1.094	-0.625	0.063	0.548	0.267	1.33	0.48	0.113	-0.275	0.408	0.464	-0.335	0.256	0.082	-0.99	0.715	0.12	0	0.186	-0.682	0	-0.337	-0.667	0.178	0.595	0.278	0.851	-1.082	-0.485	0.488	-1.371	-0.695	-0.597	-0.592	-0.989	0.306	1.566	0.537	0.19	0.854	0.309	0.42	-0.27	-0.161	-1.681	-0.443	0.042	0.566	0.517	-0.349	0.43	-1.25	0.484	1.137	-0.415	-0.26	-0.526	0.304	-0.171	0.441	-0.662	0.656	-0.588	-0.176	-0.705	-0.767	0.226	0.19	-0.073	0.557	-0.305	-0.229	-1.202	-0.262	-0.305	0.942	0.048	-0.164	0.08	0.658	-0.165	-0.54	-0.368
AQP2	PPI	1.335	4.208	-0.382	-0.977	-1.044	-0.127	-0.944	-0.146	1.141	-0.252	-1.927	0.642	0.436	0.651	1.187	-0.102	-0.309	-0.433	-0.431	-0.849	0.243	-0.989	-0.388	0.007	-0.007	0.429	0.913	-0.065	-0.019	0.011	-1.061	-0.019	-0.653	-0.349	-0.423	-0.44	-0.518	0.399	-0.578	0.304	0.458	0.928	-0.924	-0.055	-0.044	0.286	-0.27	-0.492	-0.425	0.005	-0.006	0.208	0.372	-0.307	0.5	-0.54	0.041	-0.156	-0.416	0.174	0.177	-0.123	0.205	0.457	0.466	0.411	-0.079	-0.133	0.254	-0.045	0.223	0.235	-0.197	-0.206	-0.071	0.002	-0.287	-0.163	-0.318	-0.318	-0.636	0.243	-0.012	0.624	-0.687	0.293	-0.127	0.549	-0.303	-0.369	-0.126	-0.071	0.553	-0.207	0.251	-0.678	-0.048	-0.372	0.015	-0.762	-0.05	0.164	0.552	0.143	0.54	-0.65	-0.334	-0.912	-0.386	-0.175	-0.14	0.101	0.002	-0.015	-0.008	0.544	-0.278	0.272	-0.795	0.575	-0.878	0.221	0.155	0.778	0.011	0.546	0.458	0.124	0.295	-0.164	-0.37	0.209	-0.231	0.572	0.216	-0.782	0.199	0.11	-0.32	-0.038	0.158	0.481	-1.099	-0.42	0.339	0.373	-0.168	-0.86	-0.189	-0.626	-0.035	0.148	0.468	0.192	0.28	-0.469	0.003	0.178	-0.383	-0.613	-0.361	-0.582	-0.033	-0.377	0.347	0.01	-0.315	0.028	-0.407	-0.288	0.355	-0.321	-0.45	-0.338	0.154	-0.334	0.013	-0.451	-0.818	-0.348	-0.258	0.445	0.156	0.084	0.349	0.046	-0.173	-0.361	-0.495	-0.245	-0.082	-0.155	-0.495	0.471	0.433	0.749	0.238	0.246	0.126	0.43	-0.642	0.238	-0.627	0.01	-0.432	-0.552	0.595	-0.171	0.129	0.089	-0.626	0.42	-0.712	-0.289	0.048	-0.145	0.404	-0.329	0.04	0.441	-0.327	0.616	0.241	-0.375	0.095	0.662	0.356	-0.357	-0.074	-0.466	0.025	-0.181	-0.152	0.316	-0.302	0.014	0.503	0.31	-0.263	-0.503	0.235	0.854	0.13	0.337	0	-0.084	-0.165	-0.044	-0.71	-0.627	0.389	-0.15	0.44	0.198	-0.3	-0.493	0.264
GCK	PPI	1.335	6.145	-0.772	-1.357	-0.413	-0.365	-0.864	0.052	-0.209	0.564	-1.424	0.371	-0.161	1.703	0.352	0.636	0.595	-0.298	0.48	-0.107	0.102	0.267	0.63	-0.084	0.336	1.328	-0.345	0.24	0.186	-0.37	0.425	-0.705	0.171	0.696	0.092	0.596	0.145	-0.08	-1.135	-0.399	1.287	0.484	0.174	0.504	0.621	-0.484	-0.354	-0.431	-0.731	-0.298	0.179	0.394	0.173	0.798	-0.039	0.385	0.232	0.377	0.262	0.03	0.152	0.337	0.366	0.484	0.389	-0.788	-0.592	-0.299	-0.822	0.549	0.173	-0.256	0.422	-0.434	0.677	-0.006	-0.635	-0.315	0.111	-0.326	-0.257	-0.194	0.358	0.066	0.948	0.199	-0.657	-0.001	0.023	-0.74	-0.731	0.283	0.37	0.399	-0.032	0.391	-0.225	-0.614	0.035	-0.892	0.508	-0.11	0.02	-0.15	0.7	-0.413	-0.536	0.501	-0.27	0.236	-0.477	-0.068	-0.112	-0.017	1.004	-0.162	0.12	0.209	0.446	-0.26	0.807	0.348	0.93	-0.157	0.083	0.213	-0.829	0.261	0.417	-1.03	-0.643	-0.407	1.078	0.604	0.758	1.024	-0.417	0.029	-0.641	0.626	0.294	0.933	-0.982	0.16	0.402	0.584	0.614	0.316	0.204	0.137	-0.116	0.275	-0.414	0.319	0.436	-0.022	0.106	-0.214	-0.515	0.542	-0.426	-0.717	-0.553	-0.267	-0.943	-0.871	-0.266	0.808	0.026	-0.87	-1.265	-0.226	-0.437	0.338	-0.153	0.322	-0.362	-0.223	0.055	-0.101	-0.114	0.298	0.264	-0.013	-0.773	-0.078	0.037	-0.819	-0.333	0.14	0.089	0.008	0.369	-0.577	-0.343	0.563	0.105	-0.79	-0.428	-0.197	-0.471	-0.279	0.331	0.054	0.201	-0.229	-0.385	0.558	0.984	-0.733	0.611	0.771	-0.115	-0.322	0.392	0.681	-0.228	0.461	0.459	-0.316	-0.235	0.033	0.235	-0.11	-0.062	-0.418	-0.957	-0.041	-0.956	0.22	0.86	-0.722	0.045	0.326	-0.175	0.8	-0.293	-0.243	-0.854	0.496	0.151	0.063	-0.886	0.297	-0.29	0.69	0.146	-0.099	0.776	0.408	-0.772	0.18	0.14	0.268	0.494	-0.036	0.12
SLC16A13	PPI	1.335	7.342	0.177	-1.093	-2.174	0.166	-0.708	-0.353	1.57	-0.187	-4.478	1.14	-0.277	0.355	1.486	-0.375	-0.454	-1.523	-1.519	-1.753	-0.118	-2.917	-0.961	-0.205	-0.706	-0.328	-0.215	-0.224	0.143	0.091	-0.705	0.849	-0.969	-0.184	-0.865	-0.167	-0.328	0.932	-0.69	0.67	0.256	1.6	-0.916	-1.081	-0.736	0.997	-0.953	0.45	-0.199	-0.636	-0.68	1.027	0.175	-0.828	0.712	0.332	0.165	-1.051	-0.321	0.026	1.585	0.027	0.049	0.454	0.98	0.755	1.595	0.61	-0.56	-0.271	-1.009	0.435	-0.425	-0.489	0.302	0.519	-0.415	-0.349	0.142	-0.016	-0.082	1.539	-0.157	0.285	1.238	-0.217	0.622	-0.662	0.94	-0.513	1.244	0.019	-0.445	0.2	0.319	0.063	-0.733	0.483	0.146	-0.062	-0.463	0.078	-0.558	-0.537	-0.173	-0.846	-0.087	0.458	-0.453	0.747	0.673	1.139	-0.298	0.155	-0.372	-0.463	0.003	-0.763	0.142	-0.191	0.199	0.534	-0.279	-0.255	1.161	0.81	-0.465	0.805	0.341	-0.41	-0.181	0.331	-0.717	-0.222	-0.463	0.447	0.092	-0.069	-0.914	0.232	-0.952	0.316	-0.229	-0.121	0.473	0.17	1.149	-0.9	-0.128	-0.533	-0.421	0.107	-0.208	0.432	-0.307	0.184	-0.013	0.701	0.032	-0.153	-0.624	0.341	1.171	0.177	-0.474	-0.114	0.189	0.161	0.046	-0.173	-0.14	-0.482	0.129	0.01	-0.373	0.124	0.622	0.002	-0.017	1.01	0.306	0.185	-0.798	-0.742	0.138	0.925	-0.164	-0.283	-0.296	-0.578	-0.313	-0.068	-0.049	-0.197	-0.192	0.357	-0.726	0.669	0.125	0.115	-0.653	0.838	-0.366	0.679	-1.088	0.374	1.175	0.476	0.204	0.579	-0.534	-0.937	0.072	0.394	0.096	0.128	0.673	-0.707	-0.349	0.387	-0.373	0.063	0.354	-0.641	-0.572	0.53	-0.182	-0.686	0.078	0.222	-0.125	0.718	0.021	0.378	0.211	0.454	-0.361	0.801	-0.444	0.544	-1.145	0.511	0.888	0.021	-0.472	-0.547	-0.486	0.101	-0.41	-0.459	0.01	0.247	0.246	1.047	-0.187	0.589	0.375
SH2B3	PPI	1.335	10.157	0.219	1.807	-5.596	0.724	0.4	-1.008	1.737	-2.092	1.15	-0.695	0.551	0.499	1.997	0.912	-2.555	1.817	-1.482	-1.036	0.337	1.218	-0.912	-0.629	-0.7	-1.069	0.238	0.389	0.139	-0.472	-0.09	-1.95	1.242	0.298	-0.787	1.787	0.351	-0.082	1.382	-0.808	0.331	0.222	1.025	-0.546	-0.132	0.712	0.673	-0.805	-0.327	0.65	1.256	-0.212	0.702	-0.727	-1.589	0.565	-0.417	0.806	-1.044	0.018	-0.379	-0.207	-0.575	0.254	-1.2	0.03	-0.577	1.312	0.768	-0.169	0.699	0.409	-0.338	0.148	1.016	0.057	0.426	0.618	-0.734	-0.721	0.762	0.082	0.018	0.436	-0.126	-0.45	-0.772	-0.771	0.262	-0.216	-0.523	-1.229	0.214	-1.192	-0.767	0.589	-0.062	-0.69	0.588	0.72	0.438	1.313	-0.455	0.498	-0.841	0.139	1.019	-0.653	0.863	-0.1	0.092	0.19	-0.449	0.217	0.184	-0.591	0.069	-0.099	0.753	0.625	0.502	0.558	-0.126	-0.388	1.075	-0.358	-0.247	1.388	0.259	0.863	-0.21	0.143	-1.071	0.04	0.848	0.399	-0.351	0.229	0.16	-0.631	0.155	1.257	-0.1	1.107	0.061	-1.654	-0.273	-0.64	0.523	0.826	-0.657	-0.054	0.702	0.655	0.606	0.252	0.548	1.062	-0.96	0.265	0.184	0.057	-0.72	0.957	0.272	-0.857	-0.436	0.133	0.71	0.437	-1.17	-0.66	1.02	-0.049	-0.242	-0.237	0.635	-0.805	0.91	-0.361	-0.166	0.223	-0.414	0.196	0.138	1.348	0.257	-0.269	-0.104	0.545	0.334	-0.204	-0.65	-0.452	0.28	1.092	0.502	-0.036	0.186	-0.654	0.597	0.719	-0.361	1.441	0.212	-0.333	0.669	1.386	0.066	-0.23	1.812	1.607	0.153	0.199	-0.356	-0.109	0.943	-0.011	-0.292	0.886	0.36	-0.364	-0.522	0.428	0.216	-0.035	-0.109	-0.668	-0.339	-0.272	0.04	0.73	-1.327	0.486	-0.569	-1.415	-1.678	1.097	-0.404	0.458	-0.251	0.149	0.425	-0.885	-1.235	0.698	0.629	1.207	-0.518	-0.004	0.098	0.031	-1.486	-0.205	0.083	-0.645	0.04
DCAF17	PPI	1.335	6.704	-1.409	-1.435	0.407	-0.358	-0.485	-0.199	0.01	1.232	-1.012	1.25	0.548	0.009	-0.551	1.163	1.645	-0.493	0.168	-0.346	0.519	-0.347	-0.144	0.513	0.226	0.877	-0.056	-0.042	0.451	0.641	-0.293	-0.416	0.556	0.085	-0.615	-0.664	-0.52	-0.003	0.339	0.458	0.37	0.078	-0.225	-0.081	-0.343	0.936	-0.033	0.485	0.105	-0.413	0.292	0.276	-0.002	0.13	-0.185	-0.067	-0.327	0.14	-0.59	0.069	0.029	0.167	-0.301	0.121	0.131	0.155	-0.257	0.133	0.072	-0.394	-0.073	-0.83	-0.537	0.113	-0.559	0.165	0.167	-0.284	0.864	0.801	0.242	-0.244	-0.553	-0.317	-0.387	0.07	0.384	0.121	-0.992	-0.273	-0.661	0.309	0.565	0.458	-0.099	0.115	0.213	0.684	0.21	0.392	-0.33	0.197	0.395	-0.124	0.362	-0.149	0.36	0.115	-0.145	-0.107	0.085	0.548	-0.794	0.57	0.221	-0.846	-0.578	-0.385	-0.094	-0.461	-0.777	-0.157	0.377	0.076	-0.019	-1.235	-0.057	-0.331	0.203	0.232	-0.374	-0.586	0.326	-0.092	0.128	0.658	0.283	0.947	-0.796	-0.047	-0.875	-0.621	0.898	-0.681	0.114	-0.663	-0.519	0.024	-0.157	0.302	-0.136	-0.898	-0.065	0.082	-0.22	0.523	-0.112	-0.23	-0.399	0.277	0.37	0.607	0.036	0.667	0.094	0.206	-0.044	-0.22	-0.576	0.274	-0.296	-0.582	-0.699	0.583	-0.651	-0.185	-0.281	-1.009	-1.019	-0.073	-0.364	-0.275	-0.835	0.021	-0.188	-0.331	-0.068	-0.328	0.382	-0.162	0.114	0.084	0.099	-0.461	0.559	-0.604	-0.141	-0.747	-0.871	-0.306	-0.043	-0.007	-0.155	-0.159	0.206	-0.276	-0.326	-0.087	-0.451	0.5	0.344	-0.407	-0.095	0.123	0.186	0.064	-0.137	0.198	-0.905	0.152	0.231	-0.616	0.109	0.634	0.01	0.534	-0.452	0.043	0.221	-0.195	-0.084	0.465	0.43	-0.497	0.48	0.303	0.368	0.397	-0.084	-0.161	0.836	0.608	0.329	-0.594	-0.339	0.395	0.704	0.052	-0.122	0.04	-1.025	-0.418	0.485	-0.613	0.483	-0.267	-0.067
CEP290	PPI	1.335	40.579	-16.359	-19.15	5.419	-2.687	-11.445	2.067	-25.568	7.374	13.688	-10.369	-1.747	-4.922	-6.33	-10.081	-3.859	10.834	-0.395	4.927	-5.763	2.212	1.786	-3.89	-0.577	1.655	-1.916	-0.153	4.531	1.018	1.293	-1.726	-0.202	-8.033	-1.935	6.119	1.129	-0.065	3.491	5.987	3.963	-0.363	-6.096	3.187	3.849	2.999	0.686	1.605	-2.218	1.923	4.068	-4.151	2.077	-3.997	-2.392	2.045	-1.475	0.924	2.44	2.654	5.493	-3.57	1.145	-2.641	0.185	1.796	3.359	0.889	-1.556	0.367	-4.567	0.407	0.541	6.782	-2.729	3.232	0.281	-0.612	-0.24	0.59	-0.894	-1.146	1.949	-2.29	3.591	4.024	-4.128	-1.865	-1.003	-2.09	-4.706	0.726	1.037	1.086	2.334	1.974	-0.082	4.932	1.719	2.236	2.591	3.832	0.017	3.045	0.646	1.763	-1.053	2.885	-0.66	2.63	3.872	1.817	2.31	1.018	1.814	-0.358	-0.521	0.832	-6.898	-1.636	-2.263	-0.067	1.345	-0.262	0.484	1.876	-1.455	-1.045	0.04	-0.711	0.763	-0.333	4.457	0.401	-1.812	1.07	-0.859	2.557	-0.545	-4.093	0.996	6.745	-1.675	-1.434	1.377	-0.517	-0.393	0.056	-3.072	-1.642	-0.919	2.147	-0.869	-1.993	-0.81	0.886	-0.405	-2.536	2.159	5.626	1.146	2.179	-0.991	-4.507	-1.125	0.198	2.885	-2.423	-0.997	-4.381	0.453	-0.088	1.279	1.063	3.388	-0.509	2.203	1.372	4.137	1.035	4.311	0.441	2.99	0.315	-3.865	1.226	-0.296	-0.763	-2.115	-0.544	2.051	1.631	0.126	1.068	-0.845	-0.748	1.473	0.557	-3.718	1.648	-4.598	2.363	-2.996	-2.314	-0.918	2.292	-1.363	-1.82	-1.551	-0.128	1.74	3.574	-0.446	-0.53	2.5	1.987	2.788	-3.464	1.039	2.829	-0.367	-1.599	-0.743	-0.365	2.335	-1.971	0.002	-1.355	3.695	0.141	0.898	-1.277	-4.569	1.744	0.865	-0.03	3.189	-0.524	1.53	1.192	1.756	-3.853	-0.168	-2.045	-1.373	1.712	-2.342	0.201	-1.377	-0.411	1.031	0.707	-1.222	-0.64	-2.345	-0.159	1.257
PTPRN2	PPI	1.335	17.221	-1.188	-2.195	-4.731	2.19	-1.666	-0.744	0.932	-2.339	-1.683	0.141	1.859	0.989	3.05	0.867	-1.293	-0.411	-0.239	-2.278	-0.014	-0.135	-0.977	-0.897	-2.911	-1.735	0.011	0.416	1.345	-0.082	1.373	0.984	-1.488	-0.71	2.124	-1.684	1.058	0.197	1.516	0.256	-0.514	-1.693	0.505	0.532	0.329	0.254	0.035	-0.854	0.299	0.858	0.23	0.765	-0.007	0.832	-1.759	1.207	-1.314	-1.421	-0.327	0.139	0.826	-0.326	0.973	-0.972	0.317	-0.216	-0.006	0.746	-1.33	0.57	0.683	-0.52	-0.056	-0.812	-0.524	0.856	-1.092	0.842	1.693	0.697	-0.352	-1.68	-0.555	0.751	-1.409	-0.072	-0.618	1.263	0.029	0.008	-0.939	0.048	-0.581	-0.657	-2.289	0.467	-0.525	-0.361	0.548	1.6	0.969	-0.298	-0.109	1.426	-1.087	0.918	-1.467	0.408	-0.716	0.171	0.9	-2.194	1.156	-0.08	1.394	-0.416	0.003	0.426	0.759	-1.045	-1.198	1.32	2.709	-0.566	-0.035	-0.802	0.121	1.106	0.049	-0.302	2.176	1.182	0.561	-0.418	1.374	-0.855	-0.115	0.352	0.097	0.4	0.453	-0.197	-0.282	1.362	-0.389	0.039	-0.133	-0.415	1.043	0.239	-0.162	-0.634	0.068	0.976	0.801	1.718	0.199	1.394	0.534	1.471	0.018	0.583	0.02	-1.193	0.556	0.056	-0.402	0.708	-0.765	1.574	-1.241	-0.206	1.072	1.302	1.103	-1.515	0.425	0.269	0.091	1.456	-0.914	-0.343	0.037	0.483	0.047	-0.005	-1.034	0.647	-0.382	-1.032	1.337	0.194	-0.365	0.342	-0.264	1.613	-0.437	-0.51	-0.65	0.265	-1.44	-0.488	-1.499	-1.569	-0.634	-0.323	2.08	-0.097	-0.279	-0.133	0.271	-0.347	-1.041	1.024	-0.065	0.241	0.976	0.682	-0.42	-1.011	1.373	-0.565	0.905	-1.848	-1.194	1.171	-0.047	-0.356	-0.355	-0.427	-0.141	-0.919	-0.948	0.747	-0.272	0.318	-0.04	1.646	-1.355	0.489	0.45	0.711	0.098	-0.314	-0.905	0.452	1.6	-1.487	-0.592	-0.549	-0.769	-0.4	1.194	-0.418	-0.61	0.678	1.268
CLEC5A	PPI	1	2.218	0.371	-0.443	0.085	-0.247	0.516	0.126	0.294	0.852	-0.152	0.015	0.161	-0.102	-0.641	0.534	0.692	0.243	-0.064	-0.032	0.255	-0.079	0.024	0.05	0.46	-0.045	0.632	0.055	0.169	-0.491	0.152	0.405	-0.075	-0.296	-0.36	-0.141	0.166	0.519	0.143	-0.098	-0.074	0.204	0.049	0.229	-0.354	-0.41	-0.145	0.161	0.115	0.38	0.153	0.009	0.044	-0.473	-0.585	0.023	-0.287	0.372	-0.051	-0.312	-0.18	0.26	0.117	0.363	0.072	-0.238	0.12	-0.073	0.231	0.164	-0.088	-0.045	-0.074	-0.317	0.327	-0.192	-0.24	0.095	-0.185	0.077	0.057	0.093	0.071	-0.373	0.045	-0.011	-0.322	0.087	-0.081	0.037	0.027	-0.002	0.076	0.019	-0.006	0.21	0.085	-0.401	-0.028	0.128	0.088	0.018	-0.234	-0.583	0.071	-0.024	-0.149	-0.035	0.362	0.003	-0.485	0.308	0.058	0.21	-0.439	0.022	-0.095	0.257	0.124	-0.126	0.104	0.217	-0.051	0.037	-0.45	-0.103	0.2	0.299	-0.149	-0.462	0.307	0.162	0.029	0.048	-0.152	0.15	-0.171	0.094	0.325	-0.211	-0.28	-0.118	0.084	-0.095	0.067	0.043	-0.006	-0.138	0.07	0.04	-0.145	0.091	-0.144	0.577	-0.101	-0.538	-0.264	0.219	-0.465	0.121	0.176	0.102	0.007	0.409	-0.33	0.066	0.235	0.174	0.389	-0.115	-0.02	-0.246	0.038	0.367	-0.055	-0.139	0.225	0.288	0.337	0.17	0.481	-0.194	0.049	-0.113	-0.007	-0.319	-0.15	-0.552	-0.325	0.006	-0.115	-0.435	-0.103	-0.033	-0.176	-0.05	0.028	0.292	-0.38	0.211	-0.158	0.199	-0.247	-0.056	0.272	-0.026	-0.05	-0.002	-0.046	-0.149	0.177	0.093	-0.029	-0.071	0.758	0.446	-0.168	0.177	0.386	0.056	-0.46	-0.055	0.15	0.026	-0.084	0.314	0.066	-0.09	0.402	-0.101	-0.057	-0.39	-0.144	0.136	-0.034	0.322	-0.346	-0.062	-0.202	0.066	0.17	0.069	-0.446	-0.28	0.017	-0.255	0.164	0.131	-0.261	0.281	0.11	-0.234	-0.154	-0.605	-0.208	0.073	0.056
ETV3	PPI	1	8.222	0.846	-0.095	-1.067	-0.622	1.484	-0.587	0.796	-2.016	1.107	-0.492	0.929	-0.069	-1.007	1.276	0.233	-0.185	-0.201	2.595	-0.7	0.828	0.209	-0.106	-1.831	0.476	0.831	-0.199	-1.733	0.05	0.127	-0.385	-0.086	-0.313	0.768	0.452	0.922	-0.133	0.928	-0.249	-0.581	0.091	-0.674	0.319	-0.175	-0.472	-0.034	-0.101	-0.631	-0.208	0.491	0.915	-0.094	-0.987	-0.112	0.142	0.211	-0.099	-0.019	-0.174	-0.339	0.269	-0.968	-0.335	-0.399	-0.799	-0.153	1.269	0.181	0.783	0.385	0.596	0.116	0.159	0.161	-0.396	-0.208	-0.172	-0.656	-0.029	1.641	-0.504	0.088	0.663	0.203	0.285	-0.032	0.655	0.193	1.391	0.005	-0.122	0.309	0.282	0.764	0.259	-1.053	-0.001	0.144	-0.816	0.41	0.152	-0.274	0.322	0.128	-0.331	0.156	0.629	-0.52	0.408	-0.451	0.302	-0.277	0.336	-0.322	-0.088	-0.661	0.181	0.006	0.385	0.91	0.254	0.385	-0.83	-0.348	-0.737	-1.302	-0.568	-0.335	-0.543	0.382	0.466	0.203	-0.259	-0.032	0.805	-0.265	-0.665	-0.339	-0.488	-0.094	-0.551	0.468	1.156	-0.443	0.177	-0.492	0.637	0.273	-0.63	1.049	-0.861	0.002	0.447	-0.671	-0.017	-0.522	0.404	-0.113	1.226	0.228	-0.059	-0.805	1.368	0.764	-0.041	0.085	-0.588	0.039	-0.423	0.221	0.313	0.183	-0.296	-0.918	0.486	0.835	-0.717	0.443	0.885	0.183	-0.308	-0.345	0.04	0.3	-0.413	0.16	-0.217	-0.121	0.407	0.146	0.156	0.666	0.157	0.193	-0.09	-0.277	0.372	0.485	0.272	-0.032	-0.165	-0.593	0.59	0.902	0.199	0.768	-0.301	0.195	0.099	0.113	0.934	-0.45	-0.029	-0.157	-0.178	0.551	0.14	0.444	0.851	-0.303	-0.528	-0.365	0.743	0.867	-0.313	-1.26	-0.102	-0.018	0.578	-0.425	0.466	0.025	0.482	-0.521	-0.075	-0.292	0.303	-0.21	-0.475	0.342	-0.768	0.53	0.874	1.412	-0.938	-0.069	-1.001	0.5	0.75	0.439	-0.114	-0.341	-0.555	0.064	0.321	-0.026
ENSG00000266953	PPI	1	2.617	-0.275	0.094	-0.24	0.535	-0.192	-0.033	0.369	-0.543	-0.856	0.288	-0.077	0.202	0.722	-0.118	-0.228	-0.041	0.104	-0.192	0.267	0.515	0.227	-0.268	-0.096	0.051	-0.075	-0.398	-0.097	0.041	-0.288	-0.373	-0.005	0.429	0.318	-0.241	-0.16	-0.106	-0.281	0.214	0.453	-0.006	-0.257	0.471	-0.111	0.079	0.289	0.103	0.152	0.307	-0.318	0.068	0.112	-0.203	-0.026	0.152	0.035	0.349	0.329	-0.231	-0.253	-0.046	-0.204	0.055	-0.071	0.154	-0.233	0.035	-0.106	-0.071	0.08	0.08	0.115	-0.241	0.337	-0.151	-0.163	0.22	-0.064	0.566	-0.58	0.078	-0.027	-0.578	0.007	-0.083	-0.042	0.185	0.291	0.341	0.209	-0.352	0.163	-0.037	-0.216	0.381	-0.147	0.124	-0.393	-0.041	-0.055	-0.292	-0.243	-0.289	-0.213	-0.242	0.002	0.241	0.026	-0.016	-0.193	0.337	-0.254	0.008	0.132	-0.083	-0.024	0.327	0.378	-0.165	-0.173	-0.161	0.042	0.053	0.296	-0.064	0.499	-0.187	0.143	-0.213	0.103	-0.132	0.244	-0.33	-0.328	-0.56	0.007	0.026	0.639	0.025	0.236	-0.144	0.137	0.014	-0.296	0.34	-0.006	-0.137	-0.328	0.147	0.005	-0.462	-0.097	-0.053	-0.758	0.081	-0.081	0.219	-0.27	0.149	-0.003	-0.443	-0.571	0.466	-0.031	0.354	-0.191	0.218	0.162	0.364	0.182	-0.096	0.169	-0.141	0.269	-0.173	0.375	-0.508	0.372	-0.362	0.45	0.421	0.102	0.205	-0.016	0.526	-0.112	0.278	-0.339	-0.178	-0.022	-0.524	-0.094	0.116	-0.121	0.066	-0.066	0.213	0.108	-0.259	-0.493	0.243	0.399	0.029	-0.545	-0.005	0.303	0.025	-0.134	0.018	-0.053	-0.156	0.003	-0.002	-0.253	0.35	-0.256	-0.09	0.052	-0.23	0.117	-0.484	0.293	-0.3	-0.31	-0.083	0.382	-0.231	0.413	0.118	-0.165	-0.092	0.259	0.315	-0.084	0.035	-0.295	-0.31	-0.433	0.065	-0.026	-0.458	0.319	0.049	-0.696	-0.081	0.137	-0.16	-0.206	0.327	0.244	-0.288	-0.13	0.394	-0.083	0.442	-0.06
AREL1	PPI	1	10.754	-1.34	-1.554	0.816	0.416	-0.928	-0.396	0.182	1.2	-1.872	0.272	-0.06	0.637	-0.21	0.452	1.203	-0.8	0.199	0.19	0.014	-0.552	0.594	0.311	0.402	0.827	0.353	-0.928	-0.266	-0.11	-0.429	-0.189	0.694	0.82	0.256	0.196	0.065	0.992	-0.055	-0.616	-0.129	-0.033	-0.314	0.591	1.614	0.612	0.822	-0.446	-0.061	-1.163	-0.159	-1.228	-0.697	-1.435	-0.387	0.748	-0.839	-0.352	0.81	-0.022	0.476	-0.126	0.055	0.816	-0.439	0.269	-0.516	-0.733	0.207	0.186	-1.108	0.28	0.328	-0.056	-0.051	-0.304	1.383	1.437	-0.131	-1.149	0.201	0.459	-0.734	0.476	0.309	0.785	0.677	-0.078	0.936	-0.491	-0.543	0.263	-0.13	-0.726	-0.378	0.699	0.609	1.006	-0.562	-1.055	-0.875	-0.319	0.085	-0.427	-0.357	0.281	0.039	0.987	0.399	0.595	-0.58	-0.144	-0.542	-0.318	-0.919	1.086	-0.291	-0.125	0.263	-0.245	-0.037	0.844	-0.441	0.254	-1.261	-0.107	-0.043	-0.058	-0.218	0.553	-1.304	-0.941	0.613	-0.221	-0.859	0.456	-0.185	-0.431	-0.894	0.098	-1.156	-0.833	0.474	0.734	1.074	-0.652	1.158	-0.76	0.479	0.469	-0.701	0.486	0.381	0.79	0.429	0.315	-0.165	0.157	0.184	0.208	-0.389	0.766	-0.212	0.049	-0.743	-0.223	-0.603	0.729	0.393	-1.256	-1.068	1.283	-1.349	1.286	0.586	-1.001	0.036	-1.482	0.116	-0.209	1.061	-0.837	0.54	-0.26	0.325	-1.446	-0.579	0.682	-0.524	-0.071	-0.308	-0.344	0.413	1.208	0.553	-0.836	-0.168	0.123	-0.503	0.629	1.02	0.24	-0.761	-0.159	-0.697	0.282	0.173	-1.785	0.291	0.117	0.703	0.436	-0.67	0.881	-0.539	0.106	-0.58	-0.363	-0.684	0.345	-0.252	0.535	-0.232	-0.4	-0.013	0.182	-0.695	-0.984	-2.192	1.349	0.416	0.613	-0.468	-0.492	-0.477	-0.879	-0.162	0.473	0.84	0.37	1.074	0.01	0.03	-0.11	0.787	-0.092	-0.343	0.57	0.043	-0.104	-0.153	0.062	-0.725	-1.147	0.495	-0.24	0.625
SLC5A9	target	1	9.654	-0.969	-1.706	-2.217	0.061	-0.368	-0.192	2.251	0.496	-3.475	1.261	-0.007	1.538	1.173	0.842	0.972	-0.753	-1.519	0.577	0.478	-2.202	-0.099	-0.254	0.483	1.292	0.538	0.193	0.925	0.255	-1.133	1.724	-1.259	-2.624	-1.979	0.062	0.682	0.623	-0.356	1.549	0.837	1.484	-1.214	-1.276	-0.33	0.568	-0.247	-0.485	0.18	-0.033	0.625	0.108	-0.19	-0.802	-1.062	-0.82	-1.753	-1.476	-0.544	-0.02	-1.548	0.459	0.384	0.493	0.226	-1.373	-0.328	-0.02	0.855	0.429	-0.01	0.023	-1.107	1.835	0.39	0.349	0.727	0.125	-0.141	0.139	-0.718	-0.646	-0.569	0.539	-0.483	0.779	-0.165	-0.381	0.005	0.284	0.456	1.362	0.676	0.621	-1.109	1.026	0.401	0.009	-1.338	0.55	-0.058	0.723	-0.092	0.597	0.059	1.384	0.26	0.591	-0.591	-0.752	-0.416	-0.424	0.842	-0.465	-0.973	0.333	0.422	0.168	1.128	0.157	0.929	0.426	-0.353	0.042	0.242	-0.352	-0.047	-0.473	-0.884	-0.792	-0.588	0.172	0.165	-0.699	-0.628	0.362	-0.468	-0.259	0.227	0.614	0.521	-0.055	-0.622	1.11	-0.901	0.92	0.611	-0.505	0.424	-0.209	0.417	-0.507	-0.774	0.136	0.083	-0.432	0.078	0.243	0.459	-0.349	0.182	0.068	0.095	-0.226	-0.099	-0.231	0.335	0.069	-0.004	-0.426	0.659	-0.713	-0.733	0.866	-0.173	-0.247	1.068	-0.053	-0.1	0.292	0.617	-0.346	-1.279	-0.015	-0.208	0.532	0.041	-0.689	-1.067	0.265	-0.149	-0.376	-0.559	-0.971	-0.087	0.25	-0.162	-0.833	1.218	1.154	0.547	1.194	-1.151	-0.728	0.706	0.798	-0.383	-0.357	-0.905	-0.011	-0.819	-0.432	0.301	-0.025	0.24	0.942	-0.563	-1.117	0.871	-0.5	-0.046	-1.297	-0.457	-0.446	-0.526	-0.011	-0.467	0.093	0.215	0.076	-0.472	-0.528	0.413	1.22	-1.184	0.161	-0.193	0.209	-1.284	-1.135	0.06	0.008	0.601	0.142	-0.547	-0.115	-0.422	0.344	-0.032	0.089	0.224	0.603	-0.393	-0.347	-0.637	-1.362	-0.068
KAT7	PPI	1	8.268	-0.789	-2.019	-0.354	-0.077	1.072	0.093	-0.37	1.1	1.324	1.053	-0.709	0.474	-1.574	0.789	-0.311	1.044	0.96	-0.459	0.859	0.426	0.625	-0.335	-0.427	0.123	0.298	-0.367	-1.086	-0.506	0.995	-0.415	-0.141	0.685	0.27	0.354	-0.945	-0.048	0.42	-0.122	0.147	0.411	0.731	0.519	0.911	0.021	-0.26	0.783	0.808	-0.532	1.064	-0.319	-0.363	-0.216	-0.113	0.786	-0.397	-0.026	-0.042	0.404	0.475	0.219	-0.079	0.438	0.42	0.471	0.364	0.44	-0.102	0.104	0.046	-0.337	-1.355	0.249	-0.302	-0.227	-0.582	0.64	-0.733	0.296	-0.413	0.24	0.609	-1.005	-0.163	0.158	-0.645	0.387	0.642	0.162	0.773	0.246	0.029	0.897	0.495	0.226	-0.126	-0.862	0.181	0.191	1.009	-0.206	-0.495	-0.288	-0.047	-0.62	-0.262	0.232	0.013	0.109	-0.105	-0.604	-0.074	0.344	-1.291	-1.389	0.301	0.627	0.042	-0.101	1.069	0.101	0.328	-0.954	0.69	-0.429	-0.818	0.259	-0.773	0.053	-0.28	1.382	-0.716	-0.782	-0.808	0.652	-0.782	0.175	0.02	-0.207	1.425	0.349	0.561	-0.758	0.983	-0.473	-0.603	0.682	0.052	0.329	-0.295	-0.121	-0.545	-0.373	-1.195	-0.406	-0.133	0.589	-0.648	-0.558	-0.146	-0.178	-0.296	-0.65	0.196	0.477	0.696	0.309	0.552	0.046	0.1	-0.124	0.432	0.071	0.678	-0.835	-0.028	0.289	-0.29	-0.441	0.52	0.734	1.281	0.22	0.545	0.465	-0.493	-0.095	0.451	0.706	-0.104	0.058	-0.327	-0.123	0.128	-0.645	-0.615	0.345	0.15	0.68	-0.882	-0.147	-0.477	-0.872	-0.373	-0.551	0.859	-0.561	-0.2	0.072	0.477	1.377	0.029	0.525	0.006	0.537	-0.701	0.065	0.033	-0.739	0.189	-0.419	-0.128	-0.382	-0.415	-0.323	0.691	0.195	0.337	-0.056	-0.254	0.032	0.676	0.418	-0.932	-0.198	-0.374	-0.036	-0.225	0.41	-0.584	0.901	-0.862	0.175	-0.805	0.619	0.836	0.743	1.026	0.553	-0.638	-0.161	0.066	-0.755	0.577	-0.248	-0.335
WWC1	PPI	1	20.167	-0.627	-6.183	-2.553	-0.917	1.567	-0.106	-3.042	-0.816	5.244	-1.704	-0.326	-0.458	2.366	1.096	-0.934	0.111	-1.105	-0.039	0.6	1.363	-0.405	2.915	-1.114	-3.954	-0.496	0.79	1.395	-0.976	-1.521	-0.667	0.497	0.464	-0.982	1.082	1.33	-0.326	0.636	-0.006	-0.162	0.221	0.814	0.742	-0.192	1.647	1.534	1.678	0.236	0.993	1.715	-0.321	1.502	-0.617	1.277	-0.773	0.024	0.068	-0.844	1.805	0.224	1.216	1.841	-0.714	0.773	0.879	0.003	0.565	0.178	-0.072	-0.66	0.661	-0.721	0.415	-1.186	2.333	1.175	-1.085	0.074	-0.131	-1.185	-1.257	0.984	0.239	-0.791	-1.556	0.054	-0.119	2.166	-0.834	-0.726	0.231	0.865	0.26	0.378	0.378	-1.402	-0.328	-2.028	1.449	0.803	1.314	1.731	1.396	-0.612	0.24	0.83	0.618	-0.441	-1.19	0.211	-0.072	-0.241	-1.098	-1.531	0.052	1.083	0.313	1.613	0.193	-0.125	-0.176	0.085	0.253	-0.058	0.359	1.465	-1.479	0.767	-0.54	0.167	-2.666	1.075	0.994	-0.408	-1.602	0.034	-0.624	-0.544	0.446	-0.946	0.472	-0.219	-2.315	0.7	1.093	1.047	0.184	-1.597	-0.854	-0.561	2.011	-0.588	1.631	0.623	1.356	-0.438	2.385	0.985	1.168	0.876	1.145	2.104	-1.839	1.029	-0.219	-0.437	1.58	-1.21	-0.693	0.375	0.14	-0.385	-0.079	-0.67	0.07	-0.351	-0.77	-0.193	-0.06	-0.911	0.965	0.878	-0.568	-0.559	-0.85	-1.445	0.578	0.362	-0.184	2.021	1.521	-0.377	-0.852	-0.004	-1.389	-0.74	1.044	1.617	1.297	-0.654	-1.444	0.718	-1.134	0.295	-0.578	1.858	1.133	0.787	0.451	-0.778	0.459	-0.852	-0.361	0.317	1.181	-0.213	0.746	0.617	0.365	0.478	0.707	-0.058	-0.805	1.355	0.973	-0.618	-1.253	-0.19	0.021	0.922	-0.527	-0.604	1.281	0.648	1.19	0.493	0.309	0.448	-0.447	0.8	-0.43	-1.121	0.474	0.443	0.445	0.161	0.219	-0.179	0.518	0.993	-2.03	1.662	1.108	0.549	-0.311	0.485
RFWD2	PPI	1	11.391	1.06	-2.878	-1.768	1.102	4.982	1.05	-0.165	0.802	-1.3	0.105	-0.106	0.215	-1.013	1.067	-0.507	0.743	-0.209	2.132	0.161	0.731	-1.111	0.246	-0.142	-1.503	1.414	0.178	0.855	-1.205	-1.782	-0.331	-0.93	0.375	-0.614	-0.042	-0.544	1.106	-0.293	0.864	-0.129	-0.203	-0.276	0.171	-1.594	0.198	-1.172	0.538	0.055	1.119	0.192	0.257	-0.869	0.708	0.493	-0.289	-0.592	1.017	1.885	0.79	1.736	0.463	-0.024	2.198	-0.505	-0.017	-0.751	-0.329	0.081	0.675	-1.429	-0.802	-1.413	0.334	-0.78	-0.244	1.049	-1.01	0.223	-0.791	0.301	0.999	-0.312	0.239	0.306	0.028	0.355	0.583	2.085	-1.073	0.201	1.88	-0.004	0.25	-1.132	0.193	0.222	-0.195	-0.639	-0.357	0.003	-1.27	0.57	-0.174	-0.037	-0.179	0.778	-0.49	-0.056	0.807	-0.695	-0.544	1.065	-1.336	-0.07	-0.831	1.222	-1.057	-0.02	0.071	0.796	1.015	-0.226	0.331	-0.325	-0.316	0.758	-0.154	-0.941	1.85	1.139	-0.161	0.279	-0.793	-0.197	0.254	-0.471	-0.143	1.21	-0.783	-0.383	-2.815	-0.099	-0.695	0.664	1.494	0.329	0.384	0.142	-1.617	-1.284	-0.278	0.129	0.181	0.238	0.888	0.144	-0.045	0.691	1.731	0.227	1.674	-0.193	0.962	-0.593	0.399	0.064	0.1	0.177	-0.643	-0.018	0.922	-0.316	0.29	0.632	-0.149	1.066	0.026	-1.693	0.254	-0.289	-0.266	0.557	0.136	-0.936	-0.263	-1.498	0.172	-0.537	-0.696	0.159	-0.39	-0.538	0.286	-0.236	-0.276	0.008	0.117	-0.428	1.06	0.661	0.233	0.81	-0.346	0.136	-0.349	0.063	-0.186	-1.003	-0.62	-0.027	1.03	0.197	0.107	0.853	-0.087	-0.445	1.291	-0.947	0.06	-1.183	-1.323	-0.235	-0.39	-0.178	0.384	-0.532	0.262	0.363	-0.364	-0.335	0.724	-0.256	-0.069	0.81	1.186	-0.198	-0.094	0.8	0.76	0.248	0.171	-0.103	0.634	1.576	0.458	0.485	-0.332	0.504	-0.252	-0.066	-1.27	-0.787	-0.348	-0.227	0.128	0.214
BRMS1L	PPI	1	4.815	-0.997	-1.34	0.437	-0.429	0.395	0.187	-1.349	0.761	1.384	-0.127	-0.634	-0.007	-0.648	0.746	-0.285	1.019	0.583	0.249	-0.165	1.007	0.225	0.373	0.119	-0.887	-0.935	-0.157	0.049	-1.107	0.574	-0.154	-0.608	-0.434	0.313	0.234	0.637	-0.168	0.662	0.187	-0.242	-0.338	0.363	-0.071	1.318	0.691	-0.629	-0.753	-0.391	-0.388	-0.723	1.308	0.071	0.156	-0.755	-0.29	0.159	0.167	0.688	0.093	-0.298	0.032	0.001	0.206	-0.161	-0.267	-0.244	0.254	0.337	0.51	-0.191	-0.273	-0.18	-0.523	0.216	0.334	-0.368	0.053	0.099	-0.389	0.693	0.32	-0.271	0.04	-0.419	0.095	0.723	0.226	0.307	-0.372	0.463	0.155	0.062	0.634	-0.403	0.452	-0.312	0.276	0.396	0.089	-0.791	-0.006	-0.174	-0.875	0.029	-0.765	-0.259	-0.325	-0.003	-0.478	-0.029	0.75	0.219	0.502	-0.41	-0.003	0.139	0.201	0.047	-0.085	-0.453	0.339	-0.126	0.215	0.057	0.261	-0.448	0.408	-0.609	0.066	-0.197	-0.237	0.454	-0.189	0.474	-0.034	0.855	0.234	0.026	0.119	0.231	-0.307	-0.656	0.01	-0.482	0.003	-0.389	-0.322	0.384	-0.505	0.399	0.188	-0.116	0.228	-0.364	-0.906	-0.119	0.004	0.026	0.379	-0.32	-0.449	0.392	0.1	0.148	-0.123	-0.062	0.131	-0.056	-0.06	0.345	-0.369	-0.491	-0.058	0.477	-0.217	0.463	-0.427	-0.227	-0.4	-0.485	-0.384	0.664	0.329	0.763	0.386	-0.073	-0.62	-0.31	-0.506	0.133	0.138	0.538	0.405	0.053	0.288	-0.035	-0.119	-0.309	0.232	0.298	-0.596	-0.359	-0.579	-0.288	-0.181	0.21	-0.264	0.051	-0.426	-0.34	-0.314	-0.106	0.207	-0.338	0.423	-0.211	-0.159	0.077	-0.407	-0.093	0.167	0.536	-0.228	0.451	-0.509	0.296	0.415	0.425	0.412	-0.241	0.298	0.259	0.06	0.024	0.319	-0.28	0.089	0.167	0.116	0.44	-0.498	0.084	0.723	0.875	0.221	0.349	0.46	0.081	0.02	-0.498	0.267	0.675	-0.373	0.26	0.131	0.448
TAOK2	target	1	23.156	-4.294	-4.439	-6.963	0.546	-2.837	-3.293	-5.156	-7.978	3.884	-3.889	-0.749	1.515	11.456	5.054	7.361	-12.294	-1.349	-2.981	1.365	-5.814	-1.054	2.813	-2.737	-3.964	-5.497	3.58	-1.314	0.941	-1.694	3.394	1.453	-2.078	1.026	-1.757	-0.062	1.019	0.768	2.195	-0.728	-3.466	-1.659	0.209	0.354	1.856	1.32	1.476	0.319	1.45	2.246	-2.112	0.129	-1.804	-2.508	0.118	-1.526	-3.443	2.431	0.456	-0.417	1.063	-0.452	-2.004	-1.317	0.439	-0.589	0.857	-1.062	-0.443	2.132	0.145	-0.779	2.322	0.248	-1.019	0.515	0.356	-0.469	2.398	-0.384	-2.367	0.853	-3.207	0.376	2.264	-1.511	1.299	1.183	1.076	0.639	1.687	1.031	-0.513	-0.182	-0.89	-0.161	0.333	-0.572	1.252	-0.438	2.876	2.944	0.159	-1.298	0.518	0.204	1.313	-2	2.109	-1.429	-1.81	-1.504	0.974	0.521	-0.179	0.718	-1.277	-2.304	-1.867	1.723	0.483	-1.245	1.574	1.964	-1.08	-0.421	-1.136	-2.163	-1.559	-0.354	0.459	0.824	1.024	0.2	2.284	-0.619	-2.836	2.298	1.536	-0.098	-1.984	-1.136	-1.926	-1.039	0.384	1.033	-2.726	-1.891	2.516	2.899	-1.468	1.173	0.154	0.005	-0.081	2.006	-0.672	-0.45	-0.326	-0.636	0.835	1.162	-1.083	0.267	0.596	0.169	-1.439	-0.875	0.008	0.107	1.402	1.212	1.209	-0.573	-0.658	-1.527	-1.407	-0.141	-1.193	-1.018	-0.212	-2.2	-1.271	-0.954	-0.023	-1.534	-0.306	-1.283	0.362	-1.362	1.38	-1.568	-1.411	0.071	-1.327	2.129	1.021	0.006	1.4	1.064	-1.488	0.32	-0.074	0.491	-1.382	0.05	-2.799	2.503	-0.103	0.207	-1.585	1.411	0.269	-1.175	0.165	-0.471	-0.815	-0.025	0.836	-0.589	-0.719	-1.29	0.445	0.9	-1.311	-0.569	1.28	-0.193	1.203	0.642	-2.285	2.16	1.843	-1.625	-0.341	-0.882	-1.021	-1.36	-2.482	-0.09	-0.162	-1.373	1.458	-0.894	0.82	-1.341	0.097	1.46	0.731	-1.096	0.026	1.835	-0.948	-0.75	0.368	-0.875
MT-ATP6	target	1	2.988	0.104	-0.617	-0.17	-0.177	-0.894	-0.216	1.176	1.054	-1.513	0.414	-0.369	-0.061	-0.483	-0.119	0.59	-0.47	-0.166	-0.602	-0.008	-1.419	-0.839	0.615	0.322	0.469	0.235	0.309	-0.317	-0.11	0.412	0.841	0.455	-1.105	-0.747	0.383	-0.317	0.37	0.16	0.037	-0.494	0.689	-0.757	0.12	-0.362	-0.477	-0.508	-0.079	-0.053	0.157	-0.474	0.089	0.135	-0.654	0.069	-0.527	0.359	-0.326	0.09	0.483	-0.136	-0.311	-0.349	0.066	-0.252	-0.064	0.45	-0.406	0.063	-0.26	0.336	0.26	0.266	0.601	0.525	-0.259	-0.631	0.352	-0.349	0.264	-0.817	-0.248	0.544	0.458	0.166	0.465	0.201	0.091	-0.275	-0.405	-0.053	0.31	0.532	-0.036	0.182	-0.778	0.355	-0.445	-0.011	0.086	0.195	-0.136	-0.151	-0.522	0.153	-0.144	-0.149	0.416	-0.049	0.416	0.347	-0.124	-0.248	0.016	0.742	0.2	-0.222	-0.313	-0.344	0.073	0.676	-0.184	1.078	0.058	0.098	-0.379	0.297	0.129	-0.345	0.213	-0.071	-0.626	0.278	-0.514	0.375	-0.53	-0.037	-0.208	-0.036	-0.35	-0.476	0.339	-0.679	0.559	-0.383	-0.022	-0.532	0.354	0.136	-0.521	-0.016	-0.047	0.128	-0.119	-0.066	0.073	0.323	-0.204	0.501	0.428	0.285	0.112	0.401	0.192	0.257	-0.152	-0.07	-0.199	-0.545	-0.065	-0.087	0.003	0.55	-0.863	0.312	-0.424	-0.265	-0.049	0.093	0.469	0.147	-0.029	0.117	0.367	0.076	0.596	0.377	0.214	0.281	-0.004	0.55	0.374	0.212	-0.067	0.178	-0.286	-0.566	-0.017	0	-0.198	-0.359	-0.153	-0.294	0.333	-0.226	0.362	0.184	0.189	0.333	0.761	0.149	0.212	0.1	-0.124	-0.053	-0.035	-0.612	0.004	-0.463	-0.121	-0.044	-0.2	0.037	0.68	-0.029	0.229	-0.182	-0.276	-0.107	-0.153	-0.108	0.241	-0.351	0.175	0.022	-0.264	-0.664	0.021	0.112	-0.211	-0.016	-0.135	-0.431	-0.431	-0.034	0.237	-0.094	0.231	-0.704	-0.076	0.437	0.285	0.406	0.393	0.049	0.147	-0.241
RGS14	PPI	1	10.28	0.036	-1.375	-2.43	-0.142	-0.914	-0.159	0.841	-1.044	-0.577	-0.075	2.225	-0.229	0.787	-0.502	-1.296	-0.473	0.074	-0.895	-0.131	0.76	0.679	-0.102	-2.355	-0.678	1.415	-0.554	-0.667	-0.093	-1.683	-1.71	-0.02	1.456	0.217	-0.691	0.303	0.661	-1.021	0.218	0.845	0.985	0.151	-0.679	0.39	-1.135	-0.361	1.702	0.833	-1.582	0.221	0.48	0.371	-0.001	-0.193	-0.5	0.371	-0.883	-0.28	-0.342	1.232	0.024	1.265	-0.457	-0.606	0.597	-2.424	0.595	-0.463	-0.796	-0.416	0.227	0.3	-0.03	0.298	0.21	-0.005	-0.187	0.609	1.104	-0.273	-0.918	0.881	0.966	0.048	0.545	-0.259	0.674	0.589	0.542	-0.897	-0.629	0.979	-0.64	-0.554	0.776	-0.201	0.282	0.57	-0.079	0.457	0.397	0.64	-0.203	0.708	-0.055	0.882	-1.141	-0.117	-0.093	0.869	-0.548	-0.983	0.569	1.039	-0.107	1.081	1.084	0.171	0.825	1.414	0.286	0.176	-0.569	-0.716	0.886	0.57	-0.078	-0.397	0.585	0.165	-0.555	-0.864	-0.428	0.333	-0.631	0.761	-0.217	-0.346	-0.215	0.143	0.277	-0.006	0.989	-0.264	-0.787	-1.427	-0.142	-0.213	0.357	-0.101	0.888	-0.137	-1.068	0.591	0.471	0.323	-0.273	-0.892	-0.423	-0.292	0.6	-0.254	0.402	-1.273	-0.118	0.18	-1.038	0.604	0.004	-0.752	-0.452	0.246	0.507	-0.217	0.45	-0.153	0.507	0.003	-0.671	0.462	0.54	0.292	-0.178	-0.463	-0.137	-0.813	-0.66	-0.251	0.173	0.641	0.32	-0.308	0.706	1.064	-1.214	0.096	-0.567	-0.097	-0.35	-0.391	-0.227	-0.17	0.104	-0.755	-1.317	0.302	0.392	-0.854	-1.05	1.15	0.212	0.651	0.216	-0.322	0.068	0.288	-0.64	0.072	-0.319	-0.297	0.26	0.137	-0.554	1.181	0.149	-0.153	0.586	0.069	-0.546	-1.144	-0.062	0.022	0.944	0.349	0.407	-0.405	-0.09	0.577	0.89	0.304	-1.512	0.355	0.811	0.796	0.348	-0.169	-0.566	0.228	0.513	-0.095	-0.907	-0.806	-0.817	0.625	-0.868	-0.821
PSMD5	PPI	1	7.633	-0.995	-2.444	-0.463	-0.564	-2.145	-0.268	-0.655	1.314	-1.73	0.189	0.27	-0.08	0.092	-0.811	-1.591	-0.206	-0.64	-0.414	-0.405	-0.692	0.2	0.259	0.201	0.138	0.214	-0.055	-0.024	-0.357	-1.307	-0.465	0.877	0.877	0.191	0.034	-0.332	0.062	-0.469	-0.822	0.239	0.052	-0.144	0.116	-0.041	0.74	0.349	0.329	-0.079	-0.258	0.091	-0.129	0.205	-0.273	-0.137	0.025	0.469	0.114	-0.25	-0.149	0.153	-0.897	0.106	-0.708	-0.548	-0.404	-0.895	-1.035	-0.29	-0.151	0.098	0.219	-0.404	0.084	-0.722	0.436	0.519	-0.358	-0.267	0.093	0.16	-0.23	0.333	1.31	0.745	0.43	0.191	0.545	-0.314	-0.138	-0.808	-0.686	0.744	-0.192	0.192	-0.898	0.177	-0.05	0.24	-0.504	0.015	0.019	0.13	0.955	0.137	1.18	-0.105	1.238	-0.051	-0.35	-0.589	0.689	-0.084	0.779	0.124	-0.274	-0.657	-0.836	-0.829	-1.039	-0.683	0.472	0.499	0.531	-0.075	-0.607	-0.798	-0.686	0.201	0.141	-0.304	0.124	1.624	0.676	-0.747	0.771	-0.238	-0.469	0.413	0.208	-0.757	1.336	0.522	-0.235	-0.24	0.393	-0.173	-0.304	-0.662	-1.517	-0.421	0.801	0.084	0.068	-0.051	0.358	-0.336	0.023	-0.539	0.168	0.579	0.483	-0.201	-0.408	0.203	-0.87	0.027	-0.069	-0.153	-0.178	0.499	-0.307	0.127	0.385	0.01	-0.944	-0.573	0.509	-0.142	-0.649	0.138	-0.552	-0.818	-0.155	-0.286	-1.537	0.028	0.002	0.276	-0.32	-0.311	0.644	-0.527	0.65	0.387	0.12	0.155	-0.263	-0.059	0.341	-1.242	1.404	0.763	0.305	-0.478	-0.154	0.357	0.167	0.343	-0.774	-0.341	0.271	-0.156	0.638	-0.383	0.002	0.387	0.552	-0.108	-0.138	-0.02	0.285	-0.103	-0.04	-0.765	-0.309	0.619	0.424	-0.474	0.815	-0.478	-0.117	0.408	-0.246	0.497	1.012	0.033	0.142	-0.372	0.662	0.248	-0.193	1.161	-0.638	-0.05	0.358	0.23	-0.284	0.246	-0.033	0.127	0.328	0.103	-0.2	-0.048	0.127	-0.099
TCEB1	PPI	1	1.392	-0.137	-0.1	0.128	-0.278	-0.135	0.279	0.076	0.385	0.134	0.57	0.099	-0.064	-0.122	-0.118	0.263	-0.112	-0.148	0.143	-0.024	0.007	0.11	-0.134	-0.059	0.082	0.129	0.032	0.366	0.115	0.062	-0.146	0.149	0.039	0.104	0.091	0.172	-0.059	-0.298	0.132	0.243	0.145	-0.12	0.131	0.156	-0.328	-0.032	-0.304	0.177	-0.295	-0.285	-0.064	-0.074	0.248	-0.082	0.105	0.052	0.062	-0.082	0.174	0.068	-0.372	-0.244	0.252	-0.352	0.385	-0.062	0.326	0.547	-0.259	0.088	0.146	0.01	0.393	-0.282	-0.127	0.08	0.151	-0.052	0.139	0.096	0.016	0.357	0.287	0.238	-0.292	0.278	-0.058	-0.032	0.246	0.022	0.38	-0.049	0.205	0.352	-0.137	0.026	-0.239	-0.052	-0.499	-0.03	0.067	-0.317	0.218	0.053	0.091	0.097	-0.028	0.293	-0.293	-0.215	0.148	0.052	0.112	0.012	0.094	0.308	0.083	0.083	0.088	-0.019	0.091	0.022	-0.087	-0.243	0.001	-0.048	0.006	-0.038	0.383	-0.058	-0.181	-0.252	0.082	-0.21	0.077	-0.015	-0.128	-0.074	-0.245	0.04	-0.061	0.068	0.278	-0.094	-0.005	0.091	-0.218	-0.153	-0.263	0.155	0.041	-0.175	0.052	0.362	0.12	0.006	0.107	0.024	0.028	0.033	-0.206	0.144	0.012	-0.078	0.282	0.183	0.455	0.134	0.249	-0.149	-0.075	-0.285	0.24	-0.071	-0.133	-0.016	0.022	0.009	-0.167	0.254	0.047	-0.064	0.042	0.089	0.236	-0.281	0.101	-0.194	0.128	0.114	-0.378	-0.019	0.055	-0.205	0.102	-0.004	0.035	-0.13	0.24	-0.02	0.101	-0.339	0.086	-0.294	-0.21	0.007	-0.176	-0.348	-0.162	0.068	-0.132	0.268	0.211	-0.246	0.124	0.203	0.235	-0.189	0.003	0.087	0.093	-0.042	-0.347	0.372	0.006	-0.043	0.222	-0.118	0.572	-0.105	-0.395	0.047	0.11	0.172	0.01	0.04	-0.204	0.023	0.065	-0.122	-0.007	0.215	0.112	-0.314	-0.018	0.098	0.064	0.102	-0.003	0.058	-0.065	0.084	-0.214	0.022	-0.095	-0.157
DECR2	PPI	1	4.35	-0.832	0.225	-1.028	0.178	0.086	0.106	1.485	-0.892	-1.557	0.331	-0.035	0.239	0.437	-0.245	-0.024	0.241	-0.215	0.509	-0.294	-0.32	0.183	0	0.087	0.709	0.096	0.118	0.302	0.144	-0.41	-0.339	-0.052	-0.091	-0.292	-0.311	-0.935	0.602	-0.941	0.224	-0.02	0.002	-0.322	-0.608	-0.937	0.543	-0.168	-0.083	-0.184	0.528	0.178	0.072	-0.045	0	0.243	-0.464	-0.132	0.119	-0.097	0.657	-0.396	-1.418	0.17	-0.112	0.049	-0.204	-0.335	-0.721	-0.441	0.379	-0.217	-0.144	-0.038	0.258	0.445	0.033	-0.437	0.152	0.094	-0.111	-0.024	0.075	-0.777	-0.083	0.341	-0.369	-0.548	0.449	0.01	0.146	0.091	0.107	0.279	0.047	-0.054	-0.523	-0.699	0.134	0.192	-0.219	-0.149	0.766	0.126	0.097	0.074	0.7	-0.118	-0.323	-0.301	-0.03	0.138	-0.005	-0.032	-0.316	-0.214	-0.745	-0.215	-0.036	0.49	0.061	-0.039	-0.305	0.219	-0.216	-0.406	0.107	0.136	0.341	0.077	-0.385	0.542	0.356	0.046	-0.437	-0.138	-0.959	-0.233	0.862	0.852	0.14	0.345	-0.237	0.346	-0.462	-0.627	-0.152	0.255	-0.366	0.245	-0.051	0.443	0.287	-0.094	-0.106	0.203	0.727	-0.166	-0.25	-0.238	-0.366	-0.01	-0.003	0.454	-0.28	0.436	0.967	-0.201	-0.47	0.503	-0.325	-0.153	-0.868	-0.283	-0.12	-0.763	-0.054	0.193	0.041	-0.143	-0.165	-0.454	0.664	-0.104	0.432	0.18	0.417	0.142	-0.266	-0.363	-0.811	-0.183	0.703	-0.367	-0.069	0.417	0.028	-0.176	-0.376	0.193	-0.151	-0.287	-0.335	-0.448	-0.237	0.513	0.069	-0.194	0.14	-0.285	-0.011	-0.054	0.103	0.327	-0.073	-0.098	-0.93	0.419	-0.401	0.088	0.258	0.409	-0.123	0.221	0.026	0.417	0.214	0.331	-0.469	-0.423	-0.07	-0.365	-0.352	-0.263	0.459	0.439	-0.544	0.054	0.286	-0.384	0.295	0.417	0.412	0.321	-0.747	0.521	-0.118	0.54	0.691	0.043	0.451	0.025	-0.172	0.407	-0.348	-0.483	0.042	0.35
TNFRSF17	PPI	1	2.561	-0.307	-0.484	0.018	0.16	-0.098	0.314	0.275	0.328	-0.737	0.314	0.013	0.034	-0.344	0.02	0.319	-0.146	-0.286	-0.39	0.082	0.05	0.282	-0.051	-0.113	-0.17	0.015	0.052	-0.034	0.493	0.08	0.003	-0.127	-0.239	-0.353	0.213	-0.126	0.167	-0.108	0.522	0.083	0.635	-0.014	-0.081	-0.164	-0.104	-0.331	0.353	-0.408	0.002	-0.198	0.008	-0.17	0.285	0.309	0.297	0.241	-0.216	-0.004	0.579	-0.103	-0.495	-0.221	-0.091	0.391	0.009	0.384	0.222	-0.366	-0.333	0.326	-0.083	0.629	-0.009	0.313	0.225	-0.278	0.148	-0.299	-0.14	-0.325	-0.186	0.215	0.603	-0.093	0.32	0.344	0.071	-0.252	-0.251	-0.141	0.038	0.163	-0.07	0.148	-0.848	0.235	-0.264	0.513	0.376	0.042	0.05	0.375	0.288	0.442	0.213	-0.477	0.422	0.061	0.021	0.505	0.23	0.477	0.231	0.284	-0.237	-0.181	-0.284	-0.126	0.243	0.41	0.093	-0.178	-0.33	-0.271	0.312	0.121	0.459	-0.283	-0.724	0.166	0.191	-0.008	-0.138	0.128	-0.509	0.173	-0.131	-0.144	-0.034	-0.358	0.228	-0.51	0.155	0.104	0.168	0.093	-0.265	-0.251	0.023	0.107	0.139	-0.055	0.095	-0.162	-0.207	0.774	0.438	-0.194	-0.018	0.191	-0.102	0.141	0.168	0.444	0.253	0.417	-0.048	0.107	-0.08	0.113	0.084	0.064	0.118	0.539	-0.532	0.267	-0.309	0.045	0.526	-0.658	-0.533	-0.142	-0.659	0.177	0.016	-0.09	0.262	-0.364	0.181	0.003	0.234	0.044	-0.217	0.337	-0.379	-0.059	-0.343	0.497	-0.369	-0.822	0.136	-0.175	0.473	-0.379	0.394	0.258	-0.074	0.201	-0.137	0.12	0.422	-0.294	0.186	0.619	0.172	-0.22	-0.405	0.112	0.241	-0.131	-0.277	-0.196	0.175	-0.238	0.175	0.156	0.03	0.069	-0.309	-0.018	-0.354	0.517	-0.171	0.642	0.402	-0.302	0.235	0.087	-0.31	-0.104	0.235	0.312	-0.034	-0.402	0.551	0.005	-0.219	-0.435	-0.319	-0.111	-0.074	-0.364	0.393	0.165	0.055	0.154
LY96	PPI	1	1.779	-0.357	-0.196	-0.021	-0.054	-0.014	0.544	-0.08	0.677	0.029	0.74	-0.136	0.021	-0.705	0.227	0.459	-0.016	0.081	-0.034	0.112	-0.181	-0.011	-0.171	0.119	0.25	0.133	-0.016	-0.235	-0.31	-0.109	-0.057	0.325	-0.018	-0.336	0.176	0.206	0.29	0.238	0.151	-0.204	0.029	0.309	-0.038	-0.092	-0.401	0.338	-0.022	0.175	0.185	0.006	-0.087	-0.258	0.196	-0.039	-0.197	0.066	0.041	0.084	0.059	-0.294	-0.08	-0.125	0.121	-0.551	0.155	0.058	0.157	0.213	-0.028	-0.117	-0.061	-0.059	0.256	-0.33	0.254	-0.199	0.253	-0.172	0.15	-0.257	0.16	-0.054	-0.427	0.037	0.253	-0.092	0.033	0.437	-0.17	-0.398	-0.069	0.22	-0.123	0.126	-0.201	0.059	-0.085	0.115	-0.074	-0.166	-0.424	0.013	-0.081	0.063	-0.084	0.018	-0.023	-0.045	-0.078	-0.326	0.019	0.169	-0.202	-0.01	-0.513	-0.133	-0.141	0.109	-0.276	0.016	-0.318	-0.382	0.186	0.162	-0.145	0.385	0.207	-0.009	-0.172	0.28	0.308	-0.419	0.314	-0.002	-0.158	-0.017	-0.058	0.182	-0.017	0.128	-0.387	-0.158	0.198	0.605	0.017	0.117	-0.15	0.161	-0.255	-0.21	0.128	0.542	0.369	-0.346	-0.149	-0.188	0.176	0.029	0.317	-0.052	-0.323	-0.304	0.37	-0.165	-0.208	0.038	-0.03	0.238	-0.131	0.275	-0.107	-0.225	0.174	-0.404	-0.117	0.377	0.214	-0.19	0.121	0.33	0.36	-0.219	-0.121	0.111	-0.042	0.238	-0.29	0.194	0.262	0.003	-0.088	-0.364	-0.089	-0.202	-0.186	-0.018	-0.175	0.114	0.442	-0.24	0.131	0.12	-0.229	-0.005	0.078	-0.085	0.104	-0.05	0.078	0.251	0.424	-0.084	0.029	-0.007	0.097	-0.209	0.302	-0.199	-0.125	-0.005	0.275	0.032	-0.01	0.002	-0.012	-0.155	-0.095	0.159	-0.091	0.051	-0.205	-0.164	-0.351	-0.189	0.013	0.001	0.146	-0.439	-0.105	-0.015	0.058	-0.046	0.095	-0.709	0.091	-0.015	0.448	-0.04	0.128	0.223	0.205	0.229	0.11	0.054	-0.287	-0.377
OCA2	PPI	1	12.204	-1.709	-3.377	-2.967	0.898	-1.537	-0.569	1.649	0.589	-4.721	1.713	0.219	2.3	1.764	0.54	-0.959	-0.187	-1.163	-1.85	0.387	-3.027	-1.222	0.731	0.44	-0.069	0.812	0.418	-0.055	-1.102	0.142	-0.024	-1.072	-0.438	-1.656	-0.5	-0.699	1.056	-0.865	1.016	0.037	2.03	-1.698	-0.442	-1.052	1.039	-0.796	-0.676	0.451	-1.209	0.3	0.326	-0.111	-0.989	-0.65	-1.467	-1.195	0.611	-0.396	0.447	0.049	0.622	0.248	0.124	-0.906	0.743	-0.283	0.273	-0.861	1.346	0.46	-0.093	0.206	1.623	0.683	-0.483	-0.723	0.104	0.984	0.941	-0.005	-0.411	0.118	0.112	0.342	0.772	0.24	0.565	-0.391	0.828	0.505	-1.378	0.772	-0.605	-1.552	1.859	1.491	0.314	0.463	-1.061	-0.783	-0.32	-0.144	-0.102	-0.617	0.455	-1.72	1.177	-1.75	0.436	0.209	-0.87	-0.63	-0.428	-0.579	0.432	-0.078	-0.613	-1.036	-0.721	0.187	0.61	1.689	0.043	-0.151	-1.236	-0.07	-2.06	0.002	-2.246	0.19	0.521	-0.472	-0.136	-0.215	0.1	0.419	0.146	-0.69	-0.063	-0.922	-1.934	0.791	-0.389	-0.467	-0.923	0.709	0.752	0.615	-0.574	0.954	-0.519	-0.37	-0.613	-0.39	0.409	-0.55	-1.254	0.315	-0.451	0.44	0.234	1.02	0.948	-1.696	-0.843	-0.458	0.227	-0.29	1.104	0.528	-0.284	-0.525	-1.381	0.698	-0.439	0.014	0.631	0.017	1.154	-0.424	-1.009	0.535	0.155	0.336	-0.663	-0.147	0.659	-0.172	-0.484	-1.558	0.074	0.44	-0.248	-0.121	-0.958	-0.808	-0.04	-1.132	-0.2	0.174	-0.248	-0.423	-0.814	0.723	0.553	-1.081	0.556	-2.611	-0.738	-0.611	0.776	-1.215	-0.066	-0.333	0.194	-0.031	0.316	-0.624	-0.673	1.349	0.074	-0.097	-0.065	-1.023	0.928	0.587	0.351	0.625	0.077	0.69	0.27	-0.592	0.182	-0.902	-0.383	0.218	0.402	0.24	-0.992	-0.008	-0.682	0.394	-0.319	-1.217	1.011	-0.991	0.315	0.449	0.249	0.622	0.245	1.875	0.696	0.105	0.379	-0.718
LPO	PPI	1	9.628	-0.798	-2.364	-1.41	0.11	-1.888	-0.597	1.494	0.616	-2.102	0.497	0.253	0.151	-0.004	0.181	-0.219	0.168	-0.252	-1.125	0.245	-0.158	-0.49	-0.498	-0.796	-0.345	-0.23	-0.374	-1.768	0.049	-0.073	-0.768	0.941	0.21	-0.846	0.133	-0.908	0.27	0.649	0.629	0.179	0.36	-0.535	-0.7	0.839	1.043	-0.439	1.183	-0.469	-0.341	0.011	-0.348	0.715	0.466	-0.154	0.392	-1.136	-0.378	-0.216	-0.326	-0.364	-0.528	-0.212	-1.143	0.152	0.48	-0.415	0.064	-0.148	-0.425	0.587	-0.349	0.982	-0.31	0.916	-0.592	0.687	-0.325	-0.707	-0.61	-0.757	-0.477	1.089	0.011	-1.681	0.722	0.178	0.171	1.069	-0.431	0.636	0.167	0.077	0.647	-0.463	-0.461	0.267	-0.442	1.351	0.752	0.828	-0.065	1.55	-0.567	-0.158	-0.181	-1.07	-0.279	0.332	-0.243	-0.515	-1.926	-0.755	0.129	-0.834	-1.097	0.565	-0.081	0.281	0.756	0.709	-0.474	-0.425	-0.094	-0.044	-0.137	-0.786	-0.159	0.602	0.483	0.874	-0.186	-0.908	0.585	-0.199	-1.037	0.499	-0.982	0.787	-0.138	-0.622	0.091	0.784	-0.4	-0.093	0.183	0.179	0.704	-0.479	0.804	-0.065	0.424	0.433	-0.173	-0.347	0.188	0.51	1.292	0.725	-0.696	-1.02	-0.961	0.436	-1.04	0.568	0.228	-0.813	-0.952	0.26	-1.144	-1.115	1	0.458	-0.483	-0.941	0.044	-0.195	-0.408	1.362	0.234	-0.221	-1.569	0.569	0.072	0.641	1.036	0.453	-0.648	-1.186	-0.593	-0.611	1.912	0.382	-0.694	-0.423	0.23	-0.326	0.178	-0.547	-1.046	0.348	-0.294	-0.492	-1.051	0.056	0.676	0.156	1.536	0.617	-1.198	-0.081	0.65	0.262	-0.507	-0.012	0.071	-0.452	-0.498	-0.743	0.817	-0.398	0.121	1.002	0.556	0.102	0.097	1.333	-0.206	1.164	0.403	-0.531	-0.658	0.076	-0.588	-0.337	-0.235	-0.087	0.243	0.523	0.1	0.122	-0.352	-0.234	0.648	0.862	0.671	0.245	0.266	0.502	-0.219	-0.697	-0.015	0.63	1.271	0.235	-0.884	-0.032
IFNA5	PPI	1	2.319	-0.37	-0.891	0.083	0.322	-0.544	-0.221	-0.118	0.525	-0.242	0.467	-0.078	0.016	-0.124	-0.23	0.002	-0.065	-0.087	-0.252	0.103	-0.299	0.395	0.376	0.212	-0.076	0.8	-0.026	-0.053	0.223	-0.061	-0.344	0.333	-0.072	-0.249	0.219	-0.175	0.026	0.099	-0.164	-0.075	-0.079	-0.03	-0.086	-0.038	-0.381	0.012	0.281	0.246	0.03	0.431	-0.182	-0.255	-0.241	0.145	0.356	-0.338	0.264	-0.298	-0.233	0.09	0.045	0.251	0.482	0.497	-0.147	-0.227	0.17	-0.233	-0.176	-0.264	0.109	0.103	-0.17	0.036	0.03	-0.025	-0.433	-0.004	-0.521	-0.392	0.503	-0.575	-0.006	-0.299	-0.174	0.462	0.372	0.08	-0.083	0.302	-0.458	0.111	0.466	-0.213	0.189	-0.019	-0.541	0.206	0.039	0.013	0.118	-0.15	0.121	-0.039	-0.151	0.792	-0.067	0.21	-0.071	-0.506	-0.31	0.077	-0.27	0.455	-0.38	-0.257	0.368	0.466	0.196	-0.262	0.104	-0.274	0.174	0.461	0.026	0.415	-0.181	0.04	-0.474	0.215	0.363	-0.143	0.049	0.161	-0.107	0.114	0.004	-0.517	-0.436	0.303	-0.384	0.455	0.613	0.276	0.26	-0.31	0.428	-0.273	0.288	0.066	-0.099	-0.001	-0.283	-0.431	0.206	0.242	0.054	0.203	0.273	-0.179	-0.369	0.116	-0.441	0.397	0.093	0.462	-0.337	-0.723	0.498	-0.317	-0.517	0.245	-0.259	-0.331	-0.055	-0.517	0.046	-0.259	-0.182	-0.233	0.337	-0.576	0.976	0.488	-0.207	0.169	-0.098	0.324	-0.008	-0.701	-0.269	-0.684	0.029	0.122	-0.525	-0.025	-0.784	0.261	0.282	0.091	0.203	-0.57	-0.114	0.621	0.23	-0.107	-0.302	0.182	0.234	-0.149	-0.082	-0.101	-0.328	0.087	-0.479	0.186	-0.829	-0.08	-0.527	-0.198	0.058	0.495	0.124	-0.445	0.397	-0.257	0.069	-0.868	0.149	0.271	-0.228	-0.46	-0.234	-0.025	0.385	0.504	-0.63	-0.225	-0.208	0.152	-0.163	0.806	-0.364	0.335	0.66	0.166	-0.024	-0.061	-0.05	-0.002	0.279	0.451	0.036	-0.22	-0.493	-0.588
PTAFR	PPI	1	3.631	-0.764	-0.686	0.024	-0.072	-0.039	0.087	0.96	1.008	-1.599	1.108	-0.091	-0.092	-0.665	-0.065	0.615	-0.514	0.37	-0.331	0.824	-1.085	-0.285	0.586	0.872	0.676	0.525	-0.438	0.124	0.076	-0.68	-0.027	0.09	-0.654	-0.761	0.095	0.178	0.37	0.449	-0.397	-0.346	0.942	-0.414	-0.108	-0.355	-0.152	0.241	-0.248	-0.129	-0.076	0.86	0.283	-0.429	-0.189	-0.029	0.16	0.148	0.193	0.237	0.234	-0.121	0.056	-0.254	0.01	0.473	-0.533	-0.212	0.267	0.406	-0.177	-0.267	0.414	0.143	0.049	0.549	0.552	0.049	0.184	0.223	-0.234	-0.443	0.137	0.028	-0.031	-0.101	0.029	-0.031	0.132	-0.276	-0.255	-0.285	-0.291	-0.147	0.13	0.143	0.511	0.113	-0.105	0.375	0.062	0.088	-0.299	-0.187	-0.477	-0.318	-0.18	-0.122	-0.033	0.198	-0.202	-0.002	-0.002	0.092	0.26	-0.505	0.031	0.344	-0.555	0.497	0.315	-0.216	0.076	0.124	0.009	0.149	-0.153	0.229	0.079	0.131	-0.627	0.596	0.079	-0.188	-0.642	-0.179	0.407	-0.338	0.033	0.005	-0.195	0.156	0.013	0.28	-0.584	-0.099	0.138	-0.437	0.506	-0.711	-0.43	-0.179	0.291	-0.038	-0.557	-0.074	-0.015	0.001	-0.096	-0.177	0.006	-0.102	0.474	0.004	-0.094	0.512	-0.177	0.477	-0.38	0.338	-0.133	0.244	0.092	-0.494	0.09	-0.699	0.047	-0.006	0.897	0.031	0.207	0.512	-0.135	-0.075	0.596	-0.139	-0.312	-0.309	-0.325	-0.052	0.367	-0.201	0.283	-0.26	-0.091	-0.165	-0.317	0.268	-0.232	-0.202	0.012	0.276	0.146	-0.05	-0.064	0.361	-0.383	0.336	0.807	-0.391	0.056	0.009	0.537	0.1	-0.403	0.848	-0.473	0.214	-0.037	0.566	0.054	0.037	-0.477	-0.008	0.444	0.175	0.313	-0.252	0.345	0.559	-0.156	0.021	-0.135	-0.125	0.51	-0.449	0.165	-0.35	-0.097	0.098	-0.219	-0.147	0.304	-0.506	0.075	-0.593	-0.095	0.151	-0.151	-0.014	-0.206	-0.007	0.2	-0.244	0.407	0.061	0.133	0.261
AP5B1	PPI	1	16.773	-3.046	-5.36	-6.697	0.983	-5.033	-1.323	4.027	-6.108	-5.555	0.446	-0.529	3.16	7.779	-1.368	-1.555	-4.26	-3.787	-2.745	-0.922	-4.14	-2.984	-0.886	-2.629	-3.055	-4.675	1.138	-1.83	0.485	0.21	1.926	-2.307	0.262	0.666	-1.46	1.39	1.177	0.318	0.808	1.032	-0.577	-2.052	0.192	0.828	-0.409	-0.585	1.318	-1.396	-2.11	-1.711	0.024	4.164	0.836	-1.782	1.695	-0.286	-1.097	2.141	-0.183	-0.398	-0.561	1.055	-1.441	-0.902	-0.558	1.287	-1.018	-3.257	0.519	1.287	-0.175	1.824	-0.844	-0.742	-1.336	-0.5	1.081	-0.763	1.014	-1.322	-0.568	0.991	1.418	-0.951	1.339	-1.062	-0.591	-0.289	0.274	-1.38	0.887	1.382	-0.657	0.087	-1.907	-0.331	1.316	1.77	1.145	0.223	0.018	1.755	1.02	-2.01	1.255	1.223	2.417	0.261	1.067	-0.254	-0.508	0.64	1.136	0.82	-1.583	0.515	-2.319	-2.148	-0.908	0.419	0.296	0.508	-0.062	-0.336	0.944	-0.295	0.217	-1.231	0.177	0.491	0.443	1.148	-0.691	-0.993	-0.135	-0.776	-1.757	0.566	0.44	-0.936	-0.792	-0.374	0.138	-0.98	1.425	1.392	-0.472	-0.122	-0.694	0.717	0.903	0.118	0.383	-1.027	-0.34	0.433	-1.344	0.053	-0.541	-1.882	-1.863	-0.233	1.726	-1.672	-1.353	1.736	0.446	-0.334	-0.482	-1.268	1.389	-0.149	0.329	0.531	-0.673	-1.498	0.263	-0.088	1.05	-0.177	-1.199	0.092	-0.518	1.949	-0.199	-0.936	0.086	-0.515	-0.198	0.687	-0.103	0.5	-0.158	-0.303	0.427	0.602	-0.793	-0.144	-0.162	-0.555	-1.841	-0.628	-1.13	-2.413	0.377	0.824	-0.008	-0.456	-0.31	-0.36	-0.348	-0.858	0.959	-0.629	-0.47	0.426	0.848	-0.189	0.198	-0.159	1.691	-0.189	0.007	-0.994	0.27	-0.616	-1.34	-1.896	0.132	-1.287	0.506	-0.959	-1.093	0.854	1.013	-0.149	-1.529	-0.14	-0.56	-0.889	-0.612	-0.901	0.675	-1.185	0.559	0.508	0.645	0.185	-0.461	0.419	-0.865	0.036	-0.37	0.192	-1.521	-0.665
TMEM55A	PPI	1	3.108	0.002	-0.346	-0.347	0.289	-0.17	-0.238	1.196	-0.686	-0.574	0.325	0.421	0.033	-0.343	0.473	0.313	0.086	0.616	-0.773	-0.299	-0.035	0.422	-0.147	0.202	0.146	0.27	-0.122	-0.355	-0.187	-0.137	-0.027	0.103	-0.378	-0.098	-0.093	-0.037	0.16	0.253	0.067	-0.096	0.202	0.076	-0.26	-0.115	-0.213	-0.212	-0.146	-0.246	0.327	-0.023	-0.029	0.183	-0.242	-0.651	0.082	-0.127	-0.353	0.219	0.163	0.096	-0.117	-0.457	0.126	0.272	-0.017	0.196	0.403	-0.065	-0.209	0.214	-0.325	-0.341	-0.064	0.128	0.579	-0.179	-0.084	-0.009	-0.268	-0.112	0.064	0.545	0.118	0.261	-0.035	-0.254	0.232	-0.043	-0.532	0.496	0.017	0.356	-0.248	0.686	0.364	-0.231	-0.352	0.174	-0.543	0.082	-0.296	-0.097	-0.072	-0.134	-0.623	-0.539	-0.124	-0.314	0.328	0.184	0.265	-0.282	0.139	-0.277	-0.389	-0.129	-0.125	-0.183	0.132	0.144	-0.069	0.163	-0.071	0.075	-0.255	0.2	0.207	0.042	-0.169	-0.251	0.062	-0.21	-0.426	0.476	0.436	0.232	-0.129	0.032	-0.18	-0.615	-0.028	-0.24	-0.085	0.039	0.054	-0.312	-0.369	0.045	0.1	0.206	-0.451	0.669	-0.201	0.266	0.055	0.392	-0.293	0.72	-0.277	0.079	0.111	0.273	0.231	0.285	-0.255	0.509	0.173	0.024	-0.256	0.284	-0.266	0.081	0.392	-0.003	-0.036	0.394	-0.625	-0.302	-0.168	0.325	-0.186	0.307	-0.77	0.325	0.107	0.459	-0.213	-0.276	0.359	0.277	0.713	0.251	-0.274	0.102	0.09	-0.095	0.38	-0.346	0.174	-0.781	0.156	-0.305	-0.155	0.333	0.397	0.034	0.003	0.002	-0.208	-0.028	-0.237	0.149	-0.017	0.24	-0.434	-0.14	0.177	0.074	0.461	0.187	0.289	-0.447	0.644	-0.166	-0.357	0.219	0.109	-0.148	0.048	0.4	-0.001	0.133	0.451	-0.227	0.566	0.03	-0.102	0.001	-0.569	-0.309	0.039	0.255	-0.411	0.061	0.022	0.088	-0.07	0.044	-0.533	-0.094	0.547	0.192	-0.395	-0.345	0.157	-0.38
KDM5A	PPI	1	26.032	-6.454	-6.289	0.34	-0.441	-0.786	0.724	-4.637	-0.504	3.806	-2.165	-0.231	-0.227	-0.865	1.161	0.333	1.113	-0.768	0.277	-1.247	3.056	-2.565	-0.789	-0.451	-1.328	-2.079	0.486	-1.018	0.27	-0.36	-1.022	-1.457	-0.228	-0.694	0.905	-0.004	0.715	2.215	-0.5	1.48	-1.061	0.34	-1.069	1.516	0.768	1.563	1.024	-1.658	0.312	-0.65	0.103	2.106	-0.434	0.776	-0.71	1.202	-0.747	-0.354	0.598	-0.054	-0.29	-0.259	1.257	2.563	0.686	-1.026	2.861	1.863	-0.862	-3.353	1.117	-1.187	-1.765	-1.32	1.627	0.259	0.542	0.349	1.171	2.172	1.265	-3.028	1.196	-0.018	-1.252	0.065	0.654	1.55	-0.393	0.781	-0.961	-2.112	-0.927	-0.356	-0.248	0.917	-0.237	-0.16	-0.822	1.402	0.869	-2.77	-0.875	1.07	1.466	3.17	-0.277	-1.655	1.265	0.851	-0.275	1.399	1.32	2.145	-0.219	0.511	1.038	0.142	-1.179	0.478	-0.203	-1.537	0.035	0.966	2.818	-0.593	-1.549	-0.771	-1.173	1.149	2.004	-2.077	0.683	-1.967	-0.303	-1.355	0.144	0.047	0.163	-1.329	0.406	0.404	2.053	1.443	1.945	-0.687	-2.092	-1.401	0.567	-1.497	1.753	0.24	0.314	-0.005	1.236	-2.045	1.811	3.174	1.717	2.208	1.166	-1.998	-0.919	-0.857	-1.611	0.937	0.669	-2.369	-0.516	0.087	-2.303	0.832	-0.837	0.494	2.72	0.24	1.69	-0.955	-0.375	0.303	-0.506	1.146	-1.538	-2.36	-0.444	-1.583	-1.923	0.216	2.56	1.218	0.478	-0.786	-1.531	0.191	1.386	0.018	-0.653	-0.796	1.743	-2.106	0.252	-0.855	-1.448	0.312	1.642	0.75	0.917	0.258	-0.024	1.55	-1.324	0.581	0.584	-0.306	0.194	0.895	1.809	-0.642	-0.824	0.267	1.42	-1.699	-1.064	0.091	1.801	0.526	0.215	0.296	1.614	0.03	2.577	-0.636	-1.111	-0.625	0.891	1.368	-0.745	1.648	-0.111	0.567	-0.503	0.134	-0.658	-0.283	2.515	0.469	1.461	0.92	-0.371	0.074	2.896	-1.308	-0.006	0.712	1.552	0.293
NLK	target	1	7.704	-0.021	-1.55	-2.736	1.354	-0.565	-0.723	3.339	-4.326	-0.503	0.41	-0.71	-0.592	-0.476	-1.694	-1.025	0.743	-1.596	4.889	1.444	1.255	-9.853	-4.827	8.861	-3.921	1.971	1.684	0.34	3.691	1.767	-2.461	3.287	0.315	0.262	3.515	1.113	-0.624	2.809	-1.335	-0.95	-0.096	1.096	0.604	1.349	-0.682	1.18	1.909	-1.047	-0.811	0.36	1.015	1.309	0.09	1.038	0.692	-0.085	0.652	-0.742	-0.322	0.658	1.701	-0.712	0.674	-0.559	0.374	-1.008	0.955	0.275	-0.613	-0.738	0.39	0.68	0.363	-0.303	0.719	-1.456	-0.49	-0.806	2.14	-0.643	0.977	-0.375	-0.104	0.174	-0.174	-0.824	-0.528	-0.313	0.343	-0.669	-0.716	2.419	-0.194	0.604	0.398	0.455	-0.924	-0.54	0.236	0.222	0.49	-0.022	0.256	0.738	-0.708	-0.069	-0.396	1.484	-0.545	-1.405	-0.512	0.571	0.092	-0.694	-0.71	-0.232	0.715	-0.133	0.122	-0.198	2.04	0.237	0.373	0.116	-0.283	-0.381	1.125	-0.034	1.688	0.077	0.73	-0.83	0.566	-0.686	-0.29	-0.658	-0.124	-1.143	0.955	-0.927	0.547	0.727	0.138	-0.101	-0.452	0.744	-0.785	0.334	-0.658	0.587	0.759	-1.244	0.431	1.498	-0.631	1.982	-0.69	0.701	0.579	0.563	-1.341	0.9	0.152	-0.241	0.157	-0.565	-0.19	-1.95	0.232	-0.391	0.382	0.587	-0.129	-0.82	0.172	0.333	-0.572	0.516	-0.917	-0.703	-0.021	-0.278	-0.57	0.209	0.846	0.195	1.349	-0.954	0.876	0.175	0.661	0.329	0.303	-0.438	0.129	0.113	-0.698	0.939	-0.68	-0.319	-0.35	-0.04	-0.65	-0.977	-0.206	-0.913	-0.379	0.575	0.018	0.1	-0.609	1.296	-0.098	-0.52	-1.405	0.249	0.44	-1.46	-0.026	-0.772	1.049	0.195	-0.992	-0.977	0.239	0.089	-0.412	-0.391	-0.108	-0.16	0.411	0.349	-0.404	-0.499	-1.043	-0.23	1.365	-0.443	-0.404	0.765	-0.472	0.163	0.084	-0.531	-0.068	0.313	-0.499	1.009	0.167	-0.354	0.106	0.362	1.223	0.084	0.516	-0.04
CPSF2	PPI	1	11.197	-2.69	-2.11	0.647	-0.317	-1.997	1.063	-1.795	0.978	0.58	1.777	0.322	0.535	-0.373	0.212	0.985	-0.662	0.6	-0.106	-0.515	0.201	0.101	-0.17	-0.51	0.736	-0.947	0.142	0.392	-0.293	0.122	-0.431	0.049	-0.09	-0.682	1.406	-0.265	-0.517	0.249	0.403	0.923	0.374	-0.045	0.277	0.48	0.229	-1.641	0.257	-0.23	-0.085	-1.488	0.622	0.784	0.152	0.044	0.482	-0.029	0.184	-0.475	0.092	0.472	-0.027	0.292	-1.111	0.115	-0.274	-0.654	-0.078	-0.483	-0.749	-0.892	0.178	0.015	0.396	-0.024	-0.192	0.387	0.013	0.403	-0.48	0.716	0.007	-0.143	0.273	-0.307	-0.352	-0.167	0.047	0.7	0.464	1.245	-0.207	-0.244	1.636	-0.745	0.361	-0.053	-0.858	-1.169	0.954	0.163	0.481	0.108	-0.282	-0.488	-0.574	1.407	-1.063	0.662	0.134	-0.657	0.447	0.537	0.379	0.305	-0.851	-1.051	-1.063	-0.975	-0.714	0.07	-0.108	0.531	-0.409	1.187	0.202	0.449	0.313	0.645	-0.044	-0.017	0.215	-0.288	0.155	1.19	0.687	0.024	-0.465	0.106	1.204	-0.348	-0.008	0.159	-1.467	0.027	-0.057	-0.715	0.839	-0.374	0.497	-0.302	-0.026	0.137	-0.126	0.03	-0.783	0.765	0.068	0.022	-0.374	-0.392	-0.096	-0.645	0.868	-0.433	-0.414	0.802	0.257	-0.074	-0.145	-1.008	0.387	0.277	-0.893	0.03	-0.438	-0.622	0.877	0.378	-0.609	-0.213	0.227	-0.495	1.155	-1.117	0.28	0.268	-0.022	-1.185	-0.206	0.125	0.047	-0.129	-0.321	0.089	0.883	0.227	0.186	-0.013	-0.034	0.083	-0.679	0.457	-1.282	-1.081	0.011	0.487	0.163	-0.579	0.737	-0.331	-0.478	-0.057	0.943	-0.407	1.377	-0.759	0.519	-0.157	0.401	0.102	-0.485	-0.482	0.367	-0.133	-0.165	-0.529	0.586	1.4	-0.257	0.283	-1.056	0.998	0.302	0.429	1.209	-0.139	0.076	-0.619	-0.07	0.583	-0.535	1.323	0.25	0.798	-0.548	-0.201	-0.554	-0.154	0.25	0.134	-0.954	0.007	0.762	-0.117	0.555	0.814
RAB27A	target	1	2.864	-0.443	-0.7	-0.142	-0.061	-0.756	-0.064	-0.445	0.318	-0.378	0.2	0.107	-0.113	0.187	0.518	0.88	-0.538	0.27	0.07	0	0.112	-0.002	0.119	0.557	0.163	-0.324	0.036	-0.005	-0.037	0.201	0.353	-0.41	-0.235	-0.035	-0.44	0.296	-0.12	0.222	0.168	-0.106	0.118	-0.481	-0.094	-0.092	-0.312	0.036	-0.068	-0.062	0.007	0.135	-0.212	0.166	-0.034	0.432	0.052	-0.527	-0.1	-0.119	-0.55	0.196	0.06	0.659	0.212	0.244	0.145	0.168	0.523	0.051	0.073	0.212	-0.162	0.115	0.35	0.104	0.16	-0.294	0.218	0.056	-0.382	0.135	0.1	0.111	-0.539	-0.065	-0.42	-0.286	0.362	0.393	0.674	0.309	0.134	0.085	0.227	0.018	0.387	0.11	-0.281	0.368	0.257	0.109	0.228	-0.796	0.26	-0.18	-0.203	-0.513	0.144	-0.383	0.321	0.014	-0.168	0.082	0.296	-0.158	0.174	0.327	-0.093	-0.105	0.035	0.07	-0.542	0.158	-0.097	-0.271	0.012	-0.484	0.488	-0.18	0.315	-0.083	-0.043	0.267	-0.273	0.009	0.222	-0.29	0.229	-0.555	-0.079	0.47	-0.147	-0.096	0.205	-0.236	-0.346	0.412	-0.105	0.494	-0.074	0.036	0.111	-0.159	-0.295	0.01	-0.028	-0.365	0.14	-0.122	0.053	0.194	-0.022	-0.167	0.072	-0.07	0.286	0.02	0.567	0.252	-0.101	-0.257	-0.418	0.268	-0.253	-0.364	0.032	-0.093	0.029	-0.006	0.088	0.19	-0.015	-0.006	0.013	0.32	-0.116	-0.064	0.172	-0.068	-0.301	0.658	-0.277	-0.239	0.04	-0.152	0.058	0.405	-0.271	0.104	0.241	-0.329	0.198	0.326	-0.282	0.22	-0.255	0.06	0.044	-0.135	0.034	-0.244	-0.059	-0.276	-0.485	0.104	0.097	-0.026	0.258	-0.015	0.419	0.066	-0.159	0.047	0.175	-0.038	-0.027	0.006	0.256	0.374	0.165	0.299	-0.063	0.139	-0.269	-0.087	0.287	0.426	0.16	0.35	-0.257	0.328	-0.283	-0.116	0.019	-0.302	0.224	0.096	-0.165	-0.208	-0.322	0.034	-0.084	-0.38	-0.164	0.178	-0.297	-0.035
SAA4	PPI	1	1.569	-0.201	-0.135	-0.429	0.043	0.036	0	0.077	0.295	-0.007	0.201	-0.026	-0.177	0.025	0.702	0.045	0.611	0.027	-0.023	0.244	-0.397	0.106	-0.531	0.257	0.676	-0.263	0.394	0.035	0.057	-0.245	0.088	-0.105	0.287	-0.122	-0.26	-0.126	0.234	-0.276	0.155	0.267	-0.022	0.026	-0.241	-0.111	-0.136	0.498	-0.048	0.072	-0.332	0.009	0.132	-0.441	0.013	-0.157	0.154	-0.087	-0.261	0.053	-0.506	-0.099	-0.197	0.528	0.127	-0.146	-0.341	0.11	-0.181	-0.075	-0.283	0.075	0.177	-0.088	0.222	0.085	-0.069	-0.13	0.542	0.267	-0.245	-0.248	-0.11	0.054	0.227	-0.271	-0.494	0.078	-0.02	0.164	0.458	-0.034	-0.047	-0.447	-0.222	0.344	0.107	-0.286	-0.094	0.079	0.311	0.282	0.075	-0.185	-0.258	0.078	-0.015	0.175	0.074	-0.084	0.042	0.118	0.304	0.064	-0.182	-0.014	0.584	-0.13	0.235	-0.057	-0.363	-0.113	-0.223	0.023	0.038	0.081	-0.132	0.039	-0.063	-0.236	0.061	-0.082	-0.11	-0.26	-0.149	-0.269	0.106	0.049	-0.151	0.361	-0.06	0.32	-0.008	0.032	0.287	-0.23	-0.368	-0.316	-0.091	0.105	0.329	-0.518	0.142	0.016	-0.167	0.05	-0.147	0.565	0.434	-0.628	0.128	0.146	0.322	0.126	-0.002	0.024	0.238	0.154	0.181	-0.372	-0.124	0.28	-0.279	-0.09	0.254	-0.096	0.026	-0.056	-0.261	0.132	0.012	0.083	-0.114	-0.105	-0.456	-0.007	-0.014	0.041	-0.138	0.203	0.237	0.024	-0.029	0.224	-0.15	0.17	-0.147	0.242	-0.227	-0.019	0.155	0.244	0.009	0.262	0.135	-0.205	-0.175	-0.146	0.072	-0.037	-0.019	0.126	-0.031	0.195	0.068	-0.08	0.06	0.133	0.083	0.023	-0.279	-0.163	0.114	0.003	-0.399	-0.064	-0.078	-0.002	0.139	0.221	0.219	-0.106	0.306	-0.215	0.064	0.101	-0.111	0.187	0.071	0.033	-0.207	-0.073	0.173	-0.153	-0.268	-0.107	-0.04	0.361	0.219	-0.201	-0.055	0.342	-0.029	-0.168	-0.5	0.085	-0.219	0.283
MEP1B	PPI	1	8.392	-0.733	-1.316	-0.511	-0.235	2.155	0.861	0.627	2.367	-1.626	2.235	-0.31	-0.64	-1.039	0.83	1.124	0.412	-0.141	0.58	0.503	0.422	1.655	0.864	0.888	0.746	1.066	0.668	1.12	-0.43	0.317	-0.296	0.175	-0.019	-0.509	0.257	0.218	-0.308	0.157	-0.174	-0.098	0.437	0.242	1.411	-0.381	1.133	0.377	0.314	0.334	0.343	0.59	0.896	-0.515	0.089	0.28	-0.75	-0.655	-0.3	-0.213	-1.09	-0.209	0.023	0.07	0.266	0.001	-0.116	0.38	0.778	0.113	-0.814	0.104	-0.414	0.24	-0.189	-0.072	-0.751	-0.236	-0.04	-0.705	0	-0.454	0.521	-0.024	0.019	-1.637	-0.831	0.261	-0.139	0.238	-0.076	0.16	0.461	0.515	0.535	0.323	0.732	0.214	-0.752	-0.314	-0.992	-0.094	0.124	0.187	-0.576	-0.29	0.036	-0.018	0.447	-0.189	-0.138	0.115	-0.703	0.492	-0.367	-0.178	-0.456	0.109	0.017	-0.089	0.068	-0.254	0.397	0.491	0.199	-0.527	-0.884	-0.558	-0.129	0.325	-0.291	-0.128	0.284	0.466	-0.312	0.885	-0.336	-0.032	-0.675	-0.463	0.181	-0.182	-0.523	-0.705	-0.376	0.926	0.626	0.435	0.325	-0.079	-0.165	-0.618	0.095	0.416	0.162	1.136	-0.17	0.037	-0.104	0.167	-0.663	0.185	-0.132	-0.086	-1.201	-0.189	-0.022	-0.09	-0.116	0.083	-0.53	0.025	0.097	0.389	-0.214	0.068	-0.452	-0.507	0.001	0.005	-0.405	-0.213	0.612	0.51	0.173	0.073	-0.806	-0.366	-0.361	0.183	0.585	0.424	-0.765	1.008	-0.696	-0.231	0.1	-0.045	-0.222	0.137	0.516	0.584	-0.673	0.019	-0.178	0.205	-0.292	-0.318	-0.689	-0.749	0.365	-0.224	-0.451	-0.664	-0.407	0.224	0.281	-0.262	-0.243	0.546	-0.882	-0.258	0.123	-0.235	-0.396	-0.452	0.151	-0.383	-0.711	0.57	-0.936	-0.229	-0.548	0.778	0.931	-0.095	0.383	-0.529	0.083	0.982	0.405	-0.535	0.653	-0.378	-0.159	0.589	-0.408	0.352	0.779	-0.365	0.718	0.142	-0.136	-0.144	0.911	-0.521	-0.131	0.21
KYNU	PPI	1	5.952	-1.684	-1.58	0.202	-0.282	-1.262	0.098	-0.473	0.869	-0.677	-0.093	-0.084	-0.022	-0.645	-0.125	1.286	-0.245	-0.239	-0.163	-0.169	0.145	-0.476	-0.094	0.004	0.762	-0.336	-0.073	0.466	-0.114	-0.398	0.005	0.75	-0.897	-0.597	0.248	0.011	-0.054	-0.136	0.44	0.334	0.311	-0.032	0.173	0.236	-0.125	-0.268	0.635	-0.017	0.408	-0.374	0.021	-0.049	-0.39	0.252	-0.21	-0.429	0.268	0.293	0.123	-0.162	-0.549	-0.11	-0.411	-0.007	-0.123	-0.075	0.215	0.362	-0.224	0.522	1.17	-0.014	0.322	0.394	0.111	-0.304	-0.476	0.682	-1.412	0.581	0.034	-0.149	0.148	-0.656	0.142	0.784	0.327	-0.274	0.167	-0.524	-0.319	-0.831	0.152	-0.144	0.043	0.234	-0.375	-0.785	-0.41	0.984	-0.295	-0.176	-0.426	0.062	-0.543	0.113	0.288	-0.246	0.934	0.369	0.013	0.076	0.664	0.074	0.143	-0.145	0.33	0.33	-0.133	0.585	-0.199	0.575	-0.15	-0.147	0.139	-0.155	-0.151	-0.106	0.592	-0.459	-0.467	0.356	-0.607	0.106	-0.177	0.136	-0.533	-0.478	0.338	0.168	0.344	0.111	0.6	-0.183	-0.218	-0.411	-0.085	0.431	-0.007	-0.245	-0.041	0.404	0.069	0.169	0.944	-0.108	-0.154	0.825	-0.225	0.227	-0.376	0.047	0.015	-0.21	0.045	-0.602	0.073	-0.403	-0.296	-0.514	0.063	-0.571	0.299	0.385	-0.267	-0.507	-0.483	-0.398	0.04	0.666	0.368	0.344	0.553	-0.74	-0.385	0.635	0.27	-0.861	-0.459	-0.398	0.189	-0.407	0.159	0.356	-0.632	0.259	-0.056	0.599	-0.591	0.361	-0.496	0.45	-0.636	-0.325	-0.238	0.59	-0.401	0.609	0.443	-0.94	0.204	-0.152	0.24	-0.232	-0.043	-0.348	-0.516	0.118	-0.194	-0.637	-0.209	0.29	0.304	-0.465	0.026	0.381	-0.564	0.585	-0.541	-0.182	0.141	0.068	-0.179	-0.315	0.558	-0.285	0.248	-0.494	0.627	-0.316	0.736	0.448	0.43	0.327	-0.846	-0.565	-0.949	0.415	-1.13	0.209	0.154	0.24	0.075	-0.242	0.279	-0.214
CETP	PPI	1	6.595	-1.122	-1.526	-0.522	0.236	-1.206	1.096	0.871	1.971	-2.129	0.999	0.05	0.319	-0.97	0.378	0.531	-0.053	-0.043	-0.776	0.271	-1.008	-0.951	1.531	-0.023	-0.268	0.587	0.333	-0.144	0.191	0.464	0.927	-0.528	-0.365	0.193	-0.629	0.797	-0.286	-0.535	-0.556	-0.439	-0.284	-0.303	0.174	0.007	0.455	0.204	-0.105	-0.103	-0.022	-0.19	0.236	0.006	-0.206	0.034	-0.279	0.811	0.597	0.053	-0.267	-0.545	0.238	0.392	0.815	0.747	-0.185	-0.168	0.054	0.94	0.025	1.272	-0.386	0.745	-0.948	-0.184	-0.466	-0.283	0.141	-0.309	-0.539	-0.733	0.075	-0.179	-0.211	-0.312	-0.345	1.224	0.025	0.216	0.005	0.459	0.012	-0.329	0.592	0.704	0.011	-0.242	0.693	-0.492	-0.357	0.256	0.075	0.17	-0.417	0.094	-0.195	-0.551	0.133	0.382	0.262	0.53	-0.351	0.113	-0.145	0.347	-0.58	0.002	0.787	-0.295	-0.197	-0.357	0.094	-0.389	0.257	0.033	0.04	0.23	0.576	0.905	-0.109	-0.23	0.284	0.443	0.819	0.064	-0.188	0.645	0.446	-0.247	-0.569	-0.103	-0.142	1.111	-0.255	-0.595	0.542	0.186	-0.119	-0.05	-0.373	0.509	0.019	-0.427	-0.235	-0.054	-0.251	-0.108	-0.044	-0.192	-0.159	0.001	-0.416	-0.688	0.078	-0.12	-0.307	-0.223	1.055	-0.846	0.261	0.164	0.845	-0.073	0.347	-0.244	-0.028	0.063	0.134	0.021	0.505	0.564	-0.25	0.726	0.032	0.552	0.133	-0.549	-0.391	-0.222	1.118	0.415	-0.471	-0.578	-0.599	-0.154	0.842	0.248	0.524	-0.137	0.154	-0.236	-0.659	-0.931	-0.032	0.365	0.471	0.173	0.771	0.308	0.55	0.223	0.206	-0.741	0.789	0.479	0.232	-0.74	-0.578	0.013	0.225	-0.419	0.433	-0.153	-0.784	-0.686	0.388	-0.64	0.164	0.022	0.314	-0.07	0.167	-0.195	-0.037	-0.392	-0.104	0.223	-0.906	0.271	-0.359	0.05	-0.453	-0.395	-0.585	0.592	0.899	-0.434	-0.154	0.195	-0.376	0.453	-0.029	-0.842	0.411	-0.025	-0.005	-0.032
HSPA9	PPI	1	9.817	-1.535	-1.687	-0.493	0.702	0.547	1.04	-0.151	-0.059	-1.657	0.668	-0.405	0.829	0.121	-0.046	0.675	1.05	-0.563	2.409	-0.072	1.16	-2.639	-1.242	2.47	0.907	0.937	-0.107	0.189	-0.302	0.253	0.449	-0.96	0.316	0.023	-0.093	0.361	-0.292	-0.629	-0.644	-0.107	-0.238	-0.133	0.909	0.131	-0.217	-0.72	-0.199	-0.264	1.232	0.22	-0.254	0.052	-0.395	-0.38	0.146	-0.459	-1.186	-0.099	-0.293	-0.155	0.055	1.073	0.625	0.471	0.362	-1.258	-0.237	0.183	-0.035	0.072	-0.645	-0.753	0.009	-0.903	-0.722	-0.572	-0.454	-0.152	0.109	-0.599	-0.819	0.861	0.013	0.272	0.193	1.409	-0.145	-1.502	0.335	0.911	-0.69	0.607	0.58	0.519	-0.317	-0.12	0.244	-0.538	-0.073	0.352	0.982	0.981	0.738	1.486	-0.266	-0.17	0.579	-0.778	-1.146	-0.151	-0.536	-0.814	-0.25	-0.494	-0.007	-0.369	-0.299	0.113	-0.126	0.009	0.425	-0.209	-1.102	0.78	0.467	-0.241	-0.213	0.324	-0.071	-0.346	-0.564	0.133	-0.96	0.991	-1.629	0.207	0.847	-0.812	-0.347	-0.809	-0.824	0.532	0.367	-1.139	-1.325	-0.002	0.107	0.086	-0.178	-1.098	-0.573	-0.108	0.322	1.082	-0.111	-0.119	0.485	-1.066	-1.309	0.065	-0.932	0.125	0.644	-0.093	0.984	-0.224	-0.255	0.23	-1.133	-0.367	0.987	0.226	-0.68	-1.572	0.654	0.199	0.239	-0.229	-0.609	0.016	0.56	0.098	0.695	-0.811	1.215	-0.077	-0.657	-0.868	0.796	0.281	-0.397	-0.001	-2.499	1.167	0.324	0.584	0.232	-0.24	-0.291	0.207	-0.85	-1.325	0.209	-0.091	-0.73	0.062	-0.879	-0.296	0.02	0.234	-0.61	-0.08	0	-0.395	0.265	-0.405	0.74	-0.211	0.389	1.671	-0.128	0.27	-0.708	-0.885	-0.192	0.377	1.299	0.581	-0.452	-0.099	0.31	-0.105	-0.776	0.981	1.082	0.009	-0.562	-0.821	0.79	1.031	0.21	-0.467	-0.55	-0.095	-0.008	-1.384	-0.235	-0.419	0.904	-0.338	0.962	-0.307	-0.475	0.305	-0.429	1.749
MMP12	PPI	1	5.471	-0.299	-0.695	-0.291	0.511	-0.422	1.13	0.234	1.196	-1.441	1.291	-0.13	-0.018	-0.936	0.009	0.78	-0.427	0.161	0.16	-0.153	-0.418	0.024	-0.087	0.461	0.696	0.353	-0.378	-0.257	-0.241	0.608	-0.022	0.085	-1.054	-0.457	-0.155	-0.039	-0.383	0.351	0.643	0.299	-0.718	0.191	0.601	-0.261	-0.065	0.939	0.309	0.224	-0.22	-0.087	-0.394	-0.197	0.071	-0.602	0.673	-0.567	-0.677	-0.088	-0.131	0.08	-0.477	0.597	0.092	-0.405	0.197	0.626	0.233	0.34	-0.653	0.18	0.136	-0.344	0.115	0.938	0.221	-0.156	-0.503	-0.004	-0.899	-0.894	0.834	-0.247	-0.684	-0.321	0.663	0.527	0.428	-0.608	0.579	0.109	0.704	-0.104	0.277	0.34	-0.029	-0.364	-0.032	0.489	0.22	0.27	-0.011	-0.282	-0.725	0.69	-0.225	0.046	0.008	0.205	-0.483	-0.172	0.438	0.788	-0.464	-0.647	0.225	0.279	-0.793	-0.133	0.465	-0.156	-0.712	0.581	0.338	-0.407	-0.236	0.45	-0.331	0.177	0.311	-0.315	-1.03	0.046	0.647	-0.285	0.396	0.255	-0.293	-0.216	-0.576	-0.119	0.137	-0.416	-0.246	-0.409	0.293	-0.137	-0.293	-0.022	-0.185	-0.261	0.069	0.112	-0.46	0.464	-0.392	0.163	0.11	-0.834	0.624	0.607	0.163	0.355	-0.04	0.813	0.024	-0.722	0.149	-0.537	0.154	-0.211	-0.193	-0.509	-0.357	0.252	-0.021	-0.115	-0.466	1.271	-0.015	0.037	0.212	-0.216	-0.077	-0.357	-0.57	-0.326	-0.037	-0.041	-0.138	0.095	0.758	0.249	0.163	0.455	-0.324	0.014	-0.24	-0.358	0.319	0.264	0.133	-0.548	-0.203	0.556	0.081	0.803	-0.366	-0.493	0.424	0.406	-0.273	0.663	0.625	0.985	0.062	0.273	-0.766	0.169	-0.71	0.464	0.052	-0.803	0.165	0.305	0.114	0.534	0.527	-0.216	0.104	-0.393	-0.478	-0.145	-0.044	0.436	0.681	-0.49	0.607	0.581	-0.441	0.33	0.359	0.507	-1.068	-0.548	0.565	-0.704	-0.133	0.42	-0.183	0.186	-0.016	0.389	0.052	0.531	-0.29	-0.116
PPM1G	PPI	1	9.249	-2.514	-1.244	-0.43	0.013	-1.058	-0.179	-2.736	-1.399	3.434	-0.234	0.304	1.015	1.931	3.185	5.172	-4.297	0.964	1.432	0.295	2.486	-1.002	0.717	-1.219	1.124	-4.259	0.008	0.887	0.023	-0.84	0.284	-0.029	1.663	0.642	0.433	0.312	0.348	0.626	-0.248	-0.869	-0.308	1.724	-1.601	0.448	0.883	0.441	-1.565	0.316	-0.238	-1.128	0.175	-1.69	-0.759	0.816	-0.797	0.095	-1.062	0.808	-1.161	0.192	0.637	-0.663	0.11	-0.205	0.606	0.896	-0.749	-0.131	0.484	-0.762	0.698	0.251	0.313	0.648	-0.045	-0.579	-0.661	0.194	-0.344	-0.677	0.619	0.468	1.395	1.206	-0.272	1.034	-1.463	0.577	-0.682	-0.558	-0.065	0.396	0.477	-0.432	0.167	-0.348	0.571	-1.467	-0.541	-0.393	-0.633	-1.041	0.334	-0.872	-0.252	-0.69	-0.182	-0.812	-0.02	0.528	-0.195	-1.12	-0.092	0.863	-0.653	-0.201	0.293	0.14	-0.223	0.915	0.27	-0.345	0.431	0.108	-0.16	-0.271	0.552	-0.57	1.006	-0.184	-1.188	0.1	0.344	-0.438	-0.007	0.888	-0.088	-1.833	-0.619	-0.114	0.838	0.906	0.07	-0.684	0.142	0.393	0.297	-0.093	0.791	-0.787	-0.688	-0.879	0.858	-0.146	-1.041	-2	0.136	-0.279	0.378	-1.323	0.317	-0.989	-1.371	-0.878	0.237	0.125	0.44	-0.793	0.593	0.398	0.176	0.142	0.069	0.136	0.563	0.499	0.257	0.046	-0.785	0.653	0.073	-1.037	0.45	0.414	0.691	0.552	1.653	-0.953	0.035	-0.493	-0.563	-0.044	-0.177	-0.357	0.059	0.485	-0.705	-0.809	-0.182	0.772	-0.448	-0.295	-0.081	0.643	-0.077	0.233	-0.08	-0.678	-0.196	-0.623	-0.025	0.171	0.464	0.16	-0.341	-0.608	-1.034	0.433	0.012	-0.242	-0.139	-0.327	-0.462	0.037	-0.539	0.226	0.281	0.489	0.305	1.607	0.363	-0.461	-0.036	0.279	-0.427	-0.079	-1.355	1.328	-0.119	0.111	-0.481	0.486	-0.547	0.113	0.05	-1.076	0.365	0.235	-1.007	-0.284	0.765	0.135	-0.44	-0.103	0.179	0.865
ARHGAP18	PPI	1	9.889	-2.336	-2.638	-0.182	-0.794	-1.596	0.011	-1.852	1.408	0.397	-0.709	0.197	-0.022	-1.39	-0.225	0.233	0.8	-0.203	0.357	-0.072	0.713	-1.841	0.165	-0.232	0.513	-0.027	0.574	0.265	-0.142	0.636	0.153	0.257	-1.129	-0.304	-0.668	-0.248	-0.442	-0.448	-0.61	0.946	0.167	-0.621	-0.446	0.675	0.086	-0.037	0.12	0.266	-0.179	-0.335	0.516	0.758	0.32	-1.175	-0.32	0.636	-0.376	0.086	-0.992	-0.406	0.458	-0.517	-1.162	-0.244	-0.351	0.408	-1.067	-0.09	-1.247	0.5	-0.478	-0.226	0.691	0.043	-0.695	-0.642	0.157	0.27	0.317	0.048	-0.571	1.622	0.247	0.328	0.649	-0.552	-1.299	-0.496	0.191	-0.022	-0.397	-0.983	0.716	0.864	-0.565	0.78	-0.784	-0.664	0.697	0.79	-0.534	-0.171	-0.397	-0.481	-0.409	-0.18	-0.188	0.599	0.629	0.177	0.363	-0.055	-0.083	0.515	-1.298	0.378	-0.2	-0.02	-0.334	0.114	-0.052	0.647	0.806	0.33	-0.077	-0.687	1.516	-0.543	-1.05	0.471	-0.061	1.331	0.936	-0.533	0.16	-0.777	-0.388	0.147	0.312	-0.169	-0.2	0.432	-0.509	0.467	-0.488	1.3	0.165	-0.093	-0.746	-0.255	-0.174	-0.029	0.175	-0.825	-0.04	-0.758	-0.254	0.152	-0.168	1.251	0.255	-0.118	-0.708	1.252	0.193	-0.807	-0.753	-0.378	0.533	-0.628	0.726	0.097	0.172	-0.28	-0.125	0.491	1.252	0.712	0.052	0.5	0.553	-0.492	-0.231	-0.3	-0.095	0.36	0.567	-0.159	0.32	0.291	0.978	0.066	1.346	-0.068	0.097	0.287	-0.328	1.296	0.867	1.27	-0.436	0.013	0.813	0.688	0.423	-0.245	-0.37	-0.192	0.597	-0.472	-1.017	-0.203	0.433	-0.321	0.194	0.382	-0.034	-0.393	-0.297	0.16	0.737	0.948	-0.364	0.479	0.168	-0.284	0.943	0.515	0.413	-0.627	-0.387	0.584	0.734	-0.324	-0.221	0.696	0.476	-1.283	1.287	-0.071	-0.352	0.34	-0.137	-0.16	0.414	0.23	-0.396	1.148	0.483	-0.766	0.984	-0.097	-0.478	-0.644	-0.112	0.417
RFC1	PPI	1	17.085	-2.386	-2.745	0.718	0.291	-0.169	1.426	-1.072	3.126	3.601	0.589	0.015	-1.475	-5.265	3.302	1.435	2.637	0.965	1.279	-0.506	3.727	-4.749	-1.281	-0.897	1.752	-0.903	-2.986	-3.029	-0.979	1.112	0.074	-4.391	2.105	0.731	-0.525	-1.988	0.946	-0.217	1.317	0.93	-0.361	0.822	-2.795	0.101	0.399	-1.631	1.589	0.681	-1.707	1.668	1.111	-2.234	1.029	-0.699	-0.923	1.813	-1.296	0.219	0.159	-0.391	-0.758	0.447	0.925	-0.771	-1.177	-1.616	-1.223	1.027	0.974	1.061	-0.072	2.064	-1.499	-0.396	-1.204	2.385	0.9	0.494	-0.231	-0.687	-1.494	0.595	0.988	-1.189	1.116	0.054	-1.13	0.07	0.263	0.085	-1.963	-0.196	0.93	-0.529	-0.682	0.35	1.161	-0.061	-0.905	-0.708	-3.164	0.907	-0.093	0.056	-1.081	2.183	0.658	-0.19	-0.262	0.466	2.073	-0.342	2.691	0.977	0.944	-3.815	-1.207	-0.537	-0.792	-0.49	0.41	1.439	-1.353	0.435	0.24	-0.294	0.159	0.607	-1.344	-0.783	0.748	0.356	-0.311	-0.487	2.285	0.353	-0.516	-0.778	0.469	-0.809	0.994	-1.283	-0.242	2.603	-1.936	0.657	-1.222	-1.681	0.245	0.327	-0.837	-2.176	1.696	-0.633	0.521	0.615	-0.014	0.998	-1.473	1.162	-0.377	0.73	-1.467	-0.041	0.097	-0.26	-1.021	0.641	-0.103	-0.637	1.444	0.556	-0.83	1.47	0.167	1.163	-0.88	-0.312	1.201	-0.647	0.209	0.471	1.458	-1.852	3.067	2.956	-1.527	0.222	0.472	-0.24	1.512	-0.38	-0.173	-1.408	-0.943	1.202	-0.064	-0.198	1.021	0.143	-0.924	0.919	-0.085	0.58	0.514	-0.288	-0.46	0.533	1.701	-0.601	-0.017	-0.077	-1.788	-0.996	0.073	1.154	0.368	0.957	0.129	-1.388	1.618	1.158	-1.226	-0.019	-0.439	0.106	-1.164	0.785	0.293	1.183	0.72	1.136	0.001	-0.353	-0.402	-1.105	0.59	0.203	-0.12	-1.247	0.76	-0.79	-0.98	-0.066	-1.926	-0.769	-0.724	-1.363	-0.241	-1.102	-0.704	-0.531	0.231	-0.165	1.352	0.644
GCSH	PPI	1	2.715	-0.618	-0.371	-0.286	-0.181	-0.577	-0.213	0.46	-0.04	-0.662	0.065	0.022	0.232	0.379	-0.105	-0.421	-0.196	-0.311	-0.247	0.009	0.401	-0.152	-0.321	-0.47	0.246	-0.02	0.485	-0.076	-0.2	-0.227	0.02	0.074	0.22	-0.247	0.141	0.021	0.424	-0.216	-0.344	0.199	0.223	-0.085	-0.285	-0.871	0.189	0.281	-0.379	0.169	0.119	0.265	-0.192	0.31	-0.244	-0.543	0.058	0.09	0.112	0.069	-1.084	0.256	-0.205	-0.305	-0.201	0.199	0.007	0.129	-0.115	-0.166	0.639	0.193	0.197	-0.401	0.083	-0.974	-0.143	-0.095	-0.054	0.003	0.307	0.029	0.216	-0.115	0.053	-0.077	0.43	-0.275	0.183	-0.213	0.102	-0.136	-0.304	-0.164	-0.353	0.099	0.089	-0.286	0.006	0.198	-0.339	-0.256	-0.401	0.053	0.785	-0.567	0.089	-0.761	-0.081	0.163	-0.354	0.105	0.424	-0.024	0.169	0.342	0.195	-0.303	0.261	0.61	-0.008	-0.575	0.159	0.196	0.25	0.206	0.581	-0.087	0.92	-0.148	0.05	0.388	-0.315	-0.175	-0.095	-0.137	0.548	0.138	-0.058	0.086	-0.616	-0.225	0.055	-0.005	-0.325	0.296	0.429	0.761	0.037	-0.428	0.529	0.059	-0.044	0.381	0.373	0.679	-0.12	-0.163	0.325	-0.362	-0.093	0.117	0.374	-0.087	0.037	-0.097	0	-0.32	0.619	-0.303	0.199	-0.047	-0.296	0.055	0.081	-0.183	0.096	-0.229	-0.243	0.11	-0.111	-0.054	0.157	-0.044	-0.259	0.633	-0.337	0.006	-0.28	0.391	-0.007	0.338	-0.174	0.158	-0.027	-0.174	-0.086	0.319	-0.123	0	-0.169	-0.096	-0.122	0.299	0.133	-0.168	0.171	0.265	-0.089	0.638	0.349	-0.173	-0.268	0.017	0.104	-0.207	-0.131	-0.04	-0.436	-0.323	0.717	0.397	0.558	0.18	0.089	0.056	-0.016	-0.743	0.273	0.349	0.123	0.255	-0.174	0.173	-0.076	0.04	0.198	0.054	-0.013	-0.316	-0.27	-0.43	-0.011	-0.004	0.643	0.227	-0.401	0.473	-0.382	-0.22	-0.337	-0.335	0.377	-0.354	0.082	0.215	-0.075	0.061
FCGR3A	target	1	4.211	-0.228	-0.607	-0.391	-0.004	-0.301	-0.027	0.966	1.158	-1.469	0.395	-0.274	0.591	-0.023	0.25	0.044	-0.585	-0.06	0.228	-0.192	-0.935	0.113	0.753	-0.277	-0.801	-0.199	0.068	0.11	0.834	1.192	1.429	-1.495	-0.557	0.899	-0.62	1.365	0.021	0.136	0.278	-0.879	-0.871	0.361	0.066	0.389	-0.519	0.561	-0.258	0.002	-0.276	0.51	0.21	-0.397	0.584	0.25	0.18	0.055	-0.065	0.533	-0.026	-0.413	0.05	-0.14	0.304	-0.36	-0.066	0.025	0.298	-0.067	0.287	-0.434	0.178	-0.303	-0.341	-0.122	-0.204	0.03	0.347	0.366	-0.497	-0.419	-0.484	-0.212	-0.44	-0.743	0.426	-0.083	0.064	-0.078	-0.248	-0.086	0.095	-0.329	0.252	0.675	0.27	0.462	-0.418	-0.223	0.143	-0.077	0.616	-0.242	0.209	0.331	0.122	-0.389	0.531	-0.07	0.088	0.068	-0.109	0.57	0.275	0.148	-0.609	0.071	0.249	0.041	-0.244	0.046	-0.119	0.289	0.375	0.287	0.114	0.6	-0.247	0.971	-0.35	0.021	0.433	0.289	0.682	0.127	0.352	-0.25	-0.3	0.67	0.533	0.106	-0.14	-0.836	-0.153	0.43	-0.557	-0.533	0.025	0.209	-0.418	-0.509	0.012	-0.079	0.651	-0.008	0.658	0.212	0.127	-0.195	0.389	0.346	0.457	-1.097	0.041	0.409	0.429	0.115	-0.122	-0.071	0.191	-0.515	0.138	-0.139	-0.71	0.691	0.206	0.181	-0.152	-0.428	-0.112	0.231	0.292	0.861	0.119	-0.101	0.089	-0.164	0.127	0.494	-0.309	0.671	-0.278	-0.113	0.907	0.925	0.125	0.963	-0.792	0.043	0.071	0.155	0.265	0.261	0.165	-0.068	-0.324	0.05	-0.147	-0.151	0.199	0.35	-0.876	0.029	-0.266	-0.089	-0.513	-0.442	0.338	-0.104	-0.102	0.003	0.106	-0.424	0.027	0.139	0.04	-0.02	-0.165	-0.06	0.297	0.244	0.032	0.136	-0.512	0.253	0.392	0.161	0.255	-0.17	0.632	-0.105	-0.039	-0.681	0.221	-0.048	0.083	0.522	-0.01	0.578	-0.471	0.037	0.602	0.071	0.254	-0.323	0.298	0.533
KIR3DL1	PPI	1	5.8	-0.089	0.488	-0.885	0.179	0.282	-0.112	1.726	-0.099	-1.485	0.778	-0.381	0.232	-0.114	1.393	0.076	0.382	0.846	-0.886	1.022	0.053	-0.026	0.524	-0.999	-0.217	0.837	-1.31	0.446	0.69	-0.005	0.181	-0.143	-0.216	-0.428	-1.02	0.311	0.117	1.061	-0.345	-0.315	-0.484	-0.277	-0.144	-0.192	-1.082	0.241	0.644	0.275	-0.214	0.186	0.444	0.04	-0.377	0.368	-0.228	0.238	-0.135	1.01	1.224	0.054	0.825	-0.514	-0.167	-0.165	-0.545	0.483	-0.501	0.382	0.246	-0.688	-0.122	0.298	0.371	0.527	-0.861	0.489	-0.735	0.633	0.747	-0.542	-0.527	-1.289	0.167	0.077	0.556	1.162	-0.234	0.013	0.332	0.442	0.367	0.391	0.23	-0.539	-0.308	-0.57	-0.72	0.025	-0.075	1.366	0.36	-0.226	-0.968	-0.842	0.118	-0.329	0.402	0.083	-0.306	-0.021	0.241	1.179	0.261	-0.969	1.204	-0.21	0.811	0.65	0.546	-0.154	0.276	-0.343	-0.142	-0.221	1.356	-1.188	-1.135	-0.488	0.428	-0.552	0.63	0.014	-0.315	-0.55	0.518	-0.861	0.033	-0.314	0.629	-0.481	-0.031	-0.498	-0.021	0.236	-0.815	0.815	-0.037	0.858	-0.322	0.185	0.63	-0.404	-0.439	-0.051	0.191	0.069	-0.997	0.454	0.136	-0.383	1.243	0.407	1.469	-0.359	0.372	0.76	-0.085	-0.968	-0.171	0.162	0.057	-0.283	-0.909	-0.104	-0.03	1.111	-0.333	0.334	0.337	-0.809	-0.791	1.012	-0.151	0.291	0.273	0.337	0.98	-0.225	0.035	0.218	0.606	-0.267	-0.468	-0.073	0.591	0.623	0.47	-0.317	0.393	0	1.208	-0.231	-0.506	0.095	0.096	0.618	-0.666	0.551	0.986	-0.936	-1.041	-0.97	0.706	0.508	0.97	-0.019	0.469	-0.513	0.573	-0.077	1.271	0.481	0.187	-0.305	0.755	0.282	0.365	-0.216	-0.303	0.426	-0.253	0.037	-0.122	-0.211	-1.083	-0.232	-0.255	-0.215	1.053	-0.385	-0.469	0.045	-0.518	0.378	0.176	-0.906	0.111	0.366	0.155	0.55	0.881	1.088	-0.155	0.653	-0.502	-0.483
PABPN1	PPI	1	6.136	-1.452	1.343	-3.413	-0.013	0.348	-1.149	-1.113	-3.66	1.561	-1.065	-0.149	0.559	2.581	1.339	1.472	-1.422	-1.738	2.276	-0.455	0.73	-3.204	-3.538	3.06	-0.45	-1.675	0.953	2.145	2.467	0.723	-1.185	1.203	-1.748	0.118	2.344	1.984	-1.122	1.003	0.525	0.411	-0.344	1.509	-0.689	1.15	0.346	1.74	-0.526	-0.129	-0.6	0.654	0.147	-1.206	0.148	-0.407	0.138	-1.261	0.136	-0.403	0.214	0.059	-0.124	-0.818	0.855	-0.464	-0.032	0.578	0.012	1.306	-1.239	1.487	0.182	0.12	0.821	0.071	-0.487	0.257	0.39	-0.453	0.917	0.87	0.878	-1.438	-0.463	1.023	-0.106	-0.28	-0.342	0.664	-0.022	-0.087	-0.009	-0.381	0.221	1.264	-0.275	1.156	0.006	0.706	0.047	0.099	0.861	-1.099	0.052	-0.16	-0.343	0.483	0.321	0.32	0.709	-0.698	-0.248	-0.486	-0.003	0.067	-0.243	0.296	-0.309	-0.083	0.293	0.179	0.907	-0.794	0.277	-0.166	-0.708	-0.784	-0.288	-0.699	0.218	-0.091	-0.654	-0.193	0.221	0.29	0.446	0.045	-0.153	-0.412	0.672	0.878	-0.09	0.973	0.377	-1.187	-0.485	-0.688	-0.29	-0.019	-0.258	0.075	-0.138	-0.962	-0.037	0.109	0.463	-0.049	0.042	0.486	-0.528	1.499	0.363	-0.305	-0.452	0.052	0.466	-0.488	0.305	0.511	-0.149	-0.16	0.163	-0.987	-0.485	0.798	-0.197	-0.426	-0.205	0.808	0.386	0.272	0.344	-0.495	-1.295	-0.763	-0.376	0.899	-1.432	0.378	-0.092	0.035	0.372	0.179	-0.141	-0.731	1.012	-0.508	0.102	0.227	-0.695	0.398	-0.125	0.115	0.546	0.55	-0.426	0.65	0.551	-0.034	0.526	-0.503	0.075	0.217	-0.194	0.42	-0.072	0.179	0.707	-0.201	-0.606	-0.032	0.125	-0.255	0.079	-0.565	-0.775	-0.443	-0.593	0.113	-0.587	0.092	-0.021	-0.11	0.148	0.253	-0.026	0.483	-0.495	0.502	0.111	0.309	-0.748	-0.659	-0.119	-1.08	0.215	0.114	0.32	-0.397	-0.057	-0.033	-0.063	0.031	-0.223	0.276	-0.78	-0.144
THADA	PPI	1	28.88	-3.314	-9.667	-2.897	-0.908	-5.011	-0.786	0.749	6.195	-4.952	2.188	-1.51	0.091	-1.71	-1.546	-2.775	-0.775	-2.533	-2.272	-0.389	-5.565	-4.987	-0.072	-0.818	-5.721	-0.381	4.829	-0.774	2.284	2.595	0.21	-1.184	1.189	0.288	-0.639	-0.288	0.026	0.638	-1.191	-0.226	-0.409	-0.117	-0.084	-1.235	-1.582	-0.437	-0.509	1.889	-1.657	-1.3	0.932	-0.383	0.654	-1.018	-1.224	1.273	0.544	-0.684	0.69	-2.336	2.493	-2.643	1.333	-0.423	0.709	0.794	-0.784	-0.065	-1.02	2.094	-0.328	-0.552	-0.322	-0.012	-1.24	-1.268	0.72	-0.429	0.415	1.389	0.934	1.736	-1.131	0.085	-0.218	1.163	0.046	-0.152	0.112	2.293	-0.873	1.081	-2.031	-3.209	-2.352	-0.604	-1.118	2.897	-0.041	-0.081	0.879	-0.978	-1.083	-0.026	-1.037	-0.716	0.404	-1.945	0.861	2.798	1.967	-0.256	0.699	0.169	-0.184	-0.942	-0.962	1.257	0.51	-1.514	0.946	0.241	-1.306	-1.702	-1.855	-0.265	-0.236	2.895	-1.476	-0.437	0.732	0.204	0.808	1.362	1.774	-2.077	-0.434	1.395	-0.038	0.502	-1.215	0.935	-0.911	-0.27	2.561	-2.129	-1.777	0.248	0.285	-1.67	0.424	0.39	-1.4	-0.048	0.723	0.622	1.115	2.235	1.626	0.45	-0.435	0.918	0.49	-0.218	-3.22	-0.554	1.887	-0.428	0.866	-1.411	0.606	1.003	0.079	-1.522	-1.076	-0.823	-1.105	-1.085	0.083	0.861	0.05	-0.629	1.733	-0.499	-1.984	-0.054	0.012	0.574	-2.478	0.743	-0.777	0.416	-0.531	-1.186	0.59	0.747	1.732	-0.913	1.739	-1.769	1.603	-1.612	1.313	0.391	1.38	-1.602	-1.246	-0.094	-3.452	3.745	-0.47	2.84	1.578	-1.751	-0.162	-0.471	-1.54	-0.325	0.551	-1.416	0.155	-1.366	1.227	-2.105	1.531	1.938	2.655	-0.075	-1.754	-1.171	-0.316	-2.411	1.991	-0.345	-2.019	-1.515	1.656	-0.706	-3.135	-1.513	-1.187	-0.516	-2.904	-0.501	0.223	-0.995	1.75	1.185	-1.502	0.509	-0.045	0.772	-0.902	-1.04	0.361	-1.366
TREML2	gene	1	4.949	1.375	0.221	-1.127	-0.695	-1.121	0.924	0.83	0.142	-1.336	1.097	-0.396	-0.009	0.444	0.431	0.014	0.057	0.517	-0.832	-0.052	-1.2	-0.287	-0.258	-0.654	-0.238	-0.315	-0.053	0.364	0.494	1.134	1.57	-0.822	-0.907	1.286	-1.046	0.387	-0.185	0.108	0.177	-0.735	-1.406	0.04	0.877	0.058	-0.318	0.513	0.316	0.48	0.445	0.122	0.462	-0.333	0.79	0.067	0.275	0.646	0.634	0.737	0.067	-0.129	0.44	0.301	0.92	0.357	0.05	0.009	0.556	-0.091	0.532	-0.215	-0.488	0.751	-0.21	0.031	-0.348	0.545	-0.237	-0.083	0.175	-0.006	0.203	0.281	-0.168	-0.301	-0.254	-0.177	-0.402	0.043	-0.617	0.042	0.081	0.366	0.686	-0.6	0.432	0.222	-0.164	-0.551	0.802	0.337	-0.195	-0.324	-0.808	-0.446	0.423	0.117	-0.152	0.379	0.001	0.126	-0.056	0.391	0.139	-0.424	0.293	0.016	-0.292	0.342	-0.223	-0.316	-0.309	0.455	0.042	-0.088	-0.375	-0.365	0.021	0.041	-0.559	0.527	0.087	0.46	0.68	-0.327	-0.253	0.191	-0.383	-0.469	-0.8	0.545	-0.128	0.434	0.322	-0.38	-0.258	-0.981	-0.05	0.951	0.285	-0.129	0.163	-0.11	0.212	-0.279	0.065	0.397	0.424	0.6	-0.029	-0.333	-0.019	0.557	-0.539	-0.181	0.603	-0.125	-0.229	0.536	0.05	0.021	-0.607	-0.491	0.563	0.127	0.465	0.19	-0.465	-0.121	0.811	-0.48	0.231	-0.221	-0.017	0.01	-0.56	-0.235	0.1	-0.084	-0.007	0.261	0.329	0.003	0.347	0.132	-0.178	-0.298	-0.72	-0.27	0.002	-0.236	0.345	0.186	-0.508	0.291	0.038	-0.408	0.402	0.345	0.079	0.501	0.192	0.47	-0.214	0.277	0.265	0.094	0.166	-0.009	0.226	-0.003	-0.426	0.028	0.457	-0.027	0.017	-0.193	-0.088	-0.503	0.31	-0.174	-0.567	-0.598	0.428	0.319	-0.097	0.114	-0.169	0.237	0.595	0.251	0.045	0.514	0.26	-0.185	-0.272	0.003	-0.375	-0.385	-0.08	0.912	0.3	-0.407	-0.1	0.137	-0.065	0.141
TBCE	PPI	1	8.419	-2.541	-1.702	0	-0.219	-1.378	0.019	-1.071	1.643	-1.361	0.269	-0.005	0.132	-1.05	-0.494	-0.647	0.329	0.351	0.139	-0.207	-0.222	0.488	0.519	-0.917	-0.537	0.646	1.095	0.238	0.271	0.435	-0.53	0.488	-0.618	-0.214	0.752	0.023	-0.615	0.179	0.177	0.225	-0.333	0.235	-0.785	0.582	0.662	0.526	0.297	0.624	0.903	-0.31	0.462	-1.065	0.214	-0.101	0.639	0.291	1.133	-0.741	0.686	0.729	0.534	0.215	-0.689	0.028	0.506	-0.187	-0.604	0.994	0.606	-0.768	-0.355	-0.742	-0.058	-1.163	0.946	0.202	0.126	-0.437	-0.721	1.128	-0.062	0.435	-0.218	0.396	0.582	-0.576	-0.556	-0.144	0.52	-0.705	0.78	-0.332	0.259	1.17	0.672	0.945	0.306	0.78	-0.494	-0.939	-0.918	-0.64	-1.152	0.021	0.701	0.055	-1.411	-0.644	0.465	-0.578	0.049	0.124	-0.429	-0.386	-0.636	0.461	-1.235	-1.444	-0.575	0.219	-0.213	0.014	0.937	-0.192	0.256	0.397	0.741	0.356	1.458	-0.184	-0.229	0.336	-0.345	-0.604	0.661	0.1	-0.005	-0.289	-0.891	0.168	-0.007	0.747	-0.077	-0.176	-0.71	0.68	-0.589	-0.402	0.324	-0.684	0.054	-0.761	-1.144	-0.401	0.336	-0.31	-1.433	-0.683	-0.371	-0.474	0.804	-0.247	0.593	-0.302	-0.534	-0.441	0.254	0.055	0.436	0.711	-0.31	-0.67	0.285	-0.114	0.569	0.703	0.504	-0.628	0.461	-0.681	-0.208	-0.34	-0.449	-0.249	0.651	0.484	-0.307	-0.51	0.06	0.29	0.53	0.622	0.525	0.111	0.226	-0.531	0.68	-0.021	-0.808	-0.448	0.238	0.566	-0.644	-0.777	-0.993	0.216	0.022	0.136	0.08	-0.747	0.478	0.156	-0.107	0.431	-0.066	0.342	0.111	0.483	-0.413	-0.735	-0.222	0.457	0.21	0.141	0.504	-0.144	-0.264	0.329	-0.177	0.451	0.788	-0.884	0.679	0.399	0.078	-0.147	-0.178	0.324	-0.29	0.701	-0.049	0.186	-0.134	0.088	-0.045	-0.212	0.19	-0.207	-0.869	0.392	0.078	0.341	0.57	-0.786	0.325	-0.891
EEFSEC	PPI	1	8.324	-0.692	-0.798	-0.519	0.37	-0.873	0.209	0.314	0.149	-2.081	0.624	0.444	0.522	-0.22	0.477	-0.185	-0.311	0.372	-0.22	-0.12	-0.013	-0.497	-0.839	-0.532	1.307	0.241	-1.19	-0.445	-0.734	-0.437	-0.698	0.369	-0.342	-0.888	-0.083	0.023	-0.437	-0.294	-0.66	0.277	-0.14	-0.199	-0.677	0.241	-0.146	0.697	-0.572	-0.273	0.326	-0.415	-0.323	0.1	-0.022	-0.201	-0.866	0.361	-0.158	-1.567	0.174	-0.174	-0.251	0.618	-1.456	0.872	-0.206	0.725	-0.218	0.099	-0.889	1.125	0.678	0	-0.311	-0.065	1.678	-0.087	-0.027	-1.003	0.143	-0.144	-0.366	0.104	0.091	-1.092	-0.186	0.382	-0.134	-0.521	-0.364	-0.529	0.505	0.38	0.715	0.681	0.553	0.921	-0.143	0.119	0.125	0.153	-0.012	-0.382	0.221	-0.162	-0.098	0.656	0.173	0.007	-0.19	0.078	0.358	-0.409	-0.353	0.28	0.061	0.057	-0.381	-0.019	-0.176	0.131	0.4	-0.476	0.773	-0.757	-0.325	-0.193	-0.316	0.226	-1.591	0.831	-0.841	-0.367	1.078	0.105	0.008	0.878	-0.076	-0.098	0.251	-0.451	-0.017	0.864	0.404	-0.653	-0.852	-1.093	-0.446	0.079	-0.023	-0.593	-0.017	-0.363	-0.344	0.265	0.949	0.043	0.169	0.398	-0.379	0.365	-1.162	0.336	0.297	-0.465	0.499	-0.997	-0.869	0.007	-0.48	-0.632	-0.123	-0.879	0.361	-0.128	0.223	0.062	-0.124	0.427	0.264	0.066	-0.198	0.325	0.336	0.315	-0.623	0.013	0.113	-0.452	0.228	-0.168	0.494	0.342	0.747	-0.541	-0.139	-0.327	-0.819	-1.087	0.149	0.19	0.333	0.962	0.893	0.277	0.696	0.684	-0.31	0.688	0.053	0.696	-0.879	-0.663	0.08	-0.595	-0.868	0.624	0.107	-0.945	0.112	-0.025	-0.86	-0.681	0.245	0.04	0.358	-0.575	0.374	0.34	0.688	-1.561	0.488	0.537	-1.022	0.475	-0.354	0.137	-0.381	0.397	0.315	1.025	-0.981	0.055	-0.124	-0.832	-0.845	-0.109	0.265	0.347	0.206	0.157	0.227	-0.199	-0.119	-1.058	0.34	0.236
ILVBL	PPI	1	9.256	-1.839	-1.603	-2.827	0.448	-2.032	-0.425	2.372	-1.117	-4.246	1.289	-0.172	1.377	1.479	-0.669	-0.458	-0.623	-0.65	-0.009	1.146	-0.861	-2.604	-0.85	1.87	-0.01	-0.017	-0.626	0.165	0.394	0.291	0.909	-1.318	-1.148	0.498	-0.219	0.693	0.402	-0.692	0.77	1.168	-0.282	-0.453	-0.651	0.184	0.036	0.077	-0.767	-0.448	-0.553	0.382	0.147	0.892	-0.564	-0.572	-0.849	-0.148	-0.906	0.689	0.482	-0.274	0.359	0.451	0.128	0.049	-0.726	-0.674	-1.4	-0.398	0.196	-0.451	-0.111	-0.277	-0.479	-0.056	0.829	-0.597	1.006	-0.548	0.129	-0.122	-0.645	0.573	-0.917	0.332	-0.153	-0.293	-0.529	-1.585	0.321	-0.663	0.916	0.266	-0.126	0.421	-1.504	-0.259	0.109	0.327	-1.305	0.747	0.072	0.394	1.259	0.33	-0.568	-0.813	-0.129	0.098	-0.306	1.209	-0.367	-0.947	-0.242	-0.215	0.561	-0.105	0.428	-0.498	0.636	-1.217	1.248	-0.398	0.874	-0.137	1.201	0.399	0.647	-0.356	-0.243	0.543	0.469	0.167	-0.164	0.698	-0.184	-0.321	-0.338	-0.025	-0.375	0.154	0.307	-1.446	0.102	0.254	-0.382	0.998	-0.173	-0.564	1.062	0.078	-0.15	0.364	0.783	-0.281	0.192	-0.568	0.356	-0.286	-0.318	-0.588	-0.162	-0.541	0.756	-0.772	0.647	-0.907	-0.132	-0.11	-0.036	-0.196	-0.314	-0.952	-0.342	-0.4	0.993	-0.611	1.328	-0.202	0.079	-0.386	0.81	0.187	0.483	0.001	-0.244	0.488	-1.094	-1.482	-0.071	0.442	1.122	0.107	-1.159	-0.348	1.011	1.538	0.321	0.37	-0.265	0.49	-0.457	0.317	-0.041	-0.454	-0.535	-0.031	0.169	0.055	-0.303	-0.129	0.377	-0.06	0.742	0.403	-0.042	0.708	-0.757	-0.07	0.504	-0.035	-0.091	0.372	0.141	0.173	0.437	0.306	-0.359	-0.429	0.56	0.279	-0.203	0.304	-0.808	-0.375	-0.772	0.071	0.402	0.013	-0.452	-0.189	0.436	0.553	-0.541	-1.097	0.468	0.475	-0.341	0.685	0.529	-0.458	-0.05	0.487	0.373	0.144	-0.529	-0.813
AK5	PPI	1	7.869	-1.619	-1.866	-0.413	0.371	-0.204	0.004	-1.003	0.76	-0.508	0.424	-0.096	0.049	-0.697	0.307	0.152	0.556	-0.624	0.088	-0.222	-0.053	0.561	-1.393	0.797	1.307	-0.172	-0.219	-0.501	-0.245	0.947	-0.595	1.403	1.126	-0.082	1.003	-0.286	-0.405	-0.644	0.039	1.043	-0.858	0.914	1.346	0.555	0.497	0.341	-1.393	-0.027	-0.251	-0.212	-0.077	-0.119	0.056	0.177	0.981	0.124	-0.474	0.423	-0.497	0.829	-1	-0.047	0.54	-0.281	-0.708	-0.009	0.016	0.559	-0.354	-0.316	0.407	0.558	1.157	0.14	0.791	-0.535	-0.619	0.15	1.214	-0.584	-0.293	-0.509	0.643	1.713	-0.786	0.036	0.125	0.895	-0.265	-0.213	0.048	0.718	-0.563	0.104	-0.436	0.484	0.529	0.13	-0.177	-0.32	-0.513	0.495	-0.815	-0.041	0.62	0.019	1.071	-0.031	0.11	-0.983	-0.494	-0.152	-0.432	-0.453	0.352	-0.136	-0.603	-0.063	-0.677	0.201	-0.042	-0.633	-0.133	-0.47	-0.307	-0.675	-0.022	-0.016	0.156	-0.479	-0.288	0.135	0.729	-0.036	-0.234	0.896	0.105	-0.494	-0.262	-0.574	-0.121	1.133	-0.086	-0.167	-0.051	-2.085	-0.099	-0.099	-0.791	-1.083	0.336	-0.526	0.394	0.34	-0.609	0.102	-0.366	0.482	-0.305	-0.063	-0.551	-0.363	0.182	0.318	0.218	-0.027	0.036	0.525	0.213	-0.104	-0.94	0.135	1.211	0.419	0.33	-0.665	-0.515	0.68	-0.837	0.143	-0.364	0.148	-1.022	0.689	0.633	-0.78	-0.211	0.235	0.247	-0.033	0.376	0.244	-0.045	0.134	0.376	-0.24	0.352	0.423	0.151	0.271	0.077	-0.2	0.505	0.441	-0.239	-0.126	0.452	0.19	-0.702	0.179	0.912	0.355	0.805	0.666	0.265	1.163	-0.998	-0.21	0.239	0.786	-0.534	-0.407	0.084	0.277	-0.08	0.441	0.16	-0.431	-0.064	-0.787	0.575	0.746	-0.418	-0.381	0.923	-0.13	0.686	0.516	0.039	-0.072	0.042	0.124	-0.133	0.135	0.14	0.582	-0.417	0.03	0.372	-0.265	-0.063	-0.48	0.452	-0.397	0.986	0.916
SNRPD3	PPI	1	1.474	-0.564	-0.263	-0.239	-0.025	0.252	0.065	-0.314	-0.082	-0.515	0.1	-0.145	0.224	0.119	-0.027	0.276	0.269	0.121	0.507	-0.078	0.26	0.283	-0.154	0.35	0.868	-0.11	-0.247	0.219	-0.325	-0.188	0.339	0.167	-0.002	-0.111	-0.117	0.281	-0.035	-0.044	-0.033	0.322	-0.679	0.068	0.23	-0.071	-0.466	0.126	-0.168	-0.319	-0.287	0.494	0.66	-0.115	0.082	-0.181	-0.354	0.183	-0.218	-1.143	0.269	0.389	-0.36	0.209	0.281	-0.104	0.243	1.064	-0.585	0.391	-0.273	0.514	0.009	0.367	0.512	0.45	0.491	0.419	0.398	0.108	0.261	0.638	0.461	-0.163	-0.674	-0.159	-0.31	0.065	-0.243	-0.122	-0.027	-0.555	-0.132	-0.095	-0.062	0.112	0.027	-0.013	-0.522	0.149	-0.075	-0.361	-0.155	0.211	0.071	0.132	0.343	-0.027	-0.06	0.019	0.369	-0.189	-0.381	-0.147	-0.053	0.065	0.052	0.461	0.199	-0.168	-0.126	-0.01	0.105	0.236	-0.336	0.142	-0.34	-0.178	0.136	-0.089	0.131	0.265	-0.406	-0.019	-0.183	-0.074	-0.206	-0.304	-0.166	0.061	-0.033	0.27	-0.012	0.146	0.255	0.149	0.129	-0.244	0.211	0.086	-0.199	0.164	-0.129	-0.342	0.091	0.107	0.202	0.352	-0.268	-0.084	-0.066	-0.24	-0.018	-0.133	0.151	-0.282	0.021	-0.056	-0.548	0.124	-0.171	-0.231	-0.043	0.181	-0.432	-0.106	-0.254	0.367	0.117	-0.082	-0.336	-0.269	0.278	-0.28	-0.267	-0.035	0.227	0.199	0.151	-0.329	-0.191	-0.118	-0.22	0.177	-0.206	-0.216	0.027	0.344	-0.299	-0.338	-0.282	-0.197	0.045	0.057	0.283	0.129	-0.072	-0.146	0.354	-0.061	0.205	-0.019	0.213	-0.074	-0.171	-0.277	-0.182	-0.287	-0.035	-0.031	0.298	-0.226	0.324	0.487	-0.261	0.232	0.119	-0.147	0.04	0.106	-0.567	0.087	-0.119	-0.415	0.136	0.077	-0.154	-0.073	-0.313	0.534	0.054	0.142	0.214	-0.084	0.098	0.09	0.298	-0.021	-0.121	-0.287	0.112	0.435	0.344	-0.43	-0.074	0.194	0.045	-0.231
NEU4	PPI	1	7.463	-0.463	0.821	-3.175	0.568	-0.321	-1.023	2.751	-1.994	-2.146	0.603	0.21	0.436	2.243	0.611	-1.102	-0.707	0.307	-0.511	0.183	0.613	0.635	-1.498	-1.481	1.195	0.736	-0.833	0.44	-1.075	0.159	0.31	0.533	-0.611	-0.03	-0.191	-0.609	0.229	0.423	-0.121	0.879	0.214	-0.574	-0.343	0.497	0.212	0.473	0.11	0.924	0.318	-1.252	-0.103	0.535	-0.906	0.341	-0.255	0.088	-0.527	-0.592	0.453	1.356	0.406	-0.776	0.631	-0.033	-0.484	-0.036	0.086	-0.438	-0.529	-0.592	-0.623	-0.347	-0.054	0.172	-0.933	-0.249	1.028	-0.006	0.331	-0.263	0.241	0.384	0.285	-0.337	-0.298	-0.062	0.382	0.1	0.978	0.923	0.569	-0.359	-0.101	0.56	-0.381	-0.105	0.577	0.48	0.597	0.611	-0.501	0.81	-0.03	-0.074	0.313	-0.253	0.547	-0.502	-0.593	0.231	-0.091	0.492	-0.869	0.239	0.006	0.273	-0.709	-0.642	0.861	-0.365	-0.566	-1.038	0.091	-0.21	-0.732	-0.31	-0.587	-0.395	-0.503	-0.114	0.494	0.219	0.191	0.281	-0.284	0.531	-0.118	0.697	-0.666	0.734	-0.774	0.212	0.075	0.042	-0.447	0.119	-0.396	-0.081	0.892	-0.135	0.075	-0.99	-0.567	-0.191	-1.274	-0.59	-0.636	0.539	-0.76	0.606	-0.086	0.866	-0.113	-0.576	-0.572	-0.718	0.654	-0.029	0.126	-0.788	-0.174	-0.408	-0.619	-0.304	0.011	0.959	-0.203	1.054	-0.452	0.339	0.297	0.733	-0.052	-0.189	-1.007	-0.727	0.729	-0.726	0.326	0.631	-0.217	-0.207	-0.288	-0.363	-1.074	-0.864	0.042	-0.356	-0.848	0.343	0.076	-0.376	0.343	-0.421	-0.079	0.248	0.772	0.131	-0.301	-0.588	-1.457	0.56	0.247	0.514	-0.667	0.267	-0.888	1.068	0.305	0.037	-0.741	-0.541	-0.361	0.013	-0.005	-0.158	0.466	0.034	-0.44	-0.454	0.102	-0.075	-0.362	0.305	-1.008	0.851	0.632	-0.304	0.474	0.252	-0.746	-0.284	-0.684	0.025	-0.695	-0.074	-0.02	0.092	0.133	-0.053	0.537	0.219	0.157	0.236	0.286	-0.573
LHX3	PPI	1	6.324	-0.35	-0.043	-2.49	0.927	-0.35	-0.645	0.998	-1.136	-0.264	0.365	0.587	-0.064	0.925	-0.059	-0.841	0.107	-0.583	-0.224	-0.505	0.162	0.76	-0.692	-0.994	0.528	0.193	-0.65	0.34	-0.521	0.475	0.077	-0.674	0.199	-0.199	-0.118	-0.648	0.231	-0.099	0.742	0.145	-0.079	0.447	-0.466	0.072	0.284	-0.098	0.501	0.883	0.411	0.962	-0.36	0.54	0.213	-0.029	-0.137	-0.421	-0.083	0.357	-0.645	0.322	-0.038	0.938	-0.058	-0.062	0.663	-0.161	0.151	0.033	-0.081	-0.823	0.25	0.253	1.252	0.512	0.328	0.357	-0.047	-0.023	1.18	-0.553	0.228	0.453	-0.327	-0.663	0.472	-0.11	-0.496	0.748	-0.16	0.26	0.652	0.835	-0.69	-0.251	0.222	0.16	0.2	0.194	0.85	-0.354	0.4	0.358	-0.069	0.475	-0.466	-0.153	-0.566	0.514	-0.158	-0.794	-0.379	0.426	-0.098	-0.987	0.666	0.908	-0.166	0.35	0.459	-0.183	0.288	-0.398	0.297	0.392	0.898	-0.805	0.57	-0.067	0.908	0.544	-0.481	0.658	0.016	0.206	0.015	0.003	0.062	1.019	-0.603	-0.242	0.289	0.692	-0.021	-0.18	-0.675	0.455	-0.701	-0.301	1.136	0.665	0.499	0.728	-0.817	0.217	-0.111	0.339	-0.503	-0.064	0.119	-0.128	0.393	-0.313	-1.082	0.31	0.331	-0.09	-0.946	-0.133	0.274	0.332	0.108	1.094	0.259	0.106	0.253	0.071	-0.062	0.037	-0.11	0.196	-0.18	-0.123	0.316	-0.107	-0.379	0.018	-0.164	0.068	0.131	0.334	0.544	-0.282	0.061	0.154	-1.002	0.647	0.495	0.186	-0.416	0.368	-0.688	-0.238	-0.772	0.278	0.565	-0.72	0.257	-0.301	0.234	-0.068	0.431	-0.174	0.145	-0.276	-0.086	-0.281	-0.62	0.291	-0.035	0.257	0.672	0.009	-0.115	0.623	0.04	0.45	-0.517	1.121	0.214	0.297	-0.129	-0.026	-0.754	-0.573	-0.676	0.065	-0.143	-0.715	0.345	-0.742	0.381	-0.024	0.919	0.778	0.081	0.125	-0.072	-0.366	-0.222	-0.296	0.332	0.453	-0.016	1.331	0.553	-0.978
CSH2	PPI	1	2.969	-0.628	-1.412	-0.452	0.073	-0.58	-0.112	0.017	0.806	-0.297	1.213	-0.567	0.251	0.316	-0.34	-0.277	-0.06	0.021	-0.336	-0.273	-1.057	0.014	-0.099	-0.316	-0.562	-0.886	0.154	0.09	0.301	0.96	0.103	-0.219	-0.059	0.348	-0.138	0.145	-0.405	-0.059	0.525	-0.022	-0.305	0.455	0.406	0.191	-0.075	0.398	-0.448	0.11	0.033	-0.404	0.153	-0.174	0.278	0.4	0.178	0.114	0.399	0.551	0.089	-0.479	-0.186	-0.052	0.097	-0.161	0.125	0.118	-0.3	-0.094	0.047	0.679	-0.144	0.034	0.31	-0.261	0.295	-0.249	-0.365	0.223	0.43	0.811	-0.385	-0.037	0.154	0.188	0.11	0.707	-0.634	-0.043	-0.928	0.906	-0.507	0.372	0.057	0	-0.273	-0.69	-0.148	0.229	0.493	0.054	-0.8	0.357	-0.167	-0.615	0.035	-0.539	0.845	0.362	0.134	0.141	-0.157	0.531	-0.173	-0.066	0.054	0.277	-0.073	0.016	-0.33	-0.442	-0.745	-0.232	0.156	-0.408	0.081	-1.107	-0.267	-0.339	-0.106	-0.359	0.291	0.087	-0.244	0.32	-0.404	-0.649	-0.538	0.159	0.086	-0.387	-0.311	0.041	-0.332	0.403	0.083	0.516	0.2	-0.208	-0.369	-0.065	-0.027	-0.112	-0.43	-0.426	0.321	-0.18	0.079	-0.233	-0.139	0.363	-0.066	-0.014	-0.178	0.11	0.01	-0.137	-0.422	-0.275	0.303	0.061	0.003	-0.141	-0.11	0.322	-0.086	0.352	-0.105	-0.025	-0.328	-0.002	0.171	-0.248	-0.028	0.06	-0.202	-0.271	-0.567	0.336	-0.079	0.18	0.052	-0.704	-0.014	0.058	-0.514	0.417	-0.079	0.162	0.416	0.537	-0.431	-0.586	0.426	0.139	-0.313	-0.767	0.225	-0.026	0.235	-0.274	-0.362	-0.511	-0.128	-0.381	-0.061	-0.019	-0.35	-0.087	0.01	0.185	-0.425	0.166	-0.371	-0.26	-0.317	-0.212	0.573	-0.397	-0.252	-0.064	-0.085	-0.233	0.227	0.342	1.134	0.178	-0.066	-0.04	-0.492	0.213	-0.472	0.057	0.391	-0.004	-0.335	-0.069	-0.296	-0.097	-0.151	-0.535	-0.291	-0.293	-0.171	0.305	0.588	0.129
EPB41	PPI	1	13.292	-1.989	-1.864	1.455	-1.166	-1.542	0.649	-2.093	0.987	1.393	-1.321	0.076	-1.056	-0.172	0.204	0.889	0.757	0.557	0.728	-0.264	2.104	-1.202	-1.485	-0.48	1.816	-0.766	-0.61	-0.186	0.849	0.259	0.905	-0.085	0.178	-0.207	0.699	0.589	-0.318	0.013	0.228	0.783	0.955	-0.709	-0.36	-0.268	-1.594	-1.354	-0.822	-0.497	0.544	-1.001	0.858	1.672	1.71	-0.094	0.891	-0.102	0.008	-0.418	-0.351	0.21	0.208	0.881	-0.27	0.669	-1.212	-1.435	0.546	-1.016	1.262	0.536	-0.204	1.347	0.023	-0.305	-0.335	0.486	0.344	-0.216	-0.734	-0.174	0.434	1.485	0.158	0.398	0.145	-0.312	-0.282	0.063	-0.94	-0.031	-0.62	0.199	0.916	0.535	0.468	0.615	0.293	0.449	0.659	0.604	-0.517	-0.881	1.286	-0.594	-1.318	0.454	0.717	1.452	0.701	0.012	-0.698	0.708	-0.521	-1.323	-1.312	-0.442	-0.079	0.324	-0.329	-0.048	0.011	0.034	-0.489	-0.428	0.13	-1.215	-0.078	1.246	-0.143	-1.434	0.879	0.194	-0.273	-0.591	-0.587	-0.078	-0.014	-1.478	-0.096	-0.522	-1.312	-0.65	-1.791	-0.807	-0.495	-0.226	-0.831	-1.094	-1.083	-0.817	0.55	0.557	-1.192	0.44	1.529	-1.02	0.494	0.38	-0.644	-1.005	0.241	0.268	-0.59	-0.993	0.068	-0.307	-0.013	-0.716	0.27	0.773	0.726	0.693	-0.278	-0.043	0.705	-0.476	-0.468	0.494	-1.499	1.017	-1.184	0.298	-1.151	0.219	1.051	-0.401	-0.426	-0.387	0.109	-1.279	0.5	-0.315	-0.11	0.772	0.564	-1.95	-0.433	-0.285	-1.462	0.076	0.847	0.09	0.051	0.982	-1.244	-0.648	0.257	0.637	1.284	-0.891	-0.865	-0.072	-2.081	0.427	1.119	0.234	0.484	-0.842	0.457	-0.437	-0.111	0.353	-1.079	-0.241	0.549	-1.16	0.26	0.062	-0.127	-0.807	-0.517	-0.543	0.482	-0.451	-1.929	0.962	-0.539	-1.123	-0.191	-0.779	-0.599	-0.836	0.593	-1.067	1.255	-0.085	-0.851	0.242	0.008	-0.223	-1.426	0.727	-0.319	-0.844	-0.25	0.633
PACS1	PPI	1	17.481	2.837	-2.742	-1.906	-0.245	5.72	1.164	2.259	-1.433	3.041	-0.861	-2.069	-0.626	-2.125	0.496	1.079	1.391	-2.833	1.284	4.926	0.408	-1.858	4.418	1.092	-2.226	0.643	-0.245	1.654	-2.949	-1.435	-0.834	-0.778	-0.303	0.576	0.243	0.322	0.096	-0.951	0.852	1.751	0.098	-0.312	0.099	0.53	0.675	-0.107	-0.486	0.84	-2.192	-0.058	0.835	-0.033	-1.467	0.293	-0.511	-1.432	-0.53	0.23	1.536	0.003	0.021	-0.94	1.075	0.549	0.283	0.42	0.344	-0.734	0.975	-0.477	0.488	0.783	-0.131	-0.57	0.002	-0.132	-0.291	0.832	0.826	0.028	0.474	-0.896	-1.333	0.133	-1.921	-0.021	-1.653	-0.644	0.032	-0.062	0.101	0.667	-0.408	1.282	0.376	0.253	0.672	-0.37	0.604	-0.658	-0.5	0.177	-0.926	-0.124	-0.894	1.059	1.118	-0.654	-1.846	-1.086	0.177	1.32	0.378	0.89	0.91	0.102	0.589	-0.511	-0.565	-0.69	0.328	-0.676	-0.638	0.824	1.563	0.783	-0.013	-0.231	-0.934	-0.106	-0.378	1.358	-1.114	-0.661	-0.464	0.87	-1.773	2.368	0.552	0.724	-0.045	-0.619	0.231	0.752	0.398	-0.143	-1.939	1.548	1.222	-0.915	1.303	-1.159	0.299	0.999	-0.081	-2.231	1.16	0.15	-0.356	0.14	0.277	0.845	-0.353	-0.806	0.388	0.591	2.227	0.35	-0.522	-0.316	0.784	-1.78	0.81	2.013	-1.01	-1.222	0.89	-0.372	-0.487	0.616	0.816	-0.712	1.576	-0.632	0.886	-1.155	1.791	1.085	1.357	0.197	1.435	-1.327	1.434	0.377	0.271	-0.457	-0.304	-0.997	-1.54	-0.382	1.527	-1.575	0.147	0.974	0.011	1.538	0.465	-0.331	0.421	-0.485	0.777	0.015	0.057	0.184	0.228	-0.194	0.558	0.714	-0.15	-0.587	1.093	-0.11	1.924	0.326	-1.778	0.507	1.006	0.918	-0.699	0.714	0.299	-0.037	0.204	0.373	-0.582	-0.058	0.592	-1.073	-0.56	-0.61	-0.049	-0.755	-0.422	-0.868	-0.248	-0.311	0.633	-1.204	0.51	-0.769	0.388	0.205	-0.363	1.015	-0.71	0.219
GNA15	PPI	1	4.94	-1.148	-1.353	-0.468	-0.408	-0.965	0.004	-0.516	0.139	-0.232	0.056	-0.16	0.094	0.135	1.368	0.536	0.002	-0.442	0.085	0.116	-0.922	-0.799	-1.071	1.204	-0.063	-0.61	-0.186	0.053	0.552	1.125	0.138	0.302	-0.35	-0.064	0.45	0.763	-0.054	0.623	-0.557	-0.439	-0.336	0.702	-0.311	0.473	-0.282	0.326	-0.255	0.588	-0.21	-0.155	0.609	0.108	0.415	-0.153	0.234	-0.905	0.283	-0.289	0.149	-0.139	0.229	0.221	0.099	0.465	0.219	-0.404	0.263	0.054	-0.928	0.389	-0.079	0.446	-0.418	0.103	-0.004	0.368	-0.836	-0.394	-0.695	0.213	-0.402	0.716	0.148	-0.128	0.144	0.237	0.401	0.733	0.351	0.664	0.111	0.398	0.816	0.102	0.165	-0.044	-0.013	0.215	-0.024	-0.031	0.025	-0.09	-0.105	0.271	0.003	-0.016	0.131	0.787	-0.526	-0.042	0.35	0.41	-0.587	0.214	0.533	0.639	0.421	0.061	0.212	-0.829	-0.424	-0.267	-0.202	0.486	0.079	-0.083	-0.302	0.871	0.003	0.184	-0.726	0.18	-0.671	0.505	-0.462	0.368	0.204	1.113	0.141	0.234	-0.16	0.002	-0.23	-0.146	-0.019	-0.037	-0.454	0.652	-0.614	-0.069	0.521	0.783	-0.25	0.046	0.328	0.25	0.172	-0.298	0.257	-0.136	-0.864	0.105	-0.059	0.618	0.315	0.151	0.394	0.111	0.066	0.134	0.082	0.159	0.034	-0.18	-0.68	0.076	-0.112	-0.781	0.012	-0.391	-0.587	0.813	-0.121	0.404	0.303	-0.046	-0.055	-0.126	-0.297	0.168	0.026	-0.288	-0.33	-0.321	0.073	0.057	0.443	0.516	-0.454	0.096	0.165	-0.238	-0.149	0.344	-0.26	0.227	-0.87	0.369	0.079	0.266	-0.224	0.159	0.225	-0.108	0.232	0.574	0.183	0.027	0.166	-0.454	0.37	0.305	0.435	0.034	-0.28	0.281	-0.118	0.578	-0.136	-0.193	0.148	-0.209	0.104	-0.292	-0.576	-0.136	0.087	0.009	-0.615	-0.408	0.354	0.116	-0.439	-0.087	0.004	0.61	-0.196	-0.173	0.56	-0.451	-0.304	-0.026	-0.092	0.076	-0.168	0.614
STK11IP	PPI	1	20.679	-2.363	-3.733	-4.645	-0.242	-3.435	-1.757	-0.153	-5.308	0.273	-0.331	-0.504	0.069	6.938	0.033	-0.38	-5.865	-1.645	-3.632	-0.396	-2.324	1.069	-0.217	-6.227	-2.532	-0.9	0.939	1.825	2.601	-0.026	-1.94	1.647	0.186	-1.418	0.471	1.095	0.997	0.239	0.647	-0.24	0.561	-0.857	-0.422	-0.107	1.036	-0.192	2.827	-0.019	-0.678	1.311	-0.825	0.49	-1.338	2.493	1.46	0.671	-0.191	-2.285	1.362	-0.74	0.064	0.761	-0.687	-1.645	-1.225	-0.028	1.245	-1.059	0.864	0.523	0.356	-0.283	-0.209	-0.528	-1.357	1.476	-2.063	-1.907	-0.583	-0.401	0.454	-0.606	0.494	0.867	-0.492	1.553	-0.848	-0.281	0.623	0.785	-0.034	-0.437	0.218	0.045	0.453	-0.145	-0.069	-2.188	1.813	0.314	0.038	-0.516	0.623	-1.85	0.364	-0.058	0.104	0.874	-0.281	-1.713	1.326	-1.273	1.04	-0.205	1.128	0.06	-0.799	0.097	-1.333	1.262	-0.266	0.218	-1.083	-0.722	0.373	0.034	-0.888	0.982	1.081	-0.061	-0.172	0.265	-2.754	-1.016	-0.552	-1.162	1.494	-1.702	1.54	-1.555	0.339	1.231	-0.414	-0.152	0.044	0.575	0.553	0.677	-0.289	0.766	-1.262	-0.926	-0.2	1.028	-0.275	-1.251	0.096	0.112	0.884	0.05	0.989	-0.138	-0.887	-0.779	-1.74	0.744	0.053	-1.974	0.482	0.257	0.326	-1.153	0.361	-1.74	0.458	-0.328	-0.582	-0.419	1.759	1.27	-0.276	-1.132	-0.542	-0.8	-0.235	-1.482	-0.012	1.51	0.084	0.303	-0.541	-0.832	0.001	0.711	0.433	-1.2	1.558	0.784	-0.314	-0.076	-0.707	0.726	-1.61	0.85	1.572	-0.987	0.129	1.245	0.142	-2.09	-0.099	-1.317	0.133	1.254	-0.678	0.184	0.315	-0.677	-0.907	0.149	-0.389	-0.572	1.811	0.652	-0.163	0.503	0.39	0.568	-1.037	1.597	-0.322	0.408	0.886	-1.639	0.006	-1.328	-2.314	-0.171	0.23	-1.599	1.435	0.744	-0.397	-0.656	0.552	0.566	-0.311	-0.743	-1.194	0.287	0.232	-0.217	-0.656	0.449	1.1	0.38
NEFM	PPI	1	19.259	-6.174	-2.187	5.204	-1.781	1.262	-0.388	-10.221	-2.77	10.739	-6.285	-1.087	-0.826	4.038	5.213	7.351	-6.242	-1.464	1.886	1.225	4.712	-3.484	-0.795	-3.813	2.116	-6.095	0.681	-0.454	3.511	-3.299	2.412	-3.249	-1.116	0.364	-2.501	5.723	0.858	-3.109	-0.625	0.295	3.032	-3.964	1.517	-3.512	-8.348	-1.474	0.824	-0.964	0.117	2.307	-6.406	0.116	-3.073	4.487	3.612	0.976	1.341	-6.676	-0.051	1.312	1.113	7.35	0.802	-1.4	2.599	-2.057	2.059	0.71	1.221	-3.541	0.694	-2.245	1.564	-1.602	-3.604	-3.232	5.693	-2.853	-1.911	1.821	-0.952	-3.482	3.558	1.261	-1.382	-1.982	-2.328	-0.667	1.336	3.059	-1.31	4.011	-1.616	-2.853	0.23	-1.143	0.547	0.205	1.758	0.634	2.928	-1.742	-4.346	-0.732	-0.584	-2.668	3.955	1.02	0.972	0.38	-0.991	-2.099	0.703	-0.234	-1.585	2.31	0.344	-2.194	0.516	-0.425	1.601	-1.849	-2.708	-3.667	3.103	0.637	0.294	-0.93	2.155	-0.433	-1.165	0.712	-2.011	-1.282	-1.158	-0.683	1.283	2.512	-1.393	0.6	-0.548	-1.755	-0.148	0.904	0.567	-1.847	2.67	0.611	-1.348	-0.4	-1.728	0.613	0.146	-0.514	1.099	-2.086	-0.817	-1.461	0.812	0.904	-1.686	-0.629	1.935	-1.193	0.42	-0.206	1.456	-0.301	0.061	-0.57	2.244	-0.733	-0.426	0.454	0.101	-0.813	-0.074	-0.888	1.795	0.763	0.32	-0.09	-1.661	-1.648	-1.958	-1.524	1.333	-1.555	0.45	2.028	-1.54	0.693	-1.392	1.498	-1.618	-1.952	-0.685	-0.934	-0.032	1.138	1.751	-0.61	-1.25	-1.486	-0.073	-0.878	-0.844	-0.076	1.063	0.394	0.437	0.275	-1.459	1.174	-0.094	0.912	-1.889	2.154	0.805	-0.006	0.265	-0.004	-0.453	0.243	-0.26	0.803	0.056	-1.017	-0.246	0.757	-1.613	0.811	0.028	-0.465	2.024	-0.328	0.198	-1.422	2.313	0.499	-1.043	-1.143	1.062	-0.773	-0.098	2.146	-0.213	0.827	-0.77	-1.406	-0.539	-0.408	-1.078	1.304	-1.211	-1.598
RND3	PPI	1	3.073	-0.293	-0.644	0.099	-0.111	-0.18	-0.014	0.204	0.837	-0.538	0.218	-0.017	0.231	-0.532	0.229	-0.159	0.157	0.275	-0.067	0.006	0.338	-0.175	0.214	0.005	0.207	0.422	-0.327	-0.2	0.534	0.13	-0.23	-0.08	0.233	-0.221	-0.202	-0.283	-0.188	0.024	-0.041	0.193	0.061	-0.21	0.128	-0.223	0.487	-0.099	0.156	0.092	-0.246	1.16	0.086	-0.099	0.403	-0.082	0.042	0.06	0.088	-0.23	0.049	0.117	0.07	-0.11	-0.144	-0.151	0.108	-0.08	-0.008	0.39	-0.059	0.279	-0.049	-0.209	-0.051	-0.469	0.063	0.219	0.328	-0.244	-0.244	-0.27	0.16	-0.433	0.291	-0.183	-0.049	0.248	-0.583	0.474	0.582	0.651	0.118	0.071	-0.058	0.084	-0.39	0.182	0.018	-0.691	-0.32	0.368	-0.19	-0.09	0.619	-0.06	-0.513	-0.26	0.144	-0.238	0.047	-0.016	0.094	0.066	0.159	0.058	-0.368	-0.298	0.178	0.374	0.437	0.213	0.338	-0.088	0.035	0.032	0.528	0.197	-0.116	-0.014	-0.468	0.557	-0.165	0.141	-0.22	-0.135	-0.034	0.374	-0.412	-0.212	-0.122	0.097	-0.128	-0.301	-0.287	0.269	-0.387	0.313	-0.184	0.189	0.455	0.081	0.01	0.136	0.143	0.057	0.345	-0.144	0.074	-0.166	0.315	0.142	0.054	0.241	0.058	-0.23	0.254	0.346	0.285	-0.285	0.4	0.032	-0.112	-0.002	-0.068	-0.194	0.343	-0.186	0.441	-0.249	-0.09	0.626	-0.158	0.269	0.281	-0.68	-0.529	-0.083	0.383	0.232	0.324	0.285	0.118	-0.597	-0.394	0.452	0.347	0.27	0.394	0.282	0.033	0.183	-0.727	-0.144	-0.267	-0.161	-0.187	-0.107	-0.074	-0.22	-0.283	0.125	0.354	-0.238	0.157	-0.464	-0.11	-0.208	0.074	-0.489	-0.295	0.111	0.455	0.009	-0.262	-0.12	0.256	-0.663	0.279	0.505	-0.214	0.575	-0.348	-0.544	-0.127	0.069	0.316	-0.103	0.348	-0.699	-0.037	-0.241	0.222	-0.099	-0.066	-0.023	-0.126	0.396	0.177	0.428	0.166	0.052	0.094	0.28	-0.548	0.304	0.507	0.284
RAB14	PPI	1	2.664	-0.679	-0.465	-0.098	-0.091	-0.257	-0.006	0.067	0.003	-0.633	0.111	-0.228	0.151	0.237	0.08	0.095	0.157	-0.079	0.198	0.107	0.646	-0.044	-0.276	0.531	0.628	-0.045	-0.072	0.383	-0.312	-0.383	0.274	0.165	0.074	-0.27	-0.646	0.085	0.099	0.174	0.159	-0.38	-0.069	0.361	-0.304	-0.352	-0.72	0.104	0.057	0.286	0.134	0.115	-0.1	-0.448	-0.021	0.22	0.101	-0.232	0.061	-0.207	-0.55	-0.357	-0.296	0.264	0.085	0.192	-0.231	-0.004	0.051	-0.119	0.022	0.926	0.344	-0.122	0.19	0.389	0.376	-0.075	-0.175	0.228	-0.455	0.326	0.056	-0.18	0.014	-0.42	-0.092	0.077	0.232	-0.296	-0.144	0.254	0.095	-0.287	0.43	-0.128	0.407	0.143	0.123	0.083	-0.069	0.469	-0.312	0.24	0.152	-0.579	-0.216	-0.304	-0.363	0.117	0.126	0.12	0.251	-0.134	0.031	-0.119	-0.193	0.088	0.009	0.087	-0.185	1.066	-0.539	-0.036	0.083	-0.355	-0.071	-0.092	0.234	-0.39	0.014	-0.247	-0.042	0.56	-0.112	-0.347	-0.198	-0.548	-0.179	-0.19	-0.035	-0.755	0.083	-0.151	-0.232	0.236	0.106	-0.149	-0.116	-0.002	0.54	-0.187	-0.328	0.325	0.054	-0.065	-0.263	-0.118	0.034	0.026	0.25	-0.083	-0.268	0.211	-0.037	0.218	0.105	0.017	-0.01	0.18	0.218	0.186	0.004	-0.017	-0.433	-0.213	0.6	-0.204	0.483	0.169	-0.308	0.657	-0.344	-0.111	-0.242	-0.058	-0.143	-0.257	0.165	0.239	0.029	-0.082	0.447	0.016	-0.576	-0.116	0.062	-0.204	0.345	0.53	-0.086	-0.175	-0.161	0.215	-0.018	-0.191	0.036	-0.112	0.356	0.099	-0.069	0.139	-0.088	0.076	-0.007	0.204	-0.088	0.274	0.206	-0.312	0.074	0.394	-0.137	0.104	0.065	-0.127	-0.015	-0.577	0.005	-0.293	0.083	-0.084	0.663	-0.017	0.066	0.449	0.273	0.549	0.133	-0.156	0.422	-0.467	0.143	0.292	-0.319	-0.081	0.588	-0.205	0.176	-0.36	0.42	0.18	-0.336	-0.015	0.05	0.142	0.239	0.286
KCNIP1	PPI	1	2.972	-0.58	-0.866	-0.143	0.035	-0.76	0.081	-0.258	0.203	-0.345	0.017	0.212	-0.202	-0.217	-0.257	0.169	0.195	-0.056	-0.195	-0.178	0.297	0.624	-0.361	-0.285	0.149	-0.024	-0.056	0.192	0.026	-0.309	-0.368	0.115	-0.393	-0.003	0.239	-0.138	-0.053	-0.039	0.225	-0.069	-0.053	0.445	0.147	0.319	0.3	-0.216	0.072	0.073	0.134	0.02	-0.236	0.249	-0.652	0.463	0.715	0.277	0.153	-0.149	-0.542	-0.089	0.2	-0.14	0.151	-0.508	0.371	0.113	0.033	0.356	-0.039	-0.358	-0.062	0.259	-0.1	0.031	0.248	-0.626	-0.483	0.244	0.226	-0.164	-0.114	-0.688	-0.265	-0.702	0.33	0.295	0.301	0.035	0.011	-0.702	-0.056	0.047	0.171	-0.426	-0.125	-0.683	-0.04	-0.391	0.117	0.162	-0.08	0.373	0.456	-0.67	-0.033	-0.452	0.199	0.188	-0.163	-0.774	0.565	-0.053	0.219	0.098	0.164	-0.261	-0.119	-0.01	-0.045	0.085	0.208	0.378	0.202	-0.179	-0.266	0.374	0.262	0.252	-0.061	-0.174	0.302	0.251	0.333	0.214	0.257	-0.061	0.159	0.061	-0.254	-0.074	-0.419	-0.094	-0.037	0.357	0.655	-0.023	-0.654	0.454	-0.271	-0.198	-0.065	-0.155	-0.189	0.034	0.181	-0.051	-0.342	-0.154	0.556	-0.195	0.531	-0.332	-0.127	0.507	0.353	-0.21	-0.136	0.011	-0.081	0.342	0.208	-0.335	0.129	0.067	0.577	0.023	-0.235	-0.061	0.358	-0.033	-0.119	-0.168	0.111	0.214	0.351	0.636	0.099	0.154	0.174	0.296	-0.158	-0.135	0.097	-0.346	0.104	0.218	-0.096	0.348	0.011	-0.134	-0.276	0.258	0.304	0	0.218	-0.087	-0.205	0.03	-0.109	0.075	-0.634	-0.585	-0.224	-0.222	-0.141	-0.056	0.42	0.2	0.292	0.245	0.365	0.326	-0.006	-0.024	0.085	0.224	0.172	-0.067	0.696	0.107	0.081	-0.111	0.145	0.402	0.549	0.791	-0.131	-0.192	-0.301	-0.197	0.12	-0.084	0.189	0.255	0.049	-0.122	0.425	-0.276	-0.236	-0.566	-0.109	0.202	-0.315	-0.045	-0.14	0.103
PUS1	PPI	1	5.734	-1.581	-0.212	-0.564	-0.093	-0.414	0.467	0.804	-0.879	-1.138	0.282	-0.226	0.53	0.317	0.394	0.228	-0.414	0.056	-0.217	-0.205	-0.02	0.299	-0.432	0.197	0.92	0.28	-0.096	-0.373	-0.619	0.349	-0.491	-0.122	0.082	-0.36	-0.201	0.428	0.075	-0.424	0.929	1.004	-0.022	-0.229	-0.386	0.345	0.129	-0.153	0.352	0.266	0.113	-0.466	-0.031	0.178	-0.172	-0.324	-0.113	-0.136	0.462	0.383	0.331	-0.3	1.099	-0.076	0.242	-0.319	0.297	0.756	0.134	-0.67	-0.112	-0.186	0.282	-0.428	-0.287	0.313	-0.077	-0.274	0.172	-0.35	-0.56	-0.133	-0.415	-0.083	-0.536	-0.347	0.121	-0.008	0.103	-0.397	-0.718	0.198	-0.344	0.407	0.875	-0.275	-0.56	0.222	0.047	-0.152	-0.042	-0.583	-0.814	0.291	0.188	-0.336	-0.356	0.096	-0.428	0.048	0.14	0.083	0.794	0.684	-0.891	0.194	0.212	-0.126	0.64	-0.076	-0.099	1.007	0.941	0.057	-0.067	-0.905	0.513	0.38	0.235	0.134	-0.074	-0.001	-0.002	-0.623	0.131	0.514	0.222	0.007	0.404	-0.003	0.797	0.236	0.529	-0.41	-0.536	0.251	0.293	-0.263	0.144	0.627	-0.088	0.832	-0.249	-0.142	0.33	-0.259	0.803	-0.302	-0.188	0.104	0.196	0.473	-0.05	-0.056	0.023	0.431	-0.43	0.23	-0.456	0.543	0.411	-0.52	-0.327	-0.37	-0.05	0.351	0.011	-0.552	-0.568	0.155	-0.327	-0.012	0.324	0.786	-0.102	-1.083	-0.058	0.127	-0.761	0.038	0.004	-0.477	-0.27	0.23	0.107	0.136	0.263	-0.33	0.017	0.307	0.151	-0.032	0.15	-0.501	0.41	-0.805	-0.178	-0.569	-0.671	-0.069	-0.246	0.405	-0.254	0.126	-0.512	0.297	0.05	0.055	-0.299	-0.948	0.322	-0.297	0.163	0.543	0.153	0.046	-0.334	-0.236	-0.452	0.04	0.514	0.169	0.237	-0.053	0.038	-0.419	0.189	0.237	0.128	-0.153	0.131	0.522	0.441	0.032	-0.546	0.347	-0.566	-0.302	0.213	0.557	-0.184	-0.176	-0.321	-0.343	0.13	-0.42	-0.133	-0.923
RAB22A	PPI	1	2.407	-0.531	-0.179	-0.045	0.082	-0.141	-0.122	-0.123	0.258	-0.3	0.017	-0.347	-0.109	-0.066	0.081	0.131	0.113	-0.009	0.445	-0.027	0.211	-0.364	-0.28	0.833	0.379	0.648	0.187	-0.116	-0.23	0.83	0.045	0.249	0.095	-0.03	0.108	-0.341	0.192	0.012	-0.051	-0.017	0.12	-0.026	-0.075	-0.001	-0.14	0.02	0.141	0.096	0.151	0.7	-0.105	0.516	-0.233	0.129	0.349	-0.53	-0.387	0.383	-0.067	0.461	-0.284	0.395	0.215	0.136	-0.032	-0.269	0.167	0.098	0.263	-0.036	0.146	-0.194	0.354	-0.116	0.004	-0.039	0.06	-0.412	-0.173	-0.22	0.086	0.173	-0.129	0.55	-0.109	-0.185	0.226	0.148	0.183	-0.186	-0.28	0.524	0.051	0.007	-0.382	0.123	0.03	-0.125	0.269	0.498	-0.004	0.064	-0.018	-0.359	-0.357	-0.432	0.07	-0.061	0.013	-0.284	-0.075	0.082	-0.083	0.405	0.35	-0.341	-0.302	0.063	0.42	-0.179	0.264	-0.189	0.199	-0.191	-0.229	-0.303	0.288	-0.268	-0.158	0.323	-0.048	-0.096	-0.109	-0.103	0.175	0.204	-0.008	-0.38	0.057	-0.461	-0.392	-0.052	-0.249	-0.247	0.359	0.212	-0.013	-0.402	-0.261	-0.084	-0.221	0.021	-0.253	-0.086	-0.145	0.104	0.082	-0.111	0.032	-0.103	0.131	0.174	0.151	0.049	-0.048	0.293	0.125	-0.031	-0.077	-0.021	0.021	-0.392	-0.165	0.09	0.03	0.125	0.159	-0.152	-0.201	0.128	-0.113	0.052	-0.389	-0.13	-0.028	0.037	0.157	-0.212	0.419	0.107	0	0.283	0.249	0.453	-0.171	0.05	-0.439	0.168	0.069	-0.644	0.028	0.022	0.035	-0.118	0.258	0.091	0.072	-0.02	-0.391	0.313	-0.109	0.046	-0.051	0.077	-0.178	-0.386	-0.092	-0.117	-0.141	0.246	-0.095	-0.417	-0.133	-0.298	-0.22	0.244	-0.14	-0.332	-0.169	-0.611	0.2	-0.238	-0.281	0.33	0.069	0.005	-0.328	-0.011	-0.242	0.04	0.005	-0.376	-0.077	0.209	0.183	-0.251	0.494	-0.165	-0.162	-0.068	-0.058	-0.192	-0.002	-0.166	-0.442	0.231
COL4A3	PPI	1	34.127	-5.26	82.15	-70.277	12.558	-14.274	-10.496	-17.855	22.318	6.705	-2.332	1.046	-0.662	-3.791	0.143	2.239	1.849	0.67	-1.645	2.237	-1.85	-1.336	-0.826	2.364	-2.598	0.743	9.307	-18.662	-0.31	-9.286	-0.943	-0.34	-5.225	4.475	3.206	1.404	-0.44	0.504	2.106	-2.036	-1.448	-0.326	2.626	-1.062	2.97	2.327	-2.823	3.796	3.083	2.759	-1.333	-2.066	1.262	-0.585	0.01	1.082	5.821	0.348	1.428	-1.649	-0.355	0.058	1.635	-4.229	1.021	-1.111	-1.71	0.461	3.472	-0.667	1.781	3.098	3.692	-0.283	2.265	-0.929	2.84	-0.82	2.248	0.138	1.781	-3.764	-1.738	2.494	-2.412	2.623	-0.523	2.819	-0.608	1.55	1.946	2.317	-0.827	0.347	-1.627	1.831	-0.762	1.821	-0.308	0.225	-2.473	-0.747	0.695	5.213	-0.868	1.11	1.059	-1.506	-1.18	-0.011	0.401	-4.195	-4.629	0.843	-3.048	-1.174	-1.523	-0.411	0.978	-0.643	-2.143	1.748	1.335	-0.94	-1.121	-0.408	3.452	-0.803	-0.458	0.032	2.564	-0.592	3.663	-1.283	-0.896	-0.384	0.054	-1.593	0.536	1.693	-0.447	0.383	-0.051	3.349	3.434	-2.365	2.528	0.882	-1.949	-0.651	1.523	1.081	0.227	-3.089	-1.861	-1.269	-0.25	-0.38	1.282	-2.393	-1.543	1.243	-1.084	1.349	-3.13	-2.219	-1.3	2.957	0.763	-1.415	-0.656	0.34	1.225	0.025	-0.879	-1.863	0.6	1.635	0.964	-1.301	-0.607	-0.935	-0.058	1.02	0.087	0.541	0.34	-1.808	-0.563	2.557	-1.974	1.896	-1.652	0.202	1.776	-0.39	1.669	-1.627	-0.248	1.095	-0.67	0.104	-0.462	1.329	-1.577	2.537	-0.224	-1.066	-0.134	-1.166	2.363	-2.121	0.978	-1.09	1.6	-1.289	0.589	-0.391	0.822	1.445	0.307	-0.46	-0.864	-2.869	-1.213	-0.933	-1.667	0.521	-1.19	1.928	0.025	-1.168	-1.539	-2.041	-0.262	-0.627	1.902	1.083	-1.758	-0.818	-1.612	-0.747	0.96	0.659	-0.776	2.217	0.813	-0.187	-1.005	0.523	0.909	0.351	0.629	1.589	-1.332	0.1
NINL	PPI	1	24.409	-6.59	-9.392	-3.946	-0.22	-3.718	-1.674	-8.623	-3.119	3.486	-3.546	0.436	0.043	8.016	-4.554	-5.659	1.293	-0.352	-1.173	-1.493	0.752	2.882	-2.397	-2.445	-0.832	-0.614	0.029	1.168	-1.634	-1.235	2.048	0.826	0.301	0.251	0.818	2.343	0.665	0.953	1.971	-1.43	2.793	-1.612	0.393	0.591	1.248	1.963	-0.669	-1.074	-1.465	-0.66	0.312	-0.405	0.268	-1.477	0.907	-2.499	0.214	0.867	-0.577	-1.518	0.509	-1.256	-0.297	-0.303	0.589	-0.502	0.832	1.702	-1.076	-0.439	2.193	0.738	-0.978	1.851	0.724	-1.321	-0.604	-1.875	-0.709	-0.633	-0.32	3.164	-0.896	-1.811	2.213	-0.662	-1.029	-1.478	0.078	0.007	-1.221	-2.01	0.031	-2.347	2.65	-0.49	-0.037	0.506	0.54	-1.526	-1.555	-0.681	-0.077	0.208	1.45	2.296	-1.127	-0.971	3.033	1.404	-0.264	-0.107	-0.171	1.353	-1.557	2.398	0.771	-1.319	0.529	-1.134	1.289	0.46	0.652	0.471	-0.924	-0.309	-0.725	-1.714	0.247	2.224	-1.502	1.155	-0.286	-0.321	-0.237	0.783	-0.772	0.496	1.36	-0.046	-1.27	-1.565	-1.406	-0.638	0.188	-0.164	-1.043	0.983	-3.556	0.292	0.235	0.764	-0.301	-0.15	-1.883	-0.966	1.521	-2.183	0.183	-0.463	-0.739	-1.831	1.224	0.788	0.705	0.9	1.349	-1.003	-0.44	-0.041	0.088	-1.505	1.08	-1.108	0.6	0.346	0.056	1.188	0.109	-2.018	-0.443	-0.008	-0.319	-1.948	0.59	-0.922	-0.425	-1.038	1.065	0.497	-0.276	-0.296	-0.687	-1.364	1.272	-0.179	-0.019	1.672	1.711	-1.418	-0.686	-1.156	-0.188	-0.873	0.172	-0.154	-1.424	0.325	0.011	-0.587	0.203	-0.07	-1.505	-1.835	1.173	-1	-0.537	0.504	0.534	-0.285	-1.626	0.644	0.476	-0.068	-0.564	-0.982	-1.141	-1.988	-0.241	-0.204	0.057	-0.174	0.448	-0.006	-1.212	1.908	0.744	0.636	0.331	-0.008	-0.389	0.015	-0.176	0.167	-1.499	-0.746	0.709	-0.754	0.502	0.316	1.062	1.01	-0.515	1.473	0.51	0.708
CDX2	PPI	1	5.959	-0.614	1.04	-4.328	0.305	0.104	-1.625	3.371	-5.779	1.595	-1.146	0.825	-0.744	-2.398	-3.249	-1.437	-0.11	-0.498	3.095	1.515	0.497	-5.564	-2.927	6.193	-1.863	0.476	1.114	1.338	2.638	0.919	-1.459	0.949	-0.239	-0.273	1.484	0.703	-0.214	1.659	-0.345	-0.576	0.112	1.239	0.739	0.673	0.071	0.865	1.8	-0.53	-0.852	-0.276	0.354	0.448	-1.053	0.7	0.598	0.731	0.676	-0.355	0.13	0.377	-0.078	0.678	0.848	0.24	-0.666	-1.053	0.498	-0.303	-0.714	-0.72	-0.026	-0.249	0.221	0	0.172	-0.212	0.001	-1.35	0.39	-0.259	1.157	-0.237	-0.169	-0.737	0.24	-0.256	-0.377	-0.582	0.555	1.026	0.135	0.275	-0.439	0.294	0.559	0.481	0.008	1.278	0.773	-0.169	0.894	0.52	0.03	0.508	-0.3	0.528	-0.403	0.661	-0.961	-0.052	0.296	0.511	0.357	-0.159	-0.166	-0.816	-0.19	0.049	0.601	-0.347	0.357	1.313	-0.656	-0.635	-0.147	-0.47	-0.014	-0.264	0.706	0.457	-0.353	-0.414	0.187	0.098	0.059	-0.221	-0.033	-0.408	-0.085	-0.593	0.432	-0.26	0.696	0.54	0.28	0.561	-0.048	-0.325	-0.226	-0.781	-0.657	0.267	1.095	0.093	0.3	-0.282	-0.026	0.093	0.188	0.473	0.368	-0.283	-0.457	0.066	-0.277	-0.256	0.456	0.397	0.096	0.312	-1.102	0.155	-0.662	1.167	0.016	0.256	-0.914	0.693	0.76	-0.144	-0.835	0.065	0.774	0.576	-0.458	-0.113	1.022	-0.944	0.494	0.449	0.497	0.498	0.572	0.358	0.452	-0.323	-0.008	-0.009	0.083	0.117	-0.489	-0.062	-0.171	-0.238	-0.328	0.392	-0.451	-0.102	0.14	0.126	-0.225	-0.015	0.668	-0.962	0.147	0.232	-0.077	-0.89	-0.379	0.652	-0.516	0.384	-0.225	0.121	0.26	-0.065	0.032	-0.417	-0.215	0.366	0.664	0.653	0.405	-0.359	-0.358	-0.131	-0.02	-0.027	-0.024	-0.245	-0.686	-0.468	0.291	-0.237	-0.004	0.344	0.504	-0.203	-0.783	-0.452	-0.669	0.233	1.14	-0.05	-0.222	-0.307
BNIP1	PPI	1	4.133	0.28	-1.877	0.053	0.039	-1.246	-0.028	-0.752	1.025	0.089	-0.52	-0.33	-0.396	-0.077	-0.746	-0.176	0.356	-0.037	-0.054	-0.3	-0.856	-0.134	0.061	0.111	-0.078	0.032	-0.391	-0.056	0.02	0.211	0.902	-0.135	-0.289	0.163	-0.212	-0.498	-0.166	-0.149	-0.037	-0.235	-0.099	-0.323	-0.216	0.163	0.048	-0.025	-0.058	-0.16	-0.611	-0.228	0.064	0.325	0.175	0.042	0.396	0.319	0.337	0.506	-0.062	0.292	0.067	0.274	0.17	-0.986	-0.209	-0.055	-0.038	-0.023	0.234	0.273	0.344	0.113	0.302	0.165	-0.103	-0.109	0.144	0.241	-0.156	-0.182	0.178	0.164	-0.568	0.06	-0.21	0.533	0.008	0.817	0.486	0.384	-0.311	0.453	-0.185	-0.29	0.37	-0.092	-0.465	0.883	-0.58	-0.655	1.124	0.001	-0.059	-0.23	0.596	0.306	0.644	-0.15	0.001	0.225	-0.116	-0.212	-0.104	-0.192	0.186	0.086	0.867	-0.327	0.049	0.361	-0.519	-0.264	-0.202	0.533	-0.373	-0.539	0.004	0.015	-0.172	-0.674	-0.013	-0.216	0.229	0.268	-0.257	-0.155	-0.192	-0.127	-0.391	-0.497	0.104	-0.166	0.005	-0.304	-0.057	-0.106	-0.539	0.271	-0.364	0.097	0.081	0.092	-0.543	-0.087	-0.013	0.342	-0.104	-0.626	0.204	0.537	0.053	0.378	-0.485	0.482	-0.066	0.378	0.23	-0.478	0.197	0.084	-0.056	-0.234	-0.055	-0.047	0.023	0.039	-0.095	-0.138	0.201	0.004	-0.342	-0.597	0.602	0.096	-0.16	-0.802	0.168	-0.23	-0.079	0.616	-0.067	-0.134	0.044	-0.338	-0.102	0.333	-0.31	0.339	-0.068	-0.823	-0.159	-0.349	0.295	0.364	0.015	0.312	0.158	-0.172	-0.355	0.085	-0.34	0.681	0.008	0.102	0.449	0.001	0.074	0.595	0.02	0.474	0.294	-0.169	-0.014	0.022	-0.23	0.508	0.229	-0.542	-0.122	0.219	0.771	0.128	0.291	-0.245	0.045	0.039	-0.328	-0.611	-0.275	-0.545	-0.491	0.113	-0.569	-0.02	-0.09	0.288	-0.393	0.119	-0.139	0.074	-0.314	-0.024	-0.061	0.513	0.523	-0.469
CPLX2	PPI	1	2.854	-1.589	-0.644	-0.058	-0.182	-0.526	-0.739	-2.615	-1.566	3.087	-1.596	-0.123	0.383	2.139	2.018	3.984	-3.623	0.108	0.1	0.54	-0.051	-0.835	0.437	-0.048	-0.217	-1.25	0.33	0.183	0.696	-0.954	0.55	0.007	-0.773	-0.348	-0.424	-0.432	0.735	-0.068	0.275	-0.192	-0.349	-1	-0.037	-0.584	0.059	0.428	0.536	-0.031	0.6	0.509	-0.859	-0.013	-0.789	0.303	0.061	0.389	-0.537	-0.407	-0.309	-0.044	-0.54	0.348	-0.065	0.24	0.449	-0.052	0.272	0.497	-0.34	0.293	0.083	-0.572	0.371	-0.536	-0.214	-0.458	0.136	-0.089	0.098	0.432	-0.101	-0.246	0.188	-0.187	-0.367	0.101	0.226	-0.693	0.507	0.651	0.28	0.207	0.223	-0.268	-0.133	0.263	0.126	0.313	0.201	0.047	-0.006	-0.633	0.413	0.368	0.241	0.122	-0.427	0.376	0.063	0.203	0.03	-0.098	-0.115	-0.117	0.751	0.501	0.603	-0.05	0.301	-0.304	0.217	-0.63	0.16	-0.268	0.31	0.145	0.077	0.474	0.275	0.097	0.126	0.184	0.14	0.223	-0.383	-0.201	-0.029	0.512	-0.312	0.121	-0.402	-0.278	-0.021	0.093	-0.246	0.278	0.216	0.011	0.347	0.187	0.017	0.296	0.308	-0.242	0.547	-0.034	0.215	-0.284	-0.226	-0.067	0.203	0.572	0.376	-0.086	0.236	-0.009	0.397	0.626	-0.351	0.265	0.141	-0.115	-0.235	-0.241	-0.186	-0.059	-0.203	0.221	0.264	-0.073	0.014	-0.109	-0.472	0.297	-0.16	0.315	0.043	-0.2	0.267	-0.088	-0.339	0.401	-0.483	0.063	-0.344	0.163	0.037	0.027	0.376	-0.203	0.32	-0.133	-0.032	-0.152	-0.603	-0.049	-0.227	-0.323	0.403	-0.187	0.213	-0.272	-0.145	-1.014	-0.033	0.207	0.181	0.159	0.079	-0.649	0.205	0.372	0.158	-0.596	-0.02	-0.637	-0.122	-0.01	0.167	-0.447	-0.075	0.003	0.015	-0.416	0.025	0.022	-0.125	-0.418	-0.046	-0.112	-0.07	-0.294	0.17	-0.137	-0.12	0.01	-0.084	0.356	0.236	0.1	0.374	-0.038	-0.162	0.287	0.209	-0.02
KCNMB3	PPI	1	3.336	-0.186	-0.965	-0.524	-0.005	-0.385	-0.102	0.625	0.526	-0.839	0.412	0.928	-0.244	-0.323	0.404	0.506	0.05	0.327	-0.21	0.233	-0.246	-0.258	0.118	-0.259	0.139	0.298	-0.378	-0.394	-0.071	0.039	-0.45	0.028	-0.081	-0.598	-0.29	-0.007	0.007	0.173	0.062	-0.283	0.137	-0.161	0.013	-0.283	-0.256	-0.256	-0.058	0.823	0.006	-0.493	-0.138	-0.104	-0.262	0.029	-0.306	-0.063	-0.264	0.018	0.045	-0.554	0.145	0.203	0.772	0.66	0.01	-0.067	-0.467	0.124	-0.087	0.063	0.062	0.757	0.09	0.108	-0.496	-0.348	-0.396	0.104	-0.128	0.095	-0.57	0.566	0.065	0.13	-0.223	0.138	0.104	-0.133	0.369	-0.129	-0.12	0.609	0.132	0.037	-0.152	-0.257	-0.144	-0.062	-0.076	0.437	-0.877	0.05	-0.049	-0.094	-0.451	-0.663	-0.185	-0.451	0.163	0.497	-0.333	0.114	0.394	-0.204	0.668	-0.475	0.853	-0.265	0.499	0.327	0.434	-0.318	-0.291	0.421	-0.337	-0.216	0.207	0.032	0.213	0.842	-0.284	0.047	-0.298	-0.041	-0.39	-0.079	0.177	-0.394	-0.166	-0.242	0.12	0.378	0.166	0.559	0.453	0.075	-0.198	0.016	-0.165	0.006	0.408	0.709	0.166	0.185	-0.436	-0.334	-0.024	0.444	-0.042	-0.155	-0.291	-0.346	-0.281	-0.232	-0.515	0.021	-0.243	-0.271	-0.296	0.145	0.158	0.085	-0.095	0.241	0.063	-0.023	-0.167	-0.026	-0.249	-0.039	-0.137	-0.151	0.205	0.093	0.012	0.306	-0.42	-0.588	0.45	-0.206	-0.483	-0.159	0.142	-0.256	0.326	0.096	0.432	0.233	-0.036	-0.102	0.334	-0.119	-0.516	0.079	-0.253	0.009	0.13	0.322	0.029	0.002	-0.371	0.345	0.308	0.119	-0.257	-0.284	-0.704	-0.536	-0.344	-0.514	0.244	0.164	-0.139	-0.117	-0.004	-0.125	0.127	-0.138	0.113	0.184	-0.183	0.418	0.279	0.037	-0.975	-0.245	0.069	-0.219	0.063	-0.065	0.148	-0.059	-0.077	0.12	0.648	-0.122	0.06	0.156	0.147	0.051	-0.144	0.035	0.1	0.034	-0.328	-0.178
ZC3H8	PPI	1	3.802	-1.278	-0.298	0.344	-0.378	0.025	-0.023	-1.278	0.453	0.915	-0.283	0.364	-0.42	-0.942	0.558	0.317	0.82	0.834	0.212	0.158	0.454	-0.532	-0.55	0.038	0.201	-0.353	-1.064	-0.854	0.384	0.583	0.271	-0.951	0.158	-0.255	-0.543	-0.385	-0.129	0.133	0.065	0.144	-0.268	-0.164	-0.671	0.259	-0.052	-0.165	0.011	-0.346	-0.503	-0.537	0.319	-0.14	-0.02	-0.147	0.283	0.605	-0.141	0.196	-0.778	-0.519	-0.44	0.394	0.165	-0.51	-0.174	-0.436	-0.377	-0.113	-0.033	-0.087	0.294	0.261	0.077	-0.152	-0.061	0.108	-0.203	0.109	0.216	-0.714	0.153	0.151	-0.305	0.139	0.37	0.109	0.078	-0.207	0.411	0.178	-0.065	-0.21	0.337	0.114	-0.283	0.608	0.261	-0.224	-0.234	0.299	-0.028	-0.259	0.001	-0.2	-0.038	0.225	0.121	-0.124	-0.24	-0.487	0.207	-0.456	-0.141	-0.769	-0.206	0.466	-0.221	0.786	-0.225	0.012	0.474	-0.214	0.121	-0.233	-0.072	-0.695	-0.083	-0.159	-0.207	0.335	-0.018	-0.633	-0.043	0.438	0.235	0.76	0.115	-0.513	-0.108	0.024	-0.398	0.528	-0.421	0.543	0.054	0.315	-0.663	-0.267	0.306	0.144	0.191	0.062	0.414	0.065	-0.06	-0.558	-0.038	-0.408	-0.021	0.546	0.693	-0.09	-0.019	0.04	-0.083	0.071	-0.174	0.251	-0.067	-0.378	-0.117	0.382	0.116	-0.43	0.15	-0.094	0.035	0.146	0.244	0.055	0.494	-0.184	-0.09	-0.022	-0.361	0.252	-0.103	-0.084	-0.577	-0.35	0.158	-0.501	0.415	0.004	-0.479	-0.028	0.286	-0.451	0.415	0.243	0.14	-0.25	0.468	-0.115	0.191	-0.553	0.064	-0.119	0.845	0.029	-0.157	-0.781	0.1	0.368	0.157	-0.441	-0.183	-0.131	-0.297	-0.355	0.294	-0.378	-0.151	-0.061	0.248	0.009	0.367	-0.479	-0.17	-0.131	0.152	0.382	-0.063	-0.375	-0.011	0.235	-0.224	0.43	-0.054	-0.266	0.589	-0.029	0.282	0.409	0.251	-0.024	0.273	0.023	-0.034	-0.391	0.502	-0.281	0.273	0.599	-0.058	-0.046
FSIP1	PPI	1	9.325	-1.719	-2.505	0.82	-0.529	-0.644	0.449	-2.293	2.135	2.558	-0.685	0.219	0.359	-2.428	1.79	-0.041	0.901	0.403	0.309	0.175	1.979	0.376	-0.052	-0.542	-0.5	0.06	-0.082	-0.112	1.027	0.7	-0.639	-0.86	0.833	-0.109	0.674	-0.109	-0.117	-0.038	-0.62	0.561	0.918	0.427	-0.203	-0.185	1.135	0.039	-0.761	0.583	0.233	-0.133	0.428	-1.132	-0.052	-0.417	0.284	-0.614	-0.315	0.185	-0.101	0.542	-0.303	0.771	-0.413	0.136	0.29	-0.513	-0.375	-0.18	0.785	-0.277	0.445	0.377	0.683	-0.09	0.282	0.329	-0.025	0.327	1.094	0.029	0.313	0.556	0.831	0.371	0.024	-0.207	0.412	0.239	-0.046	-0.289	-0.038	1.714	-1.47	0.882	1.008	0.225	-0.467	0.341	-0.162	-0.289	0.625	-0.171	0.291	0.122	-0.087	-0.229	-0.652	1.834	-0.329	-0.043	-0.173	0.508	-0.025	-0.252	-1.186	0.233	0.271	-0.53	-0.694	0.77	0.369	-0.23	-1.053	0.441	0.092	-0.135	0.518	0.264	-0.864	0.255	-1.188	0.068	-0.701	0.874	-0.092	-0.626	-0.499	-0.352	0.102	0.007	0.359	0.538	1.047	0.01	-0.946	0.635	0.48	1.264	0.458	-0.892	0.205	1.278	0.368	-0.254	-0.993	0.181	0.205	-0.33	0.046	-0.747	0.794	0.523	-0.337	0.074	0.268	-0.765	-0.055	-0.322	0.327	0.441	0.256	0.449	-0.983	-0.111	1.456	0.35	-0.21	0.188	-1.126	-0.176	0.283	-0.023	0.401	-0.002	0.624	0.753	-0.777	0.247	0.163	0.58	-0.033	0.976	1.021	0.1	1.106	-0.879	0.599	-1.217	-0.085	0.163	-0.464	-0.63	-0.069	0.559	0.491	-0.26	0.567	0.537	0.814	-1.437	0.193	-0.475	1.135	0.448	0.908	1.228	0.827	0.525	-0.152	0.171	0.009	-0.386	-0.313	0.138	-0.124	0.209	0.164	0.066	-0.168	0.216	0.849	-0.141	0.31	-0.206	-0.136	-0.395	0.12	-0.518	-0.197	0.409	-0.633	0.259	0.44	-0.499	-0.797	0.546	-0.17	0.359	0.39	-0.989	0.059	-0.702	-0.879	-0.461	0.522	0.048
DDX56	PPI	1	8.755	-2.636	-2.254	-1.521	0.406	-1.716	0.089	-1.151	0.156	-1.207	-0.22	-0.755	0.311	0.634	-0.381	-0.174	0.488	-0.479	-1.524	0.137	-1.416	-0.301	0.456	-0.932	-0.54	-1.29	-0.043	-0.828	-0.497	0.518	0.046	-0.109	-0.313	-0.026	-0.203	-0.179	-0.185	0.743	-0.707	0.295	-1.077	-0.122	-0.746	0.63	0.472	0.703	-0.834	-1.03	0.094	0.819	-0.214	0.193	0.048	-0.106	0.201	0.926	-0.907	-0.57	0.468	-0.061	0.29	0.384	-0.36	-0.088	-0.39	0.381	-0.053	-0.037	-0.695	-0.445	-0.33	1.093	-0.748	0.235	0.302	-0.003	0.571	0.458	0.261	0.679	0.228	-0.779	0.225	1.027	0.133	0.022	-1.525	0.469	-0.283	0.231	-1.411	0.783	-0.042	1.181	-0.335	-0.128	0.517	0.045	-0.979	0.957	0.333	0.529	-0.154	-0.546	-0.373	-0.013	0.197	-0.059	0.327	-0.149	-0.153	-0.023	-0.051	-0.444	-0.618	-0.1	0.515	-0.179	-1.127	-0.826	0.052	-0.119	-0.17	0.71	0.411	0.005	-1.051	-0.005	0.664	-0.27	-0.729	-0.214	-0.992	0.703	-0.256	0.084	1.065	0.772	0.92	-0.671	0.149	-0.104	0.115	-0.815	0.198	-0.358	0.495	0.644	0.547	0.164	-0.414	-0.362	-0.399	0.046	-1.387	0.28	-0.742	-0.59	-0.116	0.322	-0.517	-0.473	-0.251	-0.027	0.701	0.188	-0.523	0.826	-1.112	-0.552	0.038	-0.426	0.412	-1.171	0.315	0.926	-0.268	1.314	-0.726	-0.804	0.469	0.776	-0.41	-0.72	0.656	0.248	-0.277	0.142	-0.412	0.21	-0.769	-0.19	0.814	0.254	-0.548	0.93	-1.282	-0.036	0.086	-0.045	-0.026	-0.327	0.279	-0.429	-0.116	0.288	0.61	0.945	0.419	0.619	0.754	0.409	0.086	-0.024	-0.069	-0.376	0.528	-0.438	0.083	0.252	0.228	-0.212	0.373	0.357	0.221	0.465	0.468	-0.188	0.245	-0.498	-0.633	0.168	-0.683	-0.41	-0.186	-0.297	0.079	1.04	-0.392	-1.137	0.327	-0.016	-0.317	0.327	0.352	-0.494	-0.165	-0.872	0.127	-0.671	-0.347	0.519	0.956	0.526	-0.184	0.972
HGFAC	PPI	1	9.992	1.078	0.358	-3.953	0.3	0.626	-0.728	4.048	-2.115	-1.944	0.417	0.383	0.418	-0.061	0.757	0.437	0.414	-0.519	-1.458	-1.387	-0.198	1.533	0.133	0.189	-3.496	-1.552	1.211	-0.067	-0.567	0.779	1.656	-3.404	-1.229	1.888	-1.944	2.276	-0.913	1.375	0.308	0.387	-1.21	1.348	0.817	0.84	-1.042	1.072	0.278	0.089	0.429	0.167	-0.647	1.742	0.387	-0.571	-0.968	-0.846	-0.274	0.419	-0.863	0.089	-0.442	0.247	0.783	0.744	0.985	-0.159	0.091	-0.366	0.531	0.187	-1.211	-0.554	0.183	-0.93	1.842	0.421	-1.386	-1.428	-0.497	-0.282	0.463	-1.02	-0.629	0.335	-1.236	0.183	0.798	0.531	-0.412	-0.077	0.591	-0.06	-0.692	-0.592	1.359	0.01	0.46	0.394	1.444	-0.281	0.676	-0.148	0.582	0.026	-0.312	0.07	0.313	1.376	-0.356	0.598	0.025	0.512	0.401	-0.391	0.677	0.064	-0.261	0.187	0.51	0.198	0.37	-0.161	-0.874	-0.624	0.405	0.266	0.534	-1.026	0.55	0.495	-0.888	0.239	0.904	1.259	1.005	0.529	0.25	0.375	0.189	-0.29	-0.898	0.36	0.069	0.397	0.164	-0.267	-0.693	1.001	1.261	-0.98	0.464	-0.048	0.333	0.083	-0.208	0.237	0.188	-0.19	-1.134	0.579	0.259	0.073	-0.581	-0.809	-0.37	-0.923	-0.071	-0.447	-0.174	0.225	0.645	0.833	1.075	0.809	0.451	-0.102	-0.987	-0.207	-0.111	0.206	-0.21	0.114	0.14	-0.244	-0.232	-0.401	-0.871	0.866	-0.101	0.293	1.358	0.16	0.6	0.038	-0.271	-0.136	0.11	0.598	0.362	-0.55	0.092	-0.56	-0.617	-0.399	-0.149	0.045	-0.963	-0.123	0.436	0.163	-0.595	0.662	-0.254	0.464	0.443	0.161	1.432	-0.047	-1.114	0.953	-0.225	-0.073	-0.292	-0.049	-0.672	-0.601	-0.438	0.492	-1.308	-0.205	0.713	-0.749	0.359	0.454	-0.208	0.622	-0.303	-0.093	-0.017	0.674	-0.327	0.108	-0.113	-1.11	-0.271	0.076	-0.474	-0.545	0.667	0.416	-0.056	-0.493	0.905	-0.276	0.478	-0.054
GLYCTK	PPI	1	8.732	-2.218	-2.69	-3.56	0.405	-1.723	-0.556	0.793	-1.951	-3.118	0.156	-0.659	1.74	3.599	-1.597	-1.535	0.189	-1.902	2.604	-0.653	-1.486	-1.962	-0.722	1.383	0.226	-1.149	0.047	-0.721	-0.35	-1.112	0.469	-0.059	1.113	-0.114	-0.557	0.34	0.427	0	-0.938	-0.571	1.117	-0.736	-0.688	-0.401	0.052	0.27	0.484	-1.419	-1.058	-0.139	0.709	0.61	-0.672	-0.719	-0.603	-0.523	-0.444	1.004	-0.381	-0.019	-0.298	0.258	-0.512	-0.846	1.527	0.56	0.131	-0.204	0.277	0.541	-0.499	0.06	0.36	-0.074	-0.815	0.946	1.01	-0.249	1.134	0.051	0.286	0.005	0.769	-0.002	0.341	1.278	-0.52	-0.535	0.513	-0.26	-0.045	0.471	0.64	0.685	0.717	1.058	-0.067	1.62	-0.059	1.049	-0.099	-1.122	0.57	-0.022	0.305	0.295	0.268	-0.573	-0.424	-0.521	-0.843	-0.136	0.345	0.451	0.996	-0.282	-0.336	0.125	0.142	0.153	0.099	-0.156	0.892	0.48	0.306	0.18	-0.396	0.319	1.042	0.75	0.264	0.873	-0.565	-0.734	0	-0.388	1.296	0.804	0.396	0.701	0.618	0.188	0.522	-0.436	-0.032	0.601	0.309	0.666	-0.516	0.299	-0.608	-0.829	0.198	0.419	0.343	0.643	0.371	0.614	-0.117	-0.93	-0.342	0.124	0.867	-0.64	-0.34	-0.2	-0.035	-0.235	-0.434	-0.057	-1.018	0.455	-0.097	0.395	-0.351	0.352	-0.236	-0.412	0.392	0.05	-0.456	0.701	-0.018	0.784	0.246	0.324	0.758	-0.757	0.212	0.227	-0.74	-0.559	-0.005	-0.988	-1.629	-0.263	-0.216	-0.262	-0.265	0.248	0.817	0.355	-0.33	0.357	0.248	-0.581	-0.32	0.125	-0.412	0.303	-0.035	0.216	0.987	1.084	0.673	0.549	0.222	1.113	0.645	0.489	-0.152	0.087	-0.505	0.254	0.752	0.269	0.279	-0.111	-0.103	-0.147	-0.716	0.294	0.53	-0.518	0.083	-0.454	0.272	0.712	0.228	-0.672	-0.029	0.931	0.406	-0.199	0.191	-1.08	-0.779	-0.059	-0.023	0.999	0.773	-0.507	-0.689	-0.746	-0.224	0.957
NDUFV1	PPI	1	6.107	-0.974	-0.097	-0.443	-0.02	-0.089	0.875	-0.047	-0.175	-1.741	0.312	0.06	0.665	0.728	0.088	1.319	-0.244	-0.005	0.826	0.064	0.226	0.36	-0.478	0.265	1.326	-0.345	0.102	0.257	-0.618	-0.137	-0.177	-0.494	-0.146	0.091	0.456	-0.305	-0.489	-1.272	0.746	1.173	-0.163	0.342	0.959	0.791	-0.255	-0.092	0.304	-0.142	1.492	0.076	0.592	-0.215	-0.398	-0.233	-1.073	-0.605	-0.265	-1.041	0.508	0.527	-0.474	0.42	0.944	0.273	-0.007	0.732	-0.739	-0.258	-0.41	0.628	0.337	0.643	0.331	0.009	0.398	0.461	0.546	-0.322	0.136	0.432	-0.43	0.131	0.165	0.363	0.886	0.124	0.468	-0.398	-0.088	0.002	0.129	-0.479	0.524	0.24	-0.399	0.39	-0.037	-0.012	-0.192	0.374	0.342	0.463	-0.292	-0.484	0.084	-0.298	-0.197	-0.627	-0.021	-0.437	0.036	-0.173	0.035	0.165	0.052	1.173	0.304	0.437	-0.205	-0.284	0.782	0.312	0.082	0.444	-0.15	0.425	-0.546	-0.51	-0.398	0.166	-0.192	0.504	0.324	-0.677	-0.009	-0.357	-0.05	0.547	-0.786	-0.405	0.162	-0.361	0.509	0.65	-0.119	-0.061	0.502	-0.359	-0.604	-0.274	0.169	0.025	0.132	0.314	-0.856	0.636	-0.02	0.453	-0.453	0.245	-0.01	-0.168	0.181	0.313	-0.102	-0.071	-0.476	-0.213	-0.794	-0.642	-0.387	-0.756	0.007	0.359	-0.286	0.604	-0.2	-0.123	-0.579	-0.432	-0.253	0.394	0.663	0.307	0.059	1.349	0.209	-0.192	-0.514	-0.114	-0.183	-0.331	-0.243	-0.89	-0.296	0.16	0.063	-0.089	-0.204	0.288	0.336	-0.533	0.187	-0.15	0.267	-0.091	0.82	-0.458	0.293	-0.122	0.698	0.148	0.427	-0.363	0.442	-0.234	0.02	-0.76	-0.295	0.136	0.165	0.525	-0.502	0.04	-0.189	-0.018	-0.554	0.285	-0.312	-0.08	0.219	-0.148	0.001	-0.227	0.361	0.255	0.147	-0.515	-0.099	-0.519	-0.05	-0.122	-0.449	-0.469	-0.304	-1.044	-0.481	0.241	-0.535	0.175	-0.009	-0.045	-0.012	0.122	0.32	-0.05
H2BFS	PPI	1	1.91	-0.305	0.242	0.192	-0.308	-0.103	-0.158	-0.002	-0.056	-0.012	0.043	-0.345	0.087	-0.116	0.693	-0.221	0.506	0.016	-0.305	0.215	-0.001	-0.513	-0.209	-0.099	0.449	-0.299	-0.271	-0.784	0.005	0.348	0.753	-0.552	-0.121	0.244	-0.29	-0.513	-0.263	-0.283	-0.065	-0.264	-0.358	-0.024	0.103	0.082	0.225	0.355	-0.098	-0.248	0.386	0.175	0.278	-0.157	1.008	-0.215	-0.054	0.449	0.123	0.215	0.371	-0.223	0.006	0.205	-0.069	0	-0.558	-0.117	0.075	0.607	0.249	0.026	-0.136	0.122	0.002	-0.278	0.204	0.22	0.308	-0.369	0.145	0.233	-0.404	0.608	-0.003	-0.673	0.024	0.492	0.461	0.424	0.112	-0.189	0.014	0.554	0.088	-0.096	0.202	0.222	0.141	-0.034	0.117	0.11	-0.379	-0.009	0.073	-0.311	-0.22	0.043	-0.41	-0.064	-0.157	0.131	0.302	0.371	-0.178	-0.12	0.137	-0.037	-0.38	-0.214	-0.323	-0.091	-0.291	-0.442	0.315	0.639	-0.282	-0.249	0.176	0.197	0.283	-0.342	-0.284	-0.382	0.893	-0.018	-0.867	0.156	-0.284	0.084	-0.08	-0.23	-0.287	-0.514	-0.461	-0.398	-0.234	-0.452	0.197	0.228	-0.274	-0.32	-0.245	-0.451	-0.224	0.09	0.442	0.524	0.023	0.037	0.523	0.005	0.388	0.24	-0.52	-0.061	0.302	0.061	0.095	0.006	-0.578	-0.146	0.672	0.11	-0.107	0.578	0.1	-0.466	0.317	0.013	0.269	-0.73	0.09	0	-0.249	-0.097	0.063	0.08	-0.332	0.455	0.538	-0.021	0.138	-0.358	0.704	0.351	0.128	-0.427	-0.119	0.224	0.387	0.303	0.023	0.154	-0.285	0.166	-0.81	-0.095	0.044	-0.17	0.191	-0.132	-0.042	-0.057	0.022	-0.464	-0.16	-0.138	0.406	0.622	-0.171	-0.119	0.34	-0.683	-0.161	-0.167	0.471	0.122	-0.271	0.251	0.152	0.047	-0.128	0.499	0.308	-0.26	-0.213	-0.065	-0.288	0.067	-0.486	0.371	0.309	-0.167	-0.406	-0.06	-0.206	0.086	0.229	0.155	-0.218	-0.562	0.306	0.059	-0.204	0.418	-0.442	-0.561
SLC38A3	PPI	1	6.662	-0.722	-1.943	-0.298	0.043	-0.379	0.122	1.047	1.273	-3.017	0.893	-0.34	0.131	-0.952	0.031	0.956	-0.649	-0.529	-0.672	0.013	-1.436	-1.615	0.079	0.205	0.459	0.706	-0.015	-0.309	0.828	-0.145	0.3	-0.889	-1.905	-1.499	-0.02	0.456	0.753	0.453	0.047	-0.948	1.446	-0.405	0.094	-0.646	-0.303	0.14	0.017	0.05	-1.081	-0.3	-0.281	0.578	-1.182	-0.565	0.201	0.415	-0.693	0.649	0.316	-0.059	0.601	-0.26	0.241	0.056	0.17	0.465	0.704	1.282	-0.558	-0.336	-0.249	0.381	0.182	0.273	-0.866	-0.293	0.529	0.079	0.279	-0.493	0.514	-0.33	0.478	0.149	0.16	0.624	0.152	-0.074	-0.466	-0.411	0.623	0.071	-0.386	-0.471	0.666	-0.109	-0.49	-0.063	-0.824	0.633	0.745	-0.134	-0.182	-0.194	0.334	0.026	0.437	0.156	-0.126	0.618	-0.875	-0.108	-0.297	0.22	0.125	0.185	-1.049	0.666	-0.323	0.209	0.523	1.476	0.016	0.399	0.218	-0.945	0.314	-0.189	-1.072	-0.209	-0.496	0.69	0.101	-0.246	-0.429	-0.509	0.54	-0.071	-0.147	0.217	0.447	0.063	-0.216	0.741	-0.023	-0.251	-0.102	0.155	-0.137	0.091	-0.264	0.338	-0.049	-0.382	-1.088	-0.841	0.491	0.086	-0.393	-0.38	-0.485	0.175	-0.108	0.402	-0.254	-0.638	0.344	0.341	-0.135	0.507	0.024	-0.439	-0.612	0.102	0.095	-0.284	0.285	0.239	-0.331	0.034	-0.048	-0.389	-0.585	-0.114	-0.295	-0.038	0.931	0.789	-0.718	-0.879	-0.208	-0.23	-0.258	0.296	0.773	0.049	-0.073	0.215	0.435	0.493	0.66	-0.399	0.288	0.033	-0.586	0.388	-0.901	0.316	0.271	-0.423	0.728	-0.081	-0.817	0.655	0.021	0.213	0.573	0.395	-0.269	-0.361	0.522	0.14	0.788	-0.449	0.034	0.744	0.447	-0.274	0.464	0.498	-0.697	0.736	0.012	-0.433	-0.034	-0.415	0.526	0.166	-0.486	-0.096	-0.776	-0.59	-0.59	-0.201	0.415	-0.754	-0.075	0.388	0.291	0.156	-0.011	-1.103	0.118	0.104	0.087	0.521
CHRDL1	PPI	1	5.072	-0.865	-0.478	-0.557	-0.327	-0.126	-0.147	-0.139	0.048	-0.942	0.474	0.127	0.128	-1.075	0.256	0.512	0.003	1.341	-0.364	-0.483	0.971	0.961	-0.345	0.057	0.258	-0.732	0.175	-0.312	0.823	-0.01	0.086	-0.102	-0.214	-0.114	0.21	0.761	-0.586	0.279	0.408	0.096	0.199	0.736	-0.096	0.995	-1.158	0.289	0.553	-0.556	-0.172	0.099	-0.076	0.272	0.814	-0.218	0.302	-0.269	0.297	0.23	0.286	-0.962	-0.078	-1.081	-0.012	-0.228	-0.58	-0.465	0.377	0.477	0.112	-0.174	0.787	0.306	0.075	0.074	-0.234	-0.02	-0.445	-0.04	-0.481	0.428	-0.703	-0.802	0.913	-0.111	-0.385	-0.367	-0.16	-0.336	0.444	0.226	0.024	-0.074	-0.095	0.361	-0.201	-0.296	0.171	-0.168	-0.059	-0.371	-0.08	-0.343	-0.34	-1.184	0.351	-0.25	0.355	-0.299	0.717	-0.236	-0.063	0.23	0.678	-0.028	0.032	-0.35	-0.065	0.261	-0.383	-0.348	0.695	-0.089	0.194	-0.694	0.517	-0.06	-0.198	-0.405	-0.232	0.205	0.489	0.203	0.595	-0.313	-0.184	0.133	0.689	0.388	-0.047	-0.051	0.274	-0.513	0.757	0.007	0.449	-0.707	0.125	0.113	-0.027	-0.296	-0.065	-0.099	-0.293	0.8	0.505	-0.22	-0.592	-0.047	-0.42	-0.516	-0.627	-0.426	-0.286	-0.178	0.036	0.092	-0.003	0.385	-0.19	0.071	0.999	-0.112	0.181	0.025	0.173	0.397	0.028	0.398	0.511	0.066	0.055	-0.387	-0.083	0.193	-0.037	-0.24	-0.17	0.159	-0.126	0.332	-0.045	-0.099	0.367	0.05	0.108	0.82	-0.215	-0.229	0.035	-0.355	0.349	0.25	0.23	0.303	-0.71	-0.113	0.049	-0.763	0.075	-0.079	-0.396	-0.268	0.331	0.47	-0.953	0.023	-0.033	-0.101	0.312	0.469	-0.2	0.144	0.42	-0.04	-0.5	-0.466	-0.456	0.768	-0.251	0.581	0.004	0.105	0.223	-0.26	-0.175	-0.189	0.298	0.501	-0.61	-0.226	0.459	0.433	0.586	-0.013	0.185	-0.288	0.021	-0.133	0.118	-0.476	0.041	-0.158	0.283	-0.265	-0.331	-0.219
APOH	PPI	1	3.857	-0.638	0.444	0.867	-0.018	0.097	-0.248	0.717	0.265	-0.834	0.448	0.245	-0.394	-1.013	0.527	0.753	-0.029	0.633	-0.209	-0.147	0.941	0.845	-0.072	0.425	-0.092	-0.313	-0.376	-0.056	0.24	0.033	-0.079	0.268	-0.216	-0.293	-0.055	0.172	-0.365	-0.032	0.008	0.436	0.284	-0.13	-0.243	-0.573	-0.813	0.481	0.441	-0.693	0.318	0.173	-0.101	0.189	0.184	-0.427	-0.137	-0.128	0.012	-0.39	-0.122	-0.447	0.151	0.025	-0.252	-0.09	0.209	0.227	0.343	0.258	-0.255	-0.375	0.458	0.339	-0.411	0.72	-0.038	0.18	-0.471	0.066	-0.133	-0.146	-0.254	0.006	-0.084	-0.038	0.599	0.15	0.516	0.197	0.036	0.24	-0.388	0.118	-0.036	-0.643	0.165	0.069	0.23	-0.003	0.345	0.436	0.369	-0.134	-0.096	-0.448	-0.129	0.205	-0.192	-0.081	0.27	-0.641	-0.126	-0.46	0.243	-0.141	0.049	0.37	-0.162	0.258	-0.147	-0.28	0.021	-0.062	0.407	-0.727	-0.26	-0.301	-0.503	0.353	-0.693	-0.047	0.054	-0.47	-0.307	-0.34	0.478	0.419	-0.203	0.343	-0.149	-0.274	-0.043	0.242	-0.131	0.001	0.165	0.039	-0.445	-0.429	-0.298	0.206	0.277	0.258	0.123	-0.031	0.427	-0.25	-0.508	0.199	0.308	0.276	0.124	-0.027	-0.702	0.037	-0.043	0.287	0.414	0.21	0.422	0.108	0.188	0.245	-0.03	0.371	0.228	0.597	-0.02	0.048	0.174	0.41	-0.361	-0.154	0.038	-0.399	0.071	-0.135	0.175	-0.146	-0.24	-0.107	0.082	-0.309	-0.353	-0.226	-0.18	0.398	-0.447	0.026	-0.34	-0.317	0.069	0.038	0.331	0.038	0.111	0.087	0.136	-0.221	0.567	0.031	0.192	0.439	0.282	0.428	-0.731	-0.4	0.402	0.029	-0.393	-0.008	0.243	-0.407	-0.09	0.085	0.068	-0.049	0.79	0.123	0.151	-0.316	0.189	-0.012	-0.408	-0.2	0.252	0.014	-0.218	0.194	-0.001	-0.366	0.003	-0.024	0.28	0.098	0.128	0.263	-0.435	-0.11	-0.219	-0.261	-0.613	-0.088	0.195	-0.113	-0.261	-0.1
ARID2	PPI	1	27.66	4.138	-0.906	-4.325	0.194	1.339	-0.591	6.207	-1.985	-0.24	1.963	-1.318	-2.34	-5.688	-3.759	1.046	-0.388	3.462	-0.536	3.775	-0.111	-1.378	2.249	0.46	-0.315	4.102	-0.785	2.624	0.457	-3.229	3.515	1.55	-1.31	4.786	-6.671	-3.036	2.141	-2.176	2.067	-2.65	-2.718	-3.721	3.336	1.717	-4.026	0.077	-3.09	-1.137	-0.491	-0.46	1.067	1.113	-0.772	2.825	-1.202	-0.443	1.629	-0.248	1.063	-0.128	1.664	-0.695	-2.127	1.757	-0.116	0.842	-0.039	-1.134	1.526	-1.208	-0.518	-2.011	4.169	-3.107	1.529	1.793	-0.409	-0.164	0.761	-0.749	0.795	2.338	-1.525	-3.009	1.42	-0.722	-0.464	-1.537	-2.436	-0.807	0.471	-2.58	-1.821	-1.26	0.112	1.097	-2.403	-3.113	0.734	-3.056	-0.521	0.783	-1.759	-2.679	0.6	-1.125	1.153	-1.309	-0.508	-0.383	-0.932	-0.451	-1.357	0.436	3.182	-2.299	0.457	-0.875	-1.35	-1.685	1.148	0.684	1.36	-0.569	0.108	0.216	1.035	-0.307	0.829	1.364	1.358	-0.367	-3.394	0.816	-1.671	-1.417	0.546	2.01	0.031	-3.426	-0.262	1.366	-0.156	-1.835	-0.827	4.117	1.47	0.724	1.253	1.961	1.435	-0.32	0.219	1.525	-1.335	0.671	0.018	0.938	2.083	-0.287	-0.952	-0.052	-0.168	-2.253	-0.744	0.569	0.441	-0.515	1.539	1.184	0.688	-1.85	2.298	1.508	-0.646	1.161	-0.541	0.414	1.069	2.352	-1.395	-4.662	1.025	-0.242	-0.33	-0.692	1.107	1.073	1.62	1.215	0.114	0.75	0.558	-0.915	-1.169	3.615	-2.544	-2.848	-2.266	-0.315	-0.016	-0.217	-1.569	2.056	1.038	-1.576	-0.522	-2.946	-1.007	-1.123	1.783	0.13	3.173	2.106	0.179	-2.582	2.814	-1.63	-0.657	-0.455	-1.248	3.579	-1.587	-0.913	0.736	-0.49	-1.652	0.524	0.768	-2.452	0.208	0.863	-0.519	1.305	0.816	-0.82	-0.297	0.821	-1.237	1.048	1.642	0.23	0.916	2.234	0.7	3.066	-1.999	0.398	-0.075	-1.396	1.402	0.066	0.099	-2.665	1.952	-1.132
LMF1	PPI	1	7.353	-1.276	-1.109	-2.596	0.053	-1.465	-0.54	1.806	-0.744	-2.672	1.079	0.259	0.862	-0.109	0.481	-0.5	-0.676	-0.674	-1.532	-0.77	-1.493	0.016	-0.14	-0.823	-0.08	0.478	-0.843	-0.009	-0.346	0.047	-0.136	0.914	-0.697	-1.755	0.354	-0.378	0.901	0.39	0.447	0.668	0.818	-0.475	0.044	0.304	0.348	0.254	-0.358	0.533	0.327	0.118	-0.003	-0.14	0.013	0.002	-0.606	-0.393	-0.439	-0.472	0.595	-0.589	0.978	0.073	1.133	-0.371	0.253	0.346	0.478	-0.15	-0.622	0.324	-0.349	0.929	0.75	0.246	-0.581	0.253	0.436	-0.095	-0.074	-0.03	0.347	-0.064	-0.043	-0.203	0.792	0.018	-0.767	0.24	-0.411	1.189	-0.351	-1.442	0.531	0.324	-0.269	0.629	0.324	0.51	0.67	0.684	0.435	0.712	-0.761	0.259	-0.816	-0.229	0.039	0.2	-0.178	-0.028	-0.695	-0.273	-0.438	-0.35	-0.908	0.801	-0.668	0.064	-0.083	0.216	-0.061	-0.302	0.174	-0.305	0.261	0.02	-0.172	-0.094	1.144	0.8	1.155	-0.493	0.533	0.267	0.076	-0.333	-0.597	0.807	-0.157	0.695	-0.267	0.831	-0.367	0.602	-1.756	-0.162	0.416	0.377	-0.397	0.564	0.049	0.245	0.63	0.259	0.058	0.512	0.047	-0.18	-0.72	-0.636	0.169	0.242	-0.025	0.294	0.266	-0.027	-0.479	-0.136	-0.123	0.506	0.788	-0.271	-0.543	0.291	-0.235	-0.206	0.86	-0.526	0.986	0.066	0.178	-0.723	-0.798	0.047	-0.137	-0.104	-0.646	-0.262	-0.298	-0.336	0.471	-0.484	-0.128	-0.67	0.068	0.164	0.584	-0.106	0.604	0.555	-0.176	0.402	-0.266	0.22	-0.03	-0.088	-0.289	0.349	0	-0.682	-0.232	-0.523	1.17	-0.14	0.137	-0.284	0.648	1.059	-0.596	0.501	-0.03	0.068	-0.864	-0.121	0.285	0.292	0.211	-0.237	-0.639	-0.414	-0.644	-0.433	-0.8	-0.148	0.184	-0.469	-0.12	0.151	0.014	-0.501	-0.076	0.076	0.856	0.047	-0.206	-0.495	-0.772	-0.154	-0.532	0.81	0.48	0.153	-0.903	0.42	0.731	0.51
TNFSF11	target	1	4.185	-0.585	-0.659	-0.762	0.025	0.255	0.085	0.795	-1.125	-0.677	0.331	0.362	-0.303	-0.801	0.282	0.077	0.18	0.611	0.523	-1.545	-0.37	0.454	0.049	-0.237	0.617	-0.023	0.204	0.778	-0.09	-0.357	0.111	0.09	0.046	-0.341	0.133	-0.082	-0.047	-0.555	0.467	0.065	-0.226	0.046	0.009	-0.047	0.244	0.347	0.165	0.798	-0.222	-0.047	-0.088	-0.302	0.32	-0.024	0.563	-0.146	0.091	0.113	-0.016	0.213	-0.321	0.336	0.165	-0.388	-0.959	-0.056	0.42	-0.74	-0.004	-0.085	0.374	0.008	0.202	0.549	-0.392	-0.158	0.088	-0.177	-0.29	-0.946	-0.013	0.365	-0.114	-0.711	-0.257	-0.069	-0.111	-0.076	0.013	0.549	-0.022	-0.091	-0.132	-0.054	-0.433	0.267	-0.229	0.074	-0.477	-0.227	-0.056	0.28	0.18	-0.062	-0.701	-0.162	0.026	0.899	-0.186	-0.411	0.669	-0.11	-0.308	0.1	-0.325	0.008	-0.144	-0.313	-0.184	0.245	0.073	0.591	-0.423	0.472	0.38	-0.191	0.111	-0.001	0.835	0.184	0.299	-0.187	-0.399	0.151	-0.544	0.232	-0.14	-0.25	-0.794	0.032	0.191	-0.253	0.002	0.629	0.62	0.584	0.027	-0.036	0.382	-0.848	0.376	0.824	0.282	0.612	-0.326	-0.035	-0.329	0.004	-0.231	0.703	0.109	-1.07	-0.19	0.083	-0.226	-0.063	0.049	-0.553	-0.189	0.397	0.592	0.232	0.114	-0.049	0.289	-0.454	-0.4	0.082	-0.303	-0.157	-0.02	0.254	-0.207	-0.039	0.44	0.296	-0.366	-0.038	-0.312	0.125	-0.049	-0.291	0.045	0.339	0.498	-0.26	-0.085	0.011	-0.199	-0.111	-0.582	-0.049	-0.658	-0.375	-0.162	-0.434	0.511	0.011	0.207	-0.205	-0.455	-0.329	0.16	0.374	0.031	-1.008	0.383	0.019	-0.357	-0.41	-0.199	-0.023	-0.002	0.144	-0.024	0.116	-0.089	0.139	0.388	-0.409	-0.072	0.439	0.019	0.327	0.531	-0.357	0.189	-0.482	-0.629	0.141	0.183	-0.296	-0.195	-0.015	0.08	-0.702	0.184	0.008	-0.499	-0.217	0.362	0.314	-0.159	-0.449	0.101	-0.508
UBE2R2	PPI	1	3.356	-0.653	-0.364	0.273	-0.314	-0.365	-0.103	-0.44	-0.144	0.974	0.451	-0.143	-0.2	-0.672	0.45	1.304	-1.302	0.522	0.025	0.783	0.169	-0.297	0.452	-0.089	0.37	-0.493	-0.008	0.421	-0.3	-0.034	0.072	0.272	0.572	0.416	0.499	-0.319	0.206	0.397	-0.598	-0.515	-0.355	0.457	0.311	0.076	0.341	-0.165	-0.21	0.262	-0.233	-0.428	-0.071	-0.693	-0.195	0.219	-0.099	0.086	-0.44	0.388	-0.344	0.297	0.022	-0.043	0.683	0.021	0.36	0.821	-0.295	0.686	0.749	-0.441	-0.48	0.445	0.071	0.376	0.419	0.451	-0.292	0.259	0.033	0.078	-0.135	-0.003	0.466	-0.225	0.175	0.181	-0.923	0.3	0.086	0.15	-0.535	0.049	-0.063	-0.386	-0.614	0.127	0.225	-0.226	-0.321	-0.542	-0.186	-0.068	0.05	0.239	-0.499	-0.079	-0.102	0.005	0.392	0.08	0.152	0.721	-0.345	0.251	0.242	-0.57	-0.099	0.04	-0.098	0.081	-0.407	0.284	-0.032	-0.047	-0.489	0.017	0.377	0.411	-0.095	-0.112	0.18	0.199	-0.307	0.443	-0.082	0.218	-0.215	-0.089	0.439	-0.168	0.154	-0.252	0.161	0.301	0.006	0.228	-0.077	-0.29	-0.309	0.561	0.195	0.187	-0.411	0.532	0.051	0.226	-0.435	-0.096	0.37	0	0.053	-0.367	0.405	0.188	0.032	-0.043	-0.335	-0.028	0.507	-0.008	-0.091	0.403	0.225	-0.109	-0.429	-0.088	-0.048	0.186	-0.112	0.309	0.081	-0.06	0.067	0.056	-0.312	0.718	0.059	0.074	0.087	-0.566	0.235	-0.005	0.099	0.009	-0.109	0.14	-0.051	0.012	-0.289	-0.198	-0.142	-0.027	-0.032	0.279	0.104	0.584	-0.299	-0.113	0.087	0.109	-0.127	0.832	-0.129	0.229	-0.113	0.061	0.277	-0.172	0.265	-0.06	-0.02	-0.101	0.691	-0.274	0.098	-0.234	-0.203	0.002	0.073	0.171	-0.187	-0.051	0.497	-0.198	0.111	-0.001	0.381	-0.38	-0.423	-0.453	0.076	0.37	-0.043	0.047	-0.189	0.27	0.595	0.426	-0.353	-0.281	-0.017	0.338	0.363	0.5	-0.319	-0.531
RNF25	PPI	1	7.11	-0.982	0.38	-1.686	0.639	-0.426	-0.117	0.583	-2.701	0.959	-0.8	-0.038	-0.416	-0.088	-0.768	-0.579	0.194	0.66	-0.698	-1.869	1.028	0.549	-0.324	0.909	0.391	1.284	-0.362	-0.429	0.462	0.284	0.252	0.975	-0.099	0.81	-0.114	-0.457	-0.594	0.113	-0.237	0.574	0.566	-0.717	0.216	0.385	-1.016	0.029	-0.849	-0.863	-0.842	-0.163	0.662	0.159	0.315	-0.474	0.798	0.218	-0.964	0.075	-0.301	0.08	0.361	0.167	-0.04	0.132	-0.12	0.381	0.439	1.117	-0.035	0.659	0.348	0.442	-0.621	0.451	0.111	-0.503	-0.644	-0.181	0.346	-0.522	-0.461	1.283	-0.666	0.465	-0.162	-0.7	0.13	0.483	-0.539	0.523	0.581	0.118	0.402	-0.748	0.014	1.67	-0.01	-0.254	-0.139	-0.837	-0.425	0.127	-0.299	-0.188	0.121	1.459	0.049	-0.116	-0.806	1.273	-0.38	0.936	-1.175	0.252	0.407	-0.225	0.167	-0.782	0.357	0.628	-0.272	-0.39	0.061	-0.662	-0.518	1.554	-0.239	0.026	-0.188	-0.439	0.646	-0.346	0.388	0.488	-1.31	0.128	-0.728	0.328	0.211	-0.01	-0.33	0.243	-0.406	0.74	0.99	0.006	-0.576	0.032	0.097	-0.808	-0.406	-0.021	0.945	-0.363	0.073	0.539	0.141	1.086	0.895	-0.251	-0.283	0.144	-0.487	-0.403	0.364	-0.45	0.34	0.544	0.304	-0.124	-0.479	-0.131	-0.137	-0.349	-0.464	-1.247	-0.003	0.929	-0.645	0.437	-0.614	-0.187	0.182	-0.07	-0.901	0.186	-0.852	0.29	0.522	-0.92	-0.314	0.567	0.434	-0.293	-0.482	-0.239	0.435	-0.154	-0.268	-0.165	-0.266	-0.116	-0.236	-0.468	-0.117	-0.679	-0.271	-0.369	-0.367	0.144	0.734	-0.09	0.425	0.281	0.606	-0.85	-0.101	0.117	-0.455	-0.007	0.088	0.003	-0.044	-0.067	0.274	0.605	-0.231	0.514	-0.021	-0.446	0.53	-0.12	-0.214	0.16	0.581	0.447	0.782	-0.057	-0.655	0.38	-0.805	-0.835	0.234	-0.767	0.152	0.348	0.256	-0.055	0.968	-0.006	0.703	-0.193	0.09	-0.596	0.653	-0.857
C1GALT1C1	PPI	1	3.532	-0.922	-0.744	0.306	-0.317	-0.131	0.537	0.019	0.721	-0.794	0.604	-0.126	-0.124	-1.371	0.7	0.65	0.275	-0.072	-0.07	0.208	0.113	-0.576	0.62	0.081	0.043	0.159	-0.424	-0.027	-0.769	0.123	-0.014	0.136	0.036	-0.075	0.241	-0.007	0.025	-0.046	0.073	0.08	0.39	0.337	0.062	0.004	0.155	0.08	-0.216	0.032	-0.293	-0.066	-0.039	-0.542	-0.352	-0.274	0.476	-0.145	-0.278	-0.259	-0.454	0.147	-0.209	-0.014	0.312	0.426	-0.288	-0.016	-0.01	0.109	-0.052	0.337	0.672	-0.036	0.234	0.147	-0.129	-0.333	-0.289	0.057	0.149	-0.133	0.308	-0.106	0.747	-0.048	0.144	0.035	-0.184	0.121	0.177	-0.246	0.149	0.636	-0.471	0.334	0.212	-0.609	-0.22	0.057	0.142	0.322	-0.045	-0.395	-0.103	0.483	-0.126	0.207	-0.007	0.291	0.008	-0.07	-0.092	0.295	0.156	-0.255	0.285	-0.301	0.275	-0.169	-0.132	0.253	0.121	-0.214	0.023	-0.074	0.637	0.039	0.322	-0.312	-0.081	-0.173	0.49	-0.07	0.26	-0.089	-0.244	-0.51	0.615	0.673	0.207	-0.215	0.048	-0.141	-0.122	0.181	-0.165	0.151	-0.27	0.039	-0.53	0.026	0.625	-0.44	0.16	0.495	-0.431	0.073	0.355	0.066	0.107	-0.069	-0.083	-0.223	0.131	0.579	0.014	-0.166	-0.39	-0.589	-0.062	-0.15	-0.116	0.105	0.329	-0.179	-0.217	-0.021	-0.087	0.423	-0.364	-0.782	0.282	-0.042	0.231	0.051	-0.009	0.134	0.516	0.191	-0.081	0.171	-0.37	-0.432	0.238	0.01	0.099	0.331	0.165	-0.279	0.164	-0.005	-0.276	0.052	0.516	-0.252	-0.053	0.416	0.352	-0.104	0.248	0.162	-0.223	0.043	-0.05	0.251	0.243	-0.029	-0.111	-0.516	-0.245	0.065	-0.104	0.177	-0.333	-0.138	-0.183	0.386	-0.084	-0.363	0.053	-0.097	0.233	0.344	-0.028	-0.888	-0.195	-0.612	-0.092	-0.057	-0.253	0.558	-0.506	0.031	0.01	-0.122	-0.067	0.019	-0.375	0.22	0.319	0.015	-0.187	-0.213	-0.236	-0.098	-0.315	0.907
CEP162	PPI	1	22.32	-6.75	-8.968	2.228	-1.382	-2.693	0.462	-9.612	4.421	6.766	-4.068	-0.706	-2.178	-3.773	-2.149	0.441	3.552	-1.021	1.646	-1.766	3.168	-0.703	-0.628	-1.069	-0.704	0.312	-0.695	0.323	-0.472	0.31	-0.261	-0.946	-1.914	0.37	-0.282	0.032	-0.05	0.476	0.671	0.96	0.08	-0.909	-1.24	2.642	1.863	-1.607	-0.402	-1.074	-0.074	0.434	-0.737	-1.436	-1.429	-2.143	1.154	-1.954	0.319	0.152	1.156	0.656	-1.72	0.517	0.537	0.059	0.48	-0.793	-1.264	-1.128	-0.596	-1.735	-0.857	0.971	2.622	0.463	1.188	1.763	-1.764	0.421	0.321	-0.839	-0.857	0.086	0.657	-0.775	1.563	-0.926	0.228	-0.619	0.256	0.229	-0.637	-0.744	-0.473	1.018	-2.608	1.812	0.962	-0.411	0.882	0.88	-0.598	0.537	0.755	0.069	-2.138	0.42	-0.822	2.695	-2.289	0.5	1.088	-0.591	3.293	-1.255	-0.69	-1.019	0.792	0.465	-0.865	0.688	-1.053	-1.54	1.569	0.762	0.004	0.635	-0.804	0.095	-1.87	0.292	-0.844	0.972	-1.094	-0.316	0.855	-1.02	-2.389	-1.003	-0.699	1.55	-0.815	-0.789	-0.327	-1.639	-0.072	0.341	1.378	-0.863	1.372	0.625	0.725	0.405	-0.267	-0.829	1.906	-1.904	2.696	0.405	0.105	-0.897	0.508	1.19	-1.454	-0.377	-1.265	-0.291	0.121	0.772	0.413	-1.397	-0.417	0.163	1.44	0.01	0.493	1.337	-1.597	0.584	-0.876	-0.112	-1.383	0.215	-0.927	-0.7	0.902	1.994	1.718	-0.002	-0.366	-0.754	-0.184	0.01	-0.66	0.212	0.272	-1.087	0.304	0.053	-0.287	-1.432	-0.944	-0.033	-1.229	-1.453	0.346	0.446	-0.671	-1.998	-1.703	-1.536	0.206	-0.46	-1.837	0.876	0.952	0.529	-0.651	1.536	-1.56	0.312	-1.382	-1.074	0.44	1.669	-0.811	-0.382	-1.304	1.474	-1.472	-0.227	0.431	-0.213	-0.195	-0.849	0.354	-1.984	-1.293	0.762	-0.833	-0.47	1.355	2.714	-2.092	1.091	0.389	0.052	-1.223	-0.909	-1.417	-0.434	0.42	-0.119	1.713	-0.407	1.392	0.921
CNIH2	PPI	1	1.618	-0.56	-0.507	-0.005	-0.073	-0.418	-0.139	0.266	0.362	-0.923	0.339	-0.159	0.212	-0.061	0.283	0.165	-0.272	-0.149	-0.352	-0.035	-0.472	0.054	0.131	0.388	0.17	0.12	-0.283	-0.19	-0.213	0.083	-0.214	-0.17	-0.145	-0.319	0.117	0.061	0.099	0.462	0.195	-0.052	0.468	-0.201	0.41	-0.035	0.17	0.19	-0.009	0.115	0.027	-0.094	-0.065	0.07	-0.249	0.33	0.15	-0.043	0.157	-0.027	0.43	-0.047	0.022	-0.337	-0.107	0.193	-0.206	-0.061	0.102	0.087	0.046	0.152	0.065	0.126	-0.04	0.181	-0.082	-0.228	0.134	-0.126	-0.19	-0.216	-0.121	0.271	-0.133	0.405	-0.037	0.057	-0.184	-0.021	-0.4	-0.137	-0.225	-0.165	-0.279	0.447	0.328	-0.182	-0.042	0.271	-0.409	0.068	0.026	-0.007	-0.161	0.292	0.285	0.052	-0.041	0.079	-0.052	0.433	0.372	0.349	-0.419	-0.203	-0.108	0.143	-0.299	-0.016	0.282	0.11	-0.035	-0.024	0.065	0.087	-0.175	-0.225	-0.016	-0.051	0.01	-0.071	-0.177	-0.294	0.114	0.141	0.104	-0.011	0.117	0.25	-0.332	-0.014	0.055	-0.204	-0.266	0.078	0.159	-0.319	0.264	0.019	-0.022	0.299	0.069	-0.135	0.208	0.171	0.168	0.432	-0.293	-0.155	-0.401	-0.068	0.148	-0.281	-0.542	-0.001	0.176	0.04	-0.041	-0.082	-0.045	-0.224	0.324	0.072	0.022	-0.035	0.384	-0.095	0.211	0.007	-0.061	0.493	-0.402	0.128	-0.258	-0.226	-0.233	-0.012	0.334	0.007	0.01	-0.067	-0.212	0.128	0.077	0.374	0.099	-0.06	0.217	-0.119	-0.111	-0.087	-0.3	-0.35	-0.368	0.094	-0.078	0.262	-0.245	0.171	-0.379	0.166	0.063	-0.017	0.225	0.038	-0.308	0.048	0.192	0.203	0.09	-0.259	-0.213	-0.191	-0.033	-0.321	0.062	0.241	0.047	0.125	0.175	-0.024	-0.085	0.223	-0.211	0.21	0.065	0.334	-0.196	0.051	-0.067	-0.014	0.158	-0.164	0.001	-0.111	0.079	0.046	-0.275	0.213	-0.229	-0.185	-0.021	0.373	-0.388	0.411	-0.202	-0.008
CYP4F2	target	1	6.916	-1.798	-1.939	-0.768	-0.02	-1.418	-0.524	1.179	0.3	-2.584	0.956	-0.156	0.796	0.153	0.677	-0.408	-0.731	0.087	-1.549	0.009	-1.979	-0.562	0.135	-1.112	-1.223	0.124	-0.145	-0.655	0.133	2.34	0.648	-1.593	-0.281	0.401	-0.923	0.785	-0.69	0.814	-0.03	-0.588	-0.941	0.184	0.046	0.004	-0.725	0.388	-0.05	0.329	0.07	0.416	0.554	0.697	0.286	0.245	0.329	0.151	-0.393	0.447	-0.104	-0.379	0.063	0.285	-0.379	-0.076	0.362	-0.24	1.351	0.65	1.001	-0.325	0.103	-0.429	-0.678	0.83	0.509	0.813	-1.079	0.346	-0.868	-0.305	-0.448	0.217	0.762	1.325	-0.649	-0.105	-0.652	0.828	-0.164	0.769	0.369	-0.761	1.141	0.105	0.221	-0.828	-0.515	0.297	-0.327	-1.062	-0.015	0.282	0.342	-0.542	-1.06	0.816	-0.311	-0.375	-0.93	-0.4	-0.4	0.266	0.205	-0.321	-1.447	0.057	-0.27	-0.14	-0.03	-0.189	-0.57	0.239	0.12	0.768	-0.033	-0.222	0.349	-0.274	-0.714	-0.265	-0.751	-0.275	-0.646	0.197	0.296	-0.061	0.763	-0.124	0.428	0.947	-0.694	0.573	1.037	0.486	0.26	0.316	0.645	-0.393	0.249	2.388	-0.165	-0.163	0.061	0.273	-0.054	1.595	0.334	0.112	0.897	-0.736	-0.59	0.644	0.467	-0.29	0.334	-0.24	0.673	0.052	0.53	-0.733	-0.385	-0.444	1.17	-0.408	-0.415	0.164	0.035	0.197	-0.312	0.11	0.65	-0.285	-0.361	-1.485	1.09	0.093	0.086	0.267	1.136	0.089	-0.409	1.18	-0.595	-0.595	0.691	0.709	-0.138	-0.347	1.196	0.54	0.17	0.473	0.262	-1.202	0.381	-0.23	0.583	-0.347	0.195	0.402	-0.004	0.884	-0.274	0.576	0.388	1.267	-0.507	-0.108	-0.096	-0.656	-0.063	-0.532	0.281	-0.28	0.973	0.864	-0.005	0.35	-0.891	0.192	0.203	-0.461	0.052	-0.71	0.511	-0.833	0.695	0.436	0.286	0.298	-0.334	0.275	-0.112	-0.015	-0.333	0.209	-0.29	1.182	0.115	-0.729	0.188	1.604	-0.633	-1.393	0.39	-0.179
FAAH2	PPI	1	7.35	-1.933	-0.792	-0.894	0.649	-1.146	0.639	0.235	0.252	-2.589	1.075	0.016	0.42	-0.13	-0.186	0.332	-0.116	-1.15	0.544	0.23	-0.739	-1.025	-0.377	-0.071	0.352	-0.384	0.546	-0.784	-0.401	-0.154	0.452	-1.263	-1.527	-0.324	-0.308	0.615	0.305	-0.472	1.106	0.666	-0.395	0.432	-0.236	-0.542	0.269	0.25	-0.07	0.324	0.006	-0.396	-0.559	1.349	-0.343	-0.684	-0.411	-0.636	-0.988	1.145	-0.837	1.339	0.348	0.168	0.244	0.294	-0.112	-0.123	-0.495	-0.611	-0.888	-0.815	-0.085	-0.447	0.5	0.45	0.391	-1.128	0.592	0.146	0.183	0.041	0.497	0.32	-0.879	0.35	0.706	-0.142	-0.492	-0.122	-0.889	-0.541	0.566	0.284	-0.512	0.377	0.227	-0.451	-0.227	0.061	-0.213	0.406	0.436	-0.041	-0.531	0.597	-0.796	-0.06	-0.083	0.511	0.241	0.413	0.672	0.566	-0.041	-0.178	0.622	0.143	0.063	-0.254	0.195	-0.065	-0.188	-0.188	-0.276	-0.539	0.289	-0.476	0.119	-0.349	0.25	-0.052	-0.589	0.037	-1.135	-0.622	0.357	0.082	0.368	-1.127	0.738	0.246	-0.259	-0.839	-1.539	0.51	0.313	0.949	-0.594	-0.519	-0.269	-0.229	-0.409	-0.035	0.515	0.405	-1.317	0.59	-0.298	-1.14	-0.376	-0.369	0.039	-0.555	-0.738	-0.442	0.221	0.017	0.012	0.144	-0.103	0.077	-0.444	-0.056	0.366	0.528	-0.324	0.062	-0.274	0.733	-0.333	0.619	-0.145	0.405	-0.29	-0.305	-0.014	-0.669	-0.473	0.713	0.646	-0.067	0.144	-0.139	-0.388	-0.081	0.152	-0.053	-0.309	-0.106	-0.532	-0.346	0.522	0.063	-0.371	-0.39	-0.05	-0.073	0.24	0.631	-0.045	0.773	-0.149	-0.358	0.604	0.193	-0.176	-0.103	-0.068	0.266	-0.673	-0.73	0.271	0.937	-0.178	-0.272	0.583	0.069	-0.293	0.419	-0.18	0.272	-0.119	1.046	-0.441	0.178	-0.457	0.369	-0.064	0.007	-0.435	0.247	0.284	0.175	0.46	-0.706	-0.414	0.33	0.393	0.098	-0.71	-0.651	0.436	-0.646	0.107	-0.002	0.727	0.014
WDR33	PPI	1	19.79	-3.345	19.576	-21.193	4.657	0.589	-4.585	-2.388	-2.395	2.563	-1.45	-3.926	-0.585	-4.07	-0.571	-0.455	1.017	2.286	2.591	-3.175	-3.362	4.619	2.256	-1.106	0.099	-1.353	-10.981	8.232	-1.303	4.083	-1.058	1.906	0.248	1.701	-1.328	-2.812	3.538	2.607	-3.822	-0.691	-2.701	-0.316	0.509	3.552	-6.457	-0.112	3.215	-3.652	-9.087	-4.046	6.645	5.474	-6.519	2.245	2.894	-1.918	-5.221	-9.361	-3.701	6.621	-4.878	3.784	7.693	-3.805	1.044	1.066	2.299	-2.776	-1.544	4.879	0.067	-0.251	2.008	2.12	1.09	2.379	2.422	-0.705	5.058	2.018	-0.287	5.308	-1.407	-0.631	-0.627	-2.358	-1.081	2.429	-1.725	-0.089	4.989	-1.058	4.304	-0.068	-2.527	-5.003	3.264	1.571	-2.648	2.845	-2.058	1.722	0.627	-0.812	3.638	1.913	0.687	0.38	-1.569	1.673	0.417	-2.937	-2.997	4.361	2.125	0.112	0.638	-2.12	-0.176	5.204	-1.835	0.936	6.623	-3.671	1.959	1.639	-2.598	0.606	-2.357	5.176	0.312	4.553	-3.29	-1.941	-2.16	0.639	-0.355	0.67	-3.941	-0.923	-3.768	-0.397	1.735	0.097	-0.084	-3.47	0.36	-0.146	-2.177	0.631	-0.53	2.81	0.971	2.972	-1.892	2.872	-0.842	0.754	1.624	0.122	-3.356	0.554	0.896	0.619	-1.526	-0.472	1.145	-1.6	1.885	-0.563	-0.633	1.879	-0.659	-2.502	0.022	0.008	0.065	-1.211	-0.149	-3.647	-1.28	-0.49	-0.636	-1.656	3.333	-2.639	0.098	2.548	0.004	0.904	-1.719	-1.047	1.547	2.093	2.057	-2.921	0.434	0.25	0.557	1.693	3.848	-1.155	-1.641	0.61	-1.655	2.505	1.227	0.38	-0.208	1.248	1.457	1.67	-0.225	0.127	-0.062	-2.992	-3.354	-0.018	1.433	0.285	2.793	-0.813	2.142	2.746	2.154	-3.727	-1.013	-1.024	1.978	3.223	-1.131	1.544	0.914	-1.786	-0.632	0.91	-0.015	1.75	-0.642	2.213	2.959	1.797	-1.189	-0.359	-0.867	1.633	2.332	-2.036	0.177	0.986	2.273	0.702	-2.471	-2.563	1.843	1.151
OR3A3	PPI	1	4.308	-0.787	-1.495	-0.536	-0.137	-0.987	-0.374	1.623	0.789	-2.3	1.259	-0.193	0.823	0.375	-0.183	0.256	-0.492	-0.402	-0.587	0.379	-1.184	-1.092	0.375	0.888	-0.329	0.01	0.033	-0.04	1.033	0.131	0.956	-0.512	-0.466	0.301	-0.904	0.657	0.068	0.238	-0.224	0.002	0.456	-0.391	-0.077	0.287	0.278	0.125	0.087	-0.763	-0.754	0.024	-0.189	0.136	-0.095	0.475	-0.126	0.315	-0.175	0.457	0.542	-0.1	0.654	-0.258	0.92	0.062	-0.326	-0.359	-0.158	-0.197	0.116	-0.131	-0.597	-0.543	0.302	0.026	-0.053	0.794	0.327	-0.099	-0.04	-0.062	-0.152	0.227	-0.273	-0.308	-0.364	0.27	-0.149	0.19	0.08	-0.298	0.297	-0.218	-0.059	-0.121	-0.016	0.012	-0.312	-0.45	-0.36	-0.479	0.049	-0.03	-0.826	0.37	-0.316	-0.426	-0.798	-1.064	-0.724	0.091	0.231	-0.462	0.145	-0.456	0.372	-0.12	0.073	-0.286	0.789	0.134	-0.034	-0.211	0.15	-0.029	0.149	0.043	-0.031	0.183	-0.221	-0.544	-0.048	-0.394	-0.256	0.409	-0.284	0.074	-0.47	-0.139	-0.735	0.186	0.039	-0.115	-0.542	0.373	0.162	0.275	-0.227	-0.327	0.011	-0.471	0.201	-0.656	-0.041	0.071	-0.001	0.134	-0.151	0.142	0.118	0.863	0.209	-0.308	0.06	0.746	0.243	-1.195	-0.557	0.186	-0.551	0.044	-0.595	-0.161	-0.104	-0.237	0.286	0.668	-0.218	-0.176	0.51	0.542	0.519	-0.228	1.12	0.086	0.528	0.211	0.252	0.393	-0.03	-0.084	-0.828	0.085	0.852	-0.472	0.252	0.535	0.052	0.029	-0.204	-0.208	0.036	0.149	-0.029	-0.665	-0.079	0.606	0.198	0.068	-0.636	-1.065	-0.098	-0.491	0.349	-0.261	0.375	0.462	-0.925	-0.081	-0.438	-0.059	-0.322	0.857	0.384	0.012	0.686	-0.358	-0.77	-0.576	-0.013	-0.044	0.083	-0.012	-0.082	-0.729	-0.118	0.074	-0.131	0.272	-0.043	0.084	0.082	0.029	0.042	-0.133	0.486	0.503	0.302	-0.253	0.376	-0.316	-0.048	0.169	0.305	0.113	-0.591	-0.029
AMY1A	target	1	5.08	-0.805	0.36	-0.708	0.035	0.158	0.195	0.809	1.515	-1.823	1.729	-0.09	-0.037	-0.918	0.64	1.297	-0.26	0.441	0.704	0.291	0.797	0.901	-0.295	1.289	1.181	0.132	-0.14	0.282	-0.443	-0.485	0.142	0.273	-0.019	-0.123	-0.065	-0.06	-0.42	-0.997	0.676	0.331	-0.196	0.353	0.44	-0.106	0.365	0.021	0.689	0.126	0.081	0.623	-0.588	0.217	0.665	-0.22	0.09	-1.326	-0.654	0.507	-0.595	0.185	-0.682	0.652	0.079	-0.045	-0.072	0.801	0.267	0.349	0.059	-0.089	-0.575	-0.327	0.427	0.255	-0.125	-0.397	0.337	-0.218	0.965	0.305	0.128	-0.402	0.096	-0.627	0.448	-0.07	0.254	-0.047	0.325	0.561	0.121	-0.387	-0.121	0.132	0.154	0.062	-0.464	-0.309	-0.362	-1.271	-1.041	-1.343	0.093	-0.764	1.116	-0.25	0.218	-0.381	0.32	-0.39	0.766	0.612	-0.511	-0.743	-0.655	-0.294	0.73	0.593	0.047	-0.873	0.544	-0.067	0.193	-1.053	-1.373	0.191	0.041	-0.221	0.966	-0.129	-0.702	-0.094	-0.304	-0.342	-0.317	-0.102	0.018	-0.658	0.775	-0.577	-0.358	-0.269	-0.377	-0.104	-0.746	0.443	-0.99	0.747	-0.674	-0.187	-1.038	-0.449	0.558	-0.869	-0.596	-0.466	-0.297	0.343	-0.026	-0.911	0.354	0.44	0.475	-0.357	0.24	0.549	0.725	-0.357	-0.573	-0.222	-0.548	-0.392	-0.061	0.082	-0.698	0.558	0.12	-0.691	-0.561	-0.669	0.357	-0.505	0.357	0.37	0.629	1.09	0.698	0.212	-0.597	0.213	-0.364	0.713	-1.139	-0.565	0.463	-0.185	-0.821	0.363	-0.216	0.434	-0.768	-0.27	-0.334	0.144	0.116	1.951	0.903	-0.722	0.066	0.375	0.782	0.041	0.04	1.438	0.843	-0.757	-0.209	1.569	0.373	-1.945	-0.799	-0.413	-1.143	-0.371	-0.047	-0.515	0.276	1.302	0.175	-0.63	0.505	0.476	-0.713	-0.813	-0.582	0.053	-0.364	-0.236	-0.095	-0.685	0.296	-0.476	-0.37	-1.616	1.242	-0.168	1.779	1.086	0.217	-2.082	-0.762	0.449	-0.346	-0.194	0.757	-0.337
SCAMP2	PPI	1	4.309	-0.153	-1.001	-1.009	0.548	-0.739	-0.082	0.635	0.289	-0.795	0.243	0.093	0.351	0.058	-0.1	-0.313	-0.403	0.126	-0.211	0.197	-0.167	-0.225	0.068	0.605	-0.131	1.272	-0.142	-0.633	-0.062	-1.085	0.428	0.508	-0.412	0.48	-0.957	-0.014	0.665	-0.624	0.176	-0.717	0.297	-0.749	0.329	-0.134	-0.112	0.151	-0.425	-0.099	-0.484	-0.055	0.377	-0.071	-0.498	0.161	-0.091	-0.195	-0.476	0.49	0.067	-0.029	-0.077	0.047	0.158	-0.103	-0.638	-0.367	-0.121	0.321	-0.879	0.001	-0.202	-0.285	-0.208	1.2	-0.185	0.391	0.196	-0.532	-0.703	0.096	0.044	-0.215	-0.177	1.006	0.761	0.442	0.018	0.105	-0.586	-0.479	-0.088	-0.262	0.027	-0.165	0.5	0.151	-0.263	-0.073	0.085	0.068	0.294	-0.606	-0.207	-0.12	-0.867	-0.153	-0.139	0.082	-0.179	-0.384	0.31	0.724	0.107	-0.29	-0.501	0.046	-0.358	0.127	-0.139	0.871	-0.038	-0.521	0.646	-0.335	0.235	-0.307	-0.636	0.345	-0.234	0.286	0.98	-0.259	0.142	-0.106	0.192	0.345	-0.222	0.374	0.082	0.195	-0.301	-0.18	-0.008	-0.259	-0.041	-0.113	0.171	-0.38	-0.436	-0.547	-0.256	0.159	-0.125	0.118	0.042	-0.269	0.094	-0.029	-0.142	0.29	-0.307	0.617	-0.329	0.38	-0.114	-0.477	-0.359	-0.381	0.041	-0.126	0.213	0.351	-0.013	-0.886	0.361	0.252	0.334	-0.285	0.009	-0.11	0.549	-0.068	0.225	-0.095	-0.109	0.026	-0.334	-0.729	0.14	-0.566	-0.305	-0.834	0.12	-0.057	-0.043	0.389	0.115	0.338	0.534	-0.346	-0.255	-0.011	-0.001	-0.487	0.153	0.854	-0.516	0.293	-0.229	0.046	0.176	-0.693	0.564	0.086	0.715	0.291	-0.395	-0.085	0.227	-0.799	-0.097	-0.01	0.249	0.372	0.328	-0.649	-0.133	-0.421	-0.001	-0.087	0.047	-0.347	0.33	-0.593	0.279	-0.195	-0.09	0.074	-0.5	0.602	-0.547	0.615	-0.155	0.071	-0.436	0.49	-0.178	0.459	-0.188	0.447	-0.021	0.058	-0.431	0.096	0.228	0.353
MALT1	PPI	1	11.431	-2.305	-2.269	-0.882	-0.053	-1.669	-0.065	0.466	1.465	-2.504	0.539	0.351	-0.276	-0.767	0.215	-0.869	0.268	-0.137	-0.863	-0.197	-0.015	0.725	-0.421	-1.139	-0.424	-0.807	0.042	-0.629	0.596	1.175	-0.685	0.313	0.005	0.565	0.215	-0.504	-0.947	0.069	-0.786	0.774	-0.608	0.359	-0.136	-0.033	0.669	0.151	0.73	0.617	-0.276	-1.109	-0.577	-0.295	0.653	0.803	0.524	-0.461	0.03	-0.201	0.113	-0.191	-0.249	0.681	-0.097	-0.641	-0.312	0.434	0.358	0.101	-0.328	-0.587	-0.094	0.377	0.772	-0.408	0.173	0.633	-1.388	0.559	0.621	1.041	0.412	-0.441	-0.213	-0.681	0.733	-0.54	-0.241	-0.061	-0.335	-0.25	-0.633	1.55	0.094	0.175	0.497	1.608	-0.453	0.174	0.228	-0.807	-0.319	-0.044	0.722	-0.389	0.944	0.729	0.472	0.451	-0.293	-0.548	-0.941	-0.647	0.438	-0.521	-0.491	0.262	0.212	-1.311	-0.375	0.524	-0.303	0.544	-0.415	-0.582	0.41	-0.019	0.173	-0.567	-0.471	-1.013	1.054	0.164	-0.192	-0.481	-1.352	0.283	-0.081	-1.321	0.163	0.714	-0.295	-0.526	-0.539	0.301	0.214	-0.863	1.069	-0.922	0.889	-1.044	0.296	1.08	0.341	-1.904	-0.159	-0.278	-0.633	-0.303	1.168	1.294	0.433	-0.714	0.428	0.412	-0.053	0.763	-0.841	-0.683	1.151	0.146	0.274	0.543	-0.016	-0.655	0.083	1.286	-0.397	0.212	-0.397	-0.982	0.494	0.074	1.032	-0.126	-0.754	-0.411	0.104	0.201	0.151	-0.501	-0.589	-0.411	-0.487	-0.496	1.469	-0.782	0.022	-0.087	0.17	-0.328	-1.151	-0.053	-0.811	-0.662	0.82	0.798	-0.163	0.508	-0.346	-1.264	0.563	-0.003	-0.53	-0.489	-0.239	0.034	-0.035	1.477	0.503	0.476	0.071	-0.442	0.554	0.154	-0.198	0.371	-0.054	0.481	-0.264	-1.148	0.067	0.546	-0.222	0.964	0.028	0.423	-0.883	-0.182	-0.2	0.821	0.124	-1.523	0.343	-0.422	0.234	0.616	-0.68	-0.658	0.001	-0.07	-0.276	0.812	-0.276	-0.169	-0.193	0.97
AOAH	PPI	1	8.52	-0.545	-1.727	-1.313	0.604	-0.354	0.69	0.608	1.841	-1.575	0.973	-0.296	-0.236	-2.021	1.139	0.431	0.867	1.232	-0.488	0.393	-0.317	-0.019	0.532	-0.799	-0.677	1.226	0.186	-0.712	0.44	-0.019	0.101	0.237	-0.48	-0.196	0.577	-0.573	0.177	0.292	0.699	-0.406	-0.227	-0.578	0.527	-0.259	-0.555	0.963	0.436	-0.609	0.618	0.192	-0.007	-0.793	0.553	0.236	0.155	0.377	-0.151	-0.747	-0.038	-0.57	-0.283	0.919	-0.713	0.699	0.426	1.503	0.255	0.368	-0.162	0.64	0.2	0.394	0.205	0.892	0.55	0.017	0.523	0.372	-0.249	0.301	0.066	-0.001	-0.726	-0.037	-0.714	-0.335	0.485	0.61	-0.757	-0.035	0.937	0.471	-0.32	0.945	-0.25	-0.924	-0.369	0.468	0.289	-0.451	-0.217	0.704	-0.164	0.289	-0.04	-0.528	-0.07	-0.279	-0.693	0.443	-0.076	0.679	0.89	0.069	0.314	1.541	-0.354	0.976	1.005	0.287	0.217	-0.112	-0.138	-0.167	0.304	0.343	0.278	0.881	-0.383	0.373	-0.621	0.551	-0.291	-0.114	0.909	-0.142	0.315	-0.303	-0.174	0.082	0.321	0.471	-0.265	-0.333	0.012	0.922	0.352	0.195	-0.141	0.585	0.059	-0.665	0.388	-0.059	-0.269	0.495	-0.547	-0.466	-0.155	0.376	-0.014	-0.187	0.447	-0.164	0.153	-0.473	0.634	-0.07	-0.047	-0.032	-0.242	0.098	-0.978	-0.812	-0.094	0.219	0.541	0.289	-0.158	0.062	-0.126	-0.076	0.36	0.115	0.138	0.715	0.198	-0.519	-0.269	-0.672	-0.367	0.606	-0.387	-0.882	0.382	0.858	0.701	0.637	-0.713	-0.135	1.19	0.586	-0.02	-0.022	1.118	-0.099	0.325	-0.731	-0.185	0.311	-0.277	-0.128	-0.265	0.465	0.333	0.217	-0.523	0.217	-0.267	-0.391	-0.17	0.556	-0.206	-0.218	-0.166	0.243	0.232	0.01	0.307	0.914	-1.135	-0.253	0.605	0.065	0.305	0.65	0.149	1.202	0.088	-1.338	0.126	-0.413	-0.038	0.041	0.377	0.642	-0.31	0.402	-0.112	0.425	0.603	-0.25	-1.131	-1.025	-0.091	0.037
CORO1B	PPI	1	6.948	-0.907	-1.02	-0.52	-0.349	-0.334	0.194	-0.194	-0.063	-0.583	1.551	0.352	1.124	1.448	-0.571	-0.071	0.173	-0.028	0.558	-0.233	0.024	0.848	-0.657	-0.45	1.259	0.49	-0.248	0.292	-1.009	-0.018	0.017	-0.01	0.779	-1.292	0.038	0.839	0.269	-0.057	0.072	-0.229	0.614	0.382	-0.746	-0.023	0.033	0.207	-0.084	-0.092	0.072	0.678	-0.43	-0.07	0.092	0.071	-0.38	-0.781	0.196	0.56	-0.068	0.319	0.82	-0.567	-0.681	-0.24	0.282	-0.504	0.579	-0.22	-0.365	-0.819	-0.445	0.067	-0.229	-0.009	0.395	-0.301	0.238	-0.14	0.542	0.05	0.618	-0.156	0.253	-0.198	-0.936	0.587	-0.635	0.216	-0.764	0.316	-0.295	-0.197	0.76	0.843	0.472	-0.341	-0.266	0.549	0.198	0.356	-0.41	-0.817	1.074	-0.563	-0.059	0.498	-0.039	-0.375	0.68	-0.168	0.234	0.006	0.231	0.422	-0.596	0.352	-0.249	0.954	-0.319	-0.083	0.13	-0.249	0.481	1.193	0.748	0.4	-0.673	-0.503	-0.119	0.445	0.195	-0.095	0.068	0.07	-0.387	0.168	-0.17	0.874	0.295	-1.01	-0.469	0.769	-0.13	0.514	0.38	-0.325	-0.063	-0.436	0.574	0.49	-0.507	-0.37	-0.208	-0.084	-0.402	-0.347	-0.87	-0.76	0.604	-0.223	-0.691	0.114	-0.188	-0.058	-0.218	0.006	0.701	0.138	0.43	0.123	0.259	-0.996	0.019	0.141	-0.065	0.514	0.787	-0.183	-0.324	-0.685	0.179	-0.195	-0.214	0.371	-0.068	0.31	0.37	-0.003	-0.113	0.088	0.529	0.559	0.051	-0.775	0.845	0.328	0.002	0.349	-0.207	0.044	0.106	0.048	-0.454	0.451	-0.348	-0.171	0.302	-0.186	0.281	0.754	-0.038	0.844	-0.861	-1	-0.135	0.539	-0.74	0.223	0.186	-0.468	-0.433	0.458	0.263	-0.282	-0.478	0.289	0.165	0.374	-0.201	0.087	0.119	-0.225	0.225	-0.083	0.087	0.483	-0.184	0.652	0.014	0.145	-0.08	-0.523	-0.535	-0.553	-0.573	0.042	0.004	-0.081	-0.13	0.421	-0.077	-0.794	0.183	-0.016	-0.194	0.249
NAALAD2	PPI	1	9.307	-1.883	-1.1	-0.831	-0.588	-0.611	-0.047	0.08	0.701	-1.714	2.366	-0.054	-0.144	-1.224	-0.216	1.302	0.275	-0.479	0.319	-0.597	-0.478	-1.258	-1.538	2.033	1.157	0.544	0.057	-1.099	-1.128	-0.441	-0.987	0.694	-0.106	-0.131	0.964	0.387	0.483	-0.719	0.635	0.444	-0.347	0.399	0.791	-1.127	-0.755	0.272	0.206	-0.436	-0.027	-0.139	-0.746	-0.535	-0.156	-1.125	-0.162	-1.114	0.03	0.291	-0.102	0.206	-0.531	0.553	-0.047	-0.441	-0.957	0.956	-0.507	-0.465	0.673	0.904	0.494	0.04	-0.007	0.28	-0.244	-0.174	-0.211	-0.122	0.061	-0.627	-0.229	-0.589	-0.696	0.689	-0.999	0.348	-0.556	-0.127	-0.435	1.034	-0.04	-0.087	-0.213	-0.506	-0.56	-0.511	-0.18	0.971	0.064	1.192	-0.183	0.504	0.195	-0.614	-0.358	-0.497	-0.456	-0.174	0.345	1	0.319	0.5	-0.837	0.147	0.241	0.254	-1.215	-0.197	-0.287	-0.092	-0.026	0.049	0.382	0.24	0.419	0.665	-0.416	0.403	-0.478	-0.98	-0.167	-0.298	0.076	0.296	-0.681	0.241	-0.362	-0.217	0.81	1.483	-0.206	0.259	0.505	1.174	-0.965	-0.054	-1.318	-0.425	0.995	-0.023	0.345	-0.298	0.536	-0.53	0.427	-0.694	-0.139	0.831	-0.603	-0.446	-0.095	-0.044	-0.107	-0.553	-0.627	-0.449	-0.338	0.099	-0.307	0.505	-0.037	-1.176	-0.193	-0.748	0.006	0.013	0.596	-0.961	0.579	-0.728	0.375	0.339	-0.341	-0.216	1.056	0.173	-0.527	0.018	-0.147	-0.046	0.027	0.928	-0.245	-0.065	0.104	1.253	0.625	-0.725	0.979	-1.093	-0.198	0.113	-0.589	0.604	-0.255	-0.506	1.338	0.729	0.462	-0.696	1.059	-0.217	-0.831	0.123	-0.215	0.693	0.25	-1.198	1.189	-0.118	0.917	-0.353	0.028	-0.682	0.076	0.585	1.322	0.424	-0.385	-0.498	0.901	0.15	-0.472	1.16	-0.08	-1.001	-0.287	0.634	0.403	0.636	-0.428	0.634	-1.146	-0.094	-0.21	0.266	-0.002	-0.249	-0.133	-0.911	-0.377	0.728	1.417	0.201	-1.007	0.972
SRSF1	PPI	1	3.664	-0.484	0.331	-2.554	0.223	2.967	0.239	0.843	-2.682	0.9	0.162	-0.18	0.384	-0.037	7.828	-0.678	6.982	-1.879	3.446	2.087	-6.119	4.644	-1.243	0.223	5.808	-1.803	2.257	1.153	4.299	1.148	0.534	1.29	0.657	0.508	0.285	-0.762	0.138	-0.054	0.28	-0.615	-1.324	-1.355	-0.846	-1.873	-0.322	0.525	0.255	-0.287	-0.655	-0.939	0.951	-0.906	0.713	-0.516	0.934	0.04	-0.731	0.174	-0.855	0.389	0.358	1.034	-0.889	0.062	-0.86	0.008	0.381	-0.897	1.117	-0.153	0.328	2.032	0.579	0.834	0.149	0.013	-0.1	0.645	0.814	0.132	-1.437	-1.077	0.322	-0.04	-0.392	-0.181	-0.143	0.302	0.981	-1.556	-0.498	-0.246	0.163	0.368	-1.083	0.092	-0.002	-0.559	-0.137	0.16	0.787	-0.877	0.126	0.972	0.487	-0.275	0.226	0.169	0.282	0.003	-0.089	-0.203	-0.444	-0.099	-0.166	-0.184	0.402	0.293	-0.781	-0.36	-0.081	-0.326	0.163	-0.469	-0.442	-0.173	-0.173	0.612	-0.023	-0.01	0.115	-0.327	-0.216	0.297	-0.327	-0.023	-0.16	0.29	-0.144	-0.454	0.006	-0.055	-0.109	0.365	0.503	-0.189	0.014	0.383	0.008	-0.215	0.027	0.157	-0.077	0.142	-0.766	-0.096	-0.606	0.335	0.036	-0.387	0.623	0.599	-1.003	-0.53	0.077	-0.171	0.088	0.056	0.215	0.243	-0.083	0.064	0.007	-1.159	0.549	-0.486	-0.781	0.762	-0.447	-0.335	0.196	-0.637	0.137	-0.147	0.119	0.095	0.058	-0.206	-0.151	0.105	-0.327	0.45	-0.064	0.679	0.905	0.479	-0.361	-0.99	-0.318	-0.424	-0.184	0.706	0.075	-0.071	-0.364	0.357	-0.338	-0.132	0.194	0.054	0.293	-0.019	-0.078	0.084	-0.283	-0.454	-0.248	-0.081	0.283	0.142	-0.319	-0.203	-0.516	-0.614	0.094	-0.014	-0.044	-0.134	0.029	0.373	0.751	-0.315	-0.199	0.059	0.723	0.36	-0.238	-0.174	-0.246	0.214	0.468	0.257	-0.38	0.379	-0.061	0.099	-0.356	-0.012	0	-0.062	-0.039	0.342	-0.366	0.498	0.634	-0.04
MYBBP1A	PPI	1	22.221	-3.69	-7.182	-3.437	0.058	-3.313	-0.087	-0.093	-0.04	-0.07	-0.956	0.302	0.915	1.559	0.749	-1.077	-0.516	-1.123	-2.378	1.875	-2.296	-3.391	1.044	-3.119	-2.058	-2.156	-0.579	-1.447	-0.673	0.417	1.281	-1.607	0.691	-0.656	-1.166	-2.046	-0.676	-0.586	0.173	0.42	-0.765	-1.18	-1.104	1.002	-0.235	-0.111	0.513	0.143	-1.655	0.877	-0.815	0.868	-0.549	0.143	-0.893	4.431	1.417	0.923	-0.676	-2.512	0.102	0.792	-0.173	-0.506	-0.803	-2.288	-0.973	0.756	-0.289	1.044	0.726	2.63	-2.18	-0.295	1.902	-0.101	0.614	0.42	1.666	-0.093	0.757	-1.236	0.293	-1.877	1.12	0.144	-1.632	-0.124	-0.385	0.309	-0.889	1.238	-2.458	0.089	0.989	-0.302	0.688	2.133	0.332	-1.163	0.692	0.569	0.329	0.119	0.974	-1.416	-1.099	0.075	-0.259	0.718	-1.782	-2.187	-1.198	0.674	-2.204	-0.854	3.252	-0.81	0.17	-0.2	-1.037	1.086	-0.706	0.951	1.206	-0.943	-0.401	2.51	-1.31	1.317	-1.193	-2.467	0.973	0.965	-0.079	-0.682	1.69	-1.254	0.722	0.096	-1.211	0.48	0.54	-1.114	-0.282	-0.284	-1.835	1.835	-0.112	-2.501	0.091	-1.559	-2.074	-0.465	0.044	0.791	1.136	0.466	0.537	0.32	0.082	-1.324	-1.543	1.143	0.642	0.012	-0.542	0.861	-1.544	-0.666	1.139	-0.947	-0.74	0.258	2.505	0.539	0.551	-0.977	-1.62	-1.478	-1.845	1.144	-1.301	0.211	-0.494	0.492	-0.735	-1.279	1.21	-0.87	0.749	2.159	-1.201	1.166	-0.236	-1.186	1.247	-0.872	0.374	-1.195	-0.246	0.297	1.744	-0.184	0.294	1.753	-0.01	0.029	0.591	0.439	0.712	0.105	-1.339	2.388	-1.435	-1.211	-0.49	0.353	-0.527	0.345	0.166	1.284	-0.024	2.28	-1.687	-1.181	-1.224	-0.681	0.112	-0.14	-0.329	1.605	1.785	0.132	-0.301	-1.379	-0.361	-1.306	0.793	-0.358	-0.374	-0.529	0.333	0.157	1.736	0.047	0.585	-0.352	-1.607	0.897	-1.746	0.91	-0.805	-0.093	-0.623	-0.105
EMP2	PPI	1	1.681	-0.042	-0.65	-0.12	0.09	-0.527	-0.107	0.233	0.5	-0.96	0.316	-0.55	0.467	-0.155	0.084	0.43	-0.145	0.02	-0.15	0.144	-0.389	-0.044	0.349	0.766	0.281	0.221	0.129	-0.012	-0.082	0.091	-0.027	-0.045	-0.142	-0.612	-0.055	-0.258	0.593	0.203	-0.376	-0.358	0.258	-0.273	0.189	-0.091	-0.175	-0.257	-0.279	0.096	0.029	0.33	0.317	-0.052	-0.034	-0.073	-0.047	0.401	-0.083	-0.108	0.05	-0.698	0.488	-0.311	0.198	-0.524	-0.119	0.104	0.027	0.241	0.14	0.155	-0.242	0.169	0.255	0.04	-0.209	-0.144	0.113	0.105	-0.245	-0.17	0.03	0.094	-0.184	0.234	0.379	0.296	0.133	0.103	0.229	0.084	0.066	-0.083	-0.074	0.15	0.154	0.443	-0.073	0.072	0.443	0.076	-0.221	0.249	0.173	-0.158	-0.156	-0.009	0.064	0.114	-0.329	0.061	-0.134	0.079	-0.309	-0.536	0.038	-0.032	-0.256	0.551	-0.052	0.064	0.174	0.1	-0.13	-0.1	0.361	0.119	-0.022	0.035	-0.365	0.009	0.032	0.147	-0.222	0.261	0.051	-0.007	-0.006	0.023	-0.182	0.244	-0.414	-0.134	-0.335	0.116	0.352	0.013	0.011	0.053	-0.033	0.013	0.181	0.117	-0.396	0.242	0.015	-0.562	-0.093	0.024	0.343	0.354	0.074	0.335	-0.157	0.106	-0.076	0.236	-0.145	0.071	-0.128	-0.063	0.257	-0.088	0.043	0.186	0.139	0.244	-0.129	0.049	-0.176	0.084	0.308	-0.007	0.003	-0.194	-0.128	0.057	0.021	0.086	0.004	0.018	-0.151	-0.016	0.428	-0.134	-0.239	0.29	-0.27	0.131	0.145	-0.133	-0.002	-0.068	-0.494	-0.136	-0.036	-0.223	0.241	-0.011	-0.189	-0.121	-0.15	0.035	0.053	0.152	0.082	0.029	-0.014	0.282	0.068	-0.217	-0.282	-0.264	0.258	0.248	-0.055	-0.193	0.045	-0.028	0.042	0.227	0.028	0.063	-0.209	0.064	-0.002	-0.297	0.149	0.03	0.138	0.338	0.191	0.092	0.298	-0.336	-0.203	0.196	-0.182	-0.443	-0.179	-0.095	-0.156	0.084	-0.044	0.014	0.181	-0.084
RRS1	PPI	1	5.834	-1.776	-0.1	-1.267	0.342	-0.424	-0.26	-1.668	-1.214	0.349	-0.701	-0.67	0.04	0.827	-0.544	-0.023	0.569	-0.419	0.039	-0.451	0.542	-0.17	-1.288	-0.166	1.219	-0.558	-1.519	-1.083	-1.711	-0.239	0.347	-0.297	-0.174	-0.418	-0.367	-0.564	0.877	0.664	-0.123	-0.013	-1.101	0.636	-0.586	1.252	-0.209	0.078	0.64	-0.226	-0.666	-0.452	0.292	0.322	-0.201	0.317	0.561	0.186	-0.769	0.759	0.074	-0.37	-0.763	0.852	0.745	0.868	-0.151	0.586	-0.304	-0.182	-1.156	0.171	0.509	-0.12	-0.136	-0.287	-0.902	0.861	0.735	0.274	0.392	0.149	-0.164	0.294	0.497	1.013	0.927	-1.134	-0.485	0.718	-0.632	-0.327	-0.023	-0.448	0.174	0.333	0.55	0.859	-0.111	-1.3	-0.367	0.121	-1.18	-0.417	-0.942	0.194	-0.336	0.088	0.527	-1.333	-0.966	0.546	-0.322	-1.485	-0.447	-0.416	-0.138	0.419	-0.147	-0.616	0.074	0.672	-0.082	-0.811	0.475	-0.589	0.54	-0.85	-0.986	-0.652	0.949	0.077	-0.771	-0.062	-0.236	-0.16	-0.732	-0.719	-0.969	-0.374	-0.772	0.655	-0.514	0.477	0.49	-0.019	0.198	-0.465	0.937	0.53	0.191	-0.355	0.341	-0.405	-0.614	0.972	-0.318	0.229	-0.06	-0.261	0.517	-0.072	0.184	-0.207	0.409	0.998	0.133	0.994	-0.103	0.573	-0.194	-0.557	0.851	0.576	-0.689	0.252	0.7	0.07	-0.493	0.91	0.103	1.393	0.318	-0.063	0.308	-0.095	-0.177	0.195	-0.773	-0.42	-0.177	-0.615	0.456	-0.369	0.558	-0.004	-0.298	-0.138	0.073	0.776	0.542	-0.532	0.025	0.979	-0.012	0.592	0.275	0.076	-0.491	0.412	0.726	-0.412	0.546	-0.201	-0.334	-0.185	-0.59	0.406	-0.158	-0.362	0.354	-0.14	0.191	-1.1	-0.049	0.76	-0.558	0.693	0.275	0.171	-0.387	-0.21	0.803	-0.272	-0.439	-0.182	-0.422	-0.173	-0.142	0.173	-0.371	-0.466	0.097	0.268	-0.054	-0.018	0.436	-0.429	-0.192	-0.587	0.565	0.342	0.303	0.332	0.051	-0.224	-0.307	-0.008
DLST	PPI	1	7.016	-1.265	0.355	0.157	0.273	-0.239	-0.405	1.987	-1.996	-0.947	0.106	0.053	-0.011	0.377	0.516	-0.175	1.38	-1.092	-0.221	0.104	0.696	-1.805	-2.113	1.727	1.299	0.271	0.514	0.047	0.628	-0.079	0.47	0.607	-0.759	0.295	-0.384	-0.33	-0.069	0.302	0.079	-0.168	-0.803	-0.094	0.732	-0.513	-0.066	-0.101	-1.106	0.193	0.448	0.636	-0.142	0.244	-0.107	-0.026	-0.067	0.08	-0.266	-0.606	0.464	0.275	-0.321	1.076	0.339	0.023	-0.896	0.098	0.19	-1.191	0.45	-0.856	-0.479	0.305	-0.889	-0.009	0.567	-0.359	-1.035	-0.118	0.268	-0.773	0.065	-0.117	-0.635	-0.756	-0.548	0.621	-0.936	0.264	0.459	-0.341	-0.874	0.984	-0.388	0.281	-0.302	-0.423	-0.36	-1.021	-0.062	0.274	0.458	0.205	0.08	-0.366	0.292	0.153	0.235	-0.109	-0.112	0.725	0.699	-0.612	0.021	0.448	0.63	-0.435	0.392	0.273	-0.664	-0.335	-0.538	0.194	0.16	-0.647	0.656	0.079	-0.308	-0.305	-0.741	0.203	-0.101	-0.613	-0.577	-0.16	0.459	0.363	0.615	0.432	-0.971	-0.284	1.019	-0.645	0.724	0.095	0.242	0.217	0.062	-0.51	-0.166	0.022	-0.557	-0.35	0.525	0.977	0.523	-0.44	0.065	0.142	0.731	0.156	0.406	-0.136	0.818	-0.072	0.185	-0.694	0.418	-1.033	0.297	0.406	0.009	-0.077	0.221	0.056	-0.831	-0.227	-0.503	0.179	-0.299	0.023	-0.776	-0.577	0.377	0.421	0.149	-0.143	-0.637	0.618	-0.668	-0.002	0.401	-0.363	0.025	0.334	-0.163	0.599	0.431	0.149	0.077	-0.092	-1.2	-0.14	0.383	-0.022	-0.455	0.07	0.453	-0.186	-0.188	-0.272	0.769	-0.258	0.018	-0.56	0.355	0.865	0.395	-0.14	0.576	0.114	-0.437	-1.055	-0.407	-0.958	0.685	-0.646	0.064	0.215	0.346	0.352	-0.027	0.187	0.027	-1.073	-0.734	-0.006	0.196	0.22	-0.067	0.271	0.382	-0.657	-0.043	-0.321	0.478	0.386	0.527	0.132	0.676	-0.481	0.377	0.04	0.122	0.048	0.324	-0.186
TPST2	PPI	1	5.004	-0.89	-0.789	-0.298	0.535	-0.798	0.271	0.094	0.527	-1.676	0.543	0.203	-0.293	0.418	0.444	-0.24	0.176	-0.187	-0.391	0.179	-0.716	0.078	-0.087	0.378	0.682	0.125	-0.129	-0.209	-0.345	-0.692	-0.233	0.102	0.218	-0.394	0.061	-0.471	-0.174	-0.014	0.339	0.847	0.393	-0.465	-0.24	0.17	0.174	0.085	0.443	-0.636	-0.853	0.576	-0.31	0.044	0.004	-0.07	-0.32	-0.157	0.155	-0.342	0.328	0.271	1.591	-0.193	0.299	0.029	0.048	-0.82	-0.574	0.133	0.32	-0.798	0.302	-1.075	0.065	-0.324	-0.2	0.818	-0.351	0.862	0.28	0.145	0.076	0.391	0.179	-0.274	-0.338	-0.377	-0.382	0.376	0.063	-0.159	0.116	-0.597	0.545	0.549	-0.302	-0.16	-0.351	-0.334	0.159	0.441	0.391	0.019	-0.063	0.213	0.417	0.1	-1.087	-0.348	-1.139	-0.196	-0.71	0.403	-0.582	0.34	0.31	-0.898	-0.271	0.179	-0.154	0.496	-0.029	0.516	-1.325	-0.23	0.253	0.982	-0.912	0.007	0.27	-0.295	0.126	-0.343	-0.322	0.101	0.125	-0.607	-0.127	0.301	0.769	0.999	0.475	0.796	0.192	0.245	0.05	-0.102	0.117	1.195	1.579	0.371	-0.576	-0.462	0.163	0.065	0.299	-1.176	-0.311	-0.049	-0.308	-0.075	-0.401	-0.34	-0.102	0.128	0.284	-0.349	0.688	-0.007	-0.635	0.088	0.018	0.345	0.085	0.154	0.249	-0.062	0.135	-0.299	-0.73	-0.416	-0.13	-0.383	-0.286	0.215	0.403	-0.478	-0.791	0.059	-0.205	-0.04	-0.612	-0.517	0.285	-0.923	-0.582	-0.482	-0.574	0.305	-0.061	0.447	-0.159	-0.396	0.577	-0.484	0.121	0.052	0.929	-0.389	0.239	0.504	0.271	0.049	0.062	0.345	-0.027	0.504	0.556	-0.472	-0.078	-0.083	-0.748	-0.392	-0.192	-0.43	0.101	-0.702	0.116	-0.049	0.64	0.227	-0.612	-0.672	0.815	-0.048	-0.403	-0.178	0.128	0.411	0.289	0.253	0.176	-0.643	-0.078	0.749	0.353	0.24	-0.134	-0.409	-0.345	0.092	-0.384	-0.577	-0.618	0.939	-0.183	-0.648
HEXA	PPI	1	7.054	-0.691	-1.598	-0.915	0.387	-0.473	0.166	0.762	1.405	-2.561	0.275	-0.683	0.312	0.285	-0.52	-0.219	-0.719	-0.241	-0.25	-0.308	-0.843	-0.082	-0.287	0.19	-0.375	-0.456	0.346	-0.544	0.659	0.737	0.247	-0.484	-0.493	0.429	0.41	0.682	-0.468	0.459	-0.176	0.18	-1.247	0.628	0.93	0.604	-0.031	0.668	-0.073	-0.295	0.421	0.007	0.333	-0.271	0.91	0.676	0.519	-0.76	0.43	-0.02	-0.147	0.378	-0.042	0.403	-0.244	-0.804	-0.024	0.727	0.812	0.479	0.692	-0.488	0.338	-0.877	-0.004	-0.81	-0.354	0.442	-0.951	-0.167	1.023	-0.445	0.169	-1.242	-0.473	0.042	0.191	0.551	-0.036	0.106	-0.13	0.519	0.393	-0.154	0.115	0.558	0.601	-0.797	0.321	0.35	0.101	-0.228	-0.443	0.427	0.101	-0.11	0.101	0.778	-0.166	-0.366	-0.197	0.29	0.633	-0.148	0.08	0.244	-0.689	0.628	0.109	-0.444	0.369	0.415	0.073	-0.639	0.815	0.261	0.365	-0.818	0.348	0.144	0.601	0.31	0.431	-0.104	-0.866	0.69	1.024	-0.48	0.114	-0.592	0.612	0.092	0.177	0.282	-0.127	0.607	-0.479	-0.298	0.365	-0.376	-0.005	-0.082	-0.285	0.457	0.593	-0.502	0.59	0.083	-0.066	-0.339	0.087	0.215	0.227	-0.179	-0.366	-0.384	0.127	0.514	0.268	-0.284	0.296	-0.472	0.084	-0.547	-0.832	-1.427	1.002	-0.097	-0.774	0.388	0.392	-0.44	-0.91	-0.163	0.124	0.107	0.119	0.99	0.015	-0.026	-0.032	-0.281	0.23	-0.348	-0.387	1.044	0.344	-0.032	0.229	0.037	-0.278	-0.448	-0.79	0.647	-0.236	-0.109	-0.099	0.133	-0.57	0.077	-0.206	-1.057	-1.095	-0.105	-0.152	0.681	0.339	-0.782	-0.675	-0.205	0.442	-0.424	0.691	-0.751	-0.328	-0.384	-0.541	-1.035	0.518	-0.18	0.265	-0.67	0.804	0.185	0.06	0.125	0.227	-0.142	0.646	-0.163	0.322	0.097	-0.359	-0.29	-0.151	-0.096	0.201	-0.792	0.824	0.266	-0.369	-0.544	-1.148	0.315	0.139	-0.067	-0.566	0.109
CCS	target	1	3.63	-0.966	-0.227	-1.153	-0.039	0.058	0.238	0.087	-0.308	-1.058	1.025	-0.062	0.486	0.473	-0.218	0.027	-0.229	0.497	0.239	0.136	0.596	0.677	-0.033	0.124	0.637	0.022	-0.078	0.16	-0.131	-0.132	0.118	0.476	0.124	0.546	0.283	-0.165	-0.287	-0.372	0.346	1.224	-0.212	-0.143	0.168	0.402	-0.022	-0.222	-0.137	-0.104	-0.257	-0.029	0.773	0.135	0.141	0.335	-0.019	0.188	-0.2	-0.531	0.043	-0.27	-0.119	0.335	0.354	-0.386	0.373	0.479	-1.119	-0.117	-0.163	-0.038	0.28	0.12	-0.093	0.501	0.273	-0.077	0.002	0.147	0.224	-0.11	-0.263	-0.236	-0.213	-0.3	-0.389	0.275	-0.2	-0.295	0.39	0.079	0.487	-0.036	0.193	0.26	0.298	-0.079	-0.024	-0.043	0.116	-0.219	0.048	-0.207	-0.179	0.302	0.167	0.026	0.08	-0.643	-0.071	0.292	0.239	-0.355	-0.431	0.21	0.027	0.159	-0.207	-0.098	-0.143	-0.303	0.035	0.184	0.074	-0.146	-0.375	-0.166	0.557	0.099	-0.088	0.111	-0.409	-0.259	-0.503	0.205	-0.551	0.119	0.207	0.06	0.324	0.085	0.025	-0.575	0.009	0.285	0.022	-0.107	-0.041	0.268	-0.123	-0.443	0.367	-0.798	0.012	0.538	-0.173	-0.362	-0.373	-0.476	-0.113	0.247	-0.047	-0.099	0.051	0.477	0.598	0.03	-0.341	-0.411	-0.052	-0.348	0.033	-0.355	-0.252	0.032	0.108	0.408	-0.443	-0.047	-0.072	-0.116	0.435	0.156	-0.081	-0.383	0.206	0.052	-0.285	-0.415	0.101	-0.101	0.215	-0.321	0.479	0.06	0.164	0.547	0.171	0.287	0.129	0.69	0.394	0.278	0.48	0.159	-0.176	-0.289	-0.161	-0.151	0.008	-0.196	-0.167	0.26	-0.45	-0.312	-0.171	-0.042	-0.346	-0.088	-0.149	-0.077	0.021	-0.558	0.33	-0.566	0.039	-0.084	0.589	0.096	-0.278	0.121	-0.336	-0.532	0.436	-0.292	-0.275	0.142	0.245	-0.036	0.277	0.328	0.143	-0.571	0.094	0.189	0.039	-0.12	0.347	-0.455	-0.182	0.492	-0.345	-0.074	-0.274	-0.111	-0.43	0.22
DNER	PPI	1	9.8	0.14	-0.464	-2.672	0.109	1.222	-0.001	2.785	-0.02	-2.111	1.685	-0.746	0.64	0.811	1.78	1.465	1.178	0.579	-0.679	2.036	2.934	2.879	0.485	0.857	-5.972	-1.54	0.86	1.504	-1.637	0.091	1.922	-2.03	-2.455	-0.654	-1.92	0.539	0.194	-0.892	-0.044	-0.897	-0.389	0.123	0.688	0.194	0.203	-0.131	-0.247	-1.034	1.047	-0.002	-1.425	0.138	0.828	-0.417	-1.221	-0.219	1.078	-0.448	-0.911	-0.241	-1.58	-2.136	-0.906	1.104	0.42	0.569	-0.696	-1.365	-0.623	-2.129	-0.538	1.364	0.891	-0.583	-0.815	0.333	-0.896	0.174	-0.888	-0.094	-0.102	0.259	-0.394	0.105	-0.031	1.949	0.42	-0.034	0.836	-0.399	-1.803	1.186	1.372	-0.93	0.249	-0.657	-0.631	0.742	0.631	0.153	1.301	0.055	-0.106	-0.025	0.096	0.275	1.201	0.109	-1.06	0.124	-1.014	-0.46	0.406	0.426	0.949	0.381	0.322	0.553	0.525	-0.694	-0.155	1.007	-0.928	-0.236	0.504	0.302	0.633	0.471	0.018	0.609	-1.379	-0.035	0.678	-0.053	0.984	1.371	0.906	-0.182	0.002	0.456	-0.991	-0.821	1.058	0.248	0.35	-1.057	-0.639	-0.142	-0.953	-0.688	0.29	-0.229	-0.308	-0.877	-0.109	0.001	-0.044	0.406	0.083	-0.221	0.272	0.166	0.779	-0.463	0.656	0.831	0.079	-0.179	-1.026	1.137	0.059	0.078	-0.277	0.577	-1.059	-0.102	-0.735	-0.953	0.478	0.152	0.522	-0.374	-1.389	0.465	-0.595	-0.12	-0.697	-0.573	-0.163	0.317	-0.436	0.066	0.208	-0.641	0.444	-0.795	-0.362	0.701	-0.625	-0.717	0.178	-0.751	0.344	-0.51	-0.383	-0.102	0.096	0.427	0.935	1.116	-0.486	0.386	0.999	0.506	0.973	0.21	-0.186	0.481	0.407	-0.622	0.01	-0.526	-0.572	-0.42	-0.542	-0.126	-0.833	0.333	0.295	0.059	-0.562	0.037	-0.2	0.582	0.129	1.556	0.061	-0.048	-1.566	-0.703	0.991	-0.293	-0.163	-0.556	-0.544	-0.329	-1.568	0.496	-0.031	0.008	0.545	-0.008	0.608	0.003	0.396	-0.039
FBXO21	PPI	1	7.98	-2.866	-1.857	-0.337	-0.352	-0.924	0.618	-0.532	0.866	-2.379	0.426	-0.07	0.386	-0.214	-0.796	-0.038	0.1	-0.387	-0.11	0.066	0.136	-1.024	-0.406	1.039	-0.055	-0.002	0.931	0.008	-0.075	0.353	-0.093	0.229	0.125	0.478	0.114	0.069	-0.106	1.199	0.084	-0.324	-0.831	0.741	0.202	0.412	-0.293	-0.486	0.42	-0.283	-0.233	-0.179	-0.503	-0.051	-0.465	0.439	0.545	0.413	0.669	-0.536	-0.338	0.249	0.171	0.607	-0.591	0.041	-0.197	-1.544	-0.664	0.407	0.715	0.333	0.635	-0.271	-0.614	0.312	0.396	-0.374	0.226	-1.106	-0.371	0.837	-0.359	-0.491	-0.598	-0.054	-1.207	0.55	0.167	-0.397	0.076	-0.805	0.009	-0.441	0.763	0.112	0.388	0.027	-0.429	0.741	-0.691	-0.003	0.858	0.56	0.771	0.247	-0.17	0.736	1.071	0.061	1.402	-0.076	0.818	0.779	1.077	-0.052	-0.031	0.27	-0.908	-0.992	-0.014	-0.695	0.682	0.743	0.709	-0.153	1.435	0.517	-0.641	-0.102	-0.323	-0.765	0.822	-0.084	0.785	0.864	-0.233	-0.843	0.156	-0.703	-0.125	-0.156	-0.59	0.513	-0.117	0.348	0.105	-0.388	-0.28	-0.422	-0.436	0.039	0.276	-0.01	-0.968	-0.084	-0.869	1.187	-0.458	0.398	0.033	0.553	0.437	-0.258	-0.164	0.156	-0.669	-0.383	-0.446	0.37	-0.084	-0.321	0.475	-0.639	-0.139	-0.769	0.09	-0.337	-0.641	-0.687	0.332	0.08	0.511	-0.389	0.289	0.635	0.169	-0.483	0.225	-0.43	-0.443	0.631	0.913	0.06	0.11	-0.15	-0.552	0.781	0.232	-0.538	-0.829	0.301	0.13	-0.131	0.055	0.402	-0.292	-0.585	-0.865	0.754	0.216	0.3	-0.041	-0.166	0.165	-0.509	0.321	-0.211	-1.089	-0.172	-0.467	0.487	0.117	-0.818	-0.724	0.45	-0.466	-0.864	0.589	0.304	0.455	-0.428	-0.103	0.405	-0.147	0.258	-0.502	0.063	0.289	0.281	0.015	0.828	-1.17	-0.066	0.22	0.221	-0.476	-0.591	-0.861	-0.154	0.264	0.576	-0.359	-0.228	-0.045	-0.557	1.574	-0.75
BTBD1	PPI	1	7.113	-0.675	0.177	-1.6	0.113	-1.051	0.044	1.756	-1.766	-1.083	0.217	-0.239	-0.053	-0.337	-0.573	-0.153	0.013	-0.499	0.236	-1.523	0.291	-1.684	-1.105	2.047	-0.126	-0.361	-0.989	1.034	0.531	0.135	-0.79	-0.176	-0.091	-1.125	0.134	-0.208	-0.388	0.075	-0.131	-0.376	0.721	0.419	-0.152	-0.613	-0.255	0.725	0.292	0.539	0.589	-0.176	-0.241	-0.403	0.179	-0.29	-0.44	-0.04	-0.321	0.708	0.169	-0.3	0.278	-0.181	-0.157	0.311	0.537	0.341	-0.308	0.807	0.079	0.111	1.027	0.282	0.503	2.201	0.135	0.138	0.149	-1.04	0.883	-0.502	-0.586	-0.348	-0.844	0.163	-0.11	0.068	-0.078	-0.686	-0.031	0.17	-0.589	0.104	-0.753	0.073	0.333	-0.208	0.223	0.556	-0.278	0.924	-1.041	0.491	0.491	-0.479	1.282	0.79	-0.475	0.406	-0.303	-0.048	0.187	-0.524	0.617	-0.634	-0.167	0.1	-0.007	0.035	-0.147	-0.414	-0.545	-0.055	0.367	0.008	-0.274	0.45	0.269	0.17	-0.511	-0.171	-0.13	-0.608	-0.378	-0.086	0.132	-0.838	1.033	0.335	-0.319	0.251	-0.132	0.683	-0.748	0.891	0.11	0.232	0.516	-0.191	0.324	0.655	-0.086	0.568	0.067	0.82	0.273	0.076	-0.567	-0.32	0.575	-0.062	0.628	0.58	0.201	-0.443	-0.034	0.333	-0.383	0.78	0.682	-0.2	-1.383	-0.007	-0.135	0.173	0.103	-0.656	0.514	0.018	0.131	-0.416	-0.181	-0.615	0.463	-0.11	-0.213	-0.311	-0.716	-0.808	1.109	0.305	-0.372	0.46	-0.51	-0.084	0.133	0.298	-0.039	0.402	0.251	0.554	0.049	-0.866	0.541	0.377	0.197	-0.8	-0.535	-0.229	0.164	-0.12	0.863	-0.062	-0.619	-0.664	-0.54	0.262	0.013	-0.482	0.664	0.626	0.526	0.225	-0.125	0.123	0.364	-0.022	0.482	0.137	0.288	-0.714	0.546	-0.154	-0.177	0.386	0.386	1.151	-0.876	-0.024	0.324	-0.37	-0.02	-1.125	0.869	0.6	-0.197	0.368	0.822	-0.18	-0.141	0.171	0.254	-0.277	0.244	0.494	0.162	-0.518
SELK	PPI	1	1.326	-0.32	0.409	-0.903	0.095	0.28	-0.26	0.265	-0.34	0.661	1.031	-0.25	-0.122	-0.491	0.071	0.109	0.424	-0.354	-0.525	-0.292	-0.638	0.616	0.013	0.243	0.365	-0.041	-0.23	0.377	0.508	0.088	-0.262	0.089	0.166	-0.001	0.199	0.014	0.283	0.011	-0.044	-0.06	0.015	0.197	0.141	-0.079	0.006	-0.046	0.398	0.022	-0.288	0.177	0.288	0.001	-0.12	0.064	-0.027	-0.018	-0.05	-0.476	-0.014	-0.106	0.063	0.239	0.214	-0.22	-0.101	0.278	0.006	-0.19	0.056	0.222	-0.235	-0.188	-0.281	0.104	-0.026	0.184	0.068	0.065	-0.094	-0.014	0.144	-0.358	-0.259	-0.038	-0.186	-0.025	-0.326	0.179	-0.164	-0.124	-0.288	-0.157	0.126	-0.235	-0.158	0.265	-0.338	-0.2	-0.255	-0.027	-0.255	-0.284	-0.14	-0.094	-0.019	0.063	-0.133	0.136	0.502	-0.419	-0.324	0.108	0.114	-0.121	-0.106	-0.33	0.081	-0.057	-0.087	0.032	0.203	0.001	0.201	-0.167	-0.173	0.33	-0.076	0.214	-0.131	0.202	-0.123	0.12	0.151	0.202	0.048	-0.178	-0.19	-0.159	-0.045	-0.079	-0.214	0.287	-0.195	-0.464	-0.14	-0.063	0.172	0.47	-0.268	0.206	0.044	0.045	0.096	0.225	-0.102	0.332	0.388	-0.114	-0.159	-0.069	0.137	0.266	0.057	-0.242	-0.056	-0.177	0.325	-0.22	0.127	0.083	-0.062	-0.078	-0.167	0.078	-0.084	-0.125	-0.254	-0.144	0.071	-0.004	0.04	0.051	0.052	-0.031	-0.056	0.011	-0.346	-0.134	0.414	0.098	-0.125	0.205	-0.162	0.033	0.042	0.058	0.034	-0.217	0.087	0.359	-0.01	-0.113	0.016	-0.266	0.21	-0.043	0.064	-0.084	-0.114	0.248	0.189	0.051	-0.234	0.178	-0.072	-0.131	-0.227	0.218	0.219	-0.116	0.017	-0.184	-0.037	0.096	0.224	-0.166	0.217	0.129	-0.141	0	0.012	0.175	0.053	-0.112	-0.145	0.11	-0.112	-0.045	0.057	0.126	0.109	-0.181	-0.086	-0.077	-0.117	0.08	-0.081	-0.036	-0.172	-0.114	0.175	0.095	0.059	0.052	-0.05	-0.2
TUBA1A	PPI	1	5.404	-1.143	-0.601	0.362	-0.334	-0.275	0.223	0.265	0.262	-1.161	0.159	0.283	0.357	0.176	0.431	1.855	-0.776	-0.122	1.925	-0.206	-0.067	0.453	0.17	0.101	1.645	-0.785	-0.057	0.508	-0.145	-0.652	0.703	1.268	0.825	-0.096	0.633	0.149	-0.718	-1.172	0.62	0.69	0.688	-0.713	1.827	0.305	-1.994	-1.006	0.452	0.195	0.089	-0.494	0.321	1.971	1.922	-0.65	1.508	0.025	0.803	-0.192	0.67	0.022	-0.783	-0.546	-0.559	0.776	-0.121	-0.536	-0.14	0.036	0.222	-0.628	0.365	-0.196	-0.068	-0.38	0.436	1.122	-0.57	0.99	-0.198	0.019	0.422	-0.36	0.47	-0.703	-0.089	0.638	-0.452	0.441	1.078	0.587	-0.257	-0.449	0.537	-0.307	0.125	-1.344	0.122	0.178	-0.106	0.228	-0.102	0.101	-0.324	0.953	0.227	-0.274	-0.107	-0.126	0.269	-0.095	1.087	-0.321	-0.049	0.3	-0.812	-0.133	-0.066	-0.057	-0.238	-0.742	-1.082	0.064	0.497	-0.397	0.08	-1.081	0.167	-0.658	-0.541	-0.096	-0.037	0.081	-0.119	0.821	0.231	-0.436	0.214	-0.43	0.162	-0.62	0.629	0.5	0.543	-0.596	-0.461	-0.005	0.275	0.817	0.712	-0.129	0.032	-0.323	0.197	-0.041	0.207	-0.079	-0.721	-0.105	-0.397	0.654	-0.93	-0.485	-0.721	0.184	-0.052	0.233	0.43	0.31	0.098	0.122	0.096	0.076	-0.471	0.417	0.36	0.995	-0.827	-0.094	0.442	-0.511	0.079	0.232	0.525	-0.383	-0.15	-0.269	-0.155	0.67	0.673	0.624	-0.081	0.207	-0.034	-0.639	0.002	0.977	-1.079	-0.728	0.505	0.471	-1.484	0.272	-0.715	0.299	1.395	1.073	2.017	0.445	-0.978	-0.498	-0.04	0.591	-0.712	-0.018	0.879	-0.13	-0.232	-0.015	0.398	0.563	0.2	-1.281	-0.018	-0.25	0.088	1.205	1.024	0.185	-0.429	-0.142	-0.673	0.48	0.047	0.196	-0.048	-0.045	0.664	0.322	-0.534	0.653	-0.019	-0.349	-0.845	0.93	0.271	1.103	0.827	0.449	-0.828	-1.055	-0.091	0.372	-0.216	0.768	1.052	0.302
POLR2L	PPI	1	0.858	-0.404	-0.39	-0.125	-0.028	-0.368	0.018	-0.111	0.113	-0.37	0.073	-0.08	0.141	-0.012	-0.164	-0.015	0.063	-0.175	-0.132	-0.071	-0.244	-0.081	0.046	0.052	-0.061	-0.282	0.046	-0.259	-0.156	-0.05	-0.095	-0.049	-0.074	-0.334	-0.187	0.07	-0.048	-0.139	0.205	0.167	-0.245	-0.046	0.082	-0.129	0.148	-0.248	0.166	0.047	-0.16	-0.401	-0.219	0.244	-0.072	-0.163	0.084	-0.184	-0.181	0.006	-0.144	-0.165	0.172	-0.091	-0.003	-0.121	-0.013	0.07	-0.153	-0.142	-0.014	-0.084	-0.03	0.091	0.133	0.348	-0.021	-0.28	-0.026	0.074	0.173	0.104	-0.151	0.243	-0.237	-0.154	0.258	-0.332	-0.143	-0.37	-0.011	0.392	0.268	0.026	-0.09	-0.122	-0.283	0.318	-0.492	0.293	-0.266	-0.33	0.281	0.162	-0.526	0.092	-0.21	-0.244	-0.091	0.047	0.035	-0.246	-0.041	0.131	-0.184	-0.09	-0.267	0.019	-0.085	0.235	0.002	0.387	-0.021	-0.143	-0.117	-0.295	-0.156	-0.271	0.029	-0.081	0.295	0.121	-0.009	0.003	0.222	-0.134	0.166	0.195	-0.198	-0.313	-0.036	0.253	-0.069	-0.425	-0.034	-0.15	0.146	0.095	0.083	0	0.149	-0.052	-0.276	0.344	0.164	0	-0.075	0.058	0.326	-0.027	-0.274	0.05	0.097	-0.088	-0.018	0.016	0.004	0.121	-0.152	0.153	-0.269	-0.24	-0.064	-0.238	0.235	0.197	-0.005	0.104	-0.381	0.208	0.263	0.017	-0.138	-0.04	-0.301	-0.21	-0.13	0.178	-0.207	0.231	-0.225	0.212	0.002	0.155	0.006	0.148	-0.343	0.063	0.16	0.005	0.089	-0.048	0.049	-0.121	-0.055	-0.223	0.126	0.211	0.088	0.096	0.183	0.104	0.243	0.132	0.01	0.066	0.193	-0.152	-0.026	-0.139	-0.214	0.032	-0.123	-0.094	-0.031	0.116	0.042	0.438	-0.045	0.28	0.318	-0.087	-0.013	-0.081	-0.147	0.082	0.272	-0.071	-0.06	-0.174	0.154	-0.047	-0.141	0.073	-0.27	0.063	0.002	0.194	-0.12	0.113	-0.09	0.015	-0.104	-0.13	0.147	0.139	-0.169	0.09
TBR1	PPI	1	9.669	0.76	-0.425	-3.736	-0.537	1.378	-0.398	2.673	-0.757	0.733	2.505	0.843	0.063	-0.143	-0.097	-0.287	0.793	-0.864	1.144	1.404	1.879	-2.36	-2.377	0.875	-0.98	1.12	-0.662	0.903	0.642	0.454	-2.37	1.321	-0.527	1.033	0.149	0.579	-0.412	-0.494	0.276	-0.494	-1.547	1.512	-0.462	-0.616	-0.974	-0.439	1.589	1.273	0.648	-0.105	-0.323	-0.141	-1.005	-0.016	0.163	-0.241	-0.192	-0.093	-0.1	-0.405	0.386	-0.495	-0.763	0.78	-0.374	0.198	0.033	0.866	-0.148	0.673	-0.693	-1.345	1.257	0.6	-0.069	0.014	0.536	0.533	-0.932	-0.537	0.188	-0.289	-0.486	-0.154	-0.138	0.139	-1.636	0.718	-0.362	0.402	-0.248	-1.215	-0.428	1.158	1.583	-0.628	-0.113	1.053	0.405	-0.55	-1.26	0.691	0.445	0.085	-0.459	-0.451	0.064	-0.037	0.017	0.485	-0.787	-0.049	-0.215	-0.224	-0.7	-0.331	0.213	-0.863	-0.277	0.462	0.074	0.628	-0.205	0.828	-0.241	0.486	0.12	0.314	-1.331	-0.002	0.161	-0.617	-0.144	-0.173	0.537	0.051	1.019	0.55	0.335	0.999	0.511	-0.18	-0.788	-0.387	0.619	-0.619	0.46	-1.948	0.498	1.656	-0.145	-1.165	0.739	-0.928	0.572	0.24	0.856	0.022	0.737	0.377	0.731	-0.29	-0.483	0.514	0.669	0.838	1.113	0.477	0.585	-0.482	0.709	-0.471	0.235	-0.351	1.229	0.85	1.538	0.464	0.184	-0.037	-0.39	-0.288	-0.76	0.446	-1.549	-0.447	-0.298	0.515	-0.491	0.108	-0.304	0.339	0.506	0.111	0.898	-0.616	-0.092	0.09	-0.457	-1.351	-0.347	0.723	0.357	-1.137	0.408	-0.594	0.258	-0.667	0.05	0.098	-0.161	0.053	0.834	1.022	-0.042	0.549	0.003	0.012	-0.194	0.207	0.625	-0.014	0.423	-0.36	0.259	-0.288	0.054	0.376	0.405	-0.082	0.438	0.887	0.037	-0.762	0.176	-0.733	0.024	-0.192	-0.464	-0.07	-0.001	-0.034	0.845	0.902	-1.138	-1.108	-0.38	0.433	-0.337	0.172	0.065	-0.589	-0.511	0.211	0.188	-0.081
SNTA1	PPI	1	8.776	-0.875	-0.63	-2.807	0.415	-1.506	-0.41	1.374	-0.512	-1.843	0.327	-0.524	0.882	2.513	-1.011	-1.336	-0.353	-1.087	-0.27	-0.251	-0.239	-0.411	-0.408	-1.345	0.212	-0.594	-0.904	0.699	0.306	0.641	-0.385	-1.129	-0.161	-0.453	-0.143	-0.034	-0.587	-0.651	0.084	0.044	0.181	0.044	-0.064	-0.294	-0.077	0.106	-0.295	1.149	0.333	0.458	-0.614	-0.194	0.084	-0.771	0.572	0.228	0.383	0.638	-0.556	-1.466	-1.039	0.046	0.765	-0.416	0.549	0.542	0.121	-0.003	-0.474	0.644	-0.273	-0.708	0.36	-0.138	0.536	0.167	-0.383	0.744	-0.177	0.077	0.35	-0.318	-0.333	0.64	1.254	-0.297	-0.943	0.189	0.423	0.653	-0.067	-0.92	0.793	0.02	0.584	1.012	-0.402	0.075	0.409	0.209	-0.395	0.227	-0.156	-1.265	0.427	-0.797	0.323	-0.246	-0.784	-0.807	-0.704	0.727	0.486	-0.77	-0.086	0.648	-0.79	1.349	0.039	0.097	0.44	-0.476	-0.873	0.144	-0.019	0.596	0.379	0.269	-1.184	-0.656	0.236	-0.105	-0.638	-0.325	0.418	-0.73	1.29	0.105	0.224	0.264	1.122	0.816	0.771	-0.12	0.349	0.4	-0.232	-0.019	0.44	-0.104	-0.447	0.414	-0.449	-0.486	0.155	-0.395	0.28	-0.484	0.047	0.066	0.99	-0.253	-0.905	-0.221	0.415	-0.06	0.323	0.748	-0.528	0.455	-0.313	0.61	-0.387	0.663	0.093	-0.472	-0.484	-0.276	-0.391	-0.302	-0.294	-0.19	0.175	-0.218	0.59	-0.524	-1.301	0.241	0.911	0.109	-0.273	-1.268	-0.199	0.862	1.175	-0.527	0.495	-0.103	0.491	-0.474	-1.004	-0.179	0.01	0.273	-0.076	-0.393	0.512	0.633	-0.262	-0.142	0.18	-0.051	1.323	0.369	0.054	0.072	-0.242	0.282	-0.306	1.364	1.088	0.023	0.16	-0.621	0.72	-0.275	0.173	0.836	-0.524	-0.277	-0.331	-0.345	0.422	-0.086	-0.021	-0.494	-0.096	0.436	0.496	0.159	-0.213	0.124	0.138	-1.099	0.339	-0.422	-1.112	0.976	0.808	0.506	-0.021	0.079	-0.411	0.359	0.386	-0.075
PARP1	target	1	14.674	-3.296	-1.91	1.704	0.901	-1.112	2.476	-2.264	1.351	0.442	2.256	-0.263	-1.654	-2.829	-0.204	0.764	1.93	0.752	0.966	-0.818	2.258	-2.257	-0.126	-0.318	2.03	-0.805	-0.479	-2.008	-0.156	-0.025	0.066	-2.778	-0.733	-0.761	-0.606	-1.996	-0.872	-0.835	0.75	1.27	-0.692	-0.067	-0.596	-0.097	-0.204	-1.282	0.853	-0.234	1.651	-0.164	-0.777	0.979	1.904	0.314	0.874	1.057	-1.998	-0.814	-0.436	-0.056	-0.158	0.472	0.55	-0.493	-0.689	1.032	-0.103	-1.107	0.489	0.263	0.334	0.606	-0.227	0.829	0.631	-0.472	0.477	0.187	0.36	0.39	-1.148	0.435	-0.399	0.648	-0.383	-1.326	-0.72	-0.59	-0.142	0.016	-0.635	0.697	0.103	1.218	0.039	-0.099	0.583	-0.668	-0.686	-1.847	-1.914	1.039	-0.031	0.628	0.314	-0.506	0.253	-0.238	-0.145	-1.123	-0.248	-0.881	0.956	1.513	1.765	-0.772	-0.552	-0.79	0.201	-0.261	-0.477	0.635	-0.458	-0.769	-0.233	-0.053	0.521	-0.456	-0.576	-1.494	-0.119	0.687	-0.046	-1.482	-1.931	0.265	0.185	-0.403	-0.914	1.069	1.232	-0.731	0.806	-0.154	0.84	-0.525	-0.533	-0.216	0.727	0.404	-0.144	-0.467	0.967	-0.533	-0.415	-1.341	-0.529	-0.147	-1.116	0.437	-1.23	0.022	0.565	-0.469	-0.107	-1.064	-1.108	-0.815	-0.283	0.106	-0.056	0.192	0.651	1.508	-0.588	0.108	0.609	1.756	0.771	0.546	-0.826	2.014	-0.737	-0.235	-0.246	-0.239	-0.853	1.099	0.151	-1.208	1.168	0.1	0.788	-1.157	1.595	-0.376	-0.515	0.526	0.803	0.419	-0.763	-1.417	-0.087	-1.244	-0.453	0.365	0.434	0.735	-2.002	0.438	-0.274	-0.36	-0.071	0.193	-0.201	0.167	0.127	0.144	0.353	0.413	-0.114	0.18	0.388	-0.816	0.363	-0.426	1.49	0.373	0.122	0.526	-0.072	-0.135	0.36	-0.729	1.219	-0.685	-0.495	-0.464	-0.2	1.117	-0.941	0.933	-0.574	0.675	1.63	-0.91	0.715	-0.157	0.11	0.152	-0.06	0.513	-1.15	0.971	0.75	-0.371
BRF1	PPI	1	11.492	-1.341	-2.848	-1.37	0.731	-0.527	-0.657	-0.304	-1.316	0.367	0.354	0.709	1.352	1.6	0.997	0.417	-0.234	-0.871	3.058	-0.569	0.511	0.193	-0.777	-1.318	0.158	-1.513	0.558	0.389	-0.323	0.372	-0.419	-0.522	1.08	-0.053	-0.688	-0.165	0.01	0.041	0.821	-0.737	0.04	-0.332	-0.293	0.819	1.027	-0.756	-0.094	1.275	0.609	0.413	0.315	0.332	0.999	0.555	-0.643	-0.243	1.307	0.623	-0.669	0.974	0.552	0.317	1.096	-1.247	0.584	-0.382	0.246	0.235	0.316	-0.821	-0.253	0.319	0.017	-0.65	0.098	-0.915	-0.535	0.435	-0.993	0.014	-1.299	0.01	0.208	0.693	0.63	0.26	1.362	-0.523	-0.577	-0.858	-0.163	-0.081	0.685	-0.218	0.009	0.864	0.821	-0.988	-0.728	0.994	-0.978	0.843	0.298	0.526	-0.73	-0.533	-0.054	-0.52	0.093	-0.22	-1.196	1.31	0.753	0.239	-1.346	-0.587	0.532	-0.376	0.618	0.677	-0.337	-0.82	-0.204	-0.393	-0.677	-0.117	-0.052	0.484	0.562	0.193	-0.669	-0.337	0.354	-0.592	-0.722	0.16	-0.273	-0.933	-0.395	-0.789	-0.019	-0.148	-0.737	-0.031	0.145	-0.439	-0.467	0.19	0.493	-1.255	-1.229	0.411	-0.426	-0.739	-0.062	0.376	-0.449	0.697	0.597	0.244	-1.55	-0.45	-0.607	0.342	0.11	-0.426	-0.518	1.314	-0.605	0.833	0.503	0.629	-0.87	-0.097	1.056	-0.25	0.57	-1.128	-1.462	0.442	-1.099	0.69	0.974	0.361	1.07	-0.683	0.193	0.466	-1.135	0.197	0.862	0.362	-0.358	-0.524	1.03	1.237	0.643	-0.216	0.506	-0.04	-0.92	-0.319	-0.221	0.783	-1.266	0.97	0.015	-0.254	0.736	-0.118	-0.41	0.287	0.72	-0.171	0.121	0.439	-0.537	0.05	0.343	0.344	0.128	0.174	-0.488	0.298	0.177	0.366	0.822	0.596	-0.129	1.266	-0.152	-0.099	0.159	-0.648	1.412	-0.655	0.466	-0.282	0.165	0.774	0.566	0.961	0.274	0.85	-0.328	0.147	-0.489	-0.319	0.218	-0.193	-1.156	-0.729	1.37	-0.317	0.617	-0.138
VIPR1	PPI	1	6.034	-0.889	-0.901	-1.319	0.08	-0.451	-0.19	1.292	0.3	-1.263	1.48	-0.105	0.872	0.807	0.3	-0.202	0.194	-0.613	-0.211	0.434	-1.121	0.035	0.197	0.736	-0.243	0.143	0.113	0.759	-0.334	0.261	-0.393	-0.064	-1.071	-1.353	0.106	0.371	0.684	0.677	0.59	-0.891	1.028	0.009	-0.336	-0.077	-0.349	-0.019	0.049	-0.182	-0.305	0.729	-0.087	0.161	-0.651	-0.384	-0.797	0.13	0.156	0.213	-0.19	-0.38	0.137	-0.103	0.098	-0.063	-0.176	-0.817	0.196	0.261	0.285	-0.285	-0.285	0.205	0.165	1.026	0.29	-0.073	0.778	0.43	-0.358	-0.97	-0.064	-0.354	0.106	0.001	0.319	0.869	-0.102	0.886	-0.448	-0.328	-0.015	0.078	0.181	-0.767	0.391	0.457	0.178	-0.129	0.126	-0.146	-0.039	-0.516	-0.207	0.128	0.128	-0.28	0.031	0.417	0.376	0.331	0.63	0.231	0.607	0.502	0.338	0.229	-0.482	0.406	0.033	-0.286	0.373	0.672	-0.223	-0.002	-0.202	0.026	0.111	-0.048	-0.279	-0.095	0.381	-0.112	-0.296	0.624	0.503	0.156	0.525	0.763	-0.663	-0.293	-0.497	0.624	-0.024	-0.55	0.944	0.383	0.195	-0.155	-0.432	0.107	0.347	-0.378	0.078	0.827	0.224	-0.373	0.946	0.516	-0.28	-0.508	0.908	0.077	0.115	-0.151	0.641	-0.147	-0.084	0.954	0.281	-0.44	-0.202	-0.175	-0.139	-0.218	0.363	0.503	0.889	-0.36	0.13	-0.479	-0.231	0.013	-0.135	0.159	0.038	-0.385	-0.193	0.22	-0.43	0.057	-0.106	0.561	-0.519	0.698	0.233	0.204	-0.203	0.616	-1.019	0.1	-0.007	-0.158	-0.36	0.015	0.158	-0.313	0.585	0.254	0.121	0.514	-0.532	0.038	0.448	0.586	-0.172	-0.171	-0.212	0.146	-0.124	-0.096	0.497	-0.021	0.366	0.21	-0.177	-0.23	0.38	0.201	-0.739	-0.127	0.299	-0.593	-0.065	-0.48	-0.217	0.239	-0.401	-0.355	-0.184	-0.493	1.399	0.368	0.113	-0.367	0.117	0.1	0.017	0.059	0.275	0.151	0.307	0.205	0.343	-0.182	0.217	-0.101
SCN10A	target	1	25.942	-2.869	-5.077	-2	-0.768	-2.841	-0.21	1.818	4.281	-6.267	2.646	0.517	0.011	-3.551	2.7	2.938	-1.854	-0.982	-1.894	0.319	-2.566	-0.727	2.603	0.963	2.416	0.634	-2.166	-0.025	-3.454	-0.535	-1.305	0.625	-5.194	-4.754	0.848	4.082	3.959	1.432	-0.047	-3.169	6.268	3.449	-1.789	-2.553	-0.408	1.75	-4.043	2.182	-2.801	4.77	3.583	3.467	-1.408	0.884	1.16	3.42	2.827	1.435	-11.138	1.652	-1.491	-3.131	-5.464	-0.038	-3.815	0.371	-2.421	-0.681	-2.681	-0.63	-1.079	1.326	-1.393	-2.29	2.618	1.451	1.949	-1.382	1.684	2.967	-4.557	-1.247	1.821	1.189	-0.779	-1.192	1.475	0.502	1.684	1.309	2.517	-1.414	0.272	0.88	-1.764	-0.54	-2.236	0.705	1.139	-2.249	-0.964	0.162	1.757	-0.452	-1.566	0.869	0.306	0.55	0.922	1.697	-2.601	0.102	-0.852	0.781	-0.237	0.399	1.512	0.044	-0.377	-2.898	-0.707	-1.267	0.173	-0.156	1.771	-0.845	-0.915	2.232	-0.278	0.324	0.35	-0.292	-0.379	-1.265	-2.233	-0.765	0.926	-0.132	-0.597	-1.409	0.21	-0.817	-0.597	0.23	0.821	-0.718	-1.257	-0.015	0.458	0.931	-0.392	0.965	0.992	-1.379	1.232	0.515	-0.702	1.463	0.111	0.085	-0.531	0.665	-0.263	0.976	1.577	-0.826	1.031	0.274	-0.701	0.862	-1.827	-1.023	1.246	-0.001	-2.258	0.447	-0.376	0.294	-1.845	0.962	-1.104	0.282	0.88	2.125	-0.193	0.615	3.487	-0.688	-1.559	0.844	0.875	2.188	-1.19	-0.701	1.306	-0.476	-1.5	-0.625	-1.41	-0.693	1.125	0.634	0.639	-0.282	-3.736	-1.405	0.087	-0.514	0.716	-0.076	-0.533	0.385	0.667	-0.657	0.897	-0.41	-0.495	0.366	1.608	0.177	-1.385	0.617	1.516	0.613	-0.336	0.854	0.371	-0.049	1.209	0.146	-0.131	0.61	-0.165	0.647	0.849	-1.362	0.83	-0.712	1.094	1.6	-1.401	0.107	0.771	-0.023	0.165	-1.318	0.513	1.593	0.224	-1.768	0.295	-1.136	-0.845	0.614	-2.518	0.795
PROZ	PPI	1	5.556	-0.664	-0.63	-0.275	0.577	-0.816	-0.416	0.242	0.993	-1.394	0.965	0.039	0.407	0.593	-0.198	0.362	0.246	0.749	-0.063	0.153	0.607	1.238	-0.107	-0.161	-0.184	-0.657	0.745	-0.103	0.831	-0.378	-0.07	0.01	-0.467	0.23	0.047	0.488	-0.282	-0.229	0.803	0.468	0.82	-0.568	0.177	0.662	0.131	-0.23	0.473	-0.881	-0.253	-0.775	0.131	-0.328	0.428	0.656	0.112	-0.062	0.936	-0.433	0.508	-0.452	0.464	-0.537	0.245	0.654	-0.068	-0.305	-0.527	0.124	-0.705	0.084	0.305	0.355	0.137	-0.397	0.404	-0.334	0.129	-0.417	-0.263	0.999	-0.055	-0.087	0.058	0.227	0.256	-0.006	-0.76	0.214	-0.393	0.452	0.557	-0.247	0.213	0.243	0.49	0.093	0.199	0.324	0.289	0.661	-0.242	-0.034	-0.539	-0.204	-0.151	0.464	-0.084	-0.099	0.47	0.771	0.187	0.066	0.447	0.209	0.234	-0.766	0.39	-0.28	-0.196	-0.408	-0.458	-0.056	-0.647	-0.213	0.026	-0.151	0.445	0.142	0.36	-0.247	0.153	-0.58	-0.28	-0.23	0.135	-0.505	0.473	-0.58	0.998	-0.21	0.21	0.525	-0.512	-0.302	0.902	-0.555	-0.498	-0.174	0.588	0.463	1.001	0.356	-0.214	-0.128	-0.379	0.186	0.324	0.081	0.173	-0.361	0.264	0.153	-0.192	0.48	0.582	0.387	0.794	0.786	0.327	0.023	-0.24	0.406	0.551	-0.19	-0.255	-0.033	0.281	0.029	0.78	-0.133	-0.319	0.549	-0.576	0.209	-0.367	-0.157	0.064	-0.322	-0.283	0.983	0.264	-0.349	-0.138	0.281	0.203	0.195	-0.419	-0.111	-0.182	-0.249	0.596	0.062	0.25	0.157	0.109	-0.476	0.364	-0.184	0.041	-0.126	-0.998	-0.599	-0.298	0.348	0.368	0.022	0.458	-0.125	0.635	0.381	-0.853	0.409	-0.078	0.755	0.169	0.384	0.123	-0.101	-0.282	0.502	-0.017	0.616	-0.137	0.101	-0.189	-1.214	-0.031	0.759	-0.091	-0.627	-0.135	-0.343	0.045	-0.195	-0.586	-0.513	-0.287	-0.214	0.758	-0.532	-0.003	-0.602	-0.055	0.066	-0.417	-0.47
RND1	PPI	1	3.325	-0.048	-1.001	-0.122	-0.239	-0.054	-0.024	0.216	0.508	-0.032	0.519	-0.024	-0.207	-0.328	0.382	-0.112	0.132	0.004	-0.513	0.015	-0.088	0.074	-0.397	-0.535	0.485	0.438	0.102	-0.28	0.404	0.368	-0.136	0.175	0.001	-0.609	-0.225	0.084	0.344	0.32	0.076	0.167	-0.177	-0.366	-0.171	-0.635	-0.069	0.05	0.226	-0.243	-0.288	0.445	-0.096	-0.166	-0.008	0.222	0.273	0.611	0.22	-0.876	0.466	0.186	0.52	0.134	0.237	0.226	-0.201	-0.303	0.095	0.262	0.289	-0.598	0.428	-0.339	-0.54	-0.801	0.336	-0.006	0.4	-0.37	-0.46	-0.722	-0.121	-0.254	0.293	-0.071	-0.404	-0.058	-0.617	0.385	0.502	0.478	0.569	-0.002	0.619	-0.042	-0.14	0.137	-0.716	-0.158	0.012	0.361	0.343	0.196	0.159	-0.364	-0.205	0.144	-0.395	-0.371	-0.468	-0.41	-0.483	-0.389	0.327	-0.217	-0.28	-0.561	-0.125	0.914	0.341	0.058	0.076	0.165	-0.365	0.562	0.082	0.507	-0.269	0.542	-0.245	0.105	0.335	0.17	-0.175	0.085	-1.046	0.318	-0.309	-0.053	0.307	0.149	-0.216	0.393	-0.413	-0.218	-0.012	-0.064	-0.012	-0.538	0.378	0.528	0.018	-0.013	-0.041	-0.529	0.622	-0.162	0.129	-0.006	0.459	0.382	-0.509	0.094	0.167	0.228	0.168	0.059	-0.041	0.03	-0.096	-0.146	-0.456	-0.229	0.424	-0.306	0.264	0.062	0.351	-0.27	-0.512	0.436	0.032	0.149	0.007	-0.026	-0.035	0.092	-0.031	-0.341	-0.029	0.365	-0.284	-0.152	0	-0.004	0.115	0.647	0.174	0.172	-0.115	-0.141	-0.406	0.437	-0.161	-0.623	0.103	-0.372	0.292	0.117	-0.324	0.434	0.343	-0.111	0.561	-0.758	0.267	-0.388	0.355	-0.291	-0.329	0.23	-0.298	-0.108	-0.795	0.453	0.013	0.382	0.006	0.219	-0.274	0.573	-0.229	-0.108	-0.011	-0.027	0.274	-0.14	0.291	-0.308	-0.211	0.044	-0.006	-0.052	0.357	-0.068	-0.221	0.3	0.3	-0.076	-0.078	-0.041	-0.252	0.152	-0.308	-0.347	0.015	-0.639
EPHA3	target	1	12.176	-1.503	-1.229	0.258	-0.652	-1.135	-0.332	2.206	1.789	-3.184	1.31	0.597	-1.387	-2.102	1.336	1.411	-0.256	0.506	-0.023	-0.197	1.098	0.434	-0.727	1.99	0.655	0.853	0.66	0.945	-0.308	1.083	-0.153	-0.101	-0.418	1.251	0.154	0.718	-0.179	0.013	-0.547	-0.292	-1.254	0.815	1.03	0.032	-1.311	-0.564	-0.311	-0.24	1.601	2.046	-0.328	-0.349	0.168	-1.972	-0.701	-0.542	0.522	-0.943	-0.702	0.029	-0.285	-0.536	-0.074	0.722	0.887	-0.27	1.077	-0.493	1.056	1.14	-1.657	-0.261	1.223	-1.46	1.781	0.595	-0.245	0.381	0.246	-0.014	-0.949	-1.571	0.981	0.198	-1.829	-0.458	1.058	1.538	-0.109	-1.312	0.335	-0.689	1.153	-0.914	0.434	1.096	-0.133	-0.926	1.832	0.241	-0.312	0.407	1.004	-0.102	0.297	0.627	-0.32	1.526	-0.528	-0.532	-0.91	2.241	0.465	-0.113	1.525	0.478	-1.033	0.398	-2.337	-0.052	2.699	-1.298	1.321	1.541	0.051	-0.172	-1.015	1.034	0.659	-1.559	0.502	1.136	1.651	-0.531	0.033	0.47	-2.382	-0.429	0.567	-0.388	-0.56	0.075	-1.899	1.934	-0.232	0.046	-0.097	-0.688	1.058	1.143	0.194	2.132	-0.071	1.381	0.31	-1.307	-1.267	-1.546	-1.215	-0.903	-1	0.322	0.42	-0.478	-0.229	0.062	0.942	-1.379	0.421	-1.055	3.162	-0.062	-2.397	1.886	-0.115	3.069	-3.565	1.417	0.499	0.933	0.017	-0.968	0.57	0.025	-0.1	-0.877	0.565	0.464	0.265	1.191	-0.789	0.892	-1.849	0.305	-1.534	-0.616	2.572	0.048	2.431	1.328	-0.981	0.423	-0.524	0.589	-1.88	0.467	1.066	-1.229	1.461	-1.947	0.688	0.022	1.738	-0.964	-1.82	-0.481	2.028	0.293	-0.251	-0.359	0.996	-1.684	1.182	0.087	-1.455	-0.316	0.383	-0.27	-0.354	-0.32	1.323	-0.522	0.313	0.329	0.186	-1.8	1.208	1.681	0.004	-0.843	-1.213	-0.639	-0.255	-0.491	-0.537	-0.102	1.177	-1.04	-1.229	0.663	-1.46	0.005	0.508	-0.579	0.165	-0.609
ANKS1B	PPI	1	18.451	0.327	-3.362	0.164	0.2	-0.341	0.732	-0.214	2.045	-0.346	0.571	1.338	-0.263	-1.638	-0.077	0.468	0.306	0.837	0.283	-0.253	-0.376	0.348	-1.151	-2.116	0.114	-0.581	0.412	-0.797	0.394	0.463	-1.266	1.628	2.351	0.913	0.17	-1.185	0.787	-0.308	-0.52	0.087	-1.161	1.558	-0.487	-1.456	-0.663	-3.012	1.86	0.067	1.104	0.354	-1.393	-1.162	-1.464	-1.736	-0.73	-1.674	0.594	-0.179	0.585	0.661	0.443	-1.539	-0.332	-1.507	0.601	1.471	-0.869	-1.364	-1.949	0.424	-1.073	-1.013	0.225	-1.57	-0.057	-1.159	0.342	-0.435	0.047	-1.241	0.348	1.029	0.796	-0.081	-0.524	0.626	0.25	-1.006	0.071	-0.851	0.504	-0.925	-0.396	0.452	0.313	0.8	-1.94	-1.481	-0.357	1.255	0.568	0.944	-1.612	-0.481	0.101	-0.251	-1.071	1.114	0.327	1.209	-0.225	-0.648	-2.17	0.439	1.093	-2.351	-0.392	0.549	0.547	-2.251	0.664	0.247	-0.604	1.522	-1.46	0.873	-1.458	0.566	-2.356	0.506	-0.764	-0.167	-0.272	-1.216	-0.856	0.861	-1.279	1.297	1.377	-0.104	0.069	-0.421	-0.308	-1.118	0.723	1.471	-2.031	0.184	-0.455	-0.552	-0.013	-0.276	-0.611	1.164	-0.215	-0.055	-0.818	-1.503	0.123	0.08	-1.714	0.848	-0.343	0.869	-0.872	0.265	1.312	0.112	-0.552	-1.099	0.547	-0.22	0.155	1.515	-0.152	-0.717	-0.203	-1.777	0.827	-0.539	-0.957	-0.485	-0.801	-1.131	-0.372	0.487	-0.059	1.128	-0.604	-0.407	0.24	0.748	-0.131	0.167	-0.82	-0.847	-0.829	1.069	-1.558	1.643	-1.212	0.388	-0.605	0.06	0.935	0.869	-1.029	-0.408	0.754	-1.603	0.842	0.213	0.025	-1.51	-0.245	0.534	0.084	-1.062	-0.09	0.062	-0.765	0.487	-0.569	-0.395	-1.583	-1.228	-1.076	0.76	0.394	1.08	-0.106	1.483	0.229	1.024	0.327	0.087	-0.668	-0.219	0.239	0.996	-1.328	1.135	0.041	-0.298	1.803	0.393	-1.416	-0.222	-0.549	2.054	-1.345	0.167	0.168	0.709	0.777	-1.209
EIF5A	PPI	1	2.488	-0.652	-0.388	0.106	0.115	-0.492	0.359	0.029	0.214	-0.545	0.266	-0.099	-0.116	-0.045	0.241	0.105	0.07	0.023	0.082	-0.076	0.566	-0.148	0.206	0.166	0.471	-0.144	0.041	-0.017	-0.239	0.539	-0.23	0.18	0.34	-0.103	-0.066	-0.068	0.29	-0.284	-0.145	0.208	0.175	0.138	-0.116	-0.186	-0.238	0.094	-0.039	-0.02	0.21	0.234	0.202	0.287	0.501	0.226	0.128	0.164	0.11	-0.099	-0.058	0.194	-0.141	-0.055	0.101	0.276	0.063	0.183	-0.051	-0.43	-0.244	0.184	0.315	0.238	-0.465	-0.204	0.374	-0.288	0.156	-0.11	-0.206	-0.107	-0.595	-0.082	-0.345	0.372	-0.065	0.454	-0.261	0.245	0.409	0.19	-0.183	0.152	0.471	-0.281	-0.46	-0.455	0.425	-0.437	-0.015	0.055	-0.088	0.131	0.011	0.1	-0.097	-0.4	-0.051	-0.527	-0.135	-0.486	0.233	0.172	0.201	0.317	-0.171	-0.141	0.035	-0.032	-0.303	0.243	-0.242	-0.189	-0.152	0.45	0.008	0.033	-0.075	0.095	-0.326	0.187	0.204	-0.037	0.276	-0.229	0.181	0.331	-0.041	-0.391	0.075	-0.285	0.042	0.246	0.033	-0.483	-0.006	-0.18	-0.546	0.564	0.084	-0.38	0.192	-0.1	-0.149	-0.145	0.068	0.429	0.095	0.354	-0.268	-0.199	-0.233	-0.008	0.003	-0.269	-0.102	0.336	0.867	0.109	0.077	0.017	0.067	-0.041	-0.032	0.115	-0.056	0.462	-0.224	0.18	-0.3	0.116	0.097	-0.117	-0.302	0.014	-0.158	-0.066	-0.016	0.446	0.037	0.439	-0.072	-0.055	-0.349	-0.089	-0.088	-0.293	0.381	-0.445	0.202	-0.099	0.119	-0.131	-0.09	-0.299	0.122	-0.256	0.06	-0.261	0.244	-0.2	0.09	0.593	0.028	0.169	0.205	0.042	0.159	0.199	0.375	-0.05	-0.233	0.144	0.318	-0.048	-0.407	0.108	0.196	0.449	-0.624	0.23	0.088	-0.456	-0.32	-0.393	0.3	0.209	-0.377	-0.072	0.036	-0.156	-0.289	0.112	-0.127	0.32	0.428	0.138	0.116	-0.336	0.212	0.15	-0.104	-0.225	-0.102	0.08	0.15	0.356
MLLT6	PPI	1	22.958	6.612	-2.41	-9.58	1.212	9.3	-0.06	6.33	-6.591	2.099	-2.583	-2.777	0.108	0.55	1.923	-0.662	5.927	-8.145	8.909	3.392	-0.717	-2.609	3.893	-2.465	-8.724	4.471	3.083	0.473	-1.359	-1.583	0.425	-1.703	-2.046	-1.423	-0.352	0.841	0.834	-0.486	2.726	1.409	2.213	-0.181	-2.332	0.894	2.211	-1.73	0.721	0.267	1.386	-2.634	-1.336	0.088	-0.001	2.138	1.93	0.782	-2.113	-0.002	1.124	-1.103	-1.124	-0.09	-2.417	0.069	-1.132	0.291	-0.116	-1.74	-0.296	-1.839	1.729	1.898	-0.339	2.542	1.477	-3.002	0.537	-0.623	1.2	-0.483	-2.346	-1.243	-0.857	-1.054	0.928	0.814	1.582	-0.746	0.886	0.564	-0.615	0.63	2.914	-2.775	-0.66	0.306	0.111	0.35	-1.642	1.019	0.602	1.552	1.369	-0.771	1.556	1.404	0.849	0.033	0.323	0.408	-1.508	-1.811	-1.501	-1.794	0.825	1.664	-1.884	0.329	0.877	0.958	0.458	-1.074	-0.961	-0.382	-0.18	1.151	1.241	0.009	-0.882	-0.125	-3.309	1.06	0.105	1.527	-0.283	-0.571	1.538	-1.545	-0.127	-0.889	-0.785	-1.375	0.56	-1.325	1.29	0.923	-1.068	-0.435	0.053	1.459	0.52	-0.982	0.453	0.664	1.028	0.792	1.059	1.617	0.379	0.014	-1.32	-0.923	1.628	1.987	0.307	-0.303	-1.153	-0.81	-0.363	0.288	0.237	0.988	1.157	-0.914	-1.367	0.515	1.366	-0.896	1.682	0.106	0.72	-1.24	0.713	1.153	-0.158	0.425	-1.044	-1.019	0.239	-1.542	-1.554	1.824	-1.812	-0.744	-0.475	0.453	0.047	1.748	0.957	0.734	-0.838	-1.902	-0.984	0.938	0.747	-1.168	1.265	0.1	0.307	-0.254	0.44	0.371	-0.518	2.013	-0.137	0.222	-0.415	1.745	-1.109	0.506	0.861	-2.14	0.161	0.075	-0.005	-0.074	-0.893	-0.777	-1.727	-0.307	1.934	0.448	-0.651	1.062	0.028	0.487	-0.223	0.707	0.553	0.217	0.394	-0.765	-0.084	0.077	1.415	0.219	1.709	0.175	0.356	-0.173	-0.013	2.339	0.143	0.524	-2.037	-0.549
TNNI3K	target	1	11.375	-1.848	-3.186	-1.758	0.558	1.101	1.578	0.183	1.152	-1.996	2.206	0.161	0.165	-1.728	0.857	0.398	1.868	-1.026	0.356	0.799	-0.362	-0.908	-0.578	0.622	-2.186	-0.009	1.607	0.834	0.214	0.896	-0.114	-0.337	0.886	0.422	0.22	0.571	-1.159	0.129	0.171	0.123	-1.624	1.801	1.142	0.156	-0.456	-1.968	1.068	0.977	1.084	-0.54	0.005	-0.062	-1.922	1.126	-0.163	-0.661	2.852	-1.063	0.934	0.813	-0.658	0.594	-0.194	-1.451	-1.77	0.933	1.526	-0.8	-2.387	0.176	-0.793	0.862	0.525	1.775	0.235	-1.159	0.279	-0.872	0.119	-0.578	0.484	-0.005	0.82	0.567	-0.494	1.12	0.732	-0.865	1.223	0.432	0.6	-1.032	0.506	-0.819	0.722	-0.555	1.691	-2.397	0.885	1.816	0.7	0.295	-0.226	0.409	0.189	-0.287	0.14	0.576	0.314	-1.359	0.066	0.623	0.713	0.508	1.291	-0.075	-0.063	-1	-0.128	0.404	0.746	1.723	0.906	-0.134	0.122	-0.534	-0.366	0.84	1.554	1.322	1.872	-0.821	2.095	1.126	-1.381	-1.225	-0.73	-0.072	-0.411	-0.491	1.216	-1.03	0.862	0.028	1.282	0.036	-0.679	0.522	0.587	0.736	1.339	1.504	-1.155	0.435	-1.582	1.389	-0.531	0.742	0.764	0.845	-1.162	-1.612	0.375	-0.508	-0.977	0.867	0.27	-0.206	1.026	-0.893	-0.709	-1.223	0.212	-0.406	-0.142	0.376	-0.302	-0.49	-0.979	1.809	-0.492	-0.175	1.219	1.795	-1.027	1.796	0.716	0.447	-0.022	-1.199	0.391	-1.801	-0.482	-0.081	0.636	0.769	-0.627	0.317	-0.21	0.763	0.95	1.599	0.43	-1.61	0.748	0.059	1.206	-0.858	1.434	-0.834	-0.238	1.163	-0.258	0.071	1.375	0.053	0.874	1.699	-1.178	0.069	-1.541	0.662	0.789	-0.133	0.562	0.421	0.654	-0.002	-0.739	0.435	-0.097	-0.323	0.493	0.653	0.426	0.915	-0.2	0.463	0.729	-3.079	0.273	-0.707	0.482	0.186	0.503	-0.781	-1.177	0.017	-0.134	-1.387	0.655	0.413	-0.943	-1.122	-0.09	-0.342
HNMT	PPI	1	3.816	-0.563	-0.708	0.164	-0.063	0.032	0.056	-0.386	1.2	-0.424	-0.089	-0.116	0.052	-1.112	-0.109	0.022	0.191	-0.098	1.213	-0.436	-0.16	-0.117	0.206	-0.021	0.345	-0.283	0.278	-0.634	-0.143	0.418	-0.042	0.413	-0.535	-0.364	0.051	-0.295	0.304	-0.051	0.581	0.155	0.199	0.155	0.315	0.048	-0.01	-0.36	-0.101	0.348	0.51	-0.327	-0.313	-0.403	0.642	-0.244	0.191	-0.273	-0.172	0.244	-0.566	0.242	-0.219	0.407	0.263	0.119	-0.421	0.379	0.543	0.18	-0.076	0.135	0.204	-0.8	-0.382	-0.016	0.416	0.03	0.01	0.187	0.069	-0.148	0.265	-0.166	0.001	0.055	-0.521	-0.156	0.073	0.005	0.063	0.438	-0.156	-0.436	0.18	0.138	-0.531	-0.176	0.087	-0.017	-0.56	-0.253	-0.084	-0.157	0.101	0.184	-0.541	0.306	-0.258	0.114	0.54	0.181	-0.326	0.103	0.425	-0.498	0.154	0.139	0.101	-0.596	-0.597	-0.071	0.087	-0.479	0	0.437	0.287	-0.368	0.412	-0.094	-0.648	0.145	0.349	-0.297	0.037	-0.111	0.07	0.178	0.794	-0.077	-0.206	-0.323	-0.214	0.001	-0.395	0.356	-0.812	-0.521	-0.256	-0.44	0.18	0.298	0.005	-0.104	-0.304	-0.134	-0.255	0.038	0.189	0.3	0.022	0.325	0.644	-0.278	-0.307	-0.516	-0.45	0.333	-0.486	0.194	0.115	0.137	-0.366	0.163	0.191	0.52	0.073	-0.111	-0.344	-0.125	-0.239	0.383	-0.293	-0.06	0.379	0.28	0.353	-0.002	0.005	0.631	-0.314	0.26	0.536	-0.437	0.178	-0.044	0.358	-0.08	0.341	-0.039	-0.065	0.42	-0.317	0.171	-0.107	0.164	-0.674	0.057	0.032	-0.129	-0.182	-0.172	-0.155	-0.118	0.41	-0.18	-0.13	-0.086	-0.098	-0.459	0.127	-0.744	-0.726	-0.074	0.694	-0.016	0.032	0.201	0.353	-0.307	-0.022	-0.265	-0.121	0.335	-0.041	0.582	0.097	0.201	0.17	0.118	0.164	0.069	-0.4	0.121	-0.05	0.222	-0.014	0.478	0.039	0.208	-0.4	0.267	-0.071	0.321	0.257	-0.586	0.221	-0.248
MT1E	PPI	1	0.438	-0.125	0.111	-0.01	-0.014	0.052	-0.079	0.148	-0.088	-0.288	0.17	0.029	0.029	-0.032	0.07	0.235	0.159	0.227	0.218	0.166	0.507	0.583	-0.288	0.105	-0.548	-0.256	0.018	-0.102	0.054	0.081	0.028	-0.115	0.043	-0.183	-0.271	-0.078	0.094	-0.214	0.12	0.03	0.174	0.07	-0.061	0.033	-0.038	-0.06	0.202	-0.168	0.24	0.045	-0.198	-0.418	0.108	-0.239	-0.112	0.01	-0.018	0.039	-0.061	-0.013	-0.093	-0.291	0.272	0.162	-0.056	-0.103	0.026	-0.141	-0.092	-0.172	-0.015	0.126	-0.066	-0.077	0.024	0.134	0.042	-0.025	-0.126	0.035	-0.021	0.191	-0.066	0.181	0.039	0.008	-0.025	-0.003	-0.125	0.048	0.327	0.238	-0.122	-0.039	0.026	0.019	0.304	0.261	-0.06	-0.008	0.107	-0.015	0.031	-0.115	0.109	0.064	0.015	0.028	0.137	-0.14	-0.27	0.191	0.071	-0.1	0.078	-0.11	0.101	0.123	-0.094	0.165	0.135	-0.091	-0.072	-0.186	-0.156	-0.054	0.08	-0.087	0.042	0.084	0.116	-0.064	0.067	-0.015	-0.169	-0.164	0.038	0.061	0.073	0.083	0.018	0.198	-0.27	-0.113	0.183	0.011	0.065	-0.042	-0.065	0.075	0.126	0.061	-0.063	-0.047	-0.072	0.265	-0.058	-0.124	0.117	0.084	-0.241	-0.203	0.145	0.078	-0.003	-0.013	-0.07	0.021	0.066	-0.164	0.064	-0.115	0.104	-0.152	0.002	0.399	0.022	-0.134	0.22	0.095	0.087	0.092	-0.002	-0.024	-0.028	0.018	0.096	-0.045	0.033	0.052	-0.009	0.035	-0.013	0.107	-0.031	0.057	-0.257	-0.033	-0.012	-0.029	-0.119	-0.112	-0.04	0.065	-0.019	-0.152	0.044	-0.194	-0.07	-0.046	-0.152	-0.203	0.238	-0.012	-0.067	-0.113	0.091	-0.149	0.119	0.207	-0.011	-0.144	-0.065	-0.056	-0.208	0.151	-0.03	0.037	-0.124	0.245	0.163	-0.025	0.094	-0.184	0.153	-0.046	0.1	0.011	0.009	-0.056	0.138	0.078	-0.034	0.086	0.17	0.15	0.055	-0.014	-0.07	0.138	-0.01	-0.278	-0.1	-0.227	0.065	-0.131
RAB38	PPI	1	2.406	-0.245	-0.317	0.313	-0.33	-0.562	0.305	0.295	0.649	-0.855	0.307	-0.798	0.207	-0.429	0.224	0.194	-0.165	0.142	-0.061	0.109	0.133	0.025	-0.001	0.432	0.055	0.124	-0.091	-0.249	0.065	-0.273	-0.269	-0.111	0.084	-0.233	-0.332	-0.453	-0.228	-0.228	-0.031	0.192	0.013	-0.267	-0.085	-0.315	-0.179	0.379	-0.223	-0.211	0.042	-0.114	-0.269	-0.018	-0.062	-0.108	0.065	-0.118	0.063	-0.285	-0.124	0.114	-0.059	0.15	0.091	-0.018	-0.116	-0.528	0.038	-0.049	0.079	-0.218	0.041	0.311	-0.029	-0.197	0.393	0.129	0.067	0.264	-0.109	0.04	-0.084	-0.069	-0.106	-0.097	-0.281	-0.028	-0.065	0.173	0.111	0.149	-0.435	-0.237	0.051	-0.002	-0.223	0.101	0	0.052	-0.104	0.35	-0.146	-0.019	-0.024	0.251	0.128	-0.183	-0.306	-0.217	0.088	-0.372	0.088	0.026	0.519	-0.037	-0.05	-0.005	0.249	0.137	-0.086	0.189	0.035	-0.116	-0.144	-0.152	0.407	0.396	0.01	-0.5	-0.143	0.1	0.294	-0.046	-0.173	0.246	0.153	0.239	-0.012	-0.026	0.065	-0.153	-0.046	0.083	-0.019	-0.169	0.026	0.1	-0.148	0.13	-0.131	-0.124	0.023	0.113	-0.269	0.655	-0.108	-0.232	0.233	0.033	-0.182	-0.485	0.111	-0.196	0.112	-0.114	-0.105	0.235	-0.022	0.401	-0.066	0.168	0.208	-0.255	0.011	0.268	-0.04	-0.087	0.128	-0.072	0.527	0.086	0.553	0.145	0.094	-0.105	0.322	-0.024	-0.12	-0.05	-0.347	0.255	0.137	0.24	-0.043	0.197	0.37	-0.049	-0.043	0.418	-0.022	0.233	0.069	0.302	-0.214	0.336	-0.021	-0.384	-0.042	0.342	-0.067	-0.13	0.387	-0.006	-0.258	0.032	-0.029	-0.083	-0.16	-0.505	-0.481	-0.063	-0.422	-0.345	0.136	-0.016	0.04	-0.071	-0.123	0.451	-0.122	-0.017	0.294	0.127	-0.002	-0.351	0.115	-0.227	0.121	0.025	-0.187	0.302	0.625	-0.603	0.313	-0.315	0.427	0.16	0.074	0.314	-0.018	-0.633	-0.057	0.328	-0.302	-0.167	-0.003	0.248
ASAP1	PPI	1	18.586	0.409	-1.898	-1.071	0.396	-0.32	1.157	0.845	0.389	2.008	-1.443	-1.462	-1.991	-5.017	-1.29	0.45	1.214	-0.088	-2.711	-3.513	-0.67	-0.235	1.297	-1.671	-1.206	-0.989	-0.572	-1.961	-0.528	0.675	0.21	0.146	2.13	0.152	0.377	-0.206	1.037	0.36	-0.325	0.929	-2.011	0.718	-0.637	0.281	-0.755	-0.755	2.707	0.534	1.324	-1.642	0.101	1.954	1.315	0.102	0.04	0.74	-1.089	2.001	-1.579	0.584	0.486	0.896	-2.558	-0.457	1.032	2.281	-0.019	0.463	0.088	0.517	0.064	0.642	-0.861	-1.442	-1.33	-0.693	1.565	2.356	0.193	0.417	-0.779	-1.751	-0.382	-0.106	-0.053	0.495	-0.436	1.29	0.576	-0.853	1.403	-0.329	0.82	-0.594	-1.312	1.923	-0.301	-1.363	0.544	-0.69	1.424	-1.012	-2.782	-1.876	-1.767	-1.525	-0.051	-0.259	0.854	-1.154	-2.855	-0.288	0.598	0.228	-0.502	-1.819	1.809	-0.211	-0.981	0.696	-0.533	-0.13	0.251	1.088	0.304	1.636	0.349	-0.841	-1.933	0.065	2.643	-0.837	-1.026	-0.698	-2.179	-0.6	0.413	-1.12	-0.925	-0.469	1.44	0.805	-2.624	-0.414	-1.746	1.218	-1.85	-0.115	-0.998	-1.684	-0.285	-1.203	-1.315	1.03	-0.073	-1.232	1.037	-0.226	-0.746	-0.01	1.183	1	-0.258	-2.027	1.944	1.82	0.222	0.663	0.522	-2.105	-1.38	0.401	0.487	-0.233	0.716	-0.131	-1.897	1.075	-1.544	2.58	-1.044	0.118	-0.895	-2.303	-1.071	-0.439	2.036	0.135	-2.418	0.122	-0.564	0.406	1.466	0.312	-0.862	0.026	-1.92	1.058	0.587	0.894	-1.369	-0.488	0.704	0.649	-0.052	0.066	-0.479	1.691	1.531	-0.79	0.801	-1.468	1.223	-0.082	0.47	-1.124	-0.475	0.537	-1.54	0.347	-0.922	0.925	0.496	0.122	0.252	-0.819	-0.558	-0.911	-0.766	1.692	1.104	1.42	-0.306	-1.683	0.75	2.341	-0.422	-0.459	2.778	-1.235	-0.45	-0.643	-0.669	0.684	2.042	1.81	-1.572	0.022	-1.841	-1.184	0.814	-0.964	-1.072	0.798	-0.209	0.923
NCAPG2	PPI	1	16.256	-4.343	-4.749	0.455	0.046	-2.888	-1.018	-1.817	1.903	-1.904	0.256	-0.412	0.835	-1.245	0.88	0.577	-0.358	-0.431	-0.861	-0.09	-1.04	-1.635	0.287	0.255	-0.285	-1.219	1.128	-0.877	0.918	1.027	-1.93	1.081	1.084	0.434	1.054	-1.137	-0.843	0.07	-2.063	0.311	-0.703	1.09	-0.228	0.54	0.247	-0.338	-1.022	-0.456	1.427	-0.674	-0.857	-0.957	1.113	0.577	0.761	0.983	0.356	-1.555	2.294	0.358	1.07	-1.172	1.691	-2.027	-0.824	0.844	-0.515	-1.867	-1.356	0.239	0.637	0.312	0.835	-0.357	-0.848	-1.012	-0.968	0.138	-1.289	1.312	-0.918	-0.094	1.11	0.914	2.004	0.462	0.455	0.113	-0.695	-0.218	0.32	0.363	-0.859	-0.558	-1.623	-0.929	0.282	-2.07	0.548	1.684	-0.318	-0.926	-0.216	0.236	-0.376	0.927	0.2	-0.006	1.618	0.27	0.472	1.877	0.792	1.491	0.862	-1.385	0.275	0.65	-1.767	-3.416	-1.079	-1.033	0.217	-0.235	0.86	-0.112	0.605	0.695	0.036	-0.06	-0.765	1.529	0.022	-1.223	0.116	-0.632	-0.238	-1.453	1.6	-0.829	0.03	-1.446	0.06	0.088	0.211	0.36	0.37	0.837	0.137	-2.279	-0.67	0.373	-0.767	-0.731	0.637	-0.346	0.067	0.438	1.059	0.477	-1.547	1.205	0.272	-0.648	0.021	-1.289	0.781	0.031	-1.398	0.325	0.343	0.123	1.097	-0.546	0.554	0.58	-0.707	0.094	0.128	0.065	-0.094	-0.194	-1.344	0.63	-0.766	-0.336	0.768	0.839	-2.11	-0.063	0.057	-0.036	-0.738	0.194	1.011	1.241	-0.469	-0.041	0.073	1.725	-0.982	0.108	-0.673	1.193	1.105	-0.088	-0.421	0.281	0.99	0.999	0.599	-1.576	0.003	-0.963	-0.588	1.345	1.029	0.667	1.412	-1.288	-0.622	-2.12	0.36	-1.754	-1.007	-0.875	0.079	0.525	-0.287	-0.001	0.413	-0.615	0.968	-0.344	-0.209	0.192	1.474	0.701	-0.383	-0.393	0.52	0.001	-0.33	0.396	-0.319	-0.41	-1.336	-2.007	-0.375	0.5	-1.578	0.026	-0.888	0.77	1.804	-1.456
PLIN5	target	1	7.537	-1.511	-2.239	-1.133	0.614	-1.077	-0.122	-0.599	-1.759	-0.433	-0.614	-0.415	0.559	3.1	0.014	-0.813	0.187	-0.451	-0.555	0.353	0.543	0.063	-0.789	-0.014	0.842	-1.126	0.716	0.052	0.095	-0.942	0.129	0.915	1.189	0.773	-0.044	-0.468	0.68	-0.289	-0.512	-0.213	0.372	-0.558	-0.668	-0.095	0.427	0.114	-0.838	-1.699	-0.833	-0.288	0.081	-0.234	-0.14	-0.789	0.367	-1.407	-0.134	0.21	0.759	0.818	0.514	-0.545	0.04	0.275	0.403	-0.139	-0.235	0.822	-1.042	0.404	0.03	0.295	0.115	-0.252	0.911	0.671	-0.17	-0.703	0.902	0.485	-0.105	-0.047	0.313	0.194	-0.72	0.52	0.518	-0.457	-0.626	0.233	0.365	-0.081	-0.326	0.126	0.819	0.437	0.178	0.584	-0.781	0.633	0.542	0.224	-0.293	-0.564	-1.017	0.301	-0.297	0.029	-0.953	0.401	-0.321	-0.159	-0.779	0.807	0.906	-0.109	0.437	-0.642	1.646	-0.256	0.17	0.703	0.595	0.04	0.436	-0.185	1.084	-0.81	0.584	0.644	-0.446	0.193	-0.558	-0.396	0.789	-0.03	-0.821	-0.201	1.213	-0.957	-0.32	0.234	0.658	-0.934	-0.561	0.838	0.163	0.108	-1.03	0.568	0.029	-1.192	0.606	-0.287	0.621	0.038	-0.339	-0.892	-0.814	-0.297	0.335	0.161	0.234	-0.411	-0.559	-0.232	1.114	0.456	0.357	0.566	-0.444	-0.468	0.051	0.164	-0.321	-0.666	-0.371	-0.02	-0.436	0.432	-0.553	0.38	-0.405	0.526	-0.545	-0.351	-0.334	-0.427	-0.888	-0.84	-0.197	0.204	0.005	0.18	0.194	0.43	-0.909	-0.623	-0.059	-0.264	-0.278	0.828	0.221	0.659	0.503	0.599	0.744	0.976	-0.721	0.272	0.257	-1.159	-1.043	0.048	0.376	-0.421	0.668	0.16	1.197	-1.068	0.28	0.256	-0.05	0.617	-0.056	-0.675	-0.462	-0.135	0.389	-0.128	-1.062	0.177	0.536	-0.057	-0.631	-0.719	0.552	-0.16	-0.408	0.402	0.092	0.126	-0.47	-0.483	0.596	0.321	0.414	0.011	-0.099	0.098	0.216	-0.299	-0.124	0.27	-0.568	0.01
KRT82	PPI	1	7.843	-1.524	-2.372	-1.28	0.393	-0.554	0.751	-1.547	-0.226	-0.077	-0.889	-0.627	1.183	0.691	0.046	-0.019	0.161	-0.456	1.467	0.619	-0.536	1.805	-0.255	-0.008	0.222	-1.802	1.153	0.119	0.05	-1.706	0.306	0.411	0.366	-0.875	-0.08	-0.296	0.971	-1.101	0.611	0.517	0.511	0.557	-0.055	0.055	-0.146	0.323	0.814	0.825	0.318	0.159	-0.363	-0.299	1.149	-0.436	0.054	0.192	-0.346	-0.679	-0.001	-0.008	0.025	0.222	1.002	0.342	-0.654	-0.017	-0.831	-0.69	-0.674	0.601	-0.649	0.278	-0.842	-1.419	-0.995	-0.008	-0.205	-0.499	-0.007	-0.326	0.759	-1.187	0.767	0.287	0.556	0.678	-0.846	-1.039	0.122	1.099	0.785	0.359	-1.525	-0.601	-1.39	-0.482	-0.607	0.101	-0.014	-0.699	0.018	-0.097	0.62	-1.476	0.456	0.508	-0.46	0.598	0.78	-0.048	2	0.545	0.526	0.652	0.046	-0.263	-0.5	0.621	1.184	-1.014	0.044	0.198	0.293	-0.125	-0.716	1.402	0.4	-0.387	-0.251	0.618	0.102	-0.646	0.393	-0.847	-0.115	0.849	-0.586	-0.127	-0.77	0.169	0.6	0.594	0.899	0.405	-0.873	-0.817	0.845	-0.486	-0.156	0.1	0.051	0.836	-0.388	-0.465	0.579	1.301	0.503	0.649	0.441	0.095	-0.427	0.565	0.666	-0.696	-0.309	0.147	-0.161	0.584	1.032	-0.285	0.32	-0.429	-0.041	0.27	0.195	0.171	0.308	-0.197	-0.064	-0.254	0.284	-0.415	-1.412	-0.596	0.07	0.72	0.203	1.197	-0.796	0.52	-0.205	0.213	-0.527	-0.285	-0.532	0.527	0.605	-1.027	-0.027	0.095	-0.08	-0.405	-0.255	0.049	-0.151	-0.227	0.687	-0.281	-0.829	-0.453	0.857	-0.116	-0.235	-0.745	1.053	0.071	0.028	0.395	0.239	0.299	-0.221	0.151	-0.4	-0.784	0.599	-0.599	-0.402	0.723	0.471	-0.463	0.129	0.246	0.202	-0.759	-0.568	-0.275	-0.185	0.084	-0.144	0.107	-0.541	0.021	0.872	-0.126	0.335	0.322	0.153	0.517	0.434	-0.139	0.119	0.375	-0.229	0.143	0.527	1.099
CHCHD4	PPI	1	2.318	-0.253	-0.291	0.402	0.021	-0.023	-0.159	-0.661	-0.556	1.192	-0.518	-0.152	0.33	1.013	0.895	2.362	-1.209	0.569	0.171	0.247	0.459	-0.457	0.059	-0.236	0.089	-0.652	0.112	0.282	-0.009	-0.28	0.022	0.053	0.25	0.134	-0.16	0.267	0.321	0.143	-0.126	-0.295	0.017	-0.101	0.506	-0.23	-0.206	0.106	0.115	0.356	0.298	-0.357	-0.045	-0.485	0.02	-0.025	-0.131	-0.482	-0.273	0.046	-0.45	0.198	0.214	-0.084	0.234	0.388	0.013	0.078	-0.075	0.155	0.048	-0.36	0.067	-0.194	0.021	0.803	-0.164	-0.196	-0.248	0.3	0.076	-0.043	0.204	-0.349	0.073	0.322	-0.007	0.534	-0.142	-0.12	-0.132	0.352	0.041	-0.038	-0.051	-0.191	0.051	0.237	0.08	0.257	-0.193	-0.025	0.074	0.139	0.198	0.308	-0.011	-0.018	0.363	-0.128	-0.267	0.151	0.108	0.048	0.249	0.411	-0.045	0.225	0.213	0.186	0.147	0.041	-0.104	-0.259	-0.312	-0.015	0.263	0.105	-0.417	-0.207	0.204	0.125	0.386	-0.027	-0.028	0.036	-0.088	-0.004	0.406	-0.05	0.053	-0.336	-0.191	-0.292	0.098	0.315	-0.261	-0.163	-0.252	-0.046	-0.224	-0.214	-0.098	0.027	-0.228	-0.666	0.283	0.056	-0.661	0.078	0.076	0.163	0.048	0.044	0.04	-0.082	0.144	-0.022	0.044	0.418	-0.004	-0.087	-0.399	-0.132	0.086	0.201	0.095	-0.02	0.091	-0.303	0.044	0.033	-0.053	0.155	0.153	-0.392	0.145	-0.044	-0.046	-0.026	0.276	0.109	0.091	0.108	0.353	0.232	-0.096	0.033	0.101	0.137	0.005	-0.015	0.058	-0.051	0.025	-0.034	0.264	-0.349	-0.382	0.102	-0.325	0.075	0.309	0.335	0.247	0.055	-0.33	-0.27	-0.297	-0.189	0.07	-0.051	0.104	0.016	-0.096	0.626	0.536	-0.166	0.239	-0.015	0.342	0.023	0.203	-0.242	0.464	0.066	0.154	-0.207	0.129	-0.291	0.254	-0.227	0.057	-0.114	-0.056	-0.319	-0.284	-0.354	-0.096	-0.049	-0.317	-0.386	-0.094	0.118	-0.06	0.266	-0.161	0.072
PTCD3	PPI	1	9.448	-1.624	-3.113	0.023	0.059	-0.427	0.446	-0.566	1.541	0.807	2.201	-0.07	0.746	0.504	-0.12	-1.043	0.484	-0.095	-0.773	-0.047	-1.178	-0.365	0.138	-0.057	0.404	-0.281	0.31	-0.474	-0.402	-0.674	-0.39	1.351	0.819	0.185	-0.475	-1.768	0.495	0.03	-0.044	0.503	-0.065	-0.207	0.354	-0.568	0.469	-0.045	0.511	0.405	-0.292	-0.364	0.301	0.541	-1.026	-0.089	0.284	0.217	0.394	0.53	-0.233	-0.971	-1.14	0.088	0.042	-0.585	0.228	0.107	1.284	0.212	0.047	1.162	0.37	0.082	0.457	-0.456	0.331	0.073	-0.677	0.566	-0.122	-0.422	-0.234	0.301	-0.065	0.428	-0.067	0.266	-0.149	-1.027	-0.389	0.427	-0.607	0.84	-0.129	-1.544	-1.082	-0.187	-0.061	-0.097	0.068	0.4	1.294	-0.702	0.703	-0.812	-0.147	-0.088	0.378	0.285	0.066	0.069	-0.628	-0.289	-0.099	-0.342	-0.702	0.571	-0.036	0.447	-0.654	-1.207	-0.214	0.41	-0.324	-0.75	0.271	-1.368	0.155	0.95	1.166	0.368	-0.076	-0.113	-0.161	-0.93	-0.877	-1.302	-0.513	0.526	0.393	-1.432	-0.322	0.336	-0.286	-0.449	0.512	-0.414	0.051	0.368	-0.294	-0.135	0.534	0.198	0.732	-0.093	-0.298	0.413	0.954	-0.309	0.559	1.107	0.63	-0.358	-0.216	-0.434	0.142	0.645	-0.207	0.514	-1.001	-0.189	-0.665	0.053	0.153	1.222	0.831	-1.045	-0.87	0.175	1.659	0.463	0.156	-0.431	-0.411	0.69	-0.619	0.136	1.084	0.253	-0.475	0.086	-0.245	-1.166	0.844	1.388	0.66	-0.251	0.666	0.903	0.929	0.21	0.382	-0.692	-1.012	-0.319	0.591	-0.259	-0.324	-0.46	0.467	-0.13	0.21	0.701	0.714	-0.32	0.126	-0.926	0.96	-0.811	0.492	0.494	-0.396	-1.013	-0.144	-0.713	-0.553	0.323	-0.283	-0.409	0.09	-0.526	-0.519	0.056	-0.318	0.166	0.352	-0.131	-0.334	0.541	-0.491	-0.042	-0.784	0.248	-0.257	0.521	-1.178	0.087	0.061	0.01	0.368	0.488	0.173	-1.177	0.534	0.107	0.564	0.433
INF2	PPI	1	24.209	-3.78	-2.608	-5.269	2.205	0.128	-3.367	5.154	-14.85	3.416	-1.884	0.053	-0.186	-6.83	-5.304	-0.501	-1.257	0.551	-7.368	-18.836	-2.625	0.53	3.009	6.442	0.91	-3.809	5.212	-2.303	1.318	-1.132	0.391	-1.742	3.125	0.589	-0.313	-0.383	-1.44	-2.272	-0.318	0.011	-0.333	3.083	-2.782	-1.896	0.553	2.371	0.311	1.363	-1.625	-0.122	1.261	-2.006	3.514	0.695	-0.297	0.087	1.161	0.29	-1.105	0.166	2.426	0.832	0.066	-0.821	1.831	1.612	-3.436	1.357	-2.682	-1.289	-1.066	-0.027	-1.104	-1.387	1.126	0.207	1.21	0.729	0.189	-0.231	-0.487	-0.086	-1.513	2.302	0.554	0.318	0.559	-1.446	-2.585	-0.269	1.343	-0.983	0.662	-2.085	1.813	0.805	0.951	1.738	1.88	0.22	-0.923	1.857	0.178	1.373	0.648	-0.626	0.78	0.73	-0.577	0.337	1.924	1.392	0.185	0.053	-2.012	-0.234	-0.524	0.049	-1.304	-0.919	-1.064	-1.664	-0.579	-0.961	0.926	-0.227	-0.567	0.549	2.213	-0.046	1.705	0.689	-1.597	0.491	-0.869	-0.116	0.544	1.065	0.059	0.81	0.487	1.38	-3.08	0.38	1.103	-1.569	2.467	0.754	-0.117	-0.173	-0.742	-0.675	1.349	1.394	1.565	-1.578	0.606	0.298	0.774	-0.063	-0.295	-0.527	0.853	1.611	0.204	2	-2.595	-0.376	-0.465	-1.369	0.333	0.058	0.141	-1.797	-0.758	-1.185	-0.669	-0.478	0.886	-0.36	0.645	0.406	-0.021	-1.489	1.21	1.166	0.082	1.315	1.419	0.501	-1.598	0.197	-0.396	-0.755	-0.817	-0.801	-1.395	2.055	1.213	-0.909	0.391	-0.66	0.885	0.527	0.43	0.5	0.768	2.462	-1.385	0.343	1.183	-0.952	-2.125	1.157	0.424	1.039	1.091	-1.164	0.512	0.34	0.75	-0.374	-0.246	1.105	0.388	0.527	2.916	0.758	0.133	-0.102	0.333	-0.232	-0.851	-1.263	0.131	-0.7	-1.52	1.136	-0.205	0.804	-0.173	2.623	0.223	1.03	-0.6	0.901	-0.596	-1.097	-2.381	-0.423	-1.205	-1.115	-1.893	0.103	-0.467	-1.159
MED16	PPI	1	12.959	-0.047	-2.424	-2.333	0.787	-1.702	0.754	2.651	1.282	-3.545	0.698	0.479	-0.062	0.862	0.2	-1.672	-1.267	0.187	-0.466	0.313	-1.427	-0.033	-0.098	-1.904	-1.437	0.167	0.353	-1.012	-0.215	0.025	-0.867	0.696	0.936	-0.454	-0.203	-1.529	0.203	0.248	0.096	0.929	1.071	-2.108	-0.591	-1.776	0.45	-0.303	-0.638	0.155	-1.231	0.482	-0.12	-0.285	0.552	1.18	-0.195	0.637	0.984	-0.193	0.75	0.58	1.855	0.484	0.172	-0.066	0.483	0.431	0.851	-2.203	0.687	0.719	-0.411	0.517	-0.775	2.48	-0.411	-0.582	1.045	-0.41	0.317	0.116	-0.358	1.002	0.014	1.685	0.816	-1.657	0.935	0.919	0.193	1.676	-0.345	1.073	-0.64	-0.723	-0.061	-0.734	0.326	-0.457	0.641	-0.438	-0.236	0.965	-0.872	0.417	1.825	-0.02	0.563	-0.652	1.079	-1.97	0.39	-0.356	1.347	1.457	0.227	-0.169	1.098	0.328	0.595	-0.283	0.252	-0.187	0.696	0.6	0.394	-1.059	0.578	0.436	0.099	0.467	0.839	-0.452	0.424	-1.523	-0.062	-1.147	0.379	0.561	-1.153	-1.387	0.73	-2.282	0.878	-1.28	0.886	-1.33	-0.442	1.329	-0.318	1.231	0.508	-1.132	-1.379	-1.431	-0.457	1.017	0.578	-0.232	0.273	0.014	0.39	0.354	0.848	0.618	0.537	-0.183	0.089	-0.177	0.709	-0.233	0.759	0.9	-1.324	-0.983	-0.165	-0.697	-0.694	-0.367	-0.178	0.057	0.625	0.949	-0.309	-1.358	-0.669	-0.535	0.939	-0.293	-0.237	0.455	-0.359	-0.921	-0.411	-0.551	-0.169	-0.51	-1.257	-0.381	-0.834	-0.982	1.282	-0.068	0.028	-0.698	-1.22	0.356	-0.702	-0.058	0.34	-0.167	-0.779	1.611	-0.818	0.151	0.664	0.043	-0.114	-0.401	-0.324	0.945	-0.52	-0.926	-0.408	0.077	-0.193	0.124	-0.48	-0.07	0.142	0.452	0.289	1.416	0.228	0.341	0.552	0.28	0.815	0.002	-0.176	-0.224	-0.983	0.915	-0.424	-0.673	-0.923	-1.632	-0.97	-0.362	-0.115	-0.727	0.157	0.393	0.157	0.898	0.122	-0.524
KBTBD8	PPI	1	6.706	-1.189	-1.619	0.163	-0.631	-0.566	0.221	0.546	1.543	-0.745	0.767	0.289	-0.157	-1.009	0.399	0.68	0.716	0.349	0.116	0.306	0.601	-0.112	0.551	0.838	0.769	0.907	-0.753	-0.092	-0.714	-0.368	-0.449	0.589	0.263	-0.031	-0.399	-0.236	-0.291	0.037	-0.626	-0.009	-0.431	-0.493	0.428	-0.212	-0.513	-0.029	0.238	-0.188	0.143	-0.007	-0.243	0.327	-0.198	-0.709	-0.358	-0.398	-0.173	-0.489	0.15	0.052	-0.301	-0.736	0.425	-0.059	0.083	-0.309	-0.453	0.224	0.511	-0.02	0.286	-0.335	-0.011	0.809	0.091	-0.057	-0.359	0.455	0.351	-0.568	-1.095	-0.352	-0.297	0.359	-0.764	-0.682	-0.382	-0.109	0.694	0.043	0.072	-0.242	-0.585	-0.662	-0.084	-0.208	0.019	0.004	0.114	0.867	-0.811	-0.209	-0.05	0.084	0.623	0.34	0.178	-0.445	0.125	0.293	-0.581	0.061	1.122	-0.751	-0.036	0.26	-1.146	0.032	-0.323	0.419	0.077	-0.289	-0.255	-0.331	-0.025	-0.277	-0.006	-0.168	-0.005	-0.371	-0.395	-0.25	-0.037	-0.668	-0.196	-0.586	0.004	0.498	0.356	0.436	-0.577	1.166	1.397	1.198	-0.203	0.684	0.067	0.077	0.414	0.616	-0.061	-0.006	-0.079	0.308	-0.146	-0.486	-0.054	-0.745	-0.264	0.637	0.285	-0.191	-0.453	-0.61	-0.82	-0.418	0.278	0.016	-0.257	0	0.693	-0.142	-0.134	-0.269	0.203	0.428	-0.003	-0.546	-0.653	-0.634	-0.133	0.493	0.603	0.1	0.735	-0.097	0.341	-0.018	0.738	-0.197	0.002	-0.464	-0.108	0.256	-0.054	0.642	-0.449	-0.271	0.595	-0.902	0.054	-0.741	-0.193	-0.101	0.166	-0.342	0.22	-0.685	-0.204	0.444	0.416	-0.781	0.383	0.327	0.305	0.108	-0.916	0.493	0.961	-0.191	-0.241	-0.203	0.006	-0.348	-0.15	0.595	-0.097	0.381	0.658	-0.728	0.683	-0.04	-0.128	-0.272	-0.073	-0.649	-0.431	-0.609	-0.203	-0.391	-0.38	-0.308	-0.581	-0.294	1.183	0.006	0.203	-0.084	0.43	0.189	-0.212	0.163	0.511	0.402	-0.454	0.057
C14orf166	PPI	1	2.908	-1.162	-0.911	-0.086	0.226	-0.873	0.055	-0.647	0.399	-0.712	0.685	0.057	0.296	0.071	-0.359	0.141	0.304	-0.409	-0.19	-0.037	-0.186	0.086	-0.037	0.916	0.623	-0.075	-0.256	-0.126	-0.947	-0.152	-0.033	0.09	0.246	0.345	-0.067	-0.608	-0.31	-0.196	-0.14	0.111	-0.361	-0.042	-0.142	-0.419	0.438	-0.393	0.136	-0.067	0.214	0.097	-0.26	0.385	-0.181	0.084	0.181	-0.23	-0.265	0.35	0.188	0.142	-0.062	0.386	-0.431	-0.098	0.047	-0.201	0.115	-0.308	0.049	0.357	0.27	0.047	0.242	0.528	-0.406	-0.152	-0.16	-0.399	-0.445	0.002	0.055	0.297	-0.253	-0.039	-0.41	0.095	0.097	-0.316	-0.345	-0.219	0.005	0.372	-0.344	-0.168	-0.898	0.022	-0.345	-0.436	-0.303	0.213	0.9	-0.045	0.177	0.073	-0.202	-0.296	-0.095	-0.402	-0.462	0.056	0.714	-0.11	0.366	0.11	-0.136	-0.532	-0.111	-0.288	-0.572	0.409	0	0.031	-0.132	0.291	-0.397	-0.013	-0.242	-0.241	-0.064	0.455	-0.373	0.219	0.08	0.136	-0.329	0.505	-0.429	-0.139	-0.009	-0.313	0.321	-0.204	0.096	-0.158	0.049	0.335	0.44	-0.243	-0.356	-0.565	0.394	-0.036	0.131	0.579	0.405	0.297	0.203	-0.059	-0.377	0.233	0.196	-0.43	-0.105	0.672	-0.264	-0.024	-0.012	-0.114	0.421	0.117	0.317	0.076	-0.039	0.16	0.071	-0.047	-0.496	0.134	0.148	0.51	-0.168	-0.084	0.018	0.189	-0.339	0.109	0.222	0.117	-0.178	-0.051	-0.291	0.138	0.714	0.247	-0.072	-0.597	-0.058	0.126	0.109	-0.219	0.712	0.403	0.137	0.078	-0.2	0.274	-0.064	-0.667	0.575	-0.352	0.306	-0.053	-0.113	-0.1	-0.036	0.001	0.441	-0.074	-0.466	-0.651	-0.142	0.44	0.025	-0.123	-0.242	0.298	-0.456	-0.326	-0.279	0.396	-0.457	0.01	-0.544	-0.201	-0.045	0.253	-0.144	-0.109	-0.012	0.007	-0.125	-0.152	-0.453	0.428	0.893	-0.355	0.456	-0.254	0.046	0.082	0.188	0.073	0.104	0.119	0.675	0.096
NCR1	PPI	1	4.11	0.014	-0.231	-0.122	0.326	-0.586	-0.163	0.943	0.51	-0.983	0.023	0.157	0.544	0.123	-0.39	-0.041	-0.234	0.475	-0.587	0.653	-0.777	0.233	0.037	-0.271	0.497	-0.184	-0.076	-0.283	0.203	0.938	0.267	-0.114	0.117	-0.432	-0.321	0.197	-0.282	0.401	-0.28	0.283	-0.052	-0.289	0.138	0.621	0.033	0.649	-0.161	-0.143	-0.181	0.048	0.181	0.172	0.215	0.636	0.022	0.06	0.106	-0.024	0.147	0.716	0.264	-0.275	0.013	0.135	0.317	-0.238	0.614	0.26	-0.006	0.07	-0.645	-0.031	0.066	0.422	-0.363	-0.608	-0.052	0.474	-0.091	0.214	0.396	0.095	-0.919	-0.16	0.011	-0.471	-0.112	-0.451	-0.586	0.075	0.236	-0.105	0.437	0.143	0.64	0.323	0.026	-0.098	-0.133	0.259	0.133	0.345	-0.733	-0.445	0.281	0.257	0.781	0.538	-0.142	-0.104	0.502	-0.014	0.386	-0.461	-0.374	-0.481	0.369	0.288	0.001	-0.163	0.278	0.119	0.235	-0.243	0.523	0.293	-0.226	-0.114	-0.321	-0.627	0.681	-0.34	0.616	0.047	-0.006	-0.072	-0.072	-0.194	-0.633	-0.229	-0.387	-0.191	-0.563	-0.106	-0.387	0.219	-0.111	-0.243	-0.695	-0.029	0.231	0.278	-0.179	0.188	0.63	0.15	-0.471	-0.198	-0.299	-0.222	0.243	0.027	0.632	0.459	0.289	-0.177	-0.303	-0.582	0.114	0.645	-0.506	-0.153	0.255	0.024	0.045	-0.21	0.72	-0.285	-0.199	0.195	0.113	-0.024	-0.236	0.041	-0.068	-0.687	-0.014	-0.145	-0.298	-0.016	1.103	-0.357	-0.21	-0.103	-0.469	0.43	0.032	-0.416	-0.011	-0.002	0.15	-0.405	0.018	0.18	0.499	0.356	0.322	-0.225	0.545	-0.547	-0.273	-0.009	-0.079	-0.276	0.437	0.122	0.493	0.262	0.317	0.12	0.306	0.12	-0.025	0.17	-0.438	-0.424	-0.367	0.046	0.379	-0.047	-0.129	0.372	0.291	-0.085	-0.042	0.221	0.16	-0.084	0.516	-0.005	-0.71	0	0.325	-0.103	-0.314	0.265	0.021	-0.048	-0.179	-0.136	-0.122	-0.13	-0.057	0.009	0.064	0.479
PPP4C	PPI	1	3.8	-0.897	-0.572	0.409	0.104	-0.541	-0.09	-0.096	0.356	-1.435	0.54	0.129	-0.059	-0.206	0.151	0.258	0.048	-0.07	-0.184	0.204	0.013	0.615	-0.281	0.313	-0.143	0.022	-0.249	0.091	0.353	0.399	0.171	-0.778	-0.451	0.523	0.035	0.188	-0.569	0.241	-0.215	-0.359	-0.325	0.268	-0.117	-0.013	-0.18	0.371	-0.474	0.482	0.41	0.257	-0.026	0.509	-0.396	-0.269	-0.034	0.086	-0.345	0.265	-0.15	-0.307	0.103	0.144	0.133	0.431	-0.063	-0.35	0.114	0.127	1.095	0.471	-0.107	0.276	0.013	-0.481	0.175	0.61	-0.553	-0.38	0.251	-0.024	-0.058	-0.034	-0.091	-0.067	-0.136	-0.203	-0.387	0.3	0.577	-0.172	-0.029	-0.306	-0.258	-0.706	-0.15	-0.503	-0.232	0.311	0.01	0.32	0.737	0.32	0.14	-0.478	0.389	-0.024	0.524	0.113	-0.209	-0.297	0.173	0.161	-0.303	-0.312	-0.076	0.037	0.31	0.256	0.299	0.033	0.284	-0.606	-0.6	0.28	0.138	-0.537	-0.762	-0.155	-0.062	0.422	0.582	0.06	-0.429	-0.359	0.453	-0.215	0.015	-0.282	0.136	-0.208	0.285	-0.178	-0.332	0.489	0.368	-0.074	0.236	-0.135	-0.237	-0.074	0.365	-0.323	-0.278	0.289	-0.073	0.309	-0.01	0.38	-0.36	0.226	-0.238	-0.19	0.316	0.104	0.134	-0.103	0.331	-0.276	0.077	-0.116	-0.118	-0.523	-0.26	0.261	-0.284	-0.163	-0.322	0.225	0.05	-0.055	0.141	0.234	0.299	0.072	0.155	-0.384	0	0.267	-0.095	-0.316	-0.122	0.121	-0.392	0.021	0.211	-0.089	0.503	-0.122	0.364	0.092	-0.057	0.313	0.063	0.115	0.312	-0.344	0.296	-0.119	-0.338	-0.094	-0.305	0.176	-0.054	0.009	0.886	0.435	-0.078	0.129	0.359	-0.121	0.278	0.019	0.219	-0.136	-0.173	-0.09	0.093	-0.209	-0.479	0.407	0.157	0.011	0.076	-0.083	-0.39	-0.822	0.226	0.452	0.606	-0.202	0.343	0.425	-0.056	-0.182	0.178	0.027	-0.522	0.662	-0.617	-0.242	-0.369	0.027	-0.406	0.329	-0.174	-0.411
TSR2	PPI	1	2.76	-0.86	-0.682	-0.178	-0.147	-0.491	-0.105	0.003	-0.331	-0.389	-0.044	0.203	0.099	0.922	-0.469	0.5	0.475	0.206	0.43	0.027	0.797	-0.072	-0.354	0.153	0.553	-0.496	0.079	0.577	-0.188	-0.153	-0.416	-0.682	0.539	0.423	0.083	-0.156	-0.034	-0.452	-0.207	0.133	-0.054	0.148	0.036	0.499	0.401	-0.396	-0.946	0.203	-0.283	-0.242	-0.09	-0.159	-0.169	0.234	-0.249	-0.213	-0.03	0.563	-0.709	-0.237	-0.418	0.49	0.286	0.068	0.368	0.021	-0.583	0.355	1.026	0.09	0.305	-0.042	-0.485	-0.42	0.534	-0.395	-0.172	0.194	-0.761	-0.346	-0.446	-0.62	0.323	-0.019	0.644	0.611	-0.095	-0.643	0.324	-0.304	0.298	-0.274	-0.565	-0.586	-0.069	0.348	0.082	-0.521	-0.559	0.652	0.167	0.48	0.125	-0.045	0.164	-0.423	0.534	-0.278	0.617	-0.056	-0.122	0.265	-0.238	-0.087	-0.191	-0.163	0.384	0.469	0.137	-0.467	0.053	-0.639	-0.13	-0.316	0.459	0.218	0.496	-0.178	-0.403	0.485	0.247	0.311	-0.181	-0.219	-0.567	-0.361	0.239	-0.211	-0.524	-0.238	0.016	-0.626	0.289	0.097	0.457	-0.009	-0.326	-0.364	-0.362	-0.076	-0.604	-0.314	0.032	0.155	0.094	-0.071	0.205	-0.327	0.544	0.513	-0.04	-0.118	0.464	0.412	0.256	-0.311	0.414	0.265	-0.231	-0.099	-0.233	-0.287	-0.302	0.08	0.281	-0.251	0.3	0.496	0.048	0.658	0.186	-0.682	0.595	-0.015	0.209	0.555	0.47	-0.166	0.388	-0.537	0.155	0.306	-0.379	-0.225	0.195	-0.06	0.175	-0.138	-0.032	0.291	0.064	-0.048	-0.488	0.061	-0.293	-0.004	-0.265	-0.511	-0.134	0.121	0.073	0.144	-0.074	-0.054	0.176	0.078	-0.017	0.076	0.038	0.314	0.036	-0.181	-0.174	0.298	-0.051	0.059	0.117	-0.168	0.138	-0.073	-0.124	0.478	-0.198	0.16	0.212	0.203	0.209	-0.209	0.023	-0.237	-0.063	0.176	0.46	-0.011	0.246	-0.37	0.247	-0.486	-0.137	-0.144	0.064	0.184	-0.014	-0.413	0.273	-0.04
GOLGA1	PPI	1	13.297	-5.22	-7.107	-1.267	-0.651	-3.709	-0.883	-7.265	-0.082	4.654	-3.307	-0.801	-0.425	1.438	-5.704	-3.924	2.579	-0.42	1.149	0.643	-0.079	1.389	-0.97	1.128	-0.716	0.062	1.043	1.794	-0.93	-1.128	1.393	1.029	-1.603	-0.262	-1.023	0.375	-0.03	0.078	0.809	-0.223	1.878	-1.931	-1.027	-0.336	0.641	0.101	0.333	-0.523	-1.899	1.828	-0.032	1.668	-0.638	-1.854	-0.472	0.28	0.489	0.907	-0.469	0.421	-0.377	-0.276	0.804	-1.786	0.072	0.835	0.565	0.913	-0.041	0.024	-0.706	-0.604	-0.096	-1.999	0.039	-1.514	-0.765	1.608	0.546	-0.56	1.079	-0.467	-1.013	-0.378	0.964	0.776	-0.429	0.295	0.661	0.214	1.683	-0.241	0.321	-1.342	0.474	0.438	0.116	-0.361	0.315	1.639	0.886	-0.169	0.631	0.012	0.938	-0.019	-1.188	-0.939	0.076	-0.483	1.536	1.216	-0.344	-1.629	-0.56	-0.549	0.267	-0.464	0.416	-0.434	-0.436	1.709	0.712	0.322	-1.265	0.695	-0.566	-0.195	0.454	0.058	0.983	1.734	0.819	-0.012	0.824	0.567	-0.457	0.069	0.778	0.23	-0.176	-0.385	0.677	1.034	-0.267	-0.578	0.442	0.828	-1.964	-0.766	-0.044	-1.01	-0.319	0.176	0.468	-0.183	-0.362	-1.132	-0.186	-0.449	-0.672	-0.671	-0.213	0.504	0.456	0.599	-0.461	-0.588	0.002	-0.383	0.139	0.259	-0.919	-1.185	-0.942	-1.104	-0.161	-0.772	0.045	0.153	0.982	0.512	0.804	-0.948	0.338	0.403	1.915	1.008	-0.332	-0.325	-1.074	-0.729	-0.14	-1.44	0.01	0.842	-0.032	0.475	0.355	-0.15	-0.976	-1.015	-0.087	0.253	1.334	0.498	0.094	0.671	-0.314	-0.837	-0.121	-0.37	-0.14	-0.145	-0.4	1.037	0.172	-1.413	0.077	0.867	0.052	-0.617	0.315	0.588	-0.483	-0.538	0.511	0.814	0.843	-0.31	0.486	0.536	0.304	-0.569	0.502	0.567	-0.828	0.681	1.299	0.77	-0.268	-0.508	-0.157	0.4	-0.994	0.193	-1.048	-0.226	0.166	0.007	0.598	-0.785	0.218	-0.762	-0.351	0.163
CBX6	PPI	1	7.713	-0.326	1.222	-1.167	0.924	1.256	0.24	2.405	-3.652	-0.491	0.386	-0.175	0.091	0.52	0.51	-0.836	0.073	-2.129	3.074	-1.01	0.302	-1.139	-0.859	-1.321	0.457	0.88	-1.483	-1.135	0.175	0.941	-0.337	-0.877	-0.874	-0.531	-0.076	-0.244	-0.431	0.596	0.348	-0.258	-0.219	-1.035	1.013	-0.956	0.76	-0.078	-1.531	1.178	1.28	-0.193	-1.117	-1.179	1.185	-0.478	-0.321	-0.501	0.311	1.418	-0.171	-0.8	-0.351	-1.391	-0.547	0.055	-0.246	0.15	0.026	-0.153	0.49	1.165	0.545	-0.372	0.271	-0.271	0.001	0.162	0.263	0.059	0.312	1.086	-0.28	0.387	-0.39	-0.165	-0.058	0.244	0.266	0.491	-0.154	-1.271	-0.047	-0.151	0.214	-0.055	0.245	0.67	-0.499	-0.464	-0.065	0.737	-0.062	0.307	-0.071	-0.376	0.998	-0.12	-0.428	-0.303	0.461	-0.839	-0.73	0.646	1.066	0.617	-0.35	0.665	0.318	-0.334	-1.055	1.354	-0.749	-0.546	0.369	-0.351	0.393	1.08	-0.431	0.109	-1.309	-0.073	0.981	-0.53	-0.774	-0.565	0.399	-0.879	0.384	-1.29	0.22	-0.044	-0.578	0.108	-0.658	-0.255	-0.231	-0.17	-0.157	0.197	-0.848	-0.047	0.266	0.446	0.492	-1.034	0.894	0.63	0.425	0.225	-0.619	0.113	-0.325	-0.073	1.041	0.275	-0.677	0.12	-0.156	-0.991	0.193	-0.113	0.062	0.724	-0.622	0.534	0.39	0.074	0.074	0.367	0.142	0.207	-0.253	-0.511	0.167	0.574	0.063	0.394	-0.642	0.689	0.275	0.113	0.056	0.553	0.137	-0.434	0.178	-1.063	0.404	0.115	-0.075	0.939	-0.131	0.264	-0.186	0.119	-0.715	-0.767	-0.313	0.54	-0.394	-0.389	0.463	-0.597	0.662	-0.544	0.266	0.276	-0.815	-0.022	0.592	-0.057	0.016	0.188	0.001	0.187	-0.074	-0.458	-0.371	-0.612	-0.458	-0.058	-0.295	0.206	0.171	-0.713	0.015	-0.711	-0.499	-0.351	0.245	0.35	-0.669	-0.275	-0.577	-0.06	0.133	0.033	-0.667	0.477	0.326	1.13	0.463	-0.133	-0.379	1.079	-0.408	0.048
GSTK1	PPI	1	4.436	-0.35	0.059	-0.94	0.963	-0.258	-0.172	0.233	-0.136	-0.496	-0.078	0.422	0.076	-0.731	-0.423	-0.098	0.303	-0.777	-0.442	-0.473	-0.636	-0.583	0.319	0.171	-0.561	0.029	0.437	-0.606	-0.18	-0.229	-0.111	0.17	-0.021	-0.074	0.289	0.226	0.001	0.15	-0.423	-0.092	0.291	0.636	0.343	0.433	-0.182	-0.321	0.551	-0.481	0.24	-0.991	-0.673	0.014	-0.767	0.452	0.194	-0.188	-0.387	0.1	0.811	0.351	0.001	0.387	-0.514	-0.044	-0.292	0.303	0.574	-0.468	-0.369	0.372	-0.044	0.551	-0.072	-0.36	0.202	-0.226	0.233	-0.092	0.167	0.152	-0.481	-0.266	-0.012	-0.105	0.209	-0.014	0.029	-0.388	0.196	-0.411	0.773	-0.357	0.237	-0.084	0.08	-0.166	-0.275	0.267	-0.133	-0.194	0.297	0.827	-0.88	0.543	0.409	0.103	0.055	0.305	-0.471	-0.217	-0.497	-0.038	0.072	-0.867	-0.072	-0.291	0.439	-0.351	-0.101	-0.216	-0.168	-0.422	-0.618	0.355	-0.015	0.003	-0.153	-0.003	-0.001	0.688	-0.183	0.072	0.271	-0.038	0.272	-0.032	0.348	0.454	0.325	0.003	0.63	-0.608	0.473	0.115	0.56	-0.091	-0.212	0.044	-0.262	-0.071	-0.219	-0.001	0.133	0.111	-0.409	-0.161	0.235	0.164	-0.46	-0.29	0.245	0.14	-0.131	0.49	-0.519	0.072	-0.018	-0.628	-0.121	-0.17	0.052	-0.827	0.281	-0.174	-1.031	0.255	0.124	-0.239	0.929	0.386	0.035	0.275	0.179	-0.255	-0.19	-0.346	0.16	0.604	0.47	-0.149	-0.354	-0.407	-0.135	0.045	-0.464	0.298	-0.547	0.307	0.535	-0.637	-0.614	-0.299	0.081	-0.362	-0.051	-0.805	-0.941	-0.32	0.104	0.331	0.363	-0.187	-0.097	0.335	0.721	0.337	-0.501	-0.13	0.529	-0.289	-0.173	0.214	-0.333	0.217	-0.025	0.324	-0.264	-0.497	-0.231	-0.259	0.087	-0.642	0.208	-0.493	0.275	-0.387	-0.53	-0.175	-0.592	-0.058	0.09	-0.55	-0.001	-0.055	0.416	0.027	-0.085	0.048	0.278	0.01	-0.195	-0.523	0.249	0.083	0.12	-0.054
RBFOX3	PPI	1	4.181	-0.092	0.373	-0.992	0.038	0.717	-0.767	2.694	-4.043	0.673	0.799	-0.469	-0.028	-2.148	-1.462	0.892	0.279	-0.249	-0.117	-3.684	0.879	-1.627	-1.057	4.449	0.912	0.15	0.736	0.018	1.063	-0.133	0.283	1.046	0.243	1.18	-0.32	0.148	-0.654	0.019	-0.134	0.046	0.273	0.47	0.057	0.767	-0.536	0.971	0.106	-0.192	-0.18	0.651	0.348	0.283	0.082	-0.298	0.117	-0.128	0.353	-0.533	-0.179	-0.131	0.323	0.159	0.039	-0.231	-0.08	0.205	0.418	0.44	0.133	0.192	-0.447	0.845	0.679	1.054	0.374	0.084	-0.431	-1.102	0.325	0.332	0.687	-0.379	-0.554	0.047	-0.055	0.315	-0.505	-0.55	0.399	0.396	-0.054	0.196	0.044	-0.069	0.181	-0.662	-0.157	0.077	-0.349	0.39	0.299	0.474	0.218	0.018	0.217	-0.179	-0.206	0.298	-0.297	-0.83	0.428	-0.342	0.282	-0.294	-0.337	0.204	0.29	0.323	0.58	-0.131	0.241	0.65	-0.297	0.143	0.102	-0.668	-0.222	-0.124	0.594	0.292	-0.023	-0.283	0.17	0.132	-0.442	-0.255	0	-0.366	0.226	-0.101	0.548	0.125	0.293	-0.475	0.015	0.288	0.054	-0.154	0.266	-0.403	0.175	0.511	0.181	0.044	-0.133	0.127	-0.234	-0.075	-0.007	0.489	0.298	-0.23	0.165	-0.247	-0.328	0.124	0.143	-0.011	-0.701	-0.628	-0.139	-0.153	-0.039	0.206	-0.157	-0.372	-0.628	-0.277	-0.386	0.089	-0.002	0.593	-0.071	0.379	0.312	0.497	-0.167	-0.219	-0.367	0.137	-0.518	-0.076	-0.247	0.498	-0.31	0.246	0.7	0.124	-0.281	-0.108	0.068	-0.38	0.139	-0.375	-0.125	0.28	-0.297	0.044	0.114	0.076	0.421	-0.053	-0.094	0.208	0.412	0.241	0.559	-0.488	0.068	0.411	0.256	-0.291	-0.354	-0.23	-0.908	0.138	-0.123	-0.213	0.145	0.164	-0.169	0.177	0.147	0.221	0.085	0.253	-0.05	-0.098	-0.152	-0.027	0.319	0.025	-0.443	0.253	-0.024	-0.07	0.052	-0.268	-0.125	-0.45	-0.54	0.598	0.231	-0.05	-0.097	-0.391
APOO	PPI	1	2.999	-0.777	0.48	-0.702	0.008	-0.318	-0.056	0.036	0.371	-0.472	0.044	0.192	-0.164	-0.163	-0.128	-0.306	-0.227	-0.175	-0.259	-0.093	-0.243	-0.003	-0.274	-0.194	-0.425	0.2	-0.169	0.172	0.22	-0.262	0.382	-0.429	-0.429	-0.324	-0.402	0.106	0.263	0.091	-0.208	-0.363	0.111	0.545	0.071	-0.111	0.341	0.029	0.377	0.155	-0.182	0.253	-0.005	-0.107	0.421	0.295	0.264	-0.155	-0.407	-0.013	0.041	-0.848	-0.242	0.205	-0.16	-0.069	0.117	-0.123	0.014	-0.496	0.356	0.107	0.205	0.497	-0.044	0.227	0.332	0.725	0.064	-0.814	-0.097	-0.026	-0.759	-0.225	0.234	-0.053	0.13	-0.173	-0.16	0.972	-0.18	0.134	-0.772	-0.664	0.261	-0.175	-0.161	0.153	0.121	-0.082	0.329	0.068	-0.196	0.406	-0.08	0.673	0.592	0.126	0.369	0.125	0.531	0.114	0.085	0.055	0.207	0.301	-0.422	0.233	-0.707	-0.112	0.224	-0.137	-0.211	0.017	-0.341	0.138	-0.131	0.16	0.006	-0.417	0.106	-0.334	0.182	0.522	0.233	0.419	-0.305	-0.368	0.007	0.096	-0.101	0.534	0.529	0.251	-0.058	0.08	0.228	0.026	-0.134	-0.088	-0.444	0.381	0.054	0.368	0.332	-0.01	0.101	0.125	0.496	-0.017	-0.141	-0.516	-0.591	-0.193	-0.17	-0.09	-0.25	-0.004	0.155	0.146	-0.097	-0.502	0.221	-0.338	-0.047	0.141	0.047	-0.278	-0.344	0.049	0.19	0.203	-0.028	0.504	-0.437	-0.104	-0.05	-0.157	-0.079	-0.162	0.383	0.447	0.03	-0.724	-0.135	0.622	0.103	0.337	-0.034	0.16	0.029	0.012	0.067	0.192	0.145	0.236	0.174	0.18	-0.258	0.118	-0.143	-0.592	0.043	-0.709	-0.381	0.287	-0.037	0.394	0.128	-0.429	-0.135	-0.505	0.199	-0.207	0.337	-0.211	-0.839	0.061	-0.188	0.236	0.032	0.187	0.102	0.277	-0.483	-0.223	0.741	0.018	-0.043	-0.11	-0.441	-0.395	-0.199	0.074	0.205	0.312	-0.075	0.238	-0.26	-0.26	-0.053	-0.313	-0.089	-0.048	-0.016	0.282	-0.24	0.669
USP10	PPI	1	12.382	-0.069	-0.727	-0.276	-0.035	0.342	-0.157	1.237	0.802	-0.4	-0.17	0.238	0.417	-0.896	1.005	0.61	0.346	0.943	-0.036	0.544	1.858	0.404	-0.171	-1.059	0.288	1.31	-0.713	0.732	-0.195	-1.292	-0.611	-0.28	-0.365	0.943	0.263	0.05	0.317	0.068	0.315	-0.044	-0.507	0.715	0.05	-0.136	-0.816	-0.427	0.197	0.098	-0.086	-0.791	-0.814	-0.012	0.231	-0.667	-0.251	1.217	-0.742	0.675	0.252	-0.07	0.536	-1.02	-0.805	0.293	0.047	0.162	-0.369	-0.231	-0.025	0.731	-0.554	-0.818	-0.484	-1.19	-0.87	-0.282	-1.015	0.928	1.653	0.723	1.784	-1.156	0.529	0.504	-0.467	-0.375	-0.221	-0.026	-0.156	1.097	0.374	-2.014	-1.241	-0.393	0.559	0.408	0.289	0.68	-0.985	-0.556	0.117	-0.343	0.397	0.817	-0.032	0.162	0.34	-0.619	0.447	-0.329	1.575	-0.811	0.668	0.606	0.854	-0.783	0.964	0.405	1.004	-0.917	0.979	0.106	-0.485	0.568	-1.35	1.397	0.525	0.555	1.134	-1.333	-0.222	0.036	0.378	0.348	0.907	0.228	1.314	-0.649	-0.811	0.171	-1.035	-0.953	-0.536	-0.74	-0.044	-0.62	0.024	-0.737	-0.172	0.289	-0.965	-1.026	0.404	-0.349	-0.814	-0.577	-0.595	-0.22	-0.183	-1.131	1.893	0.666	-0.414	-0.642	0.37	0.643	-0.406	-0.303	-0.373	0.036	0.241	-1.047	0.986	-0.213	0.254	-1.077	-0.694	0.052	-0.827	-0.013	0.232	-0.038	-1.131	-1.121	0.089	-0.204	-0.786	0.631	-0.778	0.143	-0.074	1.504	0.26	-0.064	0.017	-0.507	0.695	0.062	0.497	-0.069	0.208	-0.025	-0.141	-1.415	0.601	0.221	-0.205	-0.115	-0.97	-1.91	-0.631	0.406	-0.552	0.291	-0.456	0.348	-0.746	-0.038	-0.474	1.301	0.688	-0.04	0.362	0.734	-0.553	0.401	0.122	0.08	0.757	-0.108	0.124	-0.264	-0.423	0.081	0.573	0.076	0.224	-0.835	-0.458	-0.551	0.265	0.014	-0.493	-0.616	-0.106	-1.061	-0.33	1.847	0.117	-1.041	-0.079	-0.185	-0.22	0.514	-0.198	-0.575
WDFY2	PPI	1	4.712	-0.292	-0.791	0.421	-0.183	0.607	-0.123	-0.362	0.617	-0.7	1.309	-0.708	0.773	0.123	-0.185	0.452	0.099	0.991	0.001	0.209	0.487	0.627	0.071	0.342	0.829	0.716	0.168	-0.188	0.074	0.085	0.261	0.465	0.607	-0.025	-0.511	0.128	-0.578	-0.008	0.152	-0.537	0.377	0.268	0.162	0.453	0.003	-0.656	0.17	-0.039	-0.181	0.514	0.526	-0.217	0.137	0.091	-0.134	0.217	-0.25	-0.093	0.495	-0.311	-0.094	-0.304	1.003	0.314	-0.251	0.567	-0.14	0.356	-0.307	-0.36	0.497	0.042	0.214	-0.343	0.405	-0.487	0.462	0.098	-0.361	0.117	-0.022	-0.346	-0.009	-0.443	-0.23	-0.184	-0.358	0.385	0.107	0.562	0.659	0.628	-0.016	-0.054	-0.075	-0.003	-0.488	0.145	0.244	-0.039	0.283	-0.243	0.518	0.001	0.372	0.155	0.246	-0.234	-0.464	-0.038	0.083	0.072	-0.134	0.299	0.672	-0.648	-0.027	0.834	-0.32	0.557	0.368	0.393	0.235	-0.429	-0.168	-0.599	-0.261	-0.024	-0.484	0.609	-0.071	0.454	0.047	-0.046	-1.1	0.071	-0.19	-0.072	0.168	-0.514	-0.243	-0.627	-0.101	-0.19	-0.028	0.119	-0.044	0.4	-0.736	-0.085	0.321	-0.359	0.165	-0.31	-0.566	0.028	-0.042	0.141	0.05	0.329	0.087	0.273	-0.422	-0.442	0.308	-0.081	0.302	0.551	-0.021	0.196	-0.393	-0.12	0.373	-0.261	0.809	0.722	-0.065	-0.002	0.061	0.157	-0.214	0.726	0.233	-0.13	0.431	0.3	0.007	-0.195	0.488	0.894	-0.019	0.483	0.359	-0.258	-0.308	-0.223	0.239	0.338	0.673	-0.042	0.332	-0.281	0.203	-0.309	-0.089	-0.22	0.028	0.005	0.123	-0.081	0.175	-0.43	0.244	0.062	-0.351	0.541	-0.413	-0.266	0.246	-0.12	-0.82	0.115	0.386	0.406	-0.037	-0.71	0.258	-0.373	0.227	-0.234	0.065	-0.216	0.313	0.27	0.239	-0.699	-0.05	0.004	0.302	0.198	-0.197	-0.016	-0.344	-0.082	0.069	-0.012	-0.329	0.306	0.266	0.047	-0.231	0.286	-0.501	0.22	-0.255	0.304
PDE2A	target	1	12.354	-3.015	-3.334	-0.774	-0.081	-2.791	-0.405	0.6	0.477	-2.84	0.649	-1.482	1.538	-1.566	-1.376	0.082	0.119	0.731	-1.556	-1.672	-0.436	0.092	1.006	0.88	0.38	-0.441	1.118	0.196	-0.195	-0.403	-0.8	-0.235	1.206	1.063	-0.277	-0.458	-0.627	-0.393	-0.99	-0.259	-0.633	-0.441	-0.554	-0.565	0.834	0.079	-0.306	0.228	0.378	-0.836	0.847	0.216	0.636	-1.227	-0.38	-0.289	0.122	-0.268	-0.764	-1.546	-0.542	0.507	0.428	-0.887	1.188	-0.886	-0.629	0.491	0.29	-0.622	-0.412	0.181	-0.898	1.388	1.668	-0.54	0.738	1.02	-1.353	-0.722	1.098	-1.257	-0.646	-1.379	-0.565	-1.231	-1.436	-0.004	0.856	0.347	0.385	-0.166	-0.081	-1.109	0.382	0.14	0.209	-0.553	-0.751	-0.658	-0.113	-0.665	-0.41	-0.21	0.011	0.42	1.036	-0.884	-0.673	0.093	-0.197	0.317	1.092	0.71	0.377	-0.797	-0.66	-0.821	-0.297	-0.416	0.02	-0.27	-0.179	-0.67	1.227	0.619	-0.078	-0.297	0.015	0.477	1.555	-0.608	-0.797	1.376	0.233	0.218	0.985	-0.585	-0.777	-1.085	-0.089	0.524	0.131	-0.704	0.784	-0.774	-0.531	-0.513	-0.351	-0.874	0.132	-0.008	-1.339	0.27	0.903	-0.631	-0.382	0.888	0.939	0.746	-0.511	-0.082	0.285	0.776	0.835	-1.816	0.399	1.164	0.061	0.46	-1.454	1.394	-0.044	0.69	0.129	-0.428	-2.242	-0.408	-0.077	-0.109	0.381	0.868	0.829	0.228	0.674	-1.155	0.233	0.117	-0.047	0.597	0.944	-0.062	-0.4	-0.641	-0.762	0.017	-1.84	-0.023	-0.248	-0.371	0.095	0.299	-0.367	-0.008	0.463	0.558	0.661	0.493	-0.831	-1.507	0.715	-0.235	0.289	-1.156	0.071	-1.184	-0.61	0.374	0.164	0.243	-2.126	-1.193	0.795	-0.717	1.095	0.722	-0.029	0.387	1.069	0.835	0.876	0.1	0.04	1.091	0.428	-0.259	-0.314	0.756	-0.778	1.752	0.475	-0.881	-0.423	-0.574	-1.15	-0.868	-0.151	0.023	-0.006	-0.015	-0.15	0.664	0.027	0.458	-0.421	-0.024
SRSF2	PPI	1	4.203	0.222	-0.893	-1.722	0.173	4.659	0.282	1.307	-3.709	4.361	-1.286	-0.54	-0.382	0.116	13.62	-2.352	11.476	-2.195	-4.484	4.171	-9.592	5.322	-3.432	3.913	8.206	-3.999	4.645	1.662	8.86	0.785	0.777	1.859	1.006	0.392	-0.371	-1.197	0.814	-1.801	0.836	-0.819	-0.051	-1.273	-2.324	-2.472	0.139	1.346	0.441	0.043	-1.068	-1.929	0.909	-2.724	2.645	-0.174	0.753	-0.184	-1.305	0.087	-1.685	0.857	-0.972	2.341	-0.846	-1.167	-2.373	-1.595	0.607	-1.452	1.095	-0.843	-0.372	1.711	0.424	1.15	-0.552	-0.903	0.293	0.917	1.141	-0.403	-2.826	-1.933	0.863	0.381	0.362	-0.559	-1.079	-0.255	2.405	-1.962	0.221	-0.306	0.303	0.969	-0.295	0.137	0.763	-1.593	0.074	-0.929	1.248	-1.327	-0.733	0.946	-0.369	1.643	0.054	0.718	-0.003	0.122	0.28	0.085	0.235	0.26	-0.58	0.152	-0.55	0.429	-0.225	-0.9	0.059	0.628	0.883	-0.276	0.283	0.072	0.374	-0.543	0.385	-0.003	-0.159	0.45	-0.45	0.613	0.045	0.189	0.636	-0.151	-0.215	0.076	0.108	-0.046	0.017	-0.436	0.744	-0.052	-0.402	0.071	0.105	0.236	0.119	0.462	-0.123	-0.277	-0.858	0.209	-0.167	0.702	0.094	-0.218	0.705	0.297	-0.895	-0.247	-0.434	-0.489	0.051	-0.489	-0.13	0.344	-0.617	-0.289	-0.469	-0.135	0.466	0.118	-0.486	-0.755	-0.18	-0.379	-0.748	-1.166	0.563	-0.049	-0.268	0.44	-0.423	-0.864	0.332	0.834	0.052	0.725	-0.657	0.111	0.363	-0.216	1.253	-0.405	0.24	-0.615	0.132	0.208	-0.02	-0.004	0.303	-0.861	-0.66	0.382	-0.413	-0.495	-0.36	0.282	0.591	0.191	-0.52	-0.241	0.657	-0.082	-0.392	-0.259	-0.35	-0.597	-0.499	-0.007	-0.288	0.208	0.046	0.459	-0.041	0.265	0.73	-0.304	0.086	-0.119	-0.053	-0.257	-0.102	-0.152	-0.241	-0.021	0.168	0.502	0.389	0.534	0.069	0.41	0.235	0.098	0.287	0.347	0.006	0.663	0.044	-0.034	0.453	0.124
STAT2	PPI	1	12.925	-3.612	-3.471	-0.523	-0.057	-2.533	0.055	-1.526	1.75	-1.234	-0.909	-0.156	-0.097	-0.889	-2.632	-1.746	-0.034	-0.769	-1.401	0.441	-2.789	1.838	-0.452	-1.936	-1.571	-0.157	0.304	0.017	1.014	1.848	-0.629	0.526	-0.427	1.41	0.087	0.246	-1.486	0.386	0.068	0.176	-1	1.187	-0.457	1.761	-0.315	0.941	-0.798	-1.239	-1.29	-2.12	0.864	-0.091	0.585	0.684	0.066	0.416	-1.076	1.139	-0.206	-0.366	0.751	-0.268	-0.594	-0.885	-0.492	0.456	0.434	1.003	-1.197	1.106	0.142	-0.003	-0.595	0.812	0.712	-0.082	0.535	-1.51	0.08	0.389	-0.236	1.342	-0.067	0.433	-0.209	0.366	-1.29	-0.291	-0.25	-0.894	-0.056	1.584	-0.464	-0.231	0.186	1.527	-0.761	-0.49	0.246	0.815	-1.96	0.579	-0.151	0.396	0.101	1.32	1.478	1.277	1.485	0.166	-0.401	0.301	0.089	-1.274	-0.44	0.794	-0.946	-0.769	0.944	0.741	-0.884	-0.56	1.408	-1.371	-0.136	-0.292	-0.651	-0.58	-0.446	0.655	-0.718	0.017	-0.668	0.327	0.195	-0.846	-0.463	-0.231	0.98	-0.68	0.06	-0.7	-0.702	0.863	0.381	-0.453	0.819	0.995	-0.49	0.241	-0.563	0.195	-1.166	-0.379	-0.572	0.95	-1.016	0.462	-0.977	0.674	0.677	-1.898	1.152	0.501	1.437	0.051	0.824	0.697	-0.307	0.775	-0.198	-1.317	-1.364	-0.734	-0.194	0.147	-0.48	-0.078	-0.077	-0.163	-0.254	0.11	-0.152	0.779	-0.434	-1.001	0.099	0.025	-0.971	-0.325	0.814	0.441	-0.86	-0.409	0.603	-1.351	0.383	-0.105	0.225	0.348	2.027	1.931	-0.659	1.206	0.036	0.108	-0.287	0.242	-0.781	-1.304	0.094	0.283	-1.022	0.797	0.21	0.421	1.716	-0.563	-0.37	-1.254	0.441	0.529	-0.251	-0.523	-0.458	-0.611	0.634	-0.185	0.098	-1.302	-0.746	0.037	0.096	-0.553	-0.453	0.197	-0.312	0.531	-0.013	-0.491	-0.792	-1.001	0.94	-0.366	-0.238	0.473	1.115	1.422	1.105	0.431	0.629	0.74	0.835	-0.435	1.63	0.276
IL13RA2	PPI	1	4.404	-0.178	-0.428	0.378	-0.293	0.009	0.048	0.387	1.199	-0.938	0.895	0.269	0.142	-1.201	0.291	0.856	-0.036	-0.224	-0.662	0.076	-0.097	0.551	0.727	0.587	-0.339	-0.331	-0.064	0.081	-0.229	0.397	0.04	0.281	-0.481	0.272	-0.052	0.4	-0.198	0.221	-0.057	-0.256	-0.173	0.527	0.38	0.585	-0.274	0.63	0.196	-0.643	-0.2	-0.414	-0.161	-0.057	0.392	-0.192	0.676	0.43	-0.148	-0.191	-0.113	-0.073	-0.492	-0.209	-0.444	-0.448	-0.268	-0.067	-0.069	-0.021	0.132	0.436	0.228	0.323	0.23	0.177	0.01	-0.758	0.454	0.409	0.253	-0.282	-0.031	0.417	0.422	-0.365	0.016	0.004	0.147	0.466	-0.275	-0.627	0.019	0.055	0.082	-0.268	-0.217	-0.378	0.122	0.489	0.344	0.19	0.18	0.492	0.118	-0.288	-0.216	0.231	-0.357	0.208	0.041	-0.257	-0.322	0.056	0.805	-0.286	-0.509	-0.575	0.221	0.673	-0.164	0.742	0.26	0.418	-0.251	-0.443	-0.329	0.872	0.126	-0.082	-0.259	-0.048	0.677	0.021	-0.035	-0.082	0.43	0.202	0.035	-0.115	-0.645	-0.027	0.058	0.065	-0.576	0.035	0.055	-0.349	0.583	-0.213	-0.266	-0.283	-0.181	-0.182	0.149	0.145	0.173	0.545	-0.778	0.057	0.183	0.031	0.056	-0.076	0.184	0.241	-0.081	0.173	0.106	0.136	0.581	-0.028	-0.098	-0.401	0.085	0.064	-0.009	-0.451	0.396	0.592	0.369	0.126	-0.034	0.295	-0.224	0.105	0.312	0.014	0.623	0.08	0.31	0.147	-0.071	-0.171	0.267	0.269	0.361	-0.524	0.077	0.286	0.343	0.069	-1.26	-0.173	-0.187	-0.322	-0.347	-0.055	-0.192	0.706	-0.478	0.154	0.148	-0.003	-0.023	-0.357	0.398	0.109	0.381	0.537	0.027	-0.409	0.157	-0.329	-0.049	0.279	-0.247	-0.418	1.071	-0.058	-0.093	0.633	-0.01	-0.193	0.281	0.001	-0.285	0.242	0.212	-0.063	0.136	0.147	0.275	-0.183	0.155	-0.102	-0.825	0.143	-0.85	-0.429	-0.005	-0.299	-0.22	-0.125	0.056	-0.027	-0.1	0.24
CYP2J2	target	1	6.606	-0.051	-0.863	-1.176	-0.278	-1.814	-0.402	-0.923	1.386	-1.388	0.072	-0.596	0.019	-0.439	-0.269	0.194	-0.368	-0.488	-0.17	-0.267	-1.181	-0.677	-0.191	1.157	0.3	0.437	0.012	-0.424	0.184	0.3	0.352	0.47	-0.302	-0.62	-0.314	-0.278	0.509	1.138	-0.46	0.497	-0.167	0.409	0.033	-0.408	-0.846	0.103	-0.228	-0.13	-0.113	-0.286	-0.643	0.877	-0.174	-0.341	0.744	-0.598	0.357	0.68	-0.585	-0.162	-0.77	-0.178	-0.305	0	0.826	0.308	0.845	-0.233	-0.26	0.422	0.053	0.773	-0.149	0.07	0.068	-0.373	0.546	-0.088	0.146	-0.326	0.199	-0.048	-0.237	-0.244	0.147	-0.12	0.091	-0.44	-0.733	-0.307	-0.06	-0.722	0.286	0.423	0.648	0.329	0.784	-0.303	0.268	0.366	0.588	1.633	-1.531	-0.409	-0.553	0.384	-0.04	0.157	0.232	-0.461	0.516	0.288	-0.724	-0.071	-0.081	0.328	0.031	0.795	0.544	-0.511	-0.347	0.66	-1.103	-0.228	-0.416	0.745	-1.135	-0.518	0.363	-0.063	0.193	-0.2	0.021	-0.396	-0.041	-0.593	0.462	0.015	0.565	-0.94	-0.274	0.303	-0.6	-0.707	-0.377	0.259	0.18	-0.054	0.417	-0.319	0.295	-0.254	0.02	0.321	-0.556	-0.348	-0.143	-0.592	-0.511	-0.346	0.384	-0.766	0.387	-0.077	-0.701	0.044	0.478	0.143	-1.178	-0.144	0.855	-0.392	-0.534	-0.171	0.074	0.668	-0.127	0.06	-0.72	0.19	0.108	0.178	0.595	-0.368	0.202	0.202	0.898	-0.366	0.814	0.571	-0.008	0.171	-0.1	0.143	-0.334	0.207	0.277	0.694	0.557	0.201	0.343	-0.59	-0.132	0.769	0.429	-0.137	0.525	-0.571	0.985	-0.579	-0.204	0.207	-0.191	-0.103	-0.541	0.29	0.148	0.369	0.467	-0.289	0.094	0.246	0.039	0.616	1.03	-1.005	0.304	-0.202	0.149	0.839	-0.166	0.364	0.555	-0.482	-0.906	0.551	-0.522	0.064	1.225	-0.236	0.131	-0.369	-0.261	-0.064	1.102	0.038	0.058	-0.315	-0.194	-0.086	-0.016	-0.511	0.054	0.268	0.428	-0.278
WLS	PPI	1	5.206	-0.86	-1.111	0.213	0.362	-1.006	0.095	0.593	1.257	-2.414	1.118	-0.094	-0.292	-1.383	0.707	1.439	0.065	0.386	-0.079	0.076	-0.396	-0.204	0.28	1.027	0.979	0.45	-0.488	0.147	-0.774	-0.16	0.307	0.636	-1.434	-1.282	0.173	0.26	1.036	-0.034	-0.079	-0.333	0.696	0.274	0.37	-0.46	-0.494	-0.082	-0.297	0.003	-0.176	-0.106	-0.02	-0.094	-0.84	-0.188	-0.234	0.188	-0.242	0.19	0.109	-0.321	0.403	-0.454	-0.013	0.344	-0.738	-0.188	0.408	0.563	-1.162	-0.365	0.322	-0.044	0.081	0.397	0.182	0.163	-0.709	-0.038	-0.284	0.259	-0.674	-0.252	-0.15	0.043	0.332	-0.028	0.636	-0.28	-0.452	0.094	0.15	0.046	-0.072	-0.592	-0.079	-0.383	-0.01	-0.276	-0.257	-0.01	-0.163	-0.311	-0.604	-0.187	-0.035	-0.455	-0.13	-0.539	-0.086	0.764	0.205	0.086	0.602	-0.178	-0.02	0.221	-0.23	0.507	-0.284	0.163	0.15	0.215	0.45	-0.326	-0.904	0.359	-0.301	-0.133	-1.153	-0.308	-0.153	0.491	-0.314	0.89	0.547	-0.345	0.558	-0.319	-0.432	0.213	-0.518	-0.585	0.133	-0.098	-0.174	-0.003	-0.609	0.082	0.376	0.288	-0.045	-0.006	-0.085	-0.177	-0.397	-0.426	0.373	-0.407	0.515	-0.239	0.207	0.32	0.243	-0.619	-0.219	-0.117	0.265	-0.16	-0.107	0.756	0.343	0.09	0.295	-0.098	-0.368	0.121	-0.105	0.264	0.227	0.012	-0.14	0.4	0.5	-0.362	-0.002	-0.34	0.526	0.43	-0.043	0.189	0.313	0.188	-0.23	0.356	-0.006	0.133	0.064	-0.552	-0.93	-0.032	0.733	-0.146	0.017	0.857	-0.565	-0.016	-0.016	-0.307	-0.422	0.011	-0.492	-0.43	0.06	0.456	0.4	0.584	-0.077	0.498	0.213	0.074	-0.55	-0.211	-0.291	-0.082	0.116	0.233	0.305	1.048	0.213	0.592	-0.102	0.628	0.01	0.076	-0.297	0.273	0.201	0.055	-0.052	0.788	0.936	0.654	0.59	0.289	-0.686	0.118	0.273	0.13	-0.326	0.3	0.56	-0.522	0.266	0.495	0.813	0.251
ANO1	PPI	1	11.795	-3.125	-2.275	0.336	-0.454	-1.757	0.141	-0.318	0.605	-1.634	0.574	0.45	0.435	-1.138	1.429	3.262	-0.734	0.002	-0.197	0.521	-0.015	-1.268	-0.739	1.613	1.223	1.771	-0.028	0.019	-0.651	0.627	-1.079	0.766	-1.01	-1.74	1.369	-0.564	0.428	1.604	0.238	0.479	-0.835	-0.13	0.58	-0.375	-0.244	-0.695	0.17	0.65	0.911	0.566	-1.026	-0.369	-0.724	-0.096	0.011	-0.488	-0.029	-0.677	0.608	-0.007	0.134	-0.573	0.295	0.325	-0.024	0.724	0.905	0.787	-0.085	-0.758	-0.159	-0.302	0.763	0.25	-1.012	0.19	-0.249	0.554	0.54	0.632	-0.922	0.506	-0.895	-0.881	1.198	-0.071	0.267	1.18	-0.135	0.552	-0.631	0.286	-0.468	0.164	0.743	0.019	0.224	-0.587	0.837	1.047	0.879	0.849	-0.121	-0.743	-0.263	0.489	-0.309	0.781	-0.374	-0.636	-0.776	0.755	-1.015	-0.245	-0.062	0.402	0.452	-0.638	0.1	-0.922	0.601	0.638	0.76	-0.794	-0.433	0.127	0.358	-0.674	0.475	0.181	0.132	0.006	-0.24	0.387	-1.232	0.446	-0.435	-0.189	1.37	0.422	0.283	0.163	0.735	-1.086	0.129	-0.37	0.327	0.229	-0.129	-1.527	0.478	-0.091	-0.676	0.29	-0.44	-0.868	0.744	-0.362	-0.141	-0.449	-0.032	0.001	-1.052	0.959	-1	-1.09	-0.337	0.402	-0.821	-0.184	-0.881	0.13	-1.006	-1.339	0.343	-1.305	0.941	-0.616	1.06	0.529	0.599	0.284	-1.01	-1.16	-0.972	-0.191	0.595	-0.491	0.224	0.113	-0.143	-1.253	0.34	-0.231	-0.049	0.877	-1.111	-0.785	-0.456	-0.668	-0.004	0.197	-0.364	1.303	-1.067	-1.258	0.025	0.082	0.12	-0.538	0.197	-0.434	0.136	0.438	0.066	-0.059	-0.354	-0.347	-0.668	-0.277	-0.556	-0.364	0.458	0.584	-0.464	0.123	-0.599	0.128	0.109	0.064	-0.238	0.498	0.734	1.39	-0.492	0.077	-0.105	-0.207	-0.16	1.343	0.608	-0.303	0.021	-0.009	0.019	0.03	0.569	-0.366	-0.126	-0.355	-1.141	0.192	-1.242	0.365	0.853	0.61
LAD1	PPI	1	10.591	0.003	-1.856	0.266	-0.072	0.491	-0.734	-1.38	-1.257	3.979	-1.058	1.247	-0.126	1.582	2.098	-0.602	-1.034	-0.826	-0.538	-0.023	1.415	-0.187	-1.217	-1.905	0.612	1.986	-0.553	-1.472	0.004	-0.614	0.1	-1.171	0.492	-0.656	-0.502	0.11	1.002	0.773	-0.439	-0.781	1.596	-0.814	-0.099	-0.674	0.523	-0.798	-0.43	-0.398	-0.18	1.658	0.124	-1.052	0.406	0.783	0.623	-0.662	-0.388	-1.845	0.862	-0.096	-0.031	0.566	-0.544	0.593	1.642	-0.518	0.498	0.766	0.005	-0.453	0.022	-0.125	-0.099	-0.317	-0.086	1.13	-0.588	0.76	-0.283	0.851	-0.155	-0.008	1.232	-0.209	1.013	-1.217	2.676	1.448	-0.022	0.334	0.584	0.823	1.083	-0.765	0.482	0.359	1.611	1.364	0.356	-1.429	0.018	0.81	-1.215	0.516	0.311	-0.391	-0.366	-0.932	-1.199	1.067	0.287	1.138	0.132	-0.289	0.078	-0.973	0.754	-0.527	-0.497	-0.222	0.04	-0.078	0.111	0.235	-0.358	0.036	0.466	0.167	0.814	-1.288	-1.419	0.073	0.972	-0.437	-0.798	0.869	-0.556	-0.277	0.357	-0.073	-0.431	0.242	-0.215	-0.641	0.69	-0.134	0.161	-0.695	-0.809	-0.405	-1.075	-0.176	-0.036	0.288	-0.256	0.087	-0.883	-0.418	-0.349	-0.726	-0.307	-0.658	0.866	1.019	0.205	0.281	0.277	-0.955	-0.687	0.206	0.924	-0.292	1.884	0.347	0.139	0.059	0.095	-1.063	-0.424	-0.476	-0.757	1.229	0.564	-0.454	0.446	1.482	-0.608	-0.145	0.099	0.315	0.278	1.449	-0.246	0.702	-1.163	0.599	0.601	-0.32	0.575	-0.15	0.833	0.243	0.477	0.729	0.358	-0.142	-0.385	-0.327	-0.11	0.207	-1.26	0.523	0.046	0.747	0.075	0.329	-0.586	-0.048	-0.265	0.637	-0.263	0.551	-0.571	0.278	-0.226	0.129	-0.695	-0.201	-0.525	-0.024	-0.49	0.101	1.48	0.484	-0.007	1.306	-0.195	0.852	-0.267	-0.466	0.865	-0.095	-0.515	-0.091	0.852	0.013	-0.914	0.052	0.969	-0.453	-0.055	0.02	0.998	-1.402	0.147	0.784
OSBPL1A	PPI	1	13.038	-3.252	-4.303	0.058	0.342	-1.202	0.589	-3.101	0.76	0.472	-0.019	-0.12	0.453	-0.5	0.807	0.581	-1.142	0.738	0.86	-0.876	-0.048	-0.922	-0.835	-0.349	-0.265	-1.682	0.342	0.041	0.107	0.458	0.193	0.204	0.154	0.695	-0.054	0.037	0.689	0.848	-1.153	-0.643	-1.309	1.486	-0.412	-0.362	-0.181	-1.215	0.451	0.147	0.127	-0.138	0.372	-0.344	0.609	-0.903	0.141	-1.286	2.199	-1.014	0.517	-0.149	-0.936	-1.527	0.187	-0.138	-1.281	-0.422	1.363	-1.138	-0.665	0.218	0.732	0.155	0.695	0.541	-0.151	0.057	-1.231	0.636	0.021	-0.675	-0.099	-0.903	1.713	-0.591	0.106	0.69	-0.369	0.545	0.811	-0.154	1.103	0.388	0.418	0.52	0.259	-0.513	-0.396	-0.593	-0.672	0.603	-0.959	-0.859	0.118	0.275	0.5	-1.25	-0.404	0.687	-0.16	0.231	0.355	-0.895	-0.808	-0.038	1.158	0.663	-0.419	0.522	1.021	-0.733	0.673	0.955	0.469	-0.292	0.651	0.945	0.792	1.484	1.879	0.703	-0.389	-1.417	-0.052	-0.57	-1.134	-0.302	-1.388	0.359	-0.26	-0.084	-0.411	-0.238	-0.393	0.211	0.864	0.579	0.9	0.191	-0.529	-0.505	0.205	-0.673	1.214	-0.599	-1.047	-1.012	0.768	-0.796	-0.641	1.128	-1.5	0.102	0.067	-0.199	0.403	-0.11	0.608	-1.296	-1.117	0.259	0.702	-0.51	0.907	-0.492	-1.298	0.336	1.436	-0.238	-0.886	0.087	-0.47	0.535	-0.654	-0.913	0.071	1.089	-0.078	0.517	-1.426	-0.223	-1.121	-0.804	-1.234	0.28	-0.146	-0.011	-0.721	-0.631	0.617	0.313	-1.316	-0.96	1.238	0.829	-0.556	-1.245	0.336	0.238	-0.41	-0.223	0.271	-0.302	0.072	0.708	0.077	0.877	0.548	2.061	-1.283	0.288	0.854	1.441	-0.344	-0.19	-0.18	1.304	-0.838	-0.526	-0.604	0.01	-0.274	-0.083	0.071	0.722	1.013	0.738	0.453	-0.109	1.021	1.908	-0.795	-0.245	-0.162	-0.557	-0.524	0.963	1.253	-0.535	0.045	-0.634	-0.884	0.222	-0.724	0.921	-0.35	-1.103
RAD52	PPI	1	6.364	0.001	-1.721	-0.34	0.744	0.249	-0.059	0.448	-0.832	0.327	-0.7	-0.494	0.79	-0.106	-0.236	-0.575	1.271	0.313	1.637	0.589	0.113	0.845	0.024	-0.62	0.761	-0.243	-0.466	-0.301	-0.252	-1.23	0.722	0.377	0.279	-0.539	-0.198	0.055	0.449	0.789	-0.023	0.248	-0.371	-0.737	-0.852	-0.254	-0.101	0.81	0.018	0.541	0.434	-0.146	-0.484	0.189	0.948	0.509	0.381	-0.289	0.446	-0.031	0.037	0.23	0.262	0.072	-0.126	0.243	-0.327	0.19	-0.23	-0.723	0.856	0.207	0.18	-0.214	-0.532	-0.426	0.69	-0.192	-0.162	0.025	-0.103	0.535	-0.353	-0.138	0.181	-1.245	-0.28	0.636	-0.369	-0.21	0.372	0.325	0.363	0.553	0.047	-0.212	0.32	-0.596	-0.604	0.43	-0.284	0.433	-0.09	0.261	-0.149	-0.955	0.016	-0.129	0.15	-0.235	0.806	0.058	0.521	0.344	-1.001	-0.212	-0.29	-0.079	0.161	0.11	0.491	-0.073	-0.5	-0.241	-0.203	0.541	0.071	0.074	-0.37	0.132	-0.119	-0.096	-0.677	-0.288	0.379	-0.289	-0.079	-0.577	-0.053	-0.95	-0.073	0.534	0.728	-1.479	0.601	-0.859	-0.702	0.333	0.101	0.36	-0.166	-0.084	-0.34	-0.339	0.029	0.431	-0.079	-0.018	-0.39	0.084	-0.096	0.169	0.358	-0.091	0.225	-0.056	-0.286	-0.052	-0.893	0.499	0.21	-0.245	0.329	-0.297	0.725	-0.387	-0.185	-0.051	-0.942	0.019	-0.041	-0.412	0.028	0.755	0.227	-0.425	-0.245	-0.595	-0.462	-0.585	0.556	0.091	-0.007	-0.233	-0.018	0.246	-0.263	-0.035	-0.557	0.727	-0.376	0.249	0.049	-0.542	-0.125	0.418	-0.293	0.151	-0.803	-0.289	0.494	-0.399	0.079	0.189	-0.179	0.238	0.468	-0.28	0.048	0.769	0.543	-0.729	0.151	0.538	-0.565	-0.547	-0.101	0.994	-0.221	-0.567	0.222	-0.576	-0.374	0.131	-0.425	-0.008	0.337	-0.274	0.736	0.622	0.096	0.321	0.553	-0.568	-0.072	-0.343	-0.011	0.325	-0.869	-0.083	0.462	0.192	0.645	0.214	-0.139	-0.103	-0.89	-0.214
MYH13	PPI	1	29.97	-12.252	-13.226	2.582	-1.41	-7.929	0.778	-17.142	2.659	9.108	-6.643	-1.595	-1.82	2.125	-3.439	-0.706	3.815	-0.535	3.484	-3.661	3.854	1.56	-3.147	2.206	5.046	-5.227	0.806	2.434	-2.363	-8.409	3.503	-3.888	-8.433	-5.525	-3.156	1.954	5.142	6.002	5.565	-8.727	-3.35	8.593	-2.543	-2.807	1.665	-4.251	6.211	-0.754	-1.426	-8.875	4.09	2.245	5.157	3.106	-0.7	-4.257	6.527	-1.087	2.786	-1.44	4.168	-0.956	-1.147	0.391	-0.991	1.043	-1.028	-1.927	-1.045	4.652	-2.174	0.243	-1.02	2.341	0.881	-1.041	1.161	-0.161	2.007	-0.619	3.122	2.388	0.816	2.969	-1.393	-1.127	-0.036	-0.278	1.475	0.683	-0.008	1.649	-2.474	-1.74	-3.129	-2.368	0.553	-3.476	-0.528	0.347	0.462	1.395	0.692	-0.548	-1.796	0.333	-0.122	0.818	-0.454	0.929	-1.59	-0.539	0.035	-0.756	1.307	0.854	-1.095	1.92	-1.894	-0.152	-0.76	1.188	-1.402	0.426	0.745	0.206	0.321	-1.545	-1.306	1.235	0.456	-1.772	0.566	0.784	1.958	-0.871	0.476	1.215	-0.981	1.208	0.319	0.045	-0.876	1.757	-1.392	0.679	-1.228	0.67	0.054	0.899	0.646	0.958	1	-0.344	-1.351	-0.667	2.585	-0.626	-1.703	1.328	-0.744	-0.732	1.982	-0.577	0.661	0.189	-0.622	-1.726	1.721	0.952	-0.723	-0.688	1.581	0.203	0.012	-0.285	0.552	-0.683	0.757	-0.412	0.379	0.125	-0.051	-1.835	-2.075	0.716	0.371	0.305	1.475	0.789	-1.127	-0.034	0.813	0.556	-0.088	-0.831	0.225	0.348	-0.648	2.654	1.967	1.318	1.005	0.189	-0.449	0.9	-0.066	0.516	-0.116	0.886	0.194	0.631	-0.964	0.298	-0.464	-0.73	0.409	-0.264	0.985	1.565	0.2	0.425	1.717	-0.801	0.237	-0.198	-0.791	0.998	-0.267	1.232	0.448	0.136	-0.861	-1.336	0.903	-0.103	-1.511	-0.01	1.305	1.275	-1.056	1.003	-1.799	0.53	-0.695	-0.118	-0.604	0.495	-0.966	-0.296	-0.952	0.276	0.923	-0.786	-0.322	-0.425
VWA1	PPI	1	7.897	-0.322	0.807	-2.953	1.353	-0.195	-0.361	1.282	-2.865	-2.281	1.504	-0.294	0.151	3.581	-0.662	-1.791	-0.342	-0.749	0.081	-0.382	0.608	-1.3	-1.492	-0.358	0.262	0.402	-0.956	1.163	-0.696	-0.143	0.362	0.32	0.182	-0.908	-0.16	-0.863	-0.094	-0.456	0.382	-0.076	1.151	-0.841	-0.28	0.905	1.744	-0.076	-0.761	-0.462	-0.125	0.552	-0.574	0.473	0.925	-0.84	-0.136	-0.655	-0.252	-0.039	-0.688	0.991	0.321	0.834	-1.272	-0.169	0.896	0.746	1.519	0.107	0.077	0.495	-1.337	0.451	-0.141	0.595	-0.956	-0.304	1.024	0.225	0.257	-0.134	-0.193	1.002	0.674	0.734	0.352	-1.21	-0.339	0.63	0.209	-0.855	-0.198	-0.092	-1.054	-0.396	0.687	-0.68	0.445	-0.758	-0.48	0.522	0.044	-0.286	1.85	0.032	0.041	0.481	-0.178	-0.116	1.303	0.12	0.659	-0.451	-0.152	0.868	0.636	0.25	-0.11	0.913	1.14	0.941	0.202	-0.911	-0.449	1.505	-0.33	-0.371	-0.435	1.007	0.314	-0.68	-1.107	0.305	0.932	-0.306	-0.466	-0.615	0.031	-2.174	0.232	0.596	-0.93	-0.236	0.647	0.426	-0.51	-0.353	0.41	0.079	0.155	0.149	0.026	0.538	-0.673	-0.527	0.096	1.098	-0.648	-0.332	0.104	-0.685	-0.639	0.829	-0.002	-0.657	-0.102	-0.344	-0.011	0.389	-0.753	-0.018	-0.565	0.264	-0.209	0.028	-0.135	0.16	-0.023	0.507	-0.046	-0.115	-0.105	0.467	-1.412	-0.757	-0.585	-0.354	0.947	0.214	0.805	-0.025	-0.006	0.108	0.068	-0.502	0.19	0.047	-0.647	-0.623	-0.021	-0.688	0.818	0.237	-0.458	0.457	0.265	-0.544	0.114	-0.27	0.947	-0.294	0.463	-0.669	-1.151	0.11	1.076	0.542	0.447	0.844	-0.275	-1.107	-0.598	-0.29	0.573	0.097	0.769	0.07	0.557	0.077	-0.3	0.955	0.19	-0.069	-0.705	0.073	-0.198	-0.111	0.182	0.023	-0.818	-0.229	-0.438	0.514	-0.194	0.595	0.782	-0.542	0.302	0.937	0.041	0.288	0.006	0.097	-0.016	-0.01	-0.177	-0.155
MOCS3	PPI	1	7.846	-2.047	-2.411	-0.979	0.9	-0.96	-0.823	0.856	-2.053	-2.255	0.194	-0.265	0.701	2.204	-0.622	-0.779	-0.171	-0.691	-0.643	-0.22	-1.143	-1.275	-0.538	0.985	-0.9	0.056	0.6	0.067	0.544	-0.205	-0.226	-0.151	0.761	0.782	-0.388	0.131	-0.097	-1.183	-0.085	0.699	-0.838	-0.072	-0.459	-0.717	0.852	-0.361	0.411	-0.336	-0.481	0.084	-0.449	0.681	0.111	0.177	-0.757	-0.002	-1.064	0.453	0.089	0.606	-0.083	0.444	-0.209	0.657	0.16	-0.058	-0.376	-0.871	0.311	-0.134	0.071	-0.632	-0.555	-0.179	-0.01	0.019	0.176	0.465	-0.334	0.331	-0.203	0.723	0.087	0.209	-0.028	-1.113	0.538	0.089	-0.004	1.032	-0.488	0.511	-0.228	0.122	0.243	0.601	-0.065	-0.447	0.294	-0.68	0.517	-0.531	-0.249	0.394	0.617	0.992	-0.034	-0.509	-0.352	-0.051	-0.049	0.315	0.036	0.818	0.415	0.646	0.869	0.486	0.082	0.469	-0.136	-0.042	-0.636	0.159	0.767	-0.578	-0.682	0.981	0.526	-0.06	0.462	0.094	-0.435	0.027	-0.182	0.171	-0.075	-0.465	0.343	0.471	-0.309	-0.026	-0.191	0.681	-0.239	0.08	-0.108	0.148	0.286	-0.536	-0.408	0.733	0.793	-0.552	1.284	-0.929	-0.126	0.697	0.417	-0.481	-0.277	0.226	-0.249	-0.516	-1.239	0.726	-0.696	0.315	0.611	-0.263	0.383	-0.348	0.079	-1.7	0.416	-0.519	-0.066	0.476	-0.195	0.259	-0.961	-0.585	-0.757	-0.191	-0.192	-0.108	-0.451	0.541	-0.116	0.375	0.491	-0.265	-0.159	-0.191	-0.869	0.397	0.595	-0.325	0.593	0.153	-0.302	0.93	-1.715	-0.567	-0.12	-0.335	-0.039	-0.893	-0.059	-0.613	-0.707	-0.259	-0.527	0.329	-0.529	0.192	-0.608	-0.038	-0.123	0.384	-0.199	0.111	-0.805	0.211	-0.133	0.437	-0.155	0.907	0.547	-0.339	-0.423	-0.155	0.463	-0.54	-0.34	0.502	-0.297	0.158	-0.822	-0.102	-0.281	0.218	-0.163	-0.02	0.649	0.037	-0.337	-0.004	-0.17	0.832	0.188	0.291	0.082	0.491	-0.795	-0.258
PRSS3P2	PPI	1	3.522	-0.527	-0.143	0.174	-0.189	0.185	0.021	0.761	0.026	-0.775	0.287	-0.048	0.158	-0.495	0.208	-0.209	0.065	0.134	0.606	0.09	0.468	0.127	0.072	-0.273	-0.011	0.657	0.291	0.601	0.18	-0.321	-0.132	0.06	-0.238	0.073	-0.036	-0.489	0.245	0.17	0.326	-0.253	0.337	0.159	0.247	0.028	0.05	-0.473	-0.046	0.029	0.388	-0.108	-0.287	-0.194	0.297	-0.509	-0.687	-0.013	0.208	-0.092	-0.474	0.457	-0.304	0.411	0.087	-0.455	-0.253	0.034	-0.279	0.207	-0.155	-0.008	-0.019	-0.311	0.388	-0.093	0.925	0.098	0.228	-0.263	-0.236	0.337	0.225	0.09	0.552	-0.298	-0.02	0.429	0.093	0.172	0.235	0.584	-0.288	0.111	-0.537	0.34	-0.006	0.558	-0.059	-0.009	-0.103	0.035	0.196	0.297	0.675	-0.678	-0.71	-0.189	0.143	0.559	0.128	0.989	0.177	0.304	-0.159	-0.207	0.258	0.412	0.242	0.131	-0.237	1.01	-0.214	0.053	-0.144	-0.241	-0.554	0.638	-0.109	-0.129	0.104	0.475	-0.411	0.492	0.225	0.004	-0.043	-0.359	-0.012	0.387	0.648	0.13	0.819	-0.444	0.187	-0.03	-0.209	0.232	-0.096	0.265	0.636	0.287	-0.465	0.173	0.021	0.395	-0.572	0.279	-0.57	-0.342	0.006	0.214	0.436	-0.448	0.703	-0.17	-0.317	0.182	-0.485	-0.633	0.559	0.219	0.009	0.754	-0.11	0.035	0.004	0.769	-0.583	0.345	-0.095	-0.07	-0.044	-0.064	-0.496	-0.216	-0.401	0.578	0.139	0.608	-0.311	0.635	0.196	-0.048	0.273	0.017	0.174	-0.852	0.593	0.008	0.134	0.007	0.11	-0.314	0.51	-0.029	0.401	-0.344	0.153	-0.468	-0.238	0.252	0.054	-0.09	-0.051	-0.058	-0.522	0.245	0.429	0.014	0.345	0.672	-0.085	-0.126	-0.168	0.312	-0.254	0.208	-0.479	-0.139	-0.259	-0.452	-0.014	-1.024	0.162	-0.06	-0.412	-0.253	-0.01	-0.024	0.152	-0.103	-0.412	0.041	-0.427	-0.07	0.555	-0.115	0.563	0.023	-0.14	0.289	-0.373	0.198	0.401	-0.063	0.128	-0.022
SHMT2	target	1	6.853	-1.349	-1.533	-1.147	-0.497	-1.113	-0.218	0.691	0.478	-1.974	0.894	-0.252	0.439	1.588	-0.736	-0.311	0.349	-0.068	-0.063	-0.273	-0.239	0.32	-0.223	0.485	1.052	-0.557	0.135	-0.35	-1.228	-0.331	-0.268	0.076	1.368	-0.283	0.379	-0.906	-0.011	-0.616	0.026	0.614	-0.724	-0.249	0.163	-0.086	0.687	0.4	-0.089	0.755	-0.135	0.9	-0.287	-0.171	-0.975	-1.06	-0.264	0.608	0.201	-0.366	-0.145	0.09	-0.159	-0.263	-0.378	-0.964	0.337	-0.074	0.181	-0.638	-0.19	0.039	0.792	0.22	-0.431	0.159	-0.529	0.039	-0.336	0.201	-0.054	-0.431	-0.208	-0.329	0.204	-0.675	0.415	0.08	-0.902	0.263	0.469	0.704	0.821	0.825	0.637	0.07	-0.041	-0.427	-0.775	0.598	-0.661	-0.066	-0.439	-0.45	0.246	-0.541	0.511	0.187	0.554	0.427	-0.039	0.404	-0.445	-0.569	-0.129	0.221	-1.023	-0.558	0.361	0.921	-0.143	-0.621	-0.646	0.708	0.58	-0.583	-0.072	-0.227	0.194	-0.81	1.388	0.227	-0.417	0.666	0.365	0.668	-0.459	0	-0.703	-0.192	0.622	-0.842	0.189	1.076	-0.421	0.528	0.374	-0.434	-0.203	-0.258	0.462	-0.815	0.384	-0.551	0.207	0.518	-0.693	0.522	0.772	-0.165	0.435	0.999	-0.211	0.509	0.032	0.195	1.612	0.138	-0.102	0.867	0.521	0.473	0.155	-0.217	0.229	1.181	-0.407	-0.001	0.09	0.122	-0.065	0.159	0.122	0.632	-0.086	-0.086	0.265	-0.118	-0.091	0.444	-0.343	-0.262	-0.075	-0.418	0.158	-0.51	-0.024	0.493	-0.182	-0.714	0.139	-0.537	1.324	-0.146	-0.014	-0.254	-0.263	-0.89	0.917	0.394	-0.761	-0.138	-1.331	0.124	0.38	0.059	-0.896	1.076	0.837	-0.426	0.324	0.266	0.398	0.474	-0.096	0.286	0.449	0.004	0.308	-0.564	-0.665	-0.574	0.303	-0.019	0.154	0.259	0.056	0.456	-0.151	0.052	0.186	0.292	-0.338	0.008	0.136	-0.018	0.168	-0.302	0.167	0.104	-0.484	-0.512	-0.879	0.273	0.033	-0.014	-0.165	0.063
PDS5B	PPI	1	21.531	-4.162	-4.299	0.519	-0.137	-2.536	-0.173	-3.179	1.239	3.202	-0.454	-0.372	0.433	-1.733	4.07	3.989	-1.411	-0.242	-0.763	0.419	-1.78	-2.533	0.078	-1.512	-0.951	-1.757	-1.019	-2.09	-0.605	1.317	-0.432	-0.809	1.444	1.063	-0.534	-3.188	-0.681	-0.113	-2.227	0.561	-2.882	-0.052	-0.711	-0.391	1.104	-0.675	0.705	-0.889	-0.384	0.333	-0.916	-0.532	-0.924	0.234	-1.326	0.347	1.167	-1.108	0.831	1.59	0.732	-1.257	-0.183	-1.694	-0.329	-0.319	-0.133	0.847	1.136	0.503	1.224	0.535	1.518	-2.493	-0.723	1.642	0.964	1.035	0.341	2.236	-0.841	1.241	-0.024	-2.377	1.553	0.478	1.107	0.579	-0.962	0.789	-0.087	0.169	-1.183	0.246	0.174	-0.151	0.239	0.189	1.146	-0.694	-3.04	1.064	-2.149	-0.117	-0.311	0.327	1.245	-0.058	0.117	-0.221	0.079	-0.055	1.031	1.581	-2.718	0.891	2.085	-1.018	-1.072	2.979	-0.223	-0.528	-0.139	0.732	-2.586	0.737	0.348	-1.997	0.401	0.17	-0.669	-0.814	-0.359	-0.132	-1.179	2.421	0.43	-0.481	0.476	0.087	-2.365	0.492	-1.298	0.806	-2.768	-1.2	-1.03	-0.896	-0.099	1.021	-1.377	-0.323	-0.529	-1.557	1.882	1.169	-1.075	-0.638	-1.052	-1.441	0.57	-2.651	-0.541	-0.414	0.847	1.266	-0.628	-0.712	0.4	-1.538	0.855	0.785	-1.412	2.266	2.283	1.261	0.154	-0.115	0.071	-1.264	0.255	-0.454	-1.06	-0.107	1.684	-0.158	-2.306	-0.645	-1.028	-0.624	-1.347	1.729	1.051	-0.339	-0.868	-0.959	0.24	0.758	1.109	0.399	1.789	-0.655	1.089	-0.405	1.514	-3.268	0.619	0.85	-0.038	-1.807	0.124	0.305	-0.507	-0.602	0.602	-0.12	-0.07	-0.234	0.738	-0.052	0.414	2.116	-1.461	-0.02	-0.656	1.45	-1.827	2.145	-0.824	1.416	-2.422	-0.124	1.545	0.547	0.689	1.581	0.905	1.812	-0.281	1.257	-1.264	0.235	-0.643	1.71	1.435	-1.741	-0.582	2.882	-0.888	1.489	0.858	1.243	-0.972	-0.508	-0.453	-0.589
SCN1A	target	1	25.941	-4.396	-5.792	-0.343	-2.515	-2.373	0.716	1.072	5.983	-4.978	3.751	0.019	-0.705	-3.627	3.443	4.545	1.814	-0.211	-1.294	1.265	-2.757	-2.294	4.571	3.946	2.129	0.758	-3.717	-0.856	-4.111	0.172	-2.309	-0.199	-6.226	-7.117	1.637	5.099	5.471	2.405	0.329	-4.236	9.637	6.002	-0.718	-1.562	-1.275	1.021	-7.443	3.982	-5.493	6.969	5.381	3.643	-0.94	0.964	2.354	3.039	5.455	2.245	-16.221	2.435	-0.681	-6.628	-7.405	0.826	-7.528	3.824	-3.971	-3.323	-2.066	-0.631	-1.161	0.683	-2.722	-1.459	1.853	4.825	3.995	-3.101	3.016	6.513	-3.656	-1.883	0.11	2.745	-1.773	-0.645	0.079	-1.049	1.692	1.613	2.511	-3.119	-0.805	-2.966	-1.609	0.521	-0.452	2.012	1.621	-1.026	-1.151	0.832	-0.46	0.737	-2.807	-0.602	0.065	-1.248	2.062	-0.578	-4.184	1.25	0.096	0.472	-1.387	-0.754	2.806	-2.732	-2.461	-1.232	-1.529	-1.496	-0.993	-2.245	1.026	-1.124	-1.184	0.041	1.202	-0.358	-1.27	-0.474	1.053	1.244	-1.979	-0.312	-0.806	1.61	-1.362	-1.537	-0.779	-0.39	0.387	-1.672	0.42	1.254	0.109	0.361	0.601	-0.644	-1.277	2.447	0.141	0.753	-0.136	-0.159	-0.714	0.455	-1.385	1.352	-0.104	0.338	-0.116	2.024	-0.632	-0.181	0.257	-0.922	0.357	1.184	-0.394	-1.006	-0.478	0.49	0.298	0.065	-0.497	-0.6	-1.271	-0.069	-0.513	1.473	0.376	-0.802	0.184	0.274	0.239	0.139	0.843	-0.444	-0.558	-1.002	0.609	0.165	-0.284	-0.719	0.526	0.66	-0.198	0.94	0.2	1.35	-1.636	-0.346	0.837	0.307	-0.643	-0.278	-0.482	-0.428	1.041	-0.177	-0.253	-1.272	2.538	-0.11	0.263	-0.689	-0.967	-0.352	0.189	-0.189	-0.376	-0.325	0.104	-0.618	-1.32	0.936	-0.246	-0.608	0.403	-0.662	-0.737	0.413	0.747	1.037	-0.79	-0.853	0.306	-0.392	0.492	0.062	0.506	-1.485	1.362	-0.054	0.53	0.267	0.103	-0.023	-0.818	-0.018	-0.994	0.228	0.942	-0.519
KRTAP5-3	PPI	1	2.383	0.148	-0.193	-0.975	0.007	4.668	0.638	-0.19	-0.139	-2.198	0.355	-0.765	0.007	-0.518	-0.235	1.455	0.011	-0.088	1.418	0.752	1.196	2.988	-0.985	-0.522	-2.939	-0.869	0.476	-0.892	0.861	0.043	-0.182	0.05	0.853	0.286	-1.624	-0.691	1.14	-0.71	1.694	-0.942	2.069	1.018	-0.285	1.67	-0.271	-0.003	1.66	0.796	1.227	-0.423	-1.547	-0.737	1.897	-1.725	-0.552	-0.132	0.221	-0.15	-0.283	0.764	1.269	-0.625	2.571	-0.387	-0.073	0.47	-0.438	1.281	-1.067	-2.02	-0.353	0.357	0.203	-0.915	0.676	-1.285	2.017	-1.753	-0.428	1.104	0.055	0.813	-0.227	0.852	-0.435	1.389	1.062	0.151	-0.852	0.916	1.434	1.007	-2.353	-0.061	0.599	0.86	0.967	-0.388	0.925	-1.287	1.142	-1.551	0.216	-0.765	-1.428	2.313	-1.151	-0.434	-0.135	0.813	-0.237	0.568	0.983	0.599	0.224	-1.231	0.227	1.965	0.345	2.956	0.212	-1.582	-0.895	-1.719	0.513	-0.646	-0.116	-0.098	0.513	-0.336	1.253	0.976	0.427	-0.093	0.181	0.274	0.79	0.141	-0.238	-0.691	0.542	1.012	-1.198	-1.157	1.649	1.188	1.197	-0.21	-0.51	0.052	0.418	0.705	-0.495	0.412	-0.486	1.045	-0.139	-0.243	-0.257	0.61	-2.039	-0.81	-0.278	0.06	0.575	-0.842	-1.578	-0.014	0.553	-0.416	-0.002	-0.664	-0.125	-0.666	0.725	1.428	0.471	-0.586	0.692	1.031	1.045	0.785	0.281	0.254	0.749	-0.241	-0.52	1.673	1.511	-0.381	-0.028	0.363	-0.079	-0.512	-1.253	0.116	-0.359	-0.642	-0.319	0.245	0.221	-1.448	0.032	-0.273	-0.657	0.125	-0.47	0.395	-0.819	-0.813	0.972	-1.108	-0.101	0.149	0.457	0.758	-0.68	-0.811	-0.844	0.935	-0.102	-0.567	0.29	-1.369	-0.165	0.621	-0.298	0.641	-0.655	1.202	0.617	0.325	2.208	-0.866	-0.251	0.899	0.446	0.33	0.744	0.494	0.391	-0.195	0.803	1.372	0.448	-0.311	0.43	0.242	0.047	-0.569	0.247	-0.799	-0.025	0.99	-0.204	-1.18
NOL12	PPI	1	3.811	-0.874	-1.177	0.031	-0.323	-0.367	-0.241	-0.612	-0.558	1.208	-0.733	0.013	0.261	1.058	1.097	0.481	-0.325	0.299	-0.087	-0.144	0.243	-0.079	-0.449	0.051	0.849	0.441	-0.915	-0.908	-0.644	0.15	0.133	-0.801	0.348	-0.887	-0.558	0.148	0.513	0.784	-0.128	0.305	-0.482	0.345	-0.916	0.607	0.313	0.121	0.626	0.398	0.286	-0.253	0.23	0.268	0.501	0.717	0.16	0.526	0.152	-0.22	0.576	-0.429	-0.752	0.174	0.78	0.267	0.899	-0.299	0.337	-0.36	-0.218	0.535	-0.072	-0.501	0.277	-0.579	-0.313	-0.365	0.116	-0.42	-0.135	0.137	0.075	0.356	0.755	-0.015	0.232	-0.177	-0.274	0.133	-0.451	-0.133	-0.186	-0.367	0.716	-0.199	0.874	0.048	0.644	0.406	-0.547	-0.044	-0.01	0.021	-0.032	0.021	0.347	-0.709	-0.463	0.004	0.539	0.521	-0.316	-0.183	-0.243	0.037	-0.181	0.46	-0.036	-0.279	-0.222	0.275	-0.314	-0.343	0.155	0.685	-0.006	-0.063	0.711	1.047	-0.482	-0.016	-0.248	-0.182	-0.114	-0.314	-0.241	0.114	-0.905	-0.347	-0.918	-0.504	-0.063	0.135	-0.223	-0.488	-0.116	0.154	0.494	0.627	-0.051	-0.016	-0.134	-0.137	-0.075	-0.454	0.274	-0.025	-0.226	0.278	-0.182	-0.021	0.234	-0.211	-0.391	-0.048	-0.136	0.25	0.548	-0.102	-0.706	0.456	-0.415	-0.195	0.14	0.045	0.268	-0.101	-0.218	0.277	0.144	-0.238	0.153	0.395	0.128	0.481	-0.245	-0.015	0.06	0.154	0.277	0.25	0.065	0.221	-0.024	-0.153	-0.173	-0.804	0.334	-0.08	-0.574	-0.246	0.135	-0.181	-0.716	0.213	-0.306	-0.211	-0.284	-0.53	0.71	-0.471	0.267	-0.313	0.417	0.26	0.223	0.622	-0.276	0.612	0.247	0.152	-0.397	0.035	-0.029	0.094	0.14	0.251	-0.374	0.332	-0.051	-0.004	0.286	0.725	0.335	-0.114	-0.24	-0.115	0.173	-0.26	0.305	-0.027	0.369	-0.112	0.459	-0.363	-0.144	-0.077	-0.256	-0.202	0.183	-0.154	0.495	-0.307	0.014	0.475	0.311	-0.173
TTC1	PPI	1	4.504	-1.298	-0.97	0.04	0.329	-0.788	-0.197	-2.375	-0.002	1.615	-0.05	0.274	-0.091	-0.078	0.454	1.481	-0.284	0.119	0.484	-0.235	0.396	-0.362	-0.749	0.432	-0.245	-0.614	-0.318	0.292	-0.238	-0.05	-0.488	0.142	0.414	0.051	0.356	0.52	0.208	0.592	0.395	-0.24	-0.156	0.071	0.284	0.026	0.111	0.101	-0.09	0.029	-0.34	0.54	-0.272	-0.124	0.039	-0.2	0.833	-0.72	0	0.049	0.018	0.371	0.51	-0.109	0.169	0.017	0.177	-0.063	0.013	0.237	0.237	0.374	0.19	0.17	0.755	0.025	-0.408	-0.672	-0.34	0.479	-0.819	0.265	0.476	0.066	0.121	0.21	0.589	-0.589	-0.67	-0.587	0.607	-0.635	-0.297	0.342	0.232	0.244	-0.002	-0.009	0.631	0.56	-0.182	-0.481	0.65	-0.817	0.096	0.22	0.096	-0.461	0.011	0.331	0.034	0.092	0.571	0.532	-0.249	0.036	0.266	-0.063	0.205	-0.405	0.031	0.298	0.451	-0.415	-0.684	-0.077	0.175	-0.333	-0.028	-0.119	-0.239	0.365	0.102	-0.423	0.402	0.921	-0.242	0.345	-0.184	-0.292	0.223	0.52	-0.751	-0.038	0.436	0.312	0.498	0.028	-0.077	-0.906	0.433	0.299	-0.16	0.629	-0.598	0.22	0.719	-0.236	0.097	0.037	-0.171	-0.276	-0.011	0.037	0.054	0.016	0.399	0.103	0.16	0.601	-1.077	0.135	0.604	0.345	-0.507	0.017	-0.009	0.244	0.248	0.087	0.449	0.102	0.483	0.487	0.02	0.273	0.166	-0.221	-0.198	0.429	0.811	0.353	-0.584	0.064	0.34	-0.079	-0.149	0.051	-0.469	-0.04	-0.062	0.001	-0.171	-0.186	0.117	0.153	0.122	-0.317	-0.225	0.362	-0.194	0.134	0.212	0.34	-0.027	-0.712	-0.168	-0.321	0.339	-0.561	-0.61	-0.429	-0.116	0.644	0.228	-0.374	-0.137	-0.049	-0.192	0.212	-0.218	-0.655	-0.001	-0.025	0.434	-0.248	0.318	0.315	0.209	-0.195	-0.659	0.212	-0.096	-0.06	0.454	0.192	-0.599	-0.107	-0.118	0.402	0.089	0.568	-0.074	0.297	-0.202	0.151	-0.303	0.447
GJA1	PPI	1	5.106	-0.366	-1.049	-0.453	-0.05	-0.55	0.086	0.473	0.303	-0.585	0.542	0.612	0.156	-0.41	0.577	0.454	-0.35	0.78	0.04	0.238	-0.348	-0.472	0.169	-0.393	-0.25	-0.338	-0.604	-0.088	0.452	-0.39	-0.277	-0.619	-1.364	-0.714	-0.278	-0.002	0.275	0.519	0.526	-0.246	-0.095	-0.17	0.129	-0.424	-0.231	-0.431	0.458	-0.083	0.032	0.22	-0.362	0.723	-0.179	0.434	-0.287	-0.401	-0.393	-0.139	-0.258	0.271	-0.089	-0.168	0.799	0.092	-0.251	-0.394	-0.168	-0.044	0.463	0.405	-1.304	-0.102	0.891	0.247	-0.415	0.662	0.433	-0.17	-0.115	0.476	-0.856	-0.462	-0.127	0.423	-0.288	-0.038	0.247	-0.031	0.737	0.412	-0.267	-0.011	0.075	0.105	0.179	0.045	0.278	0.155	-0.624	-0.255	0.464	-0.19	0.351	-0.345	-0.43	-0.401	0.44	0.248	-0.211	-0.591	-0.131	-0.064	-0.201	-0.306	0.152	0.244	0.31	0.343	0.811	0.339	0.85	-0.319	-0.133	-0.285	-0.238	0.406	-0.098	0.292	0.316	0.066	0.444	0.332	-0.203	-0.319	0.111	-0.453	0.163	0.281	0.321	-0.284	0.706	0.048	0.384	-0.197	-0.229	-0.088	0.349	-0.11	-1.064	0.104	-0.145	-0.398	0.211	-0.513	0.529	0.39	-0.061	-0.363	-0.112	-0.172	0.314	-0.017	0.545	0.068	0.272	0.897	-0.341	-0.132	-0.033	0.53	0.081	0.598	-0.323	-0.059	0.024	0.276	-0.088	-1.25	0.686	0.405	-0.382	-0.147	-0.389	-0.114	-0.011	-0.115	-0.328	0.579	0.068	-0.083	0.25	-0.392	-0.39	0.551	-0.095	0.121	-0.093	0.465	0.266	0.003	-0.684	-0.016	-0.078	-0.13	0.31	0.498	-0.214	-0.662	0.657	0.231	0.051	-0.35	-0.103	-0.42	0.01	0.676	0.28	0.524	0.419	0.85	-0.027	0.208	0.042	-0.906	0.063	-0.453	0.168	0.256	0.253	-0.052	0.328	0.158	0.461	-0.08	-0.1	0.512	-0.192	-0.443	-0.485	0.002	-0.535	0.06	-0.368	0.373	0.253	-0.022	-0.351	-0.326	-0.399	0.098	0.021	0.13	0.369	-0.616	-0.363	0.305
SUCLG2	PPI	1	5.695	-2.294	-0.974	-0.031	-0.254	-1.203	0.544	-0.081	0.251	-1.514	0.483	-0.333	0.499	-0.405	-0.166	0.053	0.743	-0.225	1.412	0.09	0.023	-0.423	-0.372	0.885	1.049	-0.597	-0.355	-0.117	-1.141	-0.916	0.542	0.091	-0.216	0.151	-0.45	-1.02	-0.057	-1.342	-0.031	0.22	-0.056	-0.365	-0.472	-0.569	-0.585	0.242	0.565	-0.1	-0.261	0.772	-0.414	0.096	-0.608	-0.39	-0.596	-0.309	-0.873	0.184	-0.426	0.4	-0.606	-0.012	-0.793	-0.495	0.039	-0.099	-0.738	0.334	-0.266	0.425	0.353	-0.157	0.518	-0.647	0.576	0.593	-0.162	0.249	-0.811	-0.338	0.054	0.415	-0.096	-0.139	-0.64	-0.137	-0.311	-0.352	-0.017	-0.492	0.079	0.004	0.061	0.043	0.087	0.532	-0.171	-0.301	-0.322	-0.266	0.068	-0.495	-0.204	-0.292	0.38	-0.161	0.765	-0.393	0.066	-0.073	1.162	0.049	0.023	-0.758	-0.471	0.189	-0.012	-0.241	-0.016	0.508	-0.512	-0.072	-0.529	-0.381	-0.826	0.052	0.245	-0.457	0.035	0.057	0.516	-0.14	-0.204	-0.356	0.152	-0.255	0.009	0.093	-0.271	-0.403	-0.552	0.065	0.491	0.122	-0.416	-0.022	-0.209	0.552	0.084	-0.501	0.528	0.39	-0.197	0.26	0.209	0.152	-0.001	-0.437	0.068	-0.402	0.068	-0.111	0.636	-0.323	-0.192	0.247	-0.084	-0.44	-0.193	0.357	-0.113	0.981	-0.217	-0.3	-0.204	0.113	0.586	-0.68	-0.055	0.429	-0.225	-0.317	-0.671	-0.155	-0.328	-0.532	-0.631	0.121	0.404	0.767	-0.107	0.258	0.53	0.116	0.218	0.443	0.465	0	0.148	0.355	0.884	0.1	0.022	-0.267	0.174	0.019	0.09	0.36	-0.049	-0.077	-0.044	-0.079	-0.398	-0.639	0.407	0.342	0.248	0.919	-0.246	-0.024	0.22	0.742	-0.21	-0.355	0.373	-0.416	-0.759	-0.105	-0.106	-0.291	0.929	0.174	-0.283	-0.104	0.526	-0.333	-0.029	0.078	0.241	-0.339	-0.663	-0.072	-0.558	-0.376	-0.593	-0.689	0.082	0.651	0.15	0.026	-0.19	-0.363	-0.684	0.531	-0.519	-0.379
HIST1H2BN	PPI	1	1.979	-0.225	0.194	0.229	-0.195	-0.062	-0.142	0.114	0.179	0.158	-0.059	-0.257	0.045	-0.135	0.697	-0.184	0.507	0.017	-0.231	0.167	-0.028	-0.503	-0.153	-0.035	0.51	-0.358	-0.314	-0.853	0.032	0.383	0.753	-0.635	0.019	0.233	-0.342	-0.428	-0.023	-0.255	0.022	-0.164	-0.457	0.09	-0.034	0.172	0.33	0.223	0.003	-0.198	0.294	0.158	0.265	-0.277	1.142	-0.332	-0.018	0.494	0.088	0.39	0.406	-0.1	0.018	0.153	-0.136	-0.072	-0.484	-0.101	0.169	0.556	0.125	-0.089	-0.151	0.106	0.175	-0.215	0.05	0.374	0.3	-0.328	0.371	0.178	-0.432	0.656	-0.174	-0.762	-0.005	0.547	0.356	0.401	0.247	-0.338	-0.049	0.424	0.077	-0.161	0.154	0.211	0.068	0.077	0.005	0.048	-0.426	-0.151	0.113	-0.368	-0.213	0.167	-0.509	-0.028	-0.231	0.166	0.464	0.32	-0.039	-0.118	0.211	-0.276	-0.426	-0.213	-0.338	-0.108	-0.145	-0.28	0.186	0.688	-0.335	-0.178	0.065	0.106	0.223	-0.357	-0.169	-0.255	0.88	-0.093	-1.058	0.028	-0.157	0.044	0.036	-0.304	-0.262	-0.409	-0.364	-0.255	-0.25	-0.423	0.059	0.124	-0.294	-0.351	-0.305	-0.426	-0.222	0.079	0.532	0.672	0.035	-0.014	0.409	-0.053	0.457	0.319	-0.505	-0.089	0.317	-0.114	0.146	0.063	-0.655	-0.265	0.63	0.088	-0.066	0.631	0.192	-0.538	0.423	-0.09	0.094	-0.761	0.03	0.008	-0.233	-0.034	0.137	0.275	-0.135	0.485	0.572	0.096	0.089	-0.333	0.723	0.234	0.045	-0.485	-0.057	0.154	0.498	0.431	0.107	-0.005	-0.161	0.205	-0.682	-0.181	0.039	-0.255	0.174	-0.124	-0.076	-0.063	-0.02	-0.596	-0.01	0.044	0.393	0.779	0.01	-0.139	0.433	-0.577	-0.192	-0.211	0.438	0.151	-0.205	0.23	0.244	0.01	-0.194	0.597	0.288	-0.195	-0.199	-0.094	-0.189	0.067	-0.587	0.473	0.368	-0.339	-0.401	0.128	-0.241	0.148	0.188	0.111	-0.408	-0.571	0.47	0.062	-0.142	0.608	-0.522	-0.496
CYSLTR2	PPI	1	4.27	-0.481	-1.04	0.284	0.099	-0.462	-0.048	0.958	1.435	-1.899	0.589	-0.07	0.356	-0.499	0.3	0.384	-0.521	-0.252	-0.272	-0.057	-1.141	-0.78	0.439	1.111	0.039	0.535	-0.15	0.018	0.174	-0.095	-0.317	0.373	-0.189	-1.134	0.226	-0.061	0.461	0.439	0.222	-0.259	0.448	-0.268	0.292	-0.278	0.045	0.667	0.648	-0.152	-0.408	0.396	-0.149	-0.128	0.067	-0.254	0.048	0.036	0.322	0.006	0.422	-0.023	0.31	-0.387	-0.02	-0.455	0.003	0.198	0.129	0.006	0.253	-0.045	-0.054	-0.198	-0.526	0.089	-0.549	-0.283	0.214	-0.099	-0.344	-0.009	0.18	0.173	0.638	-0.251	-0.276	-0.059	-0.544	0.377	0.074	0.021	-0.209	0.47	0.099	0.032	0.455	0.585	-0.337	0.452	0.508	0.242	-0.086	0.08	-0.221	-0.061	0.479	0.531	-0.016	0.147	0.241	0.34	-0.015	0.552	-0.459	0.462	0.461	-0.258	-0.212	0.338	0.503	0.684	0.08	0.333	0.227	0.589	-0.424	-0.31	0.025	0.673	-0.062	0.114	0.295	-0.104	-0.077	-0.288	0.441	-0.132	-0.335	0.428	0.095	-0.248	-0.443	0.035	-0.913	0.386	-0.282	-0.371	0.392	0.108	-0.646	-1.197	0.114	-0.337	0.472	-0.379	0.206	-0.273	-0.28	0.491	0.19	0.397	0.63	-0.025	0.012	-0.223	0.298	0.076	0.451	0.355	-0.338	-0.191	0.407	-0.124	-0.01	0.12	-0.378	0.031	-0.031	0.014	-0.046	-0.209	-0.335	0.029	0.691	0.383	-0.272	0.159	0.669	0.391	-0.316	-0.669	-0.597	0.613	-0.015	-0.31	-0.171	0.23	0.391	-0.392	-0.075	0.001	-0.448	0.205	-0.102	0.02	-0.243	0.357	-0.595	-0.488	-0.147	0.13	-0.692	-0.381	-0.213	-0.232	-0.562	0.422	0.293	-0.053	0.533	0.22	-0.71	-0.203	-0.116	-0.088	-0.151	-0.436	0.166	0.19	-0.478	0.438	-0.267	0.026	0.799	0.003	0.117	-0.351	-0.279	0.472	-0.039	-0.193	-0.128	0.308	0.027	-0.844	0.112	0.524	0.076	-0.095	-0.362	0.232	-0.143	-0.203	0.005	-0.2	0.148	0.195
TNC	PPI	1	29.563	-1.508	2.055	1.367	-0.956	-3.175	0.562	2.023	3.14	-8.526	2.513	0.629	0.201	2.897	0.157	2.477	0.654	3.723	1.025	1.269	8.105	8.335	-4.805	3.744	2.8	-1.13	5.583	-0.979	-0.492	-1.763	3.12	1.321	1.878	-0.066	2.486	3.345	-4.225	-0.919	-2.009	0.591	1.279	0.836	-0.262	1.353	-0.862	2.622	-0.835	-0.922	-1.944	2.348	1.24	-0.984	-2.184	-2.606	2.884	0.471	1.904	-1.545	-1.966	-0.231	-2.08	-4.869	-3.493	-2.625	-1.266	5.778	3.872	-5.114	0.776	2.98	-3.404	1.344	-0.338	-3.05	-0.054	0.338	-2.674	0.74	-1.226	-0.881	3.516	2.821	4.714	1.222	-0.269	-2.64	0.525	-0.321	-1.854	-0.323	-2.234	-1.544	2.367	-2.261	-0.714	3.501	-1.518	-2.329	5.083	-1.191	0.469	2.154	-0.067	0.672	4.18	-1.876	-0.592	0.826	1.517	-1.197	4.007	-2.804	-1.408	1.101	-4.604	4.541	1.468	-0.582	-3.397	6.753	-0.928	-0.834	1.049	-1.251	2.456	-3.682	4.312	1.116	0.326	-2.593	0.461	-3.502	1.978	-4.517	-1.879	-3.415	5.877	-3.188	-2.719	-6.188	-2.64	-4.48	3.144	-2.193	-5.971	-3.911	4.62	-1.864	-1.749	-0.349	-2.715	1.351	0.746	-3.321	-4.11	-4.081	-1.131	1.342	0.08	0.019	3.115	2.406	-3.259	-0.336	-2.514	0.08	-0.853	-1.295	3.299	-2.892	-1.378	-7.028	3.366	1.06	-5.272	1.116	-0.059	-1.056	4.896	3.517	-0.642	-1.103	0.962	0.805	-3.342	-4.213	-3.726	-1.946	-1.724	2.131	-0.834	0.209	-0.993	1.872	-0.141	-5.2	-1.903	-0.377	-2.691	-1.05	-2.521	1.031	-0.038	-0.147	1.147	-0.466	8.32	-2.613	0.048	4.275	-2.279	3.417	1.049	-2.591	1.35	-0.512	-4.42	-2.863	0.397	-1.117	6.774	5.065	1.737	0.072	1.189	2.313	-2.431	3.616	0.797	-1.337	-0.142	2.006	1.462	-0.431	-0.594	3.79	2.443	0.3	-3.427	3.15	2.77	-2.371	2.935	2.103	-0.163	6.527	1.322	-0.102	-0.345	-1.379	-2.708	1.518	5.192	2.606	7.447	4.159
PMEPA1	PPI	1	4.397	-0.447	0.057	-1.287	-0.032	0.908	-0.354	0.909	-1.615	0.165	0.121	0.098	0.076	-0.651	-0.472	-0.241	0.083	0.426	0.385	-1.462	-0.082	-0.543	-0.477	1.286	-0.874	1.39	0.173	0.255	1.376	0.058	-0.4	0.392	0.527	0.444	0.732	0.565	0.609	0.85	-0.344	-0.371	0.916	0.591	0.403	0.937	-0.182	-0.229	0.413	0.249	-0.459	0.074	0.02	0.34	0.276	-0.007	0.713	0.045	-0.258	-0.156	-0.229	0.425	0.058	-0.111	0.521	0.096	-0.468	1.228	0.276	0.342	-0.531	0.142	0.474	-0.215	0.111	-0.392	-0.047	0.317	0.059	0.087	0.47	0.522	0.079	-0.008	0.152	0.344	0.11	0.441	-0.461	0.49	0.196	0.314	0.993	0.143	0.715	-0.121	0.33	-0.532	-0.558	-0.571	0.177	-0.071	-0.155	-0.623	0.233	-0.229	0.287	0.208	-0.451	-0.082	0.239	-0.113	-0.233	-0.701	-0.17	-0.316	0.132	-0.421	0.267	0.207	0.425	0.188	0.079	-0.093	0.433	0.3	0.582	-0.656	-0.013	0.169	0.431	-0.537	-0.247	0.295	-0.478	-0.237	-0.301	-0.448	0.352	-0.138	0.337	0.26	-0.043	-0.072	0.484	-0.292	-0.304	-0.227	-0.505	-0.285	-0.198	0.185	0.546	0.412	-0.684	-0.608	-0.241	0.762	-0.4	0.374	0.134	0.694	-0.419	-0.834	-0.009	0.454	0.006	0.359	-0.458	-0.041	0.336	0.004	0.373	0.164	0.156	0.285	-0.022	0.097	-0.144	0.313	-0.26	0.365	0.154	0.435	-0.194	-0.39	0.236	-0.417	-0.304	0.061	0.139	-0.333	0.405	0.337	-0.086	-0.035	0.152	-0.058	0.143	0.144	0.009	0.018	0.347	-0.369	0.252	0.353	-0.043	-0.056	-0.048	0.216	0.229	-0.453	0.143	-0.506	-0.45	0.435	0.068	-0.361	0.496	-0.619	0.445	0.66	-0.008	-0.554	-0.276	0.303	0.499	0.436	0.287	-0.068	0.652	-0.695	0.082	-0.592	0.121	0.325	0.251	0.292	0.23	0.15	-0.31	0.366	0.264	0.284	-0.266	-0.156	-0.083	-0.032	0.357	-0.199	0.182	-0.412	0.266	0.272	0.177	0.196	-0.369	0.215
IL20	PPI	1	2.629	-0.421	-1.011	-0.035	0.212	-0.632	-0.043	0.081	0.701	-0.501	-0.046	-0.026	-0.213	-0.066	-0.205	-0.27	-0.163	-0.192	-0.097	-0.171	-0.499	-0.087	0.161	-0.09	-0.489	-0.099	-0.21	-0.257	-0.04	-0.017	-0.422	0.46	0.227	-0.388	0.183	-0.414	0.119	-0.22	-0.023	0.157	0.331	-0.128	0.007	-0.075	0.024	-0.14	0.213	0.458	0.174	0.271	-0.007	-0.163	0.335	0.24	0.337	0.244	0.15	-0.715	-0.14	-0.225	-0.264	0.478	-0.004	0.005	-0.379	-0.169	-0.384	-0.438	0.063	0.3	-0.441	0.168	0.018	0.523	0.194	-0.084	-0.506	-0.172	-0.307	0.047	-0.353	0.405	0.148	0.395	-0.027	0.353	0.344	-0.075	-0.205	-0.101	-0.325	0.521	0.246	-0.334	-0.221	-0.254	0.09	0.18	0.147	0.006	0.162	-0.2	-0.171	0.341	-0.06	-0.012	0.064	0.092	-0.04	-0.361	0.33	-0.008	0.632	-0.041	0.058	0.181	-0.218	-0.235	-0.379	0.181	0.357	0.003	0.52	-0.292	-0.153	-0.419	-0.226	0.055	-0.313	-0.584	0.183	-0.282	-0.046	-0.244	0.144	0.621	0.064	-0.103	-0.379	-0.522	-0.333	0.493	0.122	-0.223	0.59	0.243	-0.313	-0.532	0.001	0.142	0.063	-0.475	0.09	-0.427	0.069	0.403	-0.598	-0.289	0.099	0.198	0.394	-0.074	-0.222	0.029	-0.294	-0.178	0.456	0.001	0.302	0.2	0.643	0.164	-0.176	0.306	0.012	0.375	-0.01	-0.172	-0.146	-0.636	-0.007	0.009	-0.005	0.446	0.075	-0.091	0.186	0.043	-0.659	-0.132	0.385	0.507	0.047	-0.146	-0.463	-0.191	0.017	0.036	0.075	0.055	-0.218	-0.145	0.471	-0.236	-0.44	0.364	-0.186	-0.452	-0.235	-0.213	0.268	0.247	-0.036	-0.299	0.02	0.107	0.296	0.125	0.228	-0.054	0.139	0.159	0.441	-0.102	-0.11	-0.097	-0.178	-0.17	-0.233	0.256	-0.226	0.487	-0.202	-0.136	0.27	0.021	-0.102	-0.024	-0.047	-0.407	0.268	0.137	0.221	-0.186	-0.181	-0.034	-0.559	-0.234	0.327	-0.296	0.257	0.172	0.167	-0.247	0.732	0.165
OLFM1	PPI	1	5.933	-0.844	-1.678	0.242	0.386	-0.575	0.419	-0.463	0.802	-0.984	0.163	0.136	-0.012	-0.549	-0.051	-0.194	0.048	0.54	1.194	-0.284	-0.066	0.967	-0.163	0.259	0.466	0.568	0.209	0.772	-0.384	-0.499	0.359	0.575	0.404	0.119	0.333	-0.386	-0.224	-0.047	0.063	-0.506	-0.129	-0.053	-0.191	0.311	-0.123	0.356	-0.354	-0.895	0.412	-0.391	0.087	0.142	0.173	0.684	-0.037	-0.522	-0.055	0.134	0.554	-0.304	0.75	0.129	0.006	-0.022	0.065	-0.27	-0.306	-0.86	0.082	-0.484	0.119	-0.487	-0.264	0.445	-0.478	-0.261	0.792	-0.091	0.17	0.19	-0.053	-0.064	-0.082	-0.151	-0.592	-0.22	0.498	0.531	-0.283	-0.338	-0.074	0.135	1.048	0.388	-0.423	0.74	0.46	0.187	0.02	0.008	-0.37	-0.068	-0.218	-0.593	0.1	0.173	-0.768	-0.249	0.752	-0.155	0.759	-0.026	0.151	-0.099	-0.022	0.611	0.192	0.054	0.839	-0.044	-0.187	-0.121	0.216	-0.588	0.712	-0.427	-0.607	0.046	0.143	0.599	-0.118	-0.702	-0.216	0.023	0.549	-0.284	-0.557	-0.091	1.115	0.213	-0.033	-0.336	-0.302	0.379	0.043	-0.2	0.202	0.121	0.325	0.181	0.195	-0.734	0.209	-0.339	-0.279	0.181	0.178	0.453	-0.047	-0.08	-0.032	0.365	0.33	-0.016	-0.539	-0.639	0.157	-0.32	0.875	-0.023	0.074	0.291	-0.124	-0.349	-0.184	0.344	-0.511	-0.143	0.195	-0.956	0.574	0.133	-0.305	0.208	-0.094	0.523	0.189	0.012	-0.098	-0.095	-0.263	0.261	-0.041	-0.161	-0.357	0.141	0.131	0.819	0.481	-0.346	0.723	0.084	-0.683	-0.307	-0.314	-0.528	-0.21	0.332	0.148	0.658	-0.908	-0.303	-0.078	0.003	-0.064	0.271	0.05	-0.154	-0.325	0.171	-0.314	-0.394	0.032	-0.703	-0.313	0.641	-0.165	0.058	0.511	-0.485	0.202	0.078	0.531	0.622	-0.112	0.063	0.01	0.021	-0.119	0.777	0.318	-0.478	-0.207	0.376	-0.312	-0.779	0.284	-0.032	-0.585	-0.04	0.103	0.229	-0.878	0.33	0.805	-0.624
SDHB	PPI	1	3.316	-0.731	-0.694	-0.207	-0.031	-0.606	0.083	-0.048	0.08	-0.332	0.081	0.011	-0.172	-0.259	0.319	0.495	0.61	-0.02	0.257	0.031	0.423	-0.226	-0.744	1.093	-0.026	0.281	-0.457	-0.372	-0.096	0.334	-0.307	-0.498	-0.065	-0.836	0.139	-0.516	0.269	0.264	0.085	0.263	-0.464	-0.475	0.079	0.083	0.094	-0.084	0.126	-0.252	0.233	-0.182	0.23	0.323	0.404	-0.314	-0.375	0.263	-0.375	-0.173	-0.116	-0.091	-0.471	-0.126	-0.2	1.016	0.565	0.253	0.177	-0.144	-0.119	-0.454	-0.256	-0.192	-0.441	0.472	-0.571	-0.21	-0.062	-0.497	-0.035	-0.028	0.486	0.184	-0.009	0.246	-0.04	-0.069	0.359	0.033	-0.096	0.747	0.043	0.006	0.403	-0.163	-0.38	0.263	-0.165	-0.015	-0.284	-0.493	0.237	-0.248	-0.03	-0.269	-0.003	-0.105	-0.089	-0.028	-0.219	0.072	0.051	-0.347	0.419	0.225	-0.023	0.158	-0.176	-0.092	-0.317	0.007	-0.016	0.118	0.003	-0.635	0.157	0.297	0.32	0.295	-0.321	0.294	-0.067	0.355	0.117	0.061	-0.111	0.212	0.04	0.369	0.106	-0.1	0.215	0.147	-0.318	-0.206	-0.312	0.337	0.068	0.038	0.236	-0.05	0.313	0.323	0.173	-0.386	0.237	-0.233	0.109	-0.1	0.221	0.094	-0.079	0.29	0.024	-0.089	0.613	-0.285	-0.117	-0.178	0.053	-0.068	-0.091	-0.279	0.071	0.159	0.957	-0.019	-0.438	-0.369	0.488	0.024	0.133	-0.098	0.064	0.148	-0.302	0.344	0.232	-0.184	-0.393	-0.015	-0.23	0.026	0.354	-0.241	0.093	-0.146	-0.028	0.568	0.061	-0.329	-0.216	-0.368	-0.095	-0.315	0.183	0.465	0.33	0.429	0.06	0.244	0.284	-0.445	0.445	-0.319	0.105	-0.221	0.085	0.405	0.391	-0.215	-0.023	-0.104	0.099	0.139	0.118	0.321	0.029	-0.15	-0.134	0.022	0.177	-0.27	0.358	-0.258	-0.488	0.147	0.016	-0.179	0.037	0.055	0.176	0.004	-0.404	0.57	0.577	0.211	0.147	0.083	0.254	-0.267	0.413	0.349	-0.298	-0.455	0.36	0.418
UCP1	PPI	1	4.229	0.176	0.081	-0.282	0.188	-0.768	0.053	0.979	1.038	-1.042	0.146	0.115	-0.311	0.327	-0.159	0.188	-0.001	0.256	-0.095	0.191	0.051	-0.06	-0.027	0.37	0.809	0.57	0.236	0.118	-0.3	-0.764	0.651	0.306	-0.27	0.125	-0.222	-0.656	0.147	-0.513	0.146	0.299	0.205	-0.023	-0.274	-0.329	-0.148	-0.568	0.843	-0.113	0.788	-0.159	0.225	0.001	-0.709	-0.065	0.124	0.098	-0.301	0.572	0.432	0.224	-0.225	-0.329	0.184	-0.082	-0.771	-0.071	-0.012	-0.514	0.208	-0.237	0.279	0.082	-0.306	0.477	0.116	-0.089	-0.296	0.137	-0.129	0.386	-0.744	0.151	-0.494	0.233	-0.097	-0.74	0.416	0.322	-0.083	0.387	0.108	0.324	-0.169	-0.346	-0.133	-0.443	-0.289	0.07	-0.129	0.17	0.095	0.063	-0.19	0.229	-0.359	0.149	-0.003	-0.377	-0.301	-0.045	0.263	0.141	0.496	0.259	0.137	0.008	0.218	-0.088	-0.548	0.568	0.677	0.251	-0.267	0.051	0.272	0.005	0.42	-0.241	0.619	-0.116	-0.131	0.515	-0.131	-0.077	-0.014	-0.374	-0.366	0.032	0.392	-0.291	-0.276	0.187	-0.307	-0.178	0.02	-0.227	-0.002	0.074	-0.212	-0.065	-0.044	-0.154	0.162	-0.535	0.713	-0.116	-0.249	-0.213	-0.155	-0.001	0.052	-0.028	-0.371	-0.128	-0.607	-0.091	-0.018	0.452	-0.148	0.23	0.002	-0.079	-0.032	-0.054	0.259	-0.476	-0.225	-0.177	-0.492	-0.042	0.405	-0.356	-0.209	-0.43	0.092	0.259	0.283	-0.538	0.701	0.652	-0.055	-0.332	0.399	-0.146	-0.656	0.385	0.131	0.107	-0.069	0.246	-0.044	-0.344	0.567	0.34	-0.125	0.352	0.19	-0.517	-0.239	0.598	-0.352	-0.013	-0.651	-0.337	-0.13	0.578	0.641	-0.023	-0.549	0.064	-0.13	-0.427	-0.314	0.171	-0.178	-0.333	0.07	0.393	0.326	0.406	0.112	-0.19	0.226	0.022	-0.699	0.156	0.831	-0.472	0.139	-0.193	-0.651	-0.067	0.245	0.721	-0.253	0.399	0.216	0.9	0.186	-0.73	-0.269	-0.184	0.398	0.213	0.186	-0.006
CCDC94	PPI	1	5.352	-1.656	-1.598	-0.401	-0.075	-0.745	-0.303	-1.401	-1.488	2.123	-0.314	-0.261	0.027	0.64	0.273	1.209	-1.232	0.853	-0.154	0.69	0.469	-0.431	-0.235	-0.672	0.117	-0.042	0.201	-0.293	-0.417	0.166	-0.094	-0.415	0.033	-0.064	0.682	-0.983	0.352	0.892	0.171	-0.092	-0.958	0.789	0.582	0.298	1.015	-0.408	-0.501	0.259	0.084	-0.094	0.376	-0.738	-0.595	0.197	-0.114	-0.415	0.029	-0.318	-0.141	-0.017	0.269	-0.422	-0.204	-0.558	0.138	-0.346	-0.394	-0.86	0.155	-1.023	0.664	0.14	0.557	0.407	0.232	-0.412	0.211	0.024	-0.784	1.203	-0.207	-0.377	0.393	-0.241	0.909	-0.043	-0.019	-0.361	-0.593	-0.085	0.583	-0.176	0.125	0.264	-0.101	0.45	-0.155	0.048	-0.585	-0.012	-0.036	0.188	-0.514	-0.297	-0.821	-0.159	-0.711	0.341	0.854	0.367	0.29	-0.326	-0.44	-0.642	0.479	-0.282	0.334	0.652	0.441	-0.818	0.278	0.577	0.089	0.286	0.329	-0.029	-0.478	0.359	-0.759	0.303	-0.351	-0.76	-0.561	-0.41	-0.697	1.016	-0.02	-0.321	-0.207	0.258	-0.473	-0.607	-0.67	-0.33	-0.096	0.368	0.246	-0.972	0.127	0.207	0.023	-0.649	0.222	-0.514	0.021	-0.701	-0.214	-0.264	-0.285	-0.52	-0.485	-0.215	-0.741	0.443	0.598	-0.357	0.747	0.102	0.525	-0.112	0.253	-0.155	-0.069	0.481	-0.364	0.119	-0.238	-0.764	-0.178	-0.545	-0.161	0.817	-1.288	1.158	-0.611	-0.303	-0.465	-0.102	-0.711	-0.022	0.365	-0.433	-0.403	-0.069	-0.351	0.259	0.273	0.484	-0.125	0.289	-0.207	0.86	0.718	0.864	-0.697	-0.102	0.033	0.499	0.323	0.053	0.001	-0.852	-0.236	-0.167	0.968	0.295	-0.559	0.345	-0.231	0.198	-0.013	-0.33	-0.127	-0.408	-0.167	-0.447	-0.134	0.304	-0.35	0.085	-0.283	0.509	0.269	0.331	0.145	-0.194	-0.283	0.767	-0.155	-0.164	0.334	0.325	-0.054	-0.031	0.199	-0.435	-0.455	-0.261	0.796	-0.107	0.29	0.012	-0.058	-0.169	0.51	0.124
KTN1	PPI	1	23.27	-7.587	-10.011	3.382	-0.473	-3.905	0.059	-12.815	2.993	8.603	-4.968	-1.173	-2.15	-3.073	-4.98	-2.194	5.081	-0.952	3.158	-1.38	2.351	-3.165	-2.236	1.86	-0.503	0.874	0.353	0.111	1.601	1.44	1.435	-2.68	-3.48	1.133	-0.695	0.088	0.862	0.773	-0.252	2.81	0.015	-3.852	-0.878	0.621	0.279	-0.192	-1.008	-2.06	-0.04	0.105	-1.85	-0.048	-1.639	-1.331	0.113	4.717	-0.822	0.853	0.63	1.783	0.443	-1.572	2.733	-1.822	-0.065	0.273	-0.46	-1.311	-1.994	-0.316	-1.852	-0.085	0.989	0.48	-0.447	0.08	-1.317	0.775	1.644	-0.247	0.692	-1.437	0.506	0.406	-2.016	-1.816	-0.303	0.631	-2.114	-1.256	-1.814	-0.892	-1.434	1.051	0.061	1.486	0.492	0.975	0.264	1.289	-0.06	-1.61	0.421	-0.129	0.283	-1.747	-1.935	-2.453	-0.614	0.374	-2.482	1.173	0.681	-0.06	-1.726	-0.796	1.288	1.444	1.368	-1.729	-1.539	0.702	1.131	-0.99	-0.12	1.219	0.229	1.592	2	1.253	-0.119	1.056	0.134	-2.164	-1.071	-2.407	1.037	1.933	-0.116	-0.181	-1.028	2.51	0.926	0.77	-0.883	-0.057	1.62	0.042	0.124	-1.691	-0.26	0.478	1.453	1.128	2.944	-1.045	0.423	1.205	1.308	0.375	0.707	-1.347	0.035	0.915	-0.062	-1.084	-0.732	-1.181	-0.149	1.475	2.023	-0.885	-0.821	-2.183	-0.786	-0.501	-0.132	1.324	1.256	0.91	2.653	-1.966	1.36	-0.486	-0.655	-2.624	-0.127	0.795	-0.493	0.068	-0.239	2.279	-0.89	-1.096	0.082	0.489	-1.512	0.536	0.908	-0.753	0.29	1.064	-0.981	0.546	-0.961	0.718	-0.733	1.288	-0.175	-0.495	-0.617	-0.287	-0.716	-2.028	-0.618	0.704	1.395	2.185	-0.936	1.273	0.565	1.151	-0.834	-1.8	-0.727	1.595	0.664	-0.126	-0.342	-1.249	0.371	-0.366	0.687	0.898	1.7	-1.466	1.413	0.468	-0.913	0.631	-0.828	-1.22	-1.121	0.456	-0.869	-2.54	-0.44	0.731	0.473	0.084	-0.326	0.133	-0.518	0.478	-0.873	0.365
CARD10	PPI	1	18.726	-3.679	-4.258	-5.649	-0.085	-1.244	-0.414	-3.096	-2.853	2.684	-2.563	0.1	1.724	7.367	-1.076	-2.004	-0.21	-0.671	-1.807	-0.269	0.597	3.024	1.158	-1.132	-0.716	-1.019	0.144	1.773	-3.476	-1.224	-0.688	-0.412	-0.055	-1.614	0.758	1.656	-0.399	1.689	-0.831	1.507	-0.033	-0.084	-0.544	2.609	0.212	2.157	1.114	0.011	0.483	0.395	-0.156	-3.715	-0.589	0.677	2	1.244	1.609	-0.975	-0.256	-0.462	0.927	1.25	-0.8	-0.403	-0.287	0.502	-0.989	-0.471	-0.542	-0.444	0.647	0.246	1.233	0.345	-1.947	-1.358	0.24	1.248	0.273	0.952	0.777	-0.191	-1.52	0.833	-2.686	-1.427	0.399	0.866	-0.744	-0.674	1.202	0.877	1.377	-1.397	-0.66	-0.779	-1.814	-0.115	-0.031	2.008	0.483	-1.431	1.594	-1.351	-1.331	2.338	-0.479	1.144	-0.317	0.893	0.567	-0.779	0.072	0.474	-0.684	1.407	0.384	0.632	-0.288	0.791	-1.297	0.767	0.833	-0.523	-1.163	0.318	1.327	-0.142	2.087	-1.13	-0.686	-0.43	-0.389	0.698	-0.962	-0.284	-1.637	1.047	0.851	0.199	1.898	1.14	1.784	-0.204	1.792	0.39	0.908	-0.543	1	0.625	2.204	1.948	-1.363	-0.126	0.134	0.547	0.63	0.115	-0.627	1.55	0.381	1.103	-1.54	-2.603	0.712	1.072	-0.131	-0.218	-0.313	-0.548	2.093	-0.14	-1.055	0.059	-1.39	-0.191	1.222	-0.755	-1.228	1.679	-0.301	0.242	-3.938	0.077	0.054	-0.823	0.238	-0.078	-1.918	-1.614	-1.276	0.803	2.767	-2.247	0.966	0.561	-2.063	-0.351	0.663	0.631	-1.61	-1.12	0.152	1.283	-1.61	-1.492	0.024	0.886	1.139	-0.111	-0.094	0.476	1.272	1.194	-1.291	0.49	-0.959	-0.998	-0.967	0.058	1.898	0.25	-0.294	0.468	0.892	0.046	-1.307	0.619	0.029	-1.024	-0.631	-0.527	-0.864	0.684	-0.29	0.748	-0.167	0.064	-0.086	1.702	-0.057	-0.486	-0.633	0.194	-0.743	0.217	-0.915	-1.442	0.951	-0.861	0.983	-0.645	-0.196	-0.993	-0.648	-0.23
UBE2S	PPI	1	3.594	-0.678	-0.33	-1.131	-0.177	-0.816	0.005	0.567	-0.5	-0.856	0.142	-0.029	1.141	0.703	0.068	-0.183	-0.177	-0.473	0.367	-0.388	0.277	-0.203	-0.282	-0.121	0.612	-0.949	-0.695	0.346	-0.556	0.778	0.235	-0.974	-0.644	-0.31	-0.018	0.601	0.096	-0.18	0.494	0.328	-1.349	0.668	-0.213	0.274	0.066	0.155	-0.258	0.929	-0.083	-0.676	-0.388	-0.525	0.763	-0.017	-0.034	0.05	0.085	0.506	-0.082	-0.449	-0.828	0.099	0.273	-0.267	0.498	0.43	-0.569	-0.03	-0.327	0.75	0.087	-0.314	0.313	-0.773	-0.706	-0.072	0.146	-0.126	0.2	-0.228	-0.126	0.018	0.158	0.448	-0.683	-0.598	0.368	0.545	1.12	-0.373	0.322	-0.298	-0.062	0.265	-0.005	1.027	0.108	0.591	0.082	0.089	-0.409	-0.215	-0.169	-0.065	0.676	0.113	-0.025	-0.575	-0.152	0.03	0.808	-0.413	-0.446	0.069	0.061	0.288	0.298	0.065	-0.021	-0.219	0.128	0.095	0.21	0.11	-0.757	0.705	-0.429	0.74	-0.339	-0.212	-0.722	0.373	-0.164	-0.117	-0.792	0.326	0.224	0.451	-0.687	-0.363	0.106	0.969	0.378	-1.123	-0.365	-0.004	-0.489	0.008	0.611	-0.292	-0.278	-0.527	-0.723	-0.147	-0.102	0.19	-0.269	0.188	0.238	-0.529	-0.297	-0.162	-0.143	-0.243	-0.737	0.069	-0.406	-0.305	-0.507	-0.196	0.3	-0.443	-0.217	0.363	0.075	-0.006	-0.273	-0.585	0.037	-0.005	-0.156	-0.42	0.251	0.681	0.264	-0.063	0.395	0.152	0.198	0.115	0.198	-0.963	0.599	-0.181	0.133	-0.29	0.099	-0.511	-0.621	0.107	0.521	0.619	0.128	0.164	-0.074	0.187	-0.018	0.085	-0.269	-0.083	-0.548	0.138	0.062	0.148	-0.281	0.014	0.562	0.063	0.217	-0.229	0.066	-0.218	0.366	0.155	0.123	-0.007	-0.303	-0.01	-0.464	0.217	0.412	0.598	0.073	0.308	0.027	-0.182	-0.127	-0.223	-0.095	-0.207	0.227	0.246	0.26	0.028	0.231	-0.402	-0.105	0.021	0.375	-0.096	0.492	-0.129	-0.205	0.108	-0.826	0.456
DDX53	PPI	1	7.637	-1.746	-1.058	0.071	-0.321	0.113	0.25	-0.236	1.294	-1.068	0.822	-0.615	-0.478	-0.987	0.563	0.808	0.888	0.995	0.403	-0.137	0.487	0.078	-0.472	1.059	1.771	0.427	-0.925	-0.234	-0.839	0.184	-0.006	0.505	0.075	-0.296	0.077	-0.718	0.738	-0.716	0.273	0.162	-0.711	0.031	-0.063	-0.111	-0.419	0.058	-0.395	-0.051	0.757	0.838	0.505	0.158	0.544	0.133	-0.444	-0.65	0.168	-0.654	-0.35	0.409	-0.883	0.482	-0.797	0.19	0.029	0.006	0.287	0.961	0.166	1.091	-0.559	-0.623	0.445	-0.579	0.178	-0.086	0.572	0.584	1.144	-0.788	0.512	-0.148	-0.259	-0.08	-0.25	0.636	-0.252	-0.131	0.386	0.359	0.933	0.773	0.583	-0.123	0.418	0.482	-0.659	-0.392	1.013	-0.057	0.299	-0.257	-0.01	-0.446	-0.54	-0.623	-0.344	0.17	-0.128	0.207	-0.354	-0.202	0.263	0.097	-0.06	0.163	0.479	-1.231	-0.734	-0.44	-1.085	-0.484	0.41	-0.183	-0.512	0.205	0.377	-0.089	0.076	-0.115	-0.521	-0.322	0.132	0.5	-0.412	-0.645	-0.712	-0.46	-0.574	0.149	0.461	0.933	0.24	0.843	-0.111	-0.414	0.65	0.766	-0.778	-0.076	-0.21	0.46	-0.54	-0.255	-0.633	0.857	-1.23	-0.566	0.162	-0.034	0.047	0.129	-0.657	-0.206	0.543	0.054	0.04	0.223	0.485	-0.387	-0.137	0.782	-0.042	-0.345	-0.222	-0.355	-0.077	0.243	-0.738	-0.309	-0.314	0.509	-0.106	-0.53	-0.539	-0.484	-0.023	0.065	0.437	0.177	0.557	0.46	-0.468	-0.707	-0.577	-0.169	0.116	-0.274	-0.534	-1.444	-1.019	0.321	0.833	0.703	-0.978	-0.098	0.456	0.121	-0.035	-0.169	-0.017	0.126	0.411	0.772	0.818	-0.07	-0.757	0.405	0.365	-0.772	-0.707	0.447	-0.15	0.033	-0.492	0.809	-0.134	0.085	0.311	-0.054	-0.656	0.057	-0.609	-0.416	-0.165	-0.337	-0.493	0.319	-0.235	-1.61	0.064	-0.613	-0.21	0.683	-0.399	0.033	-0.373	-0.616	1.794	0.512	-0.392	0.377	-0.04	0.294	0.647	0.324
DP2	PPI	1	6.661	0.541	-1.152	-1.098	-0.145	0.286	0.326	-0.296	1.427	0.657	0.505	-1.162	-0.24	-1.03	0.313	0.611	0.337	-0.054	-0.195	0.388	0.127	-0.492	0.197	0.222	-0.527	-0.387	-0.333	0.038	-0.911	0.397	0.315	-0.637	0.085	0.723	-0.347	-0.333	-0.055	-0.245	0.204	-0.693	-0.577	0.878	0.038	0.423	-0.238	-0.014	-0.692	-0.082	0.421	-0.068	0.313	-0.396	-0.016	-0.243	-0.064	0.017	0.027	0.767	-0.872	-0.363	-0.563	-0.154	-0.267	-0.956	0.877	0.191	0.17	-0.011	0.636	-0.819	-0.964	-0.032	-0.368	-0.028	-0.134	0.517	0.857	0.441	-0.574	-0.678	0.913	1.126	0.066	-1.652	0.282	-0.274	0.027	-0.627	-0.222	-0.385	-0.02	0.196	-0.167	0.011	-0.232	0.339	-0.323	-0.498	-0.276	-0.88	0.347	0.656	-0.001	0.601	-0.015	0.278	0.507	-1.183	0.382	0.698	0.113	0.525	-0.192	0.295	0.1	-0.046	0.005	-0.315	-0.087	-0.003	0.117	0.142	0.366	0.058	0.229	0.218	-0.376	-0.1	0.633	-0.392	-0.548	-0.819	0.926	-0.451	-0.01	-0.444	-0.476	-0.024	0.373	-0.304	-0.349	0.075	0.534	-0.078	-0.545	-0.541	-0.418	0.213	-0.004	0.301	0.416	-0.167	0.195	0.381	-0.228	0.164	-0.305	0.324	0.529	-0.424	-0.873	0.204	0.402	-0.002	0.848	0.669	-0.582	0.978	0.574	-0.673	-0.454	0.519	-0.018	-0.016	0.639	0.366	-0.072	-0.216	-0.183	0.157	-0.105	0.206	-0.366	0.181	0.884	-0.281	-0.37	-0.069	0.444	0.018	-0.298	0.072	-0.111	-0.454	-0.617	0.066	-0.945	-0.716	0.579	-0.886	0.172	-0.078	-0.199	0.511	-0.002	0.241	0.033	-0.505	0.174	-0.752	-0.273	-1.064	-0.362	0.826	-0.161	0.228	-0.508	0.548	-0.337	0.308	0.074	-0.121	-0.859	0.337	-0.282	-0.074	-0.11	0.497	0.401	-0.515	-0.344	-0.494	-0.254	-0.667	0.189	-0.314	-0.565	0.373	0.525	0.681	0.083	-0.405	-0.404	-0.188	-0.872	-0.044	0.436	-0.141	-0.126	0.085	-0.681	0.021	0.361	-0.606	0.407	0.051
TMEM179B	PPI	1	3.438	-0.091	-0.886	-1.407	0.082	-0.621	-0.37	1.279	0.087	-1.854	0.612	-0.192	0.316	0.829	0.125	-0.228	-0.176	-0.579	0.071	0.046	-0.634	-1.638	-0.476	1.185	-1.242	-0.253	0.526	0.087	0.832	0.744	0.639	-1.031	-0.382	0.084	-0.19	1.182	0.344	0.785	0.51	-0.509	0.561	0.094	0.026	-0.138	0.029	0.234	0.12	0.037	-0.232	0.737	0.496	0.248	-0.046	-0.317	-0.211	-0.697	-0.13	0.091	-0.173	0.594	0.566	0.091	-0.037	0.291	0.584	-0.913	0.509	-0.36	0.126	-0.313	-0.469	0.04	-0.404	0.19	-0.035	0.271	-0.587	0.224	0.84	-0.331	0.316	-0.366	0.429	-0.361	0.286	0.75	-0.11	1.382	-0.179	0.068	0.335	0.698	-0.106	-0.325	0.236	-0.15	0.015	0.231	0.066	-0.338	0.877	-0.658	0.172	-0.89	0.363	0.031	-0.164	-0.722	0.366	0.013	0.264	-0.559	0.254	0.34	0.258	-0.381	0.756	0.315	-0.298	0.256	-0.093	0.17	-0.118	0.243	-0.064	-0.692	0.013	0.16	0.043	-0.468	-0.052	-0.444	0.515	0.049	-0.128	-0.323	-0.143	-0.59	-0.253	0.789	-0.093	0.491	-0.207	0.232	-0.791	-0.001	-0.008	0.125	-0.673	-0.148	0.288	-0.064	-0.188	-0.439	-0.304	0.153	0.347	-0.42	0.015	0.086	-0.167	0.794	0.322	-0.349	0.113	-0.017	0.099	0.183	0.73	-0.178	0.18	-0.249	0.491	0.889	0.004	0.577	0.154	0.007	0.131	0.124	-0.362	0.835	0.256	-0.416	0	0.024	-0.183	-0.144	-0.206	0.114	0.024	-0.347	0.308	0.047	-0.041	0.065	-0.41	0.206	0.019	0.271	-0.021	-0.004	-0.098	-0.083	-0.338	-0.366	-0.36	-0.231	0.153	0.109	0.075	-0.574	0.026	0.188	0.211	0.235	-0.166	-0.278	-0.134	0.538	-0.314	-0.089	0.17	-0.74	-0.358	-0.169	0.401	-0.023	0.591	-0.122	0.633	0.605	0.14	0.18	-0.444	0.019	0.635	-0.148	-0.156	0.354	-0.199	-0.273	0.346	-0.069	-0.287	-0.035	-0.316	-0.265	0.181	-0.369	-0.64	0.008	-0.062	-0.152	-0.149	-0.638
RNF220	PPI	1	8.359	0.373	-1.071	-1.345	-0.078	0.066	0.498	0.521	0.221	0.164	-0.386	0.579	1.381	-0.11	-0.004	0.149	0.724	0.345	0.035	0.163	1.175	0.075	-0.651	-0.081	-0.954	0.874	0.116	0.393	-1.25	0.171	-0.896	-0.575	0.283	0.287	-0.244	0.449	-0.332	0.4	-0.122	-0.197	-0.912	0.13	1.077	-0.33	0.058	0.395	0.891	0.649	0.337	-0.348	0.251	0.482	0.302	-0.875	-0.237	0.783	-0.465	-0.073	-0.555	-0.016	0.234	0.574	0.639	-0.233	-0.278	-0.4	-0.284	-0.178	-0.233	1.117	-0.415	0.451	-0.322	0.13	0.206	0.434	-0.896	0.519	-0.981	0.593	-0.596	0.098	0.679	1.066	0.221	-0.576	-0.568	0.989	0.177	0.253	-0.537	-0.086	-0.226	-0.107	-0.287	-0.755	0.231	-0.087	1.51	0.937	-0.179	-0.65	0.072	0.155	-0.177	-0.428	0.694	0.071	0.191	-0.147	0.482	0.376	0.542	-0.133	-0.219	-1.245	0.417	-0.005	-0.027	-0.295	0.079	0.93	0.324	0.457	0.119	-1.02	0.325	0.078	0.112	0.727	0.856	-0.891	-0.081	0.06	0.363	-0.921	0.207	0.641	0.124	0.026	-0.653	0.089	0.587	0.298	-0.065	-0.333	0.279	-0.673	0.961	-0.289	-0.36	0.938	-0.212	-0.587	0.178	0.543	-1.186	0.332	0.452	-0.43	-0.388	0.411	-0.623	0.764	-0.329	0.829	0.127	0.042	-0.602	1.569	0.292	0.164	-0.803	1.074	-1.179	0.413	0.23	0.704	-0.161	-0.37	0.244	-1.451	0.222	1.014	0.834	0.476	-0.128	0.044	0.211	0.35	-0.133	-0.054	-0.486	-0.09	0.375	0.077	-0.007	-0.257	0.117	-1.056	-0.092	-0.057	0.828	0.308	0.217	-0.003	-0.3	0.02	0.042	-0.033	0.559	0.182	0.343	0.213	0.098	-0.647	-0.381	0.082	0.299	0.526	-0.312	0.03	-0.759	0.166	0.119	0.159	-0.16	0.027	0.177	-0.833	-0.12	-0.352	-0.071	0.247	0.027	-0.485	0.063	-0.226	-0.264	0.426	0.457	-0.091	1.138	1.016	0.661	0.309	0.25	0.763	0.054	0.034	0.078	0.958	0.35	-0.202	-0.283	-0.482
FZD4	PPI	1	6.657	-1.452	-0.917	-0.83	0.254	-1.077	-0.154	0.703	0.707	-2.05	1.214	0.312	0.287	0.262	0.772	1.06	-0.895	-0.406	-0.512	0.199	-1.263	0.077	-0.118	0.799	-0.167	-0.21	-0.612	1.009	0.628	0.78	1.155	-1.002	-1.778	0.283	-0.843	1.262	-0.548	-0.558	1.152	0.378	-0.987	-0.119	-0.166	0.422	-0.112	1.481	-0.476	0.642	0.681	-0.235	0.159	-0.718	0.377	0.017	0.19	-0.57	-0.704	0.352	-0.082	-0.417	-0.315	-0.842	-0.057	0.302	-0.166	-0.489	-0.184	0.634	0.072	0.15	0.292	-0.385	-0.146	1.078	0.73	-0.377	-0.067	0.15	-0.976	-0.06	-0.385	-0.214	-0.23	-0.357	-0.065	-0.048	-0.01	-0.085	-0.216	-0.065	-0.397	-0.553	0.227	-0.352	0.278	0.779	0.461	0.168	-0.143	0.23	0.259	0.557	-0.309	0.141	0.261	0.06	0.099	-0.523	0.188	1.072	0.751	0.769	0.184	0.338	0.335	0.198	-0.284	-0.547	0.179	0.61	0.056	0.057	0.144	-0.514	-0.251	-0.556	-0.234	0.183	-0.346	0.037	0.096	-0.791	0.014	0.373	-0.346	0.155	-1.01	0.227	0.097	0.532	0.625	0.109	0.729	0.046	-0.581	-0.357	-0.203	0.224	-0.741	-1.009	0.725	-0.362	0.314	0.126	-0.552	0.16	0.986	1.004	-0.055	0.663	-0.527	-0.663	-0.004	0.429	-0.926	-0.057	0.373	1.003	0.619	0.211	-0.432	-0.098	0.238	-0.167	0.362	0.474	-0.726	-0.797	-0.035	0.828	-0.502	0.349	0.095	-0.61	-0.089	-0.2	0.544	0.48	0.313	0.578	-0.819	-0.561	-0.453	-0.571	-0.841	0.569	0.369	1.057	-0.312	0.305	0.626	0.447	0.54	0.816	-0.197	-0.419	0.115	0.509	-0.047	-0.539	0.568	-0.11	0.314	-0.133	-0.163	0.52	0.399	-0.059	-0.218	0.223	0.128	-0.231	0.115	-0.2	-0.291	0.044	-0.29	-0.525	0.011	-0.702	-0.67	0.027	0.301	-0.127	-0.331	-0.054	0.596	0.812	0.191	-0.02	0.448	-0.064	0.815	-0.17	-1.562	-0.025	0.041	0.759	-0.299	-0.548	0.441	-0.214	-0.517	-0.387	0.337	0.107
HMG20B	PPI	1	5.04	-1.133	-0.919	-1.058	0.55	-0.191	0.398	-1.408	-1.034	1.123	-0.622	-0.514	-0.074	1.179	-0.73	0.137	-0.219	-0.123	0.637	0.805	0.303	-0.524	-0.78	1.639	0.131	0.889	-0.492	-0.327	-0.837	0.254	0.023	-0.171	-0.198	-0.883	-0.319	0.508	-0.311	0.253	0.214	0.233	0.059	-0.434	0.138	0.56	-0.076	0.35	-0.046	-0.269	0.353	-0.119	-0.328	0.22	0.209	0.075	-0.421	0.421	0.16	0.018	0.095	-0.011	-0.343	-0.534	-0.518	0.346	0.053	-0.279	0.179	0.4	-0.1	-0.096	-0.136	0.499	0.115	0.462	-0.288	-0.438	-0.386	-0.255	0.322	-0.1	0.994	0.145	-0.248	-0.398	0.818	-0.173	0.305	0.108	0.798	-0.031	-0.86	0.357	0.087	0.013	-0.14	-0.133	-0.26	0.842	-0.292	-0.964	0.383	-0.829	0.42	-0.284	0.139	0.547	0.453	-0.141	-0.047	-0.514	-0.018	-0.283	0.36	0.079	0.012	-0.237	0.189	-0.265	0.074	-0.333	0.602	0.068	-0.014	0.618	0.01	-0.073	-0.451	0.982	-0.878	-0.488	-0.306	-0.644	0.072	-0.178	-0.243	0.643	0.494	-0.364	-0.374	0.419	0.217	-0.686	0.123	-0.599	0.285	-0.232	0.127	0.014	-0.197	0.075	-0.421	0.112	0.072	0.229	0.128	0.312	-0.154	-0.344	-0.596	-0.171	0.17	-0.241	-0.071	-0.7	0.096	-0.141	-0.592	0.237	-0.245	-0.331	-0.145	0.008	-0.517	-0.162	0.035	-0.354	-0.393	-0.094	-1.111	0.089	-0.675	0.372	0.483	-0.158	0.209	0.614	0.469	0.131	0.538	-0.211	-0.054	-0.15	-0.198	0.109	-0.038	0.215	-0.148	0.442	-0.513	0.456	0.325	-0.084	-0.549	0.262	0.438	-0.325	-0.257	0.175	0.142	0.002	-0.049	0.921	0.316	-0.184	0.532	0.385	-0.357	0.377	-0.125	-0.085	0.137	-0.289	-0.724	0.015	0.245	0.084	0.101	0.085	0.122	-0.314	0.41	-0.547	0.993	-0.137	-0.304	0.391	0.067	-0.289	0.064	-0.039	0.201	0.326	0.17	0.594	-0.072	-0.243	-0.132	0.072	0.376	-0.153	-0.36	-0.088	0.421	0.553	0.215	0.055
CSNK2B	PPI	1	2.292	-0.556	-0.661	-0.429	-0.108	-0.051	0.035	-0.181	0.326	0.044	-0.045	-0.239	-0.092	-0.406	0.296	-0.036	0.351	0.38	0.145	0.17	0.399	-0.061	0.065	0.219	-0.143	-0.256	0.061	0.21	-1.038	-0.696	-0.03	0.327	-0.078	0.299	0.19	-0.131	-0.524	0.069	-0.156	-0.143	0.147	0.3	0.023	0.314	-0.243	0.13	0.264	-0.186	-0.186	0.089	0.376	-0.213	-0.273	0.101	0.13	-0.264	-0.283	0.192	-0.423	-0.419	-0.167	-0.072	-0.401	-0.611	-0.133	0.011	0.205	0.261	0.513	-0.129	0.426	0.03	-0.032	0.238	-0.169	-0.231	0.3	-0.192	-0.36	-0.323	-0.171	-0.545	-0.105	0.116	0.229	-0.078	0.046	0.039	-0.191	-0.104	0.247	-0.209	0.337	0.207	0.428	-0.07	-0.136	-0.075	-0.144	-0.012	0.293	0.084	-0.083	-0.116	-0.153	-0.168	0.426	0.181	0.358	0.232	0.121	0.297	0.357	-0.143	-0.253	-0.036	0.084	-0.348	-0.25	0.257	0.241	0.171	0.104	-0.336	-0.012	-0.182	0.049	-0.427	0.293	-0.138	0.195	-0.062	0.014	-0.335	0.096	0.033	0.059	-0.385	-0.037	0.164	-0.107	0.016	0.324	0.026	-0.265	-0.151	0.146	0.043	0.242	-0.225	0.297	-0.01	-0.155	-0.05	-0.064	-0.334	0.361	0.355	-0.002	0.577	-0.129	-0.242	0.04	0.17	-0.177	-0.286	-0.351	0.014	-0.447	0.049	-0.172	-0.288	-0.147	-0.005	-0.264	0.105	-0.383	0.053	0.105	-0.261	0.084	0.001	0.133	-0.029	0.042	-0.457	-0.271	-0.039	0.026	0.158	-0.439	-0.166	-0.043	0.23	-0.245	-0.107	0.087	0.117	0.249	0.009	-0.131	0.007	-0.399	-0.297	0.068	0.187	0.25	-0.111	-0.1	0.065	0.119	0.19	0.214	0.108	0.168	-0.184	-0.229	0.032	-0.547	-0.41	-0.222	-0.443	-0.15	0.171	0.095	0.237	0.352	0.333	0.063	0.245	-0.205	0.006	-0.46	-0.141	0.517	0.25	0.078	-0.043	-0.012	0.121	-0.248	0.055	0.002	-0.08	-0.263	0.041	-0.334	-0.072	-0.045	-0.224	-0.223	-0.323	-0.004	0.044	-0.335	-0.279
IL20RB	PPI	1	4.106	-0.627	-0.106	-0.087	-0.07	-0.864	-0.265	0.468	0.636	-1.148	0.075	-0.135	-0.112	0.699	-0.355	0.262	-0.141	-0.175	-0.293	0.211	-0.301	0.109	0.584	0.031	0.654	0.195	-0.157	0.368	0.143	0.431	-0.595	0.473	-0.857	-0.136	0.285	0.06	-0.565	-0.089	-0.438	-0.333	0.468	0.07	-0.432	-0.083	-0.046	0.027	-0.435	-0.277	-0.065	-0.216	-0.098	0.003	0.224	0.352	-0.438	-0.212	0.198	-0.365	0.011	0.034	1.069	-0.397	0.315	0.043	-0.378	-0.231	-0.176	0.252	-0.072	-0.06	-0.122	-0.28	0.208	-0.321	-0.131	-0.735	0.188	-0.237	-0.33	-0.647	0.123	0.311	0.074	0.432	0.14	0.44	0.165	-0.023	0.157	-0.338	-0.333	-0.403	-0.363	-0.064	0.523	0.009	0.261	0.001	0.368	0.042	0.272	-0.634	0.008	0.049	-0.023	0.168	-0.103	-0.231	0.443	-0.253	0.077	-0.23	0.005	0.517	0.27	-0.086	-0.226	0.604	0.315	0.309	0.097	-0.149	-0.083	0.106	-0.282	-0.61	-0.327	0.052	0.434	0.173	-0.269	0.092	0.307	-0.652	0.374	0.031	-0.109	-0.169	-0.263	0.384	0.157	0.889	0.053	-0.083	0.441	-0.471	0.05	-0.176	0.114	-0.073	0.231	-0.79	-0.621	0.44	0.311	-0.013	-0.289	-0.32	0.195	0.265	-0.186	0.107	-0.361	-0.246	0.165	-0.253	0.156	0.742	0.446	0.304	-0.355	-0.113	-0.065	0.034	-0.167	0.088	0.617	-0.477	0.241	-0.142	-0.229	-0.299	-0.257	0.283	-0.64	-0.528	-0.312	-0.002	-0.267	0.58	-0.371	-0.288	0.668	-0.192	0.472	0.465	-0.226	0.165	0.321	0.12	0.355	-0.524	-0.043	0.065	0.156	-0.25	-0.087	-0.342	-0.337	0.1	-0.239	0.154	0.086	0.11	-0.121	-0.445	0.427	-0.185	-0.449	0.383	-0.03	0.292	0.225	-0.144	0.404	0.286	-0.091	-0.347	0.438	-0.511	-0.423	-1.176	0.502	-0.051	0.006	0.208	-0.067	-0.244	-0.192	0.219	-0.156	-0.023	-0.389	-1.001	-0.119	0.156	0.263	-0.42	0.296	-0.243	-0.115	-0.008	0.305	-0.138	0.373	0.098
C1RL	PPI	1	6.414	-0.223	-0.141	-1.747	0.857	0.11	-0.228	0.919	-0.115	-2.038	0.607	0.389	0.792	0.632	-0.06	0.191	0.166	0.734	1.033	0.137	-0.5	-0.149	-0.726	-0.124	-0.343	0.197	0.357	0.306	0.555	0.32	-0.461	-0.001	0.165	0.232	0.169	0.405	0.12	0.268	0.348	0.18	-0.196	-0.097	0.007	1.226	-0.843	0.489	0.422	-0.865	-0.955	0.265	0.159	0.313	0.501	-0.948	-0.223	-0.325	-0.12	0.167	-0.58	-0.088	0.868	0.293	0.954	-0.238	0.121	-0.376	-0.221	0.385	-0.383	0.848	0.054	0.516	0.231	0.115	0.338	-0.895	0.472	-0.423	0.557	0.876	0.589	-0.492	-1.013	-1.169	-0.219	-0.153	-0.447	0.345	-0.081	0.515	0.604	0.111	-0.187	0.72	-0.817	-0.166	0.106	0.394	0.133	-0.121	-0.318	0.507	0.737	-0.177	-0.541	-0.064	0.497	-0.383	0.329	0.261	-0.355	0.175	-0.4	-0.09	-0.039	0.078	0.25	0.418	0.245	-0.298	-0.399	-0.77	-0.563	0.25	-0.377	-0.396	0.278	1.047	0.565	-0.07	0.437	-0.426	-0.159	-0.518	-0.195	0.947	0.404	-0.773	-0.132	-0.16	0.409	0.271	-0.258	0.414	0.022	-0.096	0.531	-0.281	0.253	-0.088	0.997	-0.068	-0.14	-0.06	0.113	-0.741	-0.138	0.139	0.533	-0.099	0.952	-0.507	-0.368	0.327	-0.124	0.201	-0.352	0.563	-0.255	0.308	0.134	-0.618	-0.281	0.209	-0.784	0.47	-0.141	0.043	-0.523	0.034	-0.654	0.136	0.124	-0.307	0.278	0.109	-0.239	-0.705	-0.64	-0.152	-0.099	-1.423	0.604	-1.037	0.611	-0.179	0.423	0.446	0.286	-0.326	-0.824	-0.289	-0.352	0.1	-0.07	0.133	-0.247	0.2	0.245	0.513	0.203	-0.362	0.331	-0.483	0.276	0.77	0.995	-0.801	0.415	0.344	0.279	0.576	-0.972	-0.348	-0.523	0.016	-0.938	-0.097	-0.344	1.031	-1.114	0.351	0.159	-0.314	-0.562	0.176	-0.487	0.204	0.217	0.918	0.095	-0.793	-0.441	-0.479	-0.315	0.122	0.252	-0.266	-0.192	-0.366	0.026	-0.021	0.567	-0.795	-0.283	-0.667
KRT77	PPI	1	9.26	-0.931	-2.8	-3.084	0.528	3.672	0.805	-0.8	-2.789	-2.562	-0.389	-1.514	0.533	-0.337	0.221	1.689	2.233	-4.612	17.211	-1.806	-5.201	7.723	2.552	-2.943	2.355	-0.842	0.996	-1.065	0.382	0.477	0.496	1.058	0.993	0.895	-1.01	-1.029	0.077	-0.986	-0.446	-0.293	0.987	0.735	-0.327	-0.107	-0.692	0.528	0.277	0.602	1.007	-0.843	-0.204	-0.765	1.057	0.53	-0.684	-0.143	-1.04	-0.541	0.251	-0.276	-0.435	2.322	0.345	-0.505	-1.39	-0.651	-2.003	-0.384	-1.144	-0.093	-0.832	-0.634	-1.647	-0.6	0.55	1.199	-0.864	-0.643	-0.624	1.004	2.035	-3.293	-0.209	0.734	1.898	1.104	-1.063	-1.109	-0.096	1.733	-0.062	-0.623	-1.49	-2.217	-0.728	0.846	-1.669	-0.421	0.659	-0.03	-1.041	-0.911	0.384	-1.957	1.611	0.093	0.281	0.339	1.442	0.928	-0.622	0.484	0.493	-0.371	-0.426	0.607	-0.311	-0.303	1.226	-2.728	0.776	0.873	0.336	0.737	-1.379	1.025	0.842	-0.169	-1.195	0.259	0.022	-1.534	0.101	-1.93	-0.008	0.532	-0.844	-0.687	0.342	0.642	1.496	2.028	-0.285	0.206	-1.015	0.219	0.378	0.03	0.132	1.167	-0.349	-0.645	-0.754	-0.409	0.521	0.81	0.454	0.742	-0.003	0.099	0.355	0.573	-0.172	-0.038	0.377	0.471	0.75	-0.523	-0.273	0.844	-0.061	0.081	0.004	0.423	-0.126	-0.492	-1.281	0.515	0.39	0.051	0.557	0.34	-0.574	0.417	0.746	0.165	0.572	0.459	-0.134	0.917	-0.171	0.208	0.167	0.215	-0.736	0.014	-0.047	0.475	0.546	-0.191	0.256	-0.201	-0.218	-0.436	-0.299	0.333	-0.444	0.021	-0.395	0.293	0.627	-0.119	-0.591	-1.649	0.38	-0.5	-0.598	0.017	-0.71	-0.256	0.733	-0.135	0.411	0.454	0.457	0.207	-1.104	0.032	-0.279	-0.562	-0.89	0.357	-0.162	0.005	0.07	-0.656	0.607	-0.291	-0.299	0.095	0.239	-0.552	-0.056	-0.847	1.041	1.057	0.321	-0.26	0.166	-0.032	0.167	0.378	-0.573	0.015	0.897	0.601
EGLN3	PPI	1	2.729	-1.177	-0.547	-0.141	-0.062	-0.484	-0.138	-0.201	0.18	-0.941	0.413	-0.16	0.218	0.163	0.26	0.262	0.153	0.34	-0.063	-0.023	0.027	0.338	-0.368	0.18	0.356	-0.434	-0.183	0.111	-0.82	-0.088	-0.129	-0.028	0.362	-0.487	0.004	0.086	0.111	0.238	0.614	0.433	0.055	-0.031	0.007	-0.02	-0.424	0.037	0.819	0.009	-0.052	-0.145	-0.082	0.186	0.361	0.269	0.033	-0.051	0.313	0.045	0.089	-0.047	0.443	-0.043	-0.202	0.219	-0.368	0.208	0.483	0.136	0.001	-0.19	0.386	-0.077	0.064	-0.195	0.12	0.089	-0.176	-0.531	-0.288	-0.061	0.236	0.092	0.101	-0.227	-0.29	0.025	-0.06	-0.167	0.486	0.172	-0.053	0.248	0.037	-0.371	0.374	-0.435	0.377	0.345	-0.055	0.198	-0.297	-0.499	-0.562	0.271	0.344	-0.297	-0.18	-0.279	0.207	0.401	0.448	-0.221	-0.279	-0.17	-0.18	0.19	-0.428	0.36	0.107	0.487	-0.059	-0.254	-0.678	-0.229	-0.353	0.273	0.201	0.17	0.204	0.024	0.191	-0.303	-0.039	0.572	-0.269	0.374	0.143	-0.476	0.048	-0.274	0.336	0.332	0.099	0.205	-0.264	-0.482	-0.217	0.029	0.465	0.116	0.315	-0.253	-0.174	-0.164	-0.115	0.045	-0.096	0.235	0.025	-0.296	0.254	0.349	0.257	-0.111	-0.147	-0.168	0.09	-0.388	0.115	0	-0.332	-0.396	0.338	0.007	0.128	0.098	0.02	-0.241	0.096	-0.187	0.053	-0.231	-0.177	0.328	0.274	-0.243	-0.258	-0.056	0.202	-0.203	-0.004	0.77	0.131	-0.264	-0.093	0.273	0.154	-0.15	0.227	-0.126	0.375	0.207	-0.169	-0.308	0.024	-0.143	0.261	-0.357	-0.403	0.024	-0.328	0.353	-0.357	-0.011	0.1	0.016	-0.038	0.1	0.071	0.019	0.238	0.253	-0.363	-0.148	0.36	-0.211	0.321	0.231	-0.33	-0.377	-0.034	-0.004	-0.106	-0.053	0.151	-0.167	-0.081	-0.309	0.158	-0.25	-0.144	-0.486	0.174	0.437	0.574	-0.503	0.058	-0.126	0.295	0.049	0.122	0.009	0.097	0.03	-0.248	0.008
NPSR1	PPI	1	4.667	-0.238	-0.883	0.13	0.015	-0.198	0.418	0.849	1.933	-1.17	1.713	-0.16	0.377	-1.163	0.676	1.184	-0.151	0.078	-0.425	0.419	-0.411	0.07	0.912	0.91	0.21	1.115	-0.337	0.468	-0.001	-0.582	0.279	-0.046	-0.819	-0.933	0.019	0.71	0.485	0.288	-0.427	-0.423	0.75	-0.116	-0.006	-0.165	-0.536	-0.173	-0.026	-0.172	0.038	0.454	-0.201	-0.239	-0.105	-0.26	-0.077	1.106	0.529	-0.407	-0.162	-0.313	0.35	-0.24	0.193	0.319	0.209	-0.435	0.389	0.069	-0.154	-0.281	-0.188	-0.303	-0.423	0.099	-0.324	-0.245	-0.046	0.153	0.123	-0.479	0.197	-0.268	0.097	-0.905	-0.304	0.246	0.71	0.492	0.018	0.299	-0.303	-0.355	-0.237	-0.014	0.709	0.127	-0.338	-0.186	0.316	0.064	0.029	0.378	0.224	-0.107	-0.181	-0.022	0.033	0.178	-0.781	0.338	-0.223	0.122	-0.355	-0.09	-0.171	0.481	-0.813	1.006	-0.314	0.675	-0.302	0.15	-0.108	-0.178	-0.31	0.185	-0.096	-0.438	-0.214	0.138	-0.086	0.523	-0.027	-0.166	0.628	-0.454	-0.191	0.228	0.216	0.579	0.047	0.096	0.389	-0.148	0.17	-0.555	0.955	-0.004	0.074	-0.015	0.366	-0.241	-0.132	0.157	0.338	-0.075	0.637	-0.347	-0.084	-0.683	-0.285	-0.117	-0.536	0.056	0.051	0.857	0.148	-0.06	-0.36	-0.17	-0.083	-0.244	0.114	0.221	0.059	-0.122	0.449	-0.422	0.228	-0.15	-0.078	-0.429	-0.19	-0.077	-0.318	0.291	-0.279	-0.081	-0.22	-0.6	-0.049	0.037	-0.251	0.858	-0.294	-0.072	0.17	-0.173	-0.006	-0.147	-0.34	0.48	-0.055	-0.059	0.107	0.042	0.423	-0.356	0.351	0.116	0.061	0.071	-0.419	0.018	-0.035	0.294	0.057	0.502	0.435	0.042	0.073	0.088	0.369	0.116	-0.55	0.106	0.382	-0.351	0.302	-0.223	0.06	-0.015	0.396	0.031	-0.354	0.255	0.302	-0.103	-0.415	0.37	0.018	0.26	0.296	0.201	-0.691	0.384	0.461	-0.004	0.052	-0.213	0.1	-0.009	-0.186	-0.252	0.007	-0.397
FCRLA	PPI	1	6.377	-0.1	1.259	-2.595	0.472	0.172	-0.597	1.676	-1.231	-0.717	-0.067	-0.198	0.349	0.233	-0.635	-0.217	0.374	0.163	-0.962	-0.907	0.619	-1.199	0.616	-0.143	-0.732	0.048	-0.388	0.479	0.237	0.426	0.19	0.121	-0.754	-0.091	-0.17	0.072	0.065	0.525	-0.762	-0.39	0.295	0.147	0.014	-0.605	0.326	0.612	-0.401	0.157	-0.051	-0.27	-0.529	0.064	0.367	-0.294	-0.302	0.539	0.222	0.615	0.041	0.604	-0.467	-0.281	1.005	-0.537	-0.508	-0.242	0.084	-0.139	0.216	0.168	-0.012	0.039	-0.016	0.208	0.189	0.145	-0.019	0.194	-0.358	-0.371	-0.422	0.33	0.085	-0.425	-1.003	0.204	0.112	-0.126	0.517	-0.217	0.33	0.141	-0.088	0.211	-0.107	0.267	0.299	0.526	-0.046	0.638	-0.53	0.803	0.435	0.348	-0.803	0.426	-0.357	0.451	-0.038	-0.408	-0.191	0.281	-0.329	-0.436	-1.296	0.578	0.852	-0.104	-0.494	0.777	0.635	-0.148	0.209	0.229	0.004	0.247	0.022	-0.087	-0.774	0.318	0.38	-0.412	-0.69	-0.092	0.036	0.044	-0.27	0.052	-0.971	0.861	-0.168	0.638	0.029	-0.255	-0.132	0.132	-0.427	-0.01	-0.539	-0.08	-0.192	0.167	0.296	-0.689	-0.358	-0.311	-0.263	-0.105	0.206	-0.521	-0.331	-0.371	-0.009	0.592	-0.976	-0.038	0.014	0.255	0.035	-0.379	-0.057	0.156	0.468	-0.697	0.552	0.468	-0.093	0.562	-0.717	-0.225	0.009	0.335	-0.132	-0.184	0.04	0.057	0.306	0.221	0.492	0.276	-0.141	0.13	0.61	0.095	-0.455	0.81	0.192	0.088	-0.112	0.333	-0.251	0.417	-0.356	-0.118	0.192	-0.142	-0.211	-0.146	-0.218	-0.132	-0.916	-0.259	0.465	-0.583	0.506	-0.416	-0.744	-0.295	0.292	0.224	-0.349	0.189	0.237	0.095	-0.216	0.208	-0.019	-0.777	0.88	0.472	-0.604	0.329	-0.956	-0.304	0.262	0.054	-0.295	0.155	0.534	0.579	-0.38	0.374	0.362	0.782	0.072	0.114	0.269	0.441	0.143	0.265	-0.285	0.036	0.658	-0.219	0.125	0.465
B3GAT1	PPI	1	4.378	-0.863	-0.228	-0.32	0.18	-0.599	-0.226	1.088	-0.005	-0.96	0.36	-0.212	0.706	0.048	0.322	0.103	-0.176	-0.198	-0.815	-0.555	-0.429	0.787	-0.226	0.592	0.794	0.021	-0.481	-0.05	-0.637	0.024	0.201	0.202	0.461	0.111	-0.024	-0.13	-0.123	0.854	0.044	0.47	-0.468	0.261	0.207	0.913	0.515	-0.166	0.448	-0.565	-0.404	0.158	-0.189	0.135	-0.462	0.448	0.079	-0.546	0.674	-0.273	0.521	-0.159	0.411	0.126	-0.012	-0.488	-0.595	-0.207	-0.198	-0.412	0.065	-0.07	0.066	-0.504	-0.404	-0.268	0.013	-0.009	-0.221	0.947	0.175	-0.104	0.598	0.703	0.698	0.711	0.446	0.179	0.1	0.551	0.087	-0.222	-0.189	-0.102	0.05	-0.776	0.157	0.184	0.174	-0.347	0.378	0.237	0.123	0.194	-0.113	0.238	0.039	-0.13	0.42	-0.132	0.469	-0.101	0.317	-0.603	0.543	-0.177	-0.246	-0.071	-0.157	-0.366	0.314	0.099	0.045	0.366	0.286	0.321	-0.614	-0.517	-0.038	0.274	-0.237	-0.349	0.188	0.15	0.152	-0.114	0.596	-0.745	0.225	-0.238	0.01	-0.157	-0.115	-0.169	-0.389	0.278	0.317	-0.045	0.351	0.209	0.158	0.41	-0.058	-0.133	-0.535	-0.374	0.05	0.32	0.282	-0.035	-0.165	0.286	0.835	-0.024	-0.246	-0.048	-0.257	0.124	-0.061	0.29	-0.269	0.095	0.498	-0.135	0.194	-0.042	-1.086	-0.341	-0.214	0.38	0.069	0.197	-0.456	0.054	-0.237	-0.088	-1.138	0.091	-0.007	0.364	0.041	0.101	0.047	0.413	-0.328	0.194	0.322	-0.312	-0.182	-0.076	0.334	-0.645	-0.035	-0.446	0.162	-0.129	0.385	0.072	-0.64	-0.472	0.572	0.62	0.236	0.416	0.145	0.21	0.278	0.138	0.39	0.249	0.188	-0.219	-0.18	0.422	0.912	0.07	-0.072	0.537	0.42	-0.662	0.61	0.2	0.897	-0.383	-0.323	-0.019	0.126	-0.021	-0.064	0.172	-0.304	0.266	0.302	0.129	0.014	-1.084	0.1	-0.154	-0.343	0.432	0.488	-0.301	0.269	0.053	0.03	-0.175	-0.78	-0.629
CADPS2	target	1	18.447	-4.256	-5.384	-0.187	-0.21	-2.47	0.478	-2.719	0.518	0.306	-0.8	0.629	-0.192	-0.203	0.34	1.545	0.055	-0.586	2.445	0.119	-0.171	-0.04	1.842	-0.353	-0.257	0.074	-0.363	0.078	-0.694	-1.482	-0.563	2.096	0.283	1.441	1.107	-1.185	-0.712	0.635	0.174	-0.164	0.102	-0.415	0.316	-0.42	-0.416	-0.739	0.021	0.69	0.258	-0.744	0.641	-0.72	0.363	-0.434	0.225	-0.032	1.137	-0.808	1.208	-0.158	0.596	-0.903	-0.203	1.394	0.359	-1.891	-0.077	-0.341	0.861	-1.444	0.527	0.667	0.062	0.795	-0.588	-0.7	0.731	2.387	0.921	1.387	-0.215	-1.652	0.381	-2.152	-0.119	-0.361	0.932	0.627	2.378	-0.57	-0.457	-0.17	-0.067	-0.987	-0.437	0.571	0.495	1.102	-0.633	-1.354	-0.832	0.366	-0.843	0.484	0.968	0.179	-1.501	0.611	1.073	-0.622	0.331	0.693	1.88	1.055	1.11	0.62	-0.266	-0.393	0.039	0.884	0.402	-0.298	-0.402	-0.649	2.074	-0.009	-0.584	-0.565	0.065	0.192	-0.054	-1.132	-1.45	0.925	0.96	-0.44	0.508	0.606	-0.511	0.205	1.395	-0.929	0.547	-1.025	-0.64	1.652	-1.407	0.489	-0.455	-0.015	1.18	1.916	0.288	0.774	0.399	-0.423	2.635	1.237	0.558	-0.942	0.279	1.788	-0.563	0.06	0.139	-0.222	-0.057	-0.548	0.002	0.007	-0.8	0.723	0.731	-0.023	1.705	0.45	1.53	-0.892	-2.023	-0.548	1.951	-0.459	-0.649	-3.088	0.788	0.856	0.054	-0.231	-1.946	-0.585	-0.63	0.399	-0.954	0.389	2.027	0.175	-0.232	2.984	-0.348	0.177	0.662	0.02	0.682	0.019	0.418	-2.507	1.341	0.546	1.104	-0.845	1.048	-0.232	-0.576	0.664	1.875	-0.52	0.565	-1.124	1.322	0.392	-1.354	-1.099	-0.578	1.052	1.022	-0.461	1.867	1.295	1.182	-0.823	-0.126	0.276	1.65	0.06	-2.932	1.009	1.359	0.142	1.255	0.994	0.961	2.244	3.201	-0.562	-1.51	-1.287	1.458	-0.927	0.474	1.24	-1.478	-2.345	0.835	-0.518	0.639	0.163
SPRY2	PPI	1	4.499	0.831	-0.354	-1.28	0.053	1.947	0.137	0.868	0.067	-0.127	-0.225	-0.673	-0.31	-0.112	1.194	-0.291	0.906	0.059	-0.792	0.648	0.532	0.983	0.252	-0.412	-1.364	0.062	0.264	-0.529	-0.75	-0.455	0.028	0.726	0.503	-0.133	-0.621	0.238	-0.001	0.008	0.047	0.164	-0.14	-0.029	0.179	1.138	0.479	0.705	0.091	-0.37	-0.106	-0.421	-0.051	0.235	0.713	-0.19	0.52	0.204	-0.449	0.009	-0.049	0.228	0.27	0.268	-0.332	0.072	-0.104	0.498	0.468	-0.232	-0.139	-0.507	-0.314	0.587	-0.127	-0.024	0.331	-0.731	1.385	0.353	0.448	-0.017	-0.635	-0.206	0.43	0.238	0.502	0.353	-0.544	-0.244	0.114	-0.468	-0.018	0.436	-0.167	0.217	-0.006	-0.045	0.107	-0.88	-0.367	0.055	0.088	0.382	-0.261	-0.017	-0.307	0.089	-0.862	0.234	-0.634	0.478	-0.399	0.15	0.12	0.12	0.248	0.442	0.204	0.61	0.217	0.146	-0.019	-0.326	-0.271	-0.507	0.032	0.149	-0.123	0.503	-0.231	0.476	0.592	0.026	0.624	-0.278	-0.998	0.152	-0.077	-0.16	-0.484	-0.085	0.039	0.137	-0.326	-0.066	-0.611	-0.733	0.142	-0.174	-0.681	0.481	0.241	0.552	-0.428	0.443	0.102	0.628	0.399	-0.026	-0.567	0.638	0.063	0.417	0.061	-0.051	0.373	0.01	0.382	0.251	-0.204	0.137	0.474	-0.032	-0.205	-0.234	-0.012	0.863	-0.188	0.628	-0.049	0.047	0.133	-0.309	-0.232	0.1	0.158	0.169	-0.123	0.203	0.028	0.483	-0.418	-0.124	-0.445	-0.789	-0.497	-0.347	-0.334	0.051	-0.714	-0.002	0.672	0.368	0.826	0.022	0.043	0.182	0.273	0.103	-0.517	0.53	-0.023	-0.351	0.075	0.204	0.247	-0.063	0.172	-0.061	-0.585	-0.545	-0.362	0.145	0.209	-0.05	0.607	0.017	0.348	0.311	-0.056	-0.034	0.279	-0.331	-0.602	-0.118	-0.293	0.125	0.232	-0.111	0.561	-0.011	-0.019	0.033	-0.168	-0.459	0.099	-0.179	0.132	-0.034	0.133	0.12	-0.401	-0.758	0.37	-0.242	-0.505	0.527
ZMYM2	PPI	1	17.725	0.39	-2.721	1.069	-1.095	-0.347	0.904	2.324	2.219	1.59	2.663	-1.493	-2.489	-5.313	0.435	1.999	0.826	1.662	-1.089	-0.629	1.775	1.26	-0.663	0.155	-0.385	0.165	-1.465	-0.268	1.008	-0.07	1.109	1.506	0.806	1.408	-0.548	-1.434	1.013	0.116	1.628	1.416	-0.408	0.726	-0.14	0.875	0.647	0.167	0.019	-0.876	-0.435	-1.174	1.204	-1.979	1.01	-1.347	0.552	-1.264	-0.981	0.963	-0.323	-0.741	0.504	-0.154	0.702	-0.251	-0.855	0.051	0.863	-0.338	-0.387	-2.649	-0.115	0.007	-0.17	-0.18	0.233	-0.059	0.5	0.582	-0.483	-0.875	0.056	-1.571	0.964	-1.879	0.689	-1.615	-3.08	-0.89	0.361	-0.896	-1.541	0.65	-3.685	1.12	0.057	1.522	0.208	-0.874	-0.897	-0.185	0.744	-0.119	-0.733	-0.701	-2.801	-0.667	0.659	-0.487	-0.092	0.21	0.892	0.837	0.378	0.644	0.263	-1.947	0.864	0.916	-1.053	-1.624	0.017	-2.223	-1.683	-1.914	-0.173	0.398	-1.941	-1.131	1.437	1.048	1.224	0.357	-0.214	0.506	1.381	0.527	0.144	0.905	-0.347	0.641	0.724	1.498	0.696	1.113	3.033	-0.781	1.175	-1.995	-0.962	1.172	0.095	0.131	-0.921	0.675	2.439	0.403	-0.566	-0.566	-1.236	-0.94	-0.536	-1.088	-1.364	-1.448	1.825	-0.793	0.82	-0.116	0.196	0.254	1.87	-0.183	-0.179	1.024	1.022	1.585	1.478	-0.363	1.049	1.485	-0.323	0.082	1.684	-0.527	0.215	0.409	0.496	-1.541	1.262	-0.227	-2.499	0.389	-0.252	0.788	-0.275	-1.148	0.665	0.04	-2.537	0.917	0.05	0.232	0.665	-0.212	-0.73	0.858	1.723	-0.086	-1.777	-0.341	-0.264	2.071	0.124	-0.394	-1.443	1.783	-0.853	-0.394	-0.087	-0.27	0.891	-2.085	0.687	-1.381	-0.987	1.987	0.454	1.295	1.458	1.077	0.901	-0.371	1.827	-0.418	2.496	-1.234	0.37	-1.276	-1.576	0.724	-0.508	-0.011	0.691	1.433	0.055	0.706	-0.717	0.498	-1.29	-1.473	1.527	-0.495	-0.359	0.104	-1.976	0.388
SNTG2	PPI	1	7.936	-0.244	-0.191	-0.794	-0.54	0.331	0.478	1.083	0.334	-0.131	1.343	1.277	0.653	-0.348	-0.806	-0.106	0.279	0.352	-0.394	-1.176	-0.437	0.409	0.159	0.037	0.427	0.264	-0.063	-0.08	-0.306	-0.804	-1.231	-0.505	0.374	0.105	-0.246	-0.579	-0.282	-0.251	1.132	-0.12	-0.266	0.162	0.385	-0.591	0.053	-0.311	0.244	0.351	0.181	0.189	-0.637	0.173	-0.967	-1	-0.168	-0.121	0.078	0.868	-0.049	0.887	-0.275	0.25	0.752	-0.049	-0.177	-1	-0.182	0.276	-0.362	-0.772	-0.991	-0.512	-0.836	0.387	-0.419	-0.441	0.369	-0.406	0.813	-0.056	0.129	0.613	-0.98	-0.203	0.934	0.084	-0.027	-0.408	0.67	-0.627	-0.601	-0.359	-0.751	-0.334	0.007	-0.241	-0.198	0.584	0.158	-0.81	0.259	0.523	0.529	0.716	0.006	-0.217	0.132	0.438	-0.189	-0.785	0.222	0.864	-0.545	-0.236	-0.254	-1.044	0.726	-0.069	0.308	1.292	0.506	-0.852	-0.553	-0.019	-0.754	-0.842	-0.11	-0.696	0.276	0.231	0.55	0.069	-0.347	-0.234	0.308	-0.019	0.73	-0.001	-0.035	0.226	-0.404	-0.938	-0.273	0.685	0.46	-0.04	0.968	-0.583	0.949	0.1	-0.149	1.26	-0.425	0.072	-0.966	-0.23	0.389	-1.541	0.024	-0.205	0.75	-0.872	-0.245	-0.073	0.101	0.147	0.18	0.295	0.248	0.067	0.415	-0.751	0.195	0.205	-0.249	0.644	0.448	-0.814	-0.317	-0.255	-0.626	0.341	0.475	-0.443	-0.01	-0.415	-0.115	-0.759	-0.127	0.871	-0.647	-0.136	0.353	0.798	0.191	-0.05	0.205	-0.012	0.196	-0.09	-0.196	0.262	0.474	-0.333	-0.737	0.322	0.418	0.716	-0.02	0.746	0.819	-0.561	0.452	-0.282	-0.024	-0.463	0.223	0.915	-0.17	-0.06	-0.55	0.041	0.072	-0.022	1.155	0.497	-0.444	0.729	0.521	-0.37	-0.128	0.623	0.427	1.007	-0.547	0.114	0.107	-0.664	0.784	-0.939	-0.088	-0.268	-0.032	0.474	0.024	0.19	0.26	-0.5	-0.732	0.053	0	-0.591	1.414	-0.155	-0.765	0.345
RPA4	PPI	1	3.369	-0.593	-0.357	0.711	0.26	-0.099	0.321	0.118	0.53	-0.724	0.193	0.053	0.064	-0.241	0.067	0.303	0.392	0.153	0.47	0.055	0.545	0.273	-0.085	0.049	0.741	0.584	0.139	0.39	-0.167	0.092	-0.032	0.107	0.555	0.878	-0.221	0.031	-0.161	-0.477	-0.249	-0.416	-0.098	0.252	0.077	-0.182	-0.042	-0.192	0.025	0.91	0.221	0.356	-0.356	0.042	-0.306	0.328	0.089	0.4	0.454	-0.649	0.201	0.581	-0.12	-0.307	-0.326	0.103	-0.333	0.04	0.127	0.46	0.287	-0.572	-0.196	-0.129	-0.49	-0.234	0.243	0.138	-0.015	-0.251	0.171	0.565	-0.196	0.116	-0.486	0.216	0.341	0.07	-0.238	-0.497	-0.141	0.391	-0.305	0.017	-0.113	-0.156	-0.178	-0.133	0.445	0.173	-0.17	0.031	-0.3	0.074	0.113	0.353	0.038	0.466	-0.324	-0.306	-0.136	-0.327	0.306	0.002	-0.421	-0.08	0.034	0.176	-0.276	-0.193	-0.01	-0.003	0.177	0.026	0.288	0.538	0.15	0.288	0.292	-0.019	0.181	-0.091	-0.315	0.279	-0.321	-0.466	0.299	-0.556	0.144	-0.264	-0.03	-0.472	0.311	0.501	-0.076	0.102	0.255	0.42	-0.131	0.041	0.475	-0.073	-0.472	0.056	0.223	0.08	-0.261	0.198	-0.205	-0.174	0.006	0.438	-0.146	-0.078	0.522	0.319	-0.289	-0.087	0.477	-0.14	0.043	-0.077	0.429	-0.037	0.335	-0.293	-0.352	0.063	-0.192	-0.211	0.41	-0.203	-0.263	-0.314	-0.678	-0.322	-0.443	0.319	-0.258	-0.18	-0.288	0.205	-0.165	0.095	-0.475	-0.317	-0.028	-0.788	-0.496	0.145	-0.029	-0.125	0.073	0.616	0.13	0.209	-0.337	-0.649	0.116	-0.2	-0.241	-0.551	0.3	-0.115	0.137	0.035	0.696	-0.041	0.166	-0.061	-0.701	-0.504	0.482	-0.309	-0.048	-0.671	0.372	0.121	0.049	-0.208	-0.193	-0.283	-0.269	-0.148	0.217	-0.34	0.06	0.174	0.339	-0.156	0.248	0.39	0.372	0.301	0.195	-0.17	-0.195	-0.08	-0.248	-0.279	-0.186	0.444	0.205	-0.368	0.314	0.433	0.212	-0.479
CNGA3	PPI	1	9.686	-2.165	-1.723	0.224	-0.231	-0.693	0.165	-0.335	1.689	-0.827	-0.037	0.138	-0.623	-0.494	0.607	0.92	0.107	-0.135	0.493	-0.817	-0.386	0.249	0.751	0.571	0.857	-0.809	-0.503	-0.02	-0.873	-0.831	0.085	-0.373	0.327	-0.766	1.033	-0.194	-0.011	0.319	0.538	0.606	-0.152	0.087	-0.509	0.524	0.499	0.345	-0.332	-0.346	-0.87	-0.572	0.41	0.603	-0.78	-0.596	-0.474	-0.497	0.866	-0.684	0.377	0.082	1.489	0.819	-0.041	-0.099	0.35	-1.413	1.125	0.113	0.549	-0.417	-0.08	-0.82	0.078	-0.049	-0.344	0.043	-0.163	-0.231	0.286	0.405	0.104	-0.145	0.627	-0.022	-0.648	0.409	-0.4	0.98	0.092	0.063	-0.331	-0.043	0.614	0.353	0.464	1.161	0.006	0.878	0.22	0.247	-0.974	-1.026	-0.309	0.025	0.784	-0.552	-1.394	-0.08	0.213	0.004	-0.121	0.093	0.984	-0.373	-0.664	0.459	-0.428	0.35	0.118	0.38	-0.163	0.259	0.336	-0.728	-0.187	0.556	-0.265	-0.718	0.59	0.42	0.837	-0.594	-0.219	1.008	-0.69	-0.095	-0.283	1.012	-0.59	-0.156	0.339	0.405	-0.432	0.288	-1.377	-0.503	0.248	-0.647	0.465	0.839	-0.441	-0.407	-1.236	-1.481	-0.297	0.763	0.72	-0.185	0.446	-1.366	0.642	-0.153	0.899	0.414	1.533	-0.551	1.072	-0.286	0.037	0.071	0.171	-0.321	-0.19	0.014	-0.524	-0.024	0.361	0.075	0.109	0.22	-0.33	0.08	0.134	0.042	-0.668	-0.539	-0.986	0.072	-0.493	0.873	-0.234	-0.846	0.07	0.72	-0.461	-0.972	0.019	-0.147	-0.12	0.23	-0.378	-0.733	0.422	-1.245	-0.225	-0.152	1.557	-0.248	0.165	0.305	0.446	-0.652	-0.043	-0.552	0.068	0.929	0.807	0.436	1.625	0.308	-0.637	0.162	0.293	0.188	-0.217	-0.963	-0.158	-0.145	0.424	-0.257	-1.239	0.269	1.511	0.905	0.209	0.03	-0.426	-0.455	-0.8	-0.339	-0.547	-0.263	0.034	-0.45	-0.644	-0.625	1.091	0.91	-0.641	-0.815	0.709	0.579	-0.17	0.899	-0.395	-0.106
CD36	PPI	1	5.72	-1.328	-1.014	0.475	-0.008	-0.994	0.616	0.79	1.462	-1.238	1.275	-0.229	-0.041	-1.111	0.621	1.466	-0.435	-0.234	0.028	0.428	-0.018	-0.883	-0.07	1.024	0.64	0.711	-0.004	0.597	0.479	-0.51	0.165	0.823	-0.795	-0.158	-0.307	-0.117	0.08	0.191	0.135	0.161	0.35	-0.103	-0.03	-0.741	-0.305	0.29	0.638	-0.644	0.156	0.335	0.239	-0.431	-0.316	-0.231	0.224	0.173	-0.204	-0.181	0.73	-0.187	-0.091	0.157	0.077	-0.078	-0.241	-0.359	0.066	-0.245	0.519	0.489	-0.644	-0.367	-0.478	0.269	-0.274	0.688	-0.241	-0.518	0.048	0.139	-0.114	-0.091	0.153	-0.114	-0.221	0.496	-0.441	-0.162	-0.245	-0.065	0.135	-0.5	0.306	-0.134	-0.28	-0.348	-0.222	0.024	-0.692	0.464	-0.23	-0.285	-0.231	0.228	-0.482	-0.279	0.136	0.071	-0.195	-0.344	-0.356	0.243	0.052	-0.378	-0.467	-0.642	-0.075	-0.632	-0.639	-0.052	-0.268	0.206	-0.468	-0.168	0.336	0.464	0.563	-0.516	0.098	0.126	0.234	-0.412	0.388	-0.563	-0.328	-0.036	0.532	0.543	-0.304	0.324	-0.013	0.455	0	0.351	0.255	0.324	-0.476	-0.443	-0.568	-0.122	0.01	0.253	0.416	0.118	-1.116	0.471	0.397	-0.416	-0.182	0.086	0.832	-0.481	0.365	0.292	0.209	0.34	0.105	-0.411	-0.466	0.053	-0.304	0.047	-0.484	0.228	-0.108	0.552	0.145	-0.294	0.093	0.008	0.031	0.334	-0.238	-0.008	0.178	0.375	-0.28	-0.023	0.256	0.017	-0.524	0.068	-0.394	0.134	0.248	0.354	0.694	-0.175	0.245	0.011	0.414	-0.372	-0.024	0.17	-0.447	-0.491	0.082	-0.036	0.458	-0.559	-0.025	0.917	-0.158	0.237	0.251	-0.112	-1.047	-0.521	-0.411	-0.198	0.25	-0.231	-0.172	-0.009	0.018	0.68	-0.091	0.562	0.013	-0.025	0.34	0.793	-0.339	0.095	0.407	0.044	0.735	-0.271	0.051	0.45	-0.6	0.396	-0.419	1.086	-1.021	-0.449	0.083	0.025	-0.041	0.61	-0.25	-0.053	0.072	0.114	-0.756	-0.554
ZBTB8OS	PPI	1	2.269	-0.816	-0.465	0.451	0.115	-0.234	-0.013	-0.539	0.139	0.054	-0.112	0.052	-0.034	0.012	0.29	0.635	-0.476	0.278	0.224	0.051	0.061	0.072	0.421	-0.058	0.278	0.018	-0.095	0.389	0.39	-0.628	0.043	0.243	-0.208	0.094	0.203	-0.004	-0.066	-0.14	-0.419	-0.209	-0.244	0.593	0.002	-0.113	-0.257	-0.057	-0.126	-0.005	-0.122	-0.37	0.071	0.274	0.233	0.627	0.105	-0.117	0.441	-0.438	-0.165	0.151	0.331	0.192	0.144	0.148	-0.03	-0.537	-0.075	-0.436	0.249	-0.111	0.103	-0.276	-0.241	0.266	-0.057	-0.294	0.203	-0.541	0.062	-0.323	-0.016	0.07	0.154	0.591	0.14	0.827	0.138	-0.236	-0.166	0.303	-0.192	-0.454	0.323	-0.474	-0.196	-0.228	0.179	0.031	-0.33	0.046	-0.146	0.437	0.047	-0.086	0.27	0.177	0.065	0.064	-0.01	-0.022	0.049	0.019	-0.187	-0.195	0.236	-0.072	-0.166	0.006	0.07	-0.041	-0.14	0.025	-0.147	-0.205	0.596	-0.126	0.151	-0.091	0.055	-0.068	0.325	-0.045	0.262	-0.359	-0.13	-0.107	0.139	-0.045	-0.105	0.335	0.04	0.181	0.143	-0.22	0.468	0.074	0.017	0.145	-0.059	-0.415	-0.384	-0.072	0.036	0.096	0.009	0.215	0.301	0.178	-0.31	-0.225	0.148	0.029	-0.434	-0.086	-0.325	0.003	0.286	-0.452	-0.012	0.015	-0.221	-0.019	0.179	-0.13	-0.127	0.344	-0.086	0.015	-0.247	-0.365	0.379	-0.05	-0.025	0.534	-0.234	-0.251	-0.028	-0.285	0.012	-0.505	0.278	-0.238	0.101	-0.217	-0.011	-0.117	-0.016	0.31	-0.288	0.154	0.054	0.085	0.2	-0.04	-0.055	-0.125	0.215	0.193	0.006	-0.085	-0.208	-0.115	-0.199	0.496	-0.119	-0.059	-0.577	-0.161	0.486	-0.169	-0.036	-0.108	0.534	-0.185	0.016	-0.123	0.121	0.056	-0.134	-0.047	-0.068	-0.179	0.204	0.091	0.103	0.254	-0.009	0.004	-0.099	-0.425	0.292	0.336	-0.18	-0.083	0.111	0.208	0.05	0.508	0.205	0.299	0.542	-0.068	0.206	-0.169	0.259	-0.002
HRG	target	1	6.617	-0.288	1.192	-1.694	0.868	0.209	-0.645	0.765	-2.814	-0.132	1.17	-0.533	-0.751	-2.588	0.114	0.07	-0.229	1.554	-1.884	-4.348	-0.986	1.053	0.816	1.502	-0.144	-0.474	-0.36	0.068	-0.163	0.387	-0.405	0.316	1.539	0.158	-0.197	0.569	0.567	0.64	-0.444	0.067	-0.232	0.353	-0.498	0.078	-0.94	0.442	0.63	-0.535	-0.946	-0.522	-0.334	0.6	0.238	-0.066	1.293	-0.869	0.102	-0.623	0.179	0.261	-0.769	-0.37	0.338	0.629	1.201	-0.986	0.513	1.05	-0.276	0.228	0.351	0.194	-0.735	-0.499	-0.793	-0.46	0.968	1.375	0.836	0.445	-0.296	-0.126	-0.353	0.47	0.061	-0.014	0.194	-0.191	0.981	-0.133	-0.059	0.049	1.083	0.642	0.958	-0.389	0.233	-0.785	-0.19	-0.166	1.078	-0.038	0.311	0.013	-0.012	0.226	0.583	-0.142	0.79	1.134	-0.065	0.052	-0.848	-0.075	-0.25	-1.437	0.64	-1.009	0.245	0.811	0.075	0.304	0.212	-0.338	-0.32	0.326	0.486	-0.779	-0.229	0.969	1.037	0.477	0.159	-0.78	0.352	0.098	-0.874	-0.924	0.386	-0.602	-0.139	-0.857	-0.557	0.162	0.257	0.338	0.478	-0.222	-0.984	0.004	-0.007	-0.107	0.544	0.437	0.276	1.061	-0.571	0.923	0.314	0.334	-0.724	0.68	1.02	0.872	-1.342	-0.812	0.081	-1.092	0.403	0.796	-0.586	-0.325	-0.331	0.299	-0.042	0.388	-0.884	0.268	-0.346	-1.401	0.206	-0.836	-0.063	0.352	0.873	-0.914	0.036	0.626	0.321	-0.917	0.69	0.473	0.68	-0.502	-0.214	-1.303	-0.409	-0.707	0.223	-0.374	-0.586	0.593	-0.015	-1.05	-0.805	0.277	-1.03	0.27	0.078	0.336	-0.181	0.596	-0.676	0.062	-0.129	-0.441	-0.065	-0.132	-0.98	0.121	0.198	0.061	-1.414	-0.456	0.774	-0.763	0.347	0.39	0.149	-0.979	0.327	0.22	-0.44	-0.117	-0.197	-0.779	-0.317	-0.009	-0.22	-0.229	0.408	0.546	-0.087	0.37	-0.326	0.054	0.226	0.053	-0.278	-0.135	-0.878	0.107	-0.615	0.051	-0.258	-0.082
LIN28A	PPI	1	3.037	-1.146	-0.007	-0.139	0.017	-0.225	-0.107	-0.211	-1.362	0.548	-0.326	-0.375	0.47	0.946	0.987	1.548	-1.381	0.092	0.157	0.404	0.229	-0.368	-0.366	-0.397	0.134	-0.586	-0.136	-0.187	0.058	-0.654	0.162	0.657	0.003	0.041	-0.339	-0.147	-0.029	-0.671	0.018	0.516	-0.572	0.325	-0.458	-0.098	-0.578	0.353	0.017	0.362	0.502	-0.071	-0.437	-0.354	0.045	0.127	0.229	-0.104	-0.797	-0.725	0.045	-0.414	-0.247	-0.075	-0.073	0.497	-0.46	0.172	-0.225	0.392	-0.902	0.165	-0.122	0.096	0.097	-0.139	-0.169	-0.129	0.116	0.47	-0.152	0.119	-0.292	0.548	-0.418	0.307	-0.08	-0.329	-0.451	0.364	0.073	-0.353	0.48	-0.244	0.304	0.405	0.14	0.399	0.806	-0.112	0.042	-0.346	-0.123	-0.273	-0.188	-0.923	0.557	0.5	-0.09	-0.515	0.256	0.022	0.166	0.314	-0.303	0.569	-0.201	-0.049	-0.141	-0.04	0.245	-0.144	-0.061	-0.436	0.121	-0.041	-0.197	0.237	0.061	-0.053	-0.392	-0.648	0.627	0.011	-0.177	0.198	0.457	0.2	-0.419	-0.092	-0.088	-0.234	0.117	0.012	0.048	0.117	0.176	-0.225	-0.358	0.281	0.364	-0.497	0.108	-0.293	0.208	0.623	-0.382	-0.262	-0.015	0.311	-0.089	-0.089	0.095	-0.54	0.507	-0.004	0.033	-0.32	-0.104	0.046	0.098	-0.439	-0.058	-0.19	0.397	0.321	-0.102	-0.019	0.035	-0.101	-0.177	-0.42	-0.047	-0.221	0.127	0.232	0.083	0.113	0.141	0.846	0.218	0.08	-0.186	-0.285	-0.083	-0.246	0.07	-0.224	-0.6	-0.161	0.137	0.242	-0.325	0.032	-0.267	0.037	-0.083	-0.063	-0.214	0.14	0.094	0.406	-0.21	-0.046	0.391	0.043	0.134	0.267	0.248	-0.02	0.034	-0.141	0.62	0.153	-0.176	0.236	0.023	0.259	-0.112	-0.106	-0.06	0.013	0.083	0.455	-0.164	-0.331	-0.073	0.033	-0.303	-0.176	-0.038	0.013	-0.058	-0.404	-0.209	-0.107	-0.055	0.189	-0.305	0.133	0.334	0.624	-0.302	0.081	-0.259	-0.353	0.02	0.053
SEC24D	PPI	1	14.626	-0.618	3.014	-4.956	1.944	-0.385	-1.886	2.926	-3.312	-0.488	-0.257	-0.444	-1.986	-5.417	-2.005	0.677	-0.931	0.799	-2.342	-4.144	-0.459	0.998	1.318	1.266	0.347	0.559	-1.66	0.553	1.486	0.346	-1.322	2.228	-0.854	0.684	-1.785	-1.872	1.478	-1.439	-0.829	-2.455	-0.987	-0.118	-0.559	-1.33	-1.429	-0.655	0.901	-1.366	-1.122	-1.744	-0.187	1.819	-0.647	0.766	-0.527	-0.409	-1.846	-0.401	0.547	0.802	-1.554	0.173	0.113	0.698	-1.107	-0.338	-0.878	0.488	-0.3	0.573	0.48	-1.014	2.826	1.623	-0.049	0.198	0.826	0.599	-1.151	-0.091	0.81	-0.842	-0.636	0.715	-0.226	-1.212	-0.359	0.932	-0.612	-0.38	1.107	-0.592	0.867	0.698	0.538	-0.04	0.001	2.056	-0.496	-0.607	1.238	1.25	-0.907	-0.026	0.372	1.13	-0.877	1.3	-0.896	-1.496	-0.16	-0.901	0.192	0.318	0.163	-0.628	0.397	1.211	0.754	0.462	-0.416	-0.307	-0.185	-0.56	0.867	1.008	0.964	-0.061	0.303	-0.495	-0.205	0.767	-0.677	1.29	-0.413	-0.051	0.226	0.257	-0.401	0.038	0.08	-1.049	-1.199	-0.809	-0.174	0.917	0.415	-1.278	1.231	0.324	-0.561	0.526	1.109	-0.508	0.33	-0.766	0.199	0.639	1.336	2.457	-0.425	-0.381	0.867	-0.098	0.099	0.096	0.965	0.012	1.071	0.604	-0.178	1.148	0.782	0.305	-0.159	-0.897	0.871	0.957	0.629	-1.641	1.593	1.053	0.241	0.541	-0.954	-0.491	1.293	-0.599	0.771	0.323	0.465	-0.301	0.415	0.3	0.495	-0.549	-1.588	-1.11	-0.365	-0.091	-0.276	-0.466	0.207	0.059	0.262	0.746	-0.414	-0.742	-1.213	-0.524	0.146	-0.444	1.652	0.025	0.649	0.923	1.245	0.851	0.664	0.686	0.517	0.321	1.303	0.15	-0.022	-1.15	-0.299	1.079	-0.821	0.31	0.038	0.308	-0.838	0.311	1.188	-0.828	0.595	0.563	-0.542	-0.004	-0.207	0.129	-0.454	1.144	1.437	-1.422	-0.277	0.132	-0.456	-0.05	-0.01	0.827	0.317	0.011	-0.388	-0.489
PPY	PPI	1	1.579	-0.335	-0.624	-0.773	0.181	-0.541	-0.267	0.665	-0.32	-0.9	0.263	0.068	0.41	0.346	-0.153	-0.218	-0.274	-0.481	-0.442	0.038	-0.788	-0.581	-0.462	-0.267	-1.128	-0.208	0.076	-0.252	0.588	1.047	0.485	-1.018	-0.223	0.829	-0.167	0.981	-0.471	0.391	0.043	-0.494	-0.76	0.458	-0.073	0.204	-0.058	0.05	0.242	0.119	0.049	0.25	0.176	0.05	0.347	-0.044	-0.022	0.174	-0.34	0.08	-0.017	-0.21	-0.27	0.158	-0.339	0.098	0.147	-0.039	0.298	0.05	0.137	0.134	-0.187	0.062	0.066	-0.213	0.542	-0.1	-0.078	-0.314	-0.287	0.059	0.176	-0.333	-0.204	0.212	-0.16	0.161	-0.374	-0.223	0.068	0.265	0.145	-0.07	0.373	0.145	-0.301	-0.363	0.112	-0.127	-0.056	0.15	0.018	0.026	0.082	0.399	-0.196	-0.355	0.307	0.109	-0.269	0.063	0.002	-0.136	0.062	-0.097	-0.046	0.003	-0.308	-0.157	0.358	-0.355	-0.155	0.04	-0.074	0.208	-0.071	-0.037	0.126	-0.124	-0.295	0.358	0.41	-0.278	0.111	-0.238	-0.287	0.193	0.065	-0.319	0.039	-0.161	0.078	0.218	-0.132	-0.064	0.16	-0.396	0.17	-0.445	-0.016	-0.106	0.205	0.209	-0.28	0.041	-0.068	-0.102	0.248	0.157	0.043	0.314	-0.231	-0.007	0.24	-0.152	0.2	0.177	0.029	0.204	0.066	0.235	0.399	-0.167	-0.109	-0.08	0.214	0.08	-0.283	-0.093	-0.486	-0.01	0.059	0.042	0.108	0.346	-0.143	-0.011	-0.152	-0.342	0.151	0.401	0.349	0.083	-0.021	-0.173	-0.178	-0.125	0.003	0.11	-0.279	-0.493	-0.357	-0.043	-0.177	-0.098	0.214	0.265	0.044	-0.038	-0.486	0.063	-0.161	-0.078	0.088	0.12	-0.399	0.003	-0.232	-0.091	-0.109	-0.145	0.372	0.235	-0.015	-0.189	-0.068	0.086	-0.13	-0.093	-0.09	-0.232	0.223	0.056	-0.1	-0.291	-0.137	-0.382	-0.125	-0.119	0.022	-0.082	0.161	-0.432	-0.114	0.007	-0.051	0.094	0.144	0.46	-0.097	0.219	-0.013	0.149	-0.326	0.066	0.26	-0.046
ARHGAP23	PPI	1	24.96	-0.34	0.59	-8.707	1.318	0.993	-2.322	5.953	-7.41	-0.092	0.652	1.621	1.429	3.709	4.02	-3.538	0.397	-1.871	1.671	-1.285	3.443	-1.251	-4.449	-2.492	0.325	1.703	-3.525	-0.843	-1.446	2.222	-2.802	1.756	1.65	-1.318	4.472	0.327	0.786	2.226	2.473	2.074	-0.717	0.815	0.862	1.272	1.759	1.013	-3.104	0.146	0.905	4.19	2.512	-0.343	1.526	-1.966	1.121	-1.701	0.574	-1.436	-0.378	-2.29	0.543	1.209	0.496	0.249	2.228	2.854	1.187	0.346	0.501	3.399	-0.835	-2.118	-0.969	-0.061	-0.558	1.617	0.766	0.614	-2.875	0.07	-1.005	0.222	-0.388	-0.655	0.708	0.155	1.163	0.891	-2.429	0.307	-1.321	2.046	1.165	-2.397	-0.238	0.088	1.338	-0.524	1.796	-0.643	-0.514	-1.586	-0.261	-2.314	-0.788	0.396	-0.514	2.046	-1.378	1.815	-0.496	1.014	0.239	1.481	-0.147	1.241	0.139	2.352	0.058	0.525	0.128	0.598	1.723	-0.097	1.195	0.783	0.415	0.928	-1.575	0.521	-0.027	-1.113	-0.588	1.99	0.394	-1.027	1.288	-0.893	-0.045	-0.265	-1.042	-1.977	1.087	1.043	-1.864	-2.042	-2.433	1.791	0.598	-0.323	-0.123	0.393	1.42	-0.459	0.198	0.009	-1.255	-0.287	-0.285	3.482	0.025	-2.533	0.677	-1.775	1.426	1.495	-1.71	-0.251	-0.525	-1.191	0.843	-1.48	-1.143	0.373	-2.444	-1.319	-1.78	2.485	-2.05	-0.223	-0.527	-1.137	0.416	-1.519	0.222	0.126	0.814	0.597	-0.968	0.076	-1.001	0.931	1.138	1.555	0.44	-2.383	0.323	0.086	2.717	0.804	-0.296	-0.871	1.679	1.174	0.466	1.18	-0.684	0.973	0.739	1.63	1.631	-1.151	-2.578	-0.814	-0.624	0.27	1.212	1.578	-0.745	2.707	0.433	-1.5	0.957	-0.465	-1.673	0.569	1.155	-0.157	0.862	0.773	-0.956	-1.449	1.086	-0.247	0.089	-0.756	-0.814	-1.904	1.112	-0.945	-0.612	-0.55	0.442	-0.852	-1.405	0.857	-1.041	-1.196	0.991	-0.376	-1.462	-0.445	1.498	0.078	0.913	2.438
DNAJC5	PPI	1	2.531	-0.184	-0.796	-0.053	-0.026	-0.442	0.117	0.176	0.384	-0.163	-0.097	0.25	-0.313	0.056	0.202	0.094	-0.371	-0.15	-0.011	-0.004	0.482	0.088	-0.368	-0.126	0.295	-0.237	-0.041	0.02	-0.098	-0.127	0.136	-0.034	0.563	-0.39	-0.121	0.4	0.188	-0.288	-0.253	0.069	0.673	-0.111	0.402	-0.25	-0.312	-0.078	0.21	0.225	-0.008	0.055	0.135	1.039	0.78	0.166	0.062	0.067	-0.487	0.155	0.11	-0.239	-0.089	0.128	0.3	0.363	-0.116	-0.359	-0.129	-0.576	0.212	0.375	0.345	0.429	0.204	0.412	0.379	-0.06	-0.234	0.044	-0.495	-0.11	0.181	0.27	-0.023	-0.213	0.269	0.051	-0.303	-0.027	-0.088	0.666	0.188	0.059	-0.137	-0.343	-0.276	0.545	-0.806	0.17	-0.22	0.451	0.507	-0.062	0.076	-0.252	-0.102	0.451	-0.105	0.253	-0.286	-0.189	0.747	0.623	-0.162	-0.236	-0.623	0.262	-0.171	0.435	-0.232	0.318	-0.369	-0.212	-0.154	0.34	0.23	-0.283	0.269	0.37	0.036	-0.108	-0.069	0.145	0.2	-0.027	-0.039	0.003	-0.242	-0.023	-0.657	0.353	0.343	-0.073	0.162	0.095	-0.002	0.119	-0.46	-0.216	-0.039	-0.059	-0.374	0.186	-0.214	-0.137	-0.215	0.202	-0.343	0.729	0.143	0.1	-0.137	-0.356	-0.115	0.156	-0.124	-0.204	-0.18	0.031	0.57	0.024	-0.084	-0.038	-0.008	0.13	0.211	-0.524	0.592	0.055	-0.001	0.28	0.096	-0.166	0.06	-0.009	0.15	0.043	0.153	0.328	0.121	0.28	-0.109	-0.255	-0.282	-0.19	0.482	-0.15	-0.124	0.326	-0.121	0.169	0.158	0.096	0.006	0.128	0.143	-0.429	0.134	-0.034	0.484	0.235	-0.17	0.017	-0.283	-0.03	0.149	-0.066	0.006	0.147	-0.222	-0.234	-0.016	0.114	0.483	-0.143	-0.535	0.163	-0.081	-0.606	0.232	0.208	-0.031	-0.241	-0.389	0.527	-0.34	0.399	0.066	-0.116	0.269	-0.575	0.025	-0.067	-0.523	-0.294	0.263	0.015	-0.01	0.04	0.099	0.208	-0.142	-0.174	-0.423	-0.469	0.144	-0.335
ADRA1A	target	1	6.14	-0.675	-0.708	-0.852	-0.308	0.633	-0.036	1.28	0.436	-1.951	2.67	-0.104	0.577	-0.132	0.504	0.551	-0.136	0.205	-0.556	0.29	-0.534	-0.133	-0.242	0.292	0.584	0.506	-0.372	-0.164	0.24	-0.11	0.609	-0.222	-1.481	-1.036	-0.515	-0.539	0.774	-0.178	0.074	-0.825	0.642	-0.638	0.264	0.237	0.32	0.129	-0.682	0.067	0.51	0.297	0.306	-0.096	0.084	-0.529	-0.519	0.308	-0.489	-0.449	0.22	-0.12	0.386	0.053	0.049	0.322	-0.492	-0.676	0.27	0.257	0.626	-0.216	-0.903	0.535	0.026	-0.073	0.429	-0.61	-0.178	0.178	-0.06	-0.249	-0.706	0.324	0.093	-0.241	0.397	0.164	0.042	-0.146	-0.044	-0.343	-0.087	0.85	-0.152	-0.53	-0.591	0.562	-0.033	-0.579	0.523	0.392	-1.304	-0.314	-0.162	0.262	-0.272	-0.38	-0.654	-0.435	-0.358	0.266	0.496	0.955	-0.448	0.437	-0.033	-0.697	0.068	-0.122	-0.428	0.415	0.964	-0.237	-0.075	-0.059	-0.473	-0.516	-0.346	0.942	-0.14	-0.478	-0.037	0.338	0.127	-0.452	-0.704	-0.797	-0.35	-0.133	0.342	-0.437	0.108	-0.231	-0.397	-0.241	-0.616	-0.293	-0.5	-0.046	-0.649	-0.128	0.284	-0.296	0.713	0.433	-0.162	-0.348	-0.335	-0.048	0.335	-0.615	0.614	0.621	-0.82	0.128	0.306	-0.132	-0.263	0.438	-0.084	-0.136	0.563	-0.471	0.235	-0.146	-0.209	-0.48	0.535	0.497	-0.404	-0.638	0.211	0.174	-0.464	1.155	-0.546	-0.149	-0.302	0.086	1.103	-0.254	0.194	0.635	0.053	0.525	-0.716	0.392	-0.02	0.549	0.649	0.607	0.414	0.002	-0.039	0.04	-0.619	-0.415	0.254	-0.456	0.646	-0.161	-0.54	-0.157	-0.807	-0.417	-0.704	0.95	-0.118	0.338	-1.153	-0.531	-0.154	0.342	0.244	0.245	-0.169	-0.108	0.801	0.701	0.185	0.413	-0.486	-0.269	0.306	0.314	-0.327	-0.579	-0.452	-0.211	-0.333	0.095	0.119	0.608	-0.301	-0.161	0.016	-0.197	0.563	0.073	0.122	-0.055	0.583	0.066	0.633	-0.166	-0.386	0.349
RNF135	PPI	1	6.851	-0.013	-2.103	-1.034	0.489	0.579	0.405	0.491	0.183	-0.269	-0.578	0.012	-0.14	0.893	0.051	-1.509	0.986	-0.755	0.058	0.18	0.842	-0.366	0.264	-0.179	-1.722	0.19	0.305	0.568	-0.385	-1.436	-0.589	0.551	0.446	-0.322	-0.029	0.049	-0.28	-0.185	0.277	1.128	0.44	0.352	0.173	0.682	0.478	-0.231	0.251	0.593	0.115	0.233	-0.057	0.168	-0.099	-0.224	0.14	-0.6	-0.292	0.103	0.19	-0.529	-0.039	-0.14	0.333	0.591	0.137	-0.643	0.147	0.252	-0.345	-0.405	0.506	-0.268	-0.542	-0.008	1.058	-0.738	0.249	0.189	0.025	0.467	-0.336	0.446	-0.37	0.15	-0.249	-0.267	0.146	-0.669	-0.977	0.057	0.645	-0.762	-0.15	0.217	0.352	-0.445	0.159	-0.116	-0.755	0.078	1.046	0.104	-0.224	0.13	-1.054	-0.148	-0.822	0.77	-0.915	0.022	-0.19	0.21	0.024	0.083	-0.075	0.063	-0.329	1.148	-0.181	0.31	0.285	0.481	-0.047	-0.174	0.587	-0.168	0.564	-0.278	0.891	0.141	0.493	-0.138	0.496	-0.391	0.098	0.778	0.409	-0.795	-0.35	0.246	0.078	0.313	-0.322	-0.288	1.079	-0.75	-0.56	0.59	0.952	-0.08	-0.45	0.216	0.238	-0.27	-0.674	-0.13	-0.524	0.037	-0.216	0.073	-0.599	0.363	0.56	-0.508	0.175	0.445	0.279	-0.334	0.666	-0.223	-0.288	0.941	-0.071	-0.346	-0.051	-0.243	0.55	-0.104	0.151	0.19	-0.695	0.459	0.091	0.327	-0.649	-0.835	0.366	0.474	-0.579	0.106	0.081	-0.379	-0.238	0.616	-0.919	-0.234	-0.043	0.724	-0.486	0.106	0.162	-0.489	0.444	0.3	-0.573	1.001	0.009	0.33	0.2	0.619	0.428	-0.15	-0.127	0.064	-0.372	-0.068	0.203	-0.512	0.411	0.156	-0.48	-0.023	-0.537	0.375	0.03	0.556	-0.282	0.053	0.313	-0.172	0.344	0.09	0.704	0.545	-0.18	-0.433	0.287	0.249	0.058	0.532	-0.145	0.149	-0.216	0.101	0.184	-0.394	-0.667	0.014	-0.03	0.711	0.051	0.136	0.668	-0.115	0.644	-0.395
RPS28	PPI	1	1.041	-0.133	-0.141	0.025	0.088	-0.085	0.355	0.001	0.078	-0.013	-0.093	-0.037	0.138	0.41	0.262	-0.231	0.252	0.073	-0.176	-0.051	-0.391	0.352	-0.211	0.279	0.457	-0.147	-0.125	0.017	0.109	-0.048	-0.2	-0.233	0.289	0.178	-0.123	-0.092	-0.124	0.092	-0.232	-0.005	-0.067	-0.021	0.37	0.376	0.021	0.32	0.213	0.005	0.1	-0.108	0.232	-0.257	0.004	0.052	-0.048	-0.071	0.125	-0.178	-0.003	0.103	0.258	-0.041	0.002	0.091	-0.193	-0.201	-0.075	-0.108	0.071	-0.003	0.115	0.127	-0.121	-0.081	-0.128	-0.305	-0.054	-0.039	0.06	-0.002	-0.055	0.132	-0.093	-0.151	0.025	0.128	0.085	0.016	0.333	-0.149	0.227	-0.079	-0.093	-0.044	-0.186	0.087	-0.104	0.195	-0.004	-0.276	-0.195	-0.063	-0.324	-0.328	0.152	0.181	-0.241	0.274	-0.196	0.02	0.003	-0.134	-0.117	-0.056	-0.026	-0.088	-0.136	0.115	0.022	-0.527	0.101	-0.213	0.073	0.214	-0.106	-0.118	-0.063	0.062	0.001	0.058	-0.117	-0.188	-0.412	-0.02	0.027	-0.201	0.211	0.182	-0.158	-0.132	0.167	-0.105	-0.252	0.107	0.126	0.018	-0.031	0.003	0.237	0.157	-0.361	0.072	-0.261	0.197	-0.155	0.098	0.112	0.173	-0.213	-0.248	-0.069	-0.002	-0.103	-0.06	0.113	0.137	-0.016	-0.148	0.168	-0.127	-0.02	0.294	-0.095	-0.206	0.248	0.087	-0.038	0.076	-0.149	-0.28	-0.146	0.018	-0.121	-0.128	-0.099	0.037	-0.068	-0.104	-0.148	-0.266	-0.018	0.315	-0.13	-0.234	0.152	-0.09	-0.023	-0.105	-0.322	-0.23	0.071	0.054	0.046	0.296	0.094	0.051	0.133	0.11	-0.105	0.228	0.05	-0.216	-0.019	0.02	-0.158	-0.058	0.02	-0.017	0.152	0.034	-0.06	-0.445	0.098	0.158	-0.138	0.12	-0.074	-0.048	-0.137	-0.037	-0.106	0.224	-0.027	0	-0.065	0.073	0.246	0.109	0.108	0.302	-0.034	-0.108	-0.163	0.058	-0.019	0.496	-0.071	0.102	-0.021	-0.177	0.068	-0.028	-0.107	0.058	0.034	0.113
RPS15	PPI	1	1.827	-0.684	-0.22	0.14	-0.144	-0.067	0.061	-0.288	0.018	-0.024	-0.099	0.088	-0.074	-0.011	0.265	-0.039	0.025	-0.044	-0.155	-0.057	-0.126	0.144	-0.138	0.388	0.313	0.29	-0.503	-0.68	-0.483	0.239	-0.095	0.259	0.098	-0.549	-0.109	-0.286	-0.108	0.435	-0.123	0.322	-0.68	0.254	-0.283	0.399	-0.335	-0.246	0.01	-0.141	0.19	-0.088	-0.059	0.087	0.536	-0.101	0.124	0.617	0.292	-0.253	0.078	-0.235	-0.062	0.459	0.107	0.18	-0.093	-0.082	-0.042	-0.223	-0.232	-0.128	0.082	-0.281	-0.196	-0.284	-0.158	-0.077	-0.2	-0.178	0.205	0.298	-0.216	-0.293	0.142	0.386	0.237	-0.345	0.298	0.13	-0.32	0.347	-0.375	0.191	0.158	-0.155	0.167	0.192	0.145	-0.115	-0.094	-0.097	-0.064	0.294	0.015	0.248	0.109	0.069	0.173	-0.066	0.144	-0.142	0.012	-0.093	0.112	0.048	-0.091	0.04	0.224	-0.409	0.206	0.137	-0.309	-0.027	0.495	0.174	0.34	-0.196	0.012	-0.115	-0.327	0.206	0.122	0.141	0.056	0.222	-0.187	-0.318	0.156	-0.412	-0.326	0.106	-0.098	-0.111	0.091	-0.127	-0.352	-0.002	-0.014	-0.374	-0.178	-0.06	0.156	0.271	0.096	-0.102	-0.065	-0.271	0.097	0.209	-0.227	0.069	0.01	0.071	-0.019	-0.233	-0.256	0.094	0.172	0.213	-0.076	0.388	-0.203	-0.153	-0.074	-0.05	-0.091	0.109	-0.176	-0.208	-0.215	-0.175	-0.162	-0.308	-0.168	0.077	0.071	0.104	0.198	0.224	0.007	-0.391	0.233	-0.131	0.157	0.245	-0.078	0.267	0.184	0.17	-0.127	0.207	-0.174	-0.044	0.195	-0.184	0.394	-0.143	0.271	-0.045	-0.096	-0.184	-0.143	0.112	0.088	0.382	0.043	0.044	-0.252	0.304	0.204	0.247	-0.042	-0.143	0.193	0.166	-0.159	-0.1	0.125	0.197	-0.196	-0.153	-0.053	0.315	-0.144	-0.348	0.324	0.012	-0.369	0.01	-0.286	0.105	-0.128	-0.189	0.208	0.077	-0.058	0.031	-0.299	0.09	-0.144	-0.046	0.035	0.162	0.015	-0.151	-0.136	0
UNC5A	PPI	1	12.609	-0.836	-1.937	-2.702	-0.955	-0.603	-0.466	2.16	0.313	-3.227	1.118	0.422	1.172	0.908	0.033	-0.151	0.064	-0.854	-0.586	0.377	-0.623	-0.644	-0.65	-0.635	-0.719	-0.372	0.351	-0.124	0.309	0.355	0.95	0.084	-0.31	0.385	0.378	1.525	0.518	1.674	0.126	-0.273	0.361	0.667	-0.195	-0.897	-0.572	-0.78	1.521	-0.49	0.473	-0.162	0.233	0.512	0.407	-0.524	0.142	0.42	-0.075	-0.748	0.374	1.498	1.445	-0.209	0.108	0.042	0.52	0.024	-0.324	-0.22	0.906	-1.152	0.296	-0.41	0.002	-0.659	-0.089	-0.006	-1.581	0.923	-0.565	0.565	-0.199	0.357	-0.878	-1.073	-0.06	-0.673	-0.749	-0.094	-0.854	-0.847	0.541	-1.756	-0.001	0.125	0.354	-0.671	0.087	-0.781	1.396	-0.634	-0.04	-1.344	-0.399	0.605	1.371	-0.288	-0.759	-1.303	0.756	1.146	-0.147	-1.634	0.526	-0.393	2.128	-0.346	0.372	0.392	-0.041	0.385	-0.618	-0.891	0.155	0.764	-0.814	-0.871	-1.948	-1.209	-0.37	-0.999	-0.57	1.369	1.015	1.724	-0.028	0.573	-0.46	0.518	-0.199	-0.1	-1.048	1.313	-0.712	-0.144	1.044	-0.144	-1.259	0.282	0.111	0.457	-1.02	0.239	-0.058	0.721	0.117	-0.58	-0.606	-0.162	0.225	-0.226	-0.407	-0.197	1.004	-1.633	-0.086	-0.17	0.353	-0.48	-0.96	-0.402	0.364	0.067	-0.035	0.962	-0.304	-0.869	-0.042	0.612	-0.978	0.35	1.419	0.738	-0.263	-1.146	1.851	0.266	0.193	-0.371	-0.021	-0.696	-0.087	1.211	-0.178	-0.386	-0.182	0.021	0.697	0.623	-0.915	-1.516	-0.735	-0.247	-0.445	-1.548	-0.028	-0.654	1.132	-0.387	0.617	-0.144	0.247	-0.614	-0.944	-0.137	0.3	-0.196	-0.841	-0.152	0.7	-0.337	0.418	-0.415	-0.926	-0.442	-0.375	-0.167	-0.132	0.722	0.88	-0.514	1.274	-0.276	-0.964	0.708	-0.004	-0.498	-0.009	-0.003	-1.022	0.576	-0.1	-1.63	0.273	-0.425	-0.547	-0.182	0.629	0.162	0.213	-0.176	1.569	0.733	0.513	-1.248	0.438	0.05
ATN1	PPI	1	25.867	5.643	7.77	-14.417	2.952	8.667	-2.716	9.315	-16.541	12.854	-4.441	-1.761	-2.698	-9.887	-5.379	-4	1.137	-1.584	-4.907	2.234	-1.301	1.807	6.676	3.736	-3.768	1.796	-1.872	3.97	-10.691	-1.185	1.02	-4.342	-0.1	-1.611	-1.514	4.19	2.308	1.493	-2.051	2.241	1.631	-5.534	5.821	-0.814	2.791	2.836	2.125	2.955	2.812	-3.696	-3.284	2.153	-3.203	2.032	0.5	-2.988	1.109	1.08	1.728	0.78	-1.598	-4.094	0.33	2.57	-1.587	0.165	1.813	0.242	2.407	1.145	2.266	4.397	-3.923	-0.029	-4.242	0.888	0.459	-0.81	1.425	-0.459	0.33	-2.638	0.547	3.305	-0.637	0.062	-0.791	-0.068	0.795	1.171	0.768	0.768	0.574	1.071	-1.039	2.056	-0.489	-0.045	0.419	-0.328	-0.308	-0.025	1.367	3.901	0.78	-0.912	1.545	0.87	0.51	-0.832	2.242	-2.534	0.146	-1.049	2.654	0.255	0.313	1.967	0.802	-0.477	-0.41	0.506	0.653	0.078	2.223	0.862	-0.049	0.585	2.099	0.339	-0.131	-0.509	0.226	-2.386	1.03	-0.047	0.257	-0.819	-0.317	1.221	-1.926	-1.836	1.141	-1.158	1.419	1.236	-1.023	-0.221	-0.42	0.25	-1.84	-0.28	-0.938	1.878	-2.379	1.03	-0.952	0.252	0.518	-1.672	-0.524	-0.576	1.817	0.053	0.32	-0.218	-0.623	0.734	1.541	-0.703	-1.433	1.045	-1.353	-0.742	-0.599	-2.008	-1.949	0.735	0.265	-0.739	0.268	1.837	0.038	0.978	1.057	1.045	0.36	-0.278	0.118	0.734	-1.308	-0.224	1.373	-2.666	0.767	1.418	1.863	-0.905	-0.15	-0.502	-1.202	0.935	0.843	-1.765	-0.051	-0.034	-1.514	0.438	-1.165	-1.173	-1.124	-1.682	-0.974	-0.554	-0.433	1.916	-0.802	0.105	0.601	0.557	0.287	-0.034	-0.87	-0.23	-1.194	-1.341	-2.302	0.388	-2.124	1.507	0.381	0.134	2.418	0.931	-0.168	-0.357	1.209	-0.834	-1.484	1.55	-0.786	0.807	1.57	0.369	0.454	1.276	-0.23	-0.639	-0.065	1.045	-0.949	1.095	-0.3	2.45	-0.179	-0.199
WDR89	PPI	1	4.724	-0.022	-0.779	0.237	0.689	-0.439	0.031	0.013	1.298	-1.159	1.077	-0.158	0.008	-0.814	0.584	0.594	-0.57	0.034	0.089	0.122	0.208	0.31	-0.203	0.894	0.117	0.173	-0.372	-0.267	0.035	-0.026	0.636	-0.833	0.232	0.315	-0.492	0.34	-0.846	-0.68	0.294	0.084	-0.318	-0.089	0.216	0.406	0.403	0.355	0.261	-0.145	0.004	-0.056	0.219	-0.984	-0.384	0.086	0.742	-0.081	0.261	0.238	-0.498	0.186	-0.151	0.28	0.897	-0.119	0.197	-0.029	-0.263	-0.742	0.049	-0.692	-0.085	-0.559	0.016	0.115	-0.092	-0.199	-0.165	-0.266	0.174	-0.213	0.014	-0.258	-0.261	-0.538	-0.104	0.251	-0.288	-0.145	0.001	0.294	0.222	0.102	0.621	0.605	-0.594	0.375	-0.033	0.064	-0.16	0.343	-0.258	0.375	0.276	-0.075	-0.366	0.273	0.248	-0.097	0.341	0.361	0.204	-0.46	0.123	-0.103	-0.219	-0.742	0.347	-0.019	-0.389	0.015	-0.247	-0.469	0.239	-0.092	-0.252	-0.43	0.488	-0.157	0.541	-0.043	-0.039	0.36	0.04	0.683	-0.002	0.428	0.197	-0.13	-0.015	-0.457	-0.254	-0.805	0.129	0.585	-0.11	0.396	-0.023	-0.248	-0.487	-0.28	-0.082	0.1	0.379	-0.303	0.005	-0.241	0.055	0.483	-0.236	-0.387	0.157	-0.142	0.129	0.008	0.277	-0.107	-0.593	-0.16	0.08	0.767	0.441	0.777	-0.009	0.405	0.204	0.224	-0.578	-0.324	-0.161	-0.219	0.451	0.281	0.19	0.174	-0.123	0.484	-0.147	-0.338	0.292	-0.02	-0.212	-0.297	0.327	-0.582	-0.239	0.308	-0.099	-0.086	-0.227	-0.141	-0.204	0.244	0.458	0.227	0.131	-0.208	-0.737	-0.188	0.287	-0.165	-0.015	0.282	-0.198	-0.613	-0.442	-0.121	-0.024	0.152	-0.004	0.082	-0.204	-0.241	0.265	-0.301	0.302	-0.162	0.488	-0.009	-0.017	0.132	-0.151	-0.183	-0.379	0.336	0.269	-0.526	0.06	-0.626	-0.007	-0.428	-0.143	0.231	0.007	0.789	-0.708	0.145	-0.32	0.845	0.051	0.067	-0.621	-0.951	-0.147	0.229	-0.336	0.297
PNLIP	PPI	1	5.366	-0.964	-0.225	-0.297	0.212	0.268	0.983	1.148	1.136	-1.839	1.413	-0.073	0.245	-0.399	0.989	0.548	-0.299	0.6	0.165	0.306	0.496	0.472	0.219	0.459	0.172	0.334	0.277	0.183	-0.235	0.351	0.416	-0.374	-0.36	0.178	-0.074	0.21	-0.421	-0.388	0.143	0.101	-0.202	0.877	0.3	-0.143	-0.709	0.085	0.404	-0.099	0.28	0.161	-0.609	0.098	-0.185	-0.455	0.055	-0.514	0.072	0.207	-0.246	-0.145	-0.082	0.209	-0.238	0.229	-0.201	0.134	-0.409	0.307	-0.091	-0.16	0.363	0.217	-0.652	-0.062	0.215	-0.556	-0.09	-0.804	-0.269	-0.546	0.539	-0.589	-0.437	0.536	-0.948	0.815	-0.023	0.242	-0.522	0.451	-0.163	-0.484	0.717	-0.281	-0.08	0.057	0.287	-0.65	-0.168	0.456	-0.861	-0.278	0.18	0.173	-0.272	-0.153	-0.237	0.008	-0.001	-0.624	-0.318	-0.414	0.658	0.06	0.193	-0.252	-0.303	-0.108	0.227	-0.194	-0.586	-0.14	0.429	-0.019	0.213	-0.03	-0.24	0.045	-0.269	0.678	-0.069	0.261	0.776	-0.32	-0.275	-0.179	-0.141	-0.511	-0.085	-0.007	0.21	-0.865	-0.112	0.417	-0.148	0.105	0.235	0.194	0.792	0.287	0.232	0.108	0.306	0.498	0.465	0.046	0.096	-0.436	-0.108	0.203	-0.653	-0.559	0.541	0.346	-0.77	0.053	-0.08	-0.009	-0.069	0.217	-0.436	-0.329	0.051	0.288	-0.017	-0.777	0.229	-0.481	0.175	0.473	0.375	-0.239	-0.331	-0.186	-0.549	-0.115	-0.145	-0.578	0.805	-0.221	-0.032	-0.048	0.022	-0.195	0.127	0.21	0.265	0.455	-0.002	-0.366	0.167	0.441	-0.229	-0.268	0.885	0.253	-0.071	0.475	-0.442	-0.662	0.267	-0.81	0.01	0.368	-0.215	-0.887	-0.471	0.798	-0.024	0.104	-0.43	0.038	0.384	0.227	-0.037	-0.077	0.02	-0.283	0.178	-0.49	0.538	0.092	-0.022	0.037	0.253	0.271	-0.348	0.494	-0.526	-0.205	-0.031	-0.163	-0.024	-0.283	0.549	-0.515	-0.204	0.218	-0.229	0.218	-0.373	0.234	0.367	0.263	-0.442	0.584
IPO11	PPI	1	13.948	-2.68	-4.769	0.235	0.144	-3.32	-0.38	-0.184	3.292	-2.401	0.438	0.653	0.109	-0.261	-0.313	0.992	-1.386	-0.582	-1.657	0.284	-2.738	0.143	1.863	-0.297	-0.678	-0.066	0.835	0.667	1.619	0.68	-0.183	1.322	-0.084	0.195	0.795	-1.002	-0.45	0.374	-1.891	0.349	0.369	-0.311	-0.696	-0.088	-0.718	0.056	-0.507	-0.463	-1.205	-1.463	-0.094	-0.932	-0.033	0.667	0.677	1.007	0.446	-0.176	0.517	-0.495	1.064	-1.407	-0.169	-1.148	-0.323	0.8	-1.405	0.06	-1.748	-0.007	0.655	-0.098	-0.938	1.019	0.353	-1.177	-0.242	-0.794	-0.29	1.888	0.956	-0.071	1.226	-0.248	1.296	0.072	-1.077	-0.764	0.502	0.423	-1.312	-0.872	-0.329	-0.296	1.12	-0.473	0.305	0.024	-0.453	1.282	-0.21	1.036	0.254	-0.243	0.961	1.505	-0.427	0.021	0.103	-0.366	0.421	0.172	-0.409	-0.289	-2.454	-1.162	-0.687	0.566	0.252	-0.553	0.046	0.008	0.718	-0.624	0.42	0.601	-0.842	1.452	-1.237	0.563	-0.651	0.013	0.079	-0.116	0.096	-0.589	2.39	-0.562	0.098	-0.918	-0.906	-0.72	-0.831	-0.365	0.665	-0.015	0.394	0.625	0.077	-0.303	1.361	0.54	0.758	0.973	-0.069	-0.803	-0.648	-0.275	-0.956	0.747	0.365	-1.34	0.148	-0.254	-0.844	1.441	0.349	0.41	0.717	0.592	0.349	0.01	0.534	-0.602	-0.605	-1.096	0.079	0.204	0.099	0.364	-0.342	0.414	0.365	-0.263	0.327	-0.459	0.438	-0.556	0.919	0.334	-0.708	0.511	1.119	0.68	0.635	-1.093	-0.231	0.078	0.513	0.471	-0.73	1.579	1.073	1.711	1.003	0.549	0.176	0.26	-0.212	0.455	-0.872	-1.055	0.263	-0.558	0.501	-1.299	1.611	-0.171	-1.205	0.014	-0.388	-0.716	-0.23	0.551	0.815	1.038	0.144	-1.098	-0.873	0.893	0.877	-0.333	-1.992	0.68	0.033	0.667	0.096	-0.324	-0.525	1.768	1.052	0.331	0.39	0.724	-0.973	0.659	0.334	-0.326	0.542	2.986	-0.735	1.763	0.263	-0.621	1.054	-0.239
XRCC6BP1	PPI	1	2.686	-0.621	-0.709	-0.489	0.137	-0.512	-0.188	0.211	-0.024	-0.765	0.253	-0.093	0.038	-0.229	-0.28	-0.064	-0.035	0.536	0.236	0.881	-0.35	0.478	0.049	0.858	-0.056	0.122	-0.166	0.399	-0.213	0.881	-0.044	-0.469	0.234	-0.16	-0.033	-0.354	-0.022	-0.193	0.052	-0.225	-0.398	0.168	0.305	0.153	0.31	0.301	-0.156	0.071	0.592	-0.098	-0.451	-0.227	0.393	-0.117	-0.243	0.155	0.466	-0.314	0.014	-0.183	-0.132	-0.26	-0.185	0.118	0.336	0.083	0.015	-0.073	0.169	0.237	0.027	-0.073	-0.007	-0.035	0.046	0.459	0.448	-0.438	-0.457	0.145	0.176	0.004	-0.353	0.154	0.034	-0.022	-0.104	0.027	-0.108	-0.26	-0.102	-0.086	-0.339	-0.153	-0.015	-0.031	0.563	-0.173	-0.173	-0.638	-0.292	-0.234	-0.204	0.114	0.069	0.139	-0.457	0.26	-0.313	-0.394	-0.371	0.062	-0.141	0.005	0.223	0.218	0.223	-0.006	-0.447	0.32	-0.429	0.226	0.704	0	-0.297	0.011	-0.152	0.454	0.278	-0.059	-0.004	0.391	0.144	0.066	-0.134	-0.208	-0.097	0.343	-0.078	0.068	-0.096	-0.032	0.001	-0.032	-0.418	-0.04	-0.279	0.277	-0.196	0.082	-0.176	0.144	0.649	0.427	0.197	-0.034	-0.058	-0.091	-0.212	0.243	0.023	-0.256	-0.386	0.51	0.034	-0.235	0.416	-0.274	0.007	-0.278	-0.19	-0.232	0.22	0.028	-0.192	0.13	-0.379	-0.169	0.232	-0.349	0.046	-0.442	0.141	0.049	0.211	-0.621	0.045	-0.212	-0.204	-0.146	-0.109	0.418	-0.154	0.072	-0.22	-0.414	-0.017	0.343	0.344	-0.036	0	0.138	-0.261	0.001	-0.07	0.067	0.258	0.037	-0.039	0.224	-0.121	-0.409	-0.295	0.152	-0.484	0.172	0.064	0.161	0.006	-0.058	0.114	0.248	0.084	0.144	-0.529	0.163	-0.002	-0.175	0.059	0.322	-0.32	0.327	0.09	0.194	0.124	-0.294	0.001	-0.282	-0.426	-0.256	-0.108	-0.29	-0.092	-0.344	-0.372	-0.261	0.02	-0.427	-0.037	-0.674	-0.027	0.13	-0.257	0.061	-0.14	0.435
KALRN	PPI	1	23.491	-6.251	-8.023	-0.955	-0.925	-4.581	0.378	-5.08	3.835	-0.226	-0.92	-0.594	-0.027	-1.135	-4.112	-3.421	2.387	0.996	0.848	-0.043	-0.567	1.16	0.968	0.43	-0.614	-0.52	0.692	0.735	-0.884	1.199	-1.471	2.644	2.127	0.005	0.563	-1.962	-3.416	-0.66	-2.243	0.462	-2.102	0.182	0.275	1.362	0.578	-1.272	-1.587	2.982	0.478	0.215	-0.736	1.468	1.584	2.891	-0.183	1.667	1.601	0.178	1.295	0.291	-0.401	1.331	1.74	-0.49	-1.227	-1.829	1.12	0.263	-1.66	-0.448	-0.935	2.541	-1.743	1.089	1.102	-0.052	0.678	-1.055	1.528	1.06	-0.324	-0.74	-2.013	0.759	-0.419	-1.803	2.457	-0.639	2.331	-0.452	-0.79	0.31	-2.17	-1.971	1.516	0.511	-0.62	-0.714	-1.585	0.565	-2.042	1.028	1.894	2.558	0.926	0.948	0.575	1.782	-1.347	1.587	-2.562	-0.031	-2.742	0.144	3.722	-0.045	0.712	1.558	-4.301	-0.672	-2.173	0.741	-2.951	2.053	-0.988	-2.686	-3.388	0.598	2.507	-1.197	0.347	3.965	-2.617	-0.692	-2.174	0.468	-1.574	0.071	-0.047	-2.694	-2.125	-1.072	-0.249	-1.929	-1.106	-0.295	-0.372	-0.903	-0.872	-1.257	0.453	-0.208	-0.745	0.651	-0.936	0.45	-1.856	3.258	-0.011	1.949	2.354	-2.504	1.227	1.589	4.009	-1.301	-1.573	0.46	0.404	-0.636	0.173	0.042	-0.68	-0.475	-2.76	-1.679	-0.377	1.746	1.466	0.037	-0.696	-0.723	-1.571	-3.493	3.846	-1.91	-1.55	0.498	-0.605	0.506	-0.83	-2.387	-0.57	-1.875	1.729	-1.289	-0.13	-0.088	-0.391	-1.073	0.347	-1.808	-0.694	-1.76	1.442	1.503	0.348	-3.986	-1.417	-2.382	-1.468	0.812	-0.386	1.218	-0.072	2.638	-0.436	1.752	0.489	-1.305	-0.044	0.156	-0.557	-1.266	1.2	0.189	0.303	-2.062	1.661	-0.505	-0.641	-1.096	-0.334	-1.297	-0.301	0.674	-2.488	1.045	-0.217	1.482	0.19	-2.319	3.235	0.118	-0.742	1.011	-2.948	-3.375	-0.769	-1.298	0.959	-1.966	1.386	2.381	-0.903	-1.148
SLC12A9	PPI	1	15.206	-1.856	-3.045	-5.933	0.61	-2.108	-0.317	5.786	-2.372	-7.507	2.142	0.223	2.731	3.553	0.243	-0.597	-3.215	-2.732	0.369	-1.051	-3.976	-0.415	0.761	-2.241	0.743	-1.087	-0.437	1.54	-0.123	0.101	0.477	-3.017	-2.643	-2.051	-1.152	1.523	1.318	-1.39	2.116	1.778	0.036	-0.902	-0.057	0.496	0.15	-0.03	-0.378	0.26	-1.194	-0.6	0.305	-0.38	-0.527	0.606	-0.465	0.646	0.012	-1.734	-0.472	1.428	-0.667	1.787	1.546	0.343	1.388	0.719	-2.532	-0.544	-0.863	1.852	-0.243	-0.221	1.091	0.506	-1.671	-0.336	1.218	1.939	0.668	-0.921	1.461	-0.011	-1.059	0.192	0.388	-0.789	-1.293	1.143	0.314	-0.173	0.136	-0.154	0.43	0.766	-0.741	0.156	0.964	2.532	-0.996	2.23	-1.347	-0.176	0.444	0.602	1.34	-1.556	0.109	-0.349	-0.539	-0.272	0.083	-0.107	1.226	-0.107	-0.481	-0.038	0.171	-0.373	-0.163	0.948	0.795	-1.095	0.573	-0.894	0.678	1.43	-1.595	0.812	-1.123	-0.353	0.121	0.233	1.179	0.314	0.457	0.601	-0.451	-0.068	-0.887	-0.832	-0.773	0.58	-0.691	0.516	0.477	-0.29	0.126	-0.141	0.214	0.536	2.074	-1.61	-1.13	1.115	-0.141	-0.384	0.155	-0.397	-0.054	1.444	-0.537	0.169	0.241	-1.248	0.742	0.475	-0.049	-1.057	-0.123	0.733	0.228	-0.332	0.663	0.473	-0.379	-0.581	-0.168	0.419	0.604	1.208	-0.028	0.488	-0.382	1.145	-1.504	-0.06	-0.415	0.521	-0.546	-0.03	1.104	-0.941	0.219	0.099	0.931	-0.306	-0.872	-1.186	0.945	-0.794	0.004	-0.946	0.187	1.163	0.808	0.81	-0.215	1.028	0.283	0.331	1.308	-0.174	1.11	0.731	0.177	-1.696	0.511	-0.226	1.868	-0.147	0.725	-0.768	0.115	-0.477	0.508	0.431	-0.857	0.757	-0.856	-0.398	0.138	-1.069	1.434	0.228	-0.626	0.393	-0.319	-1.181	1.226	1.413	-1.05	0.417	-1.383	0.287	1.521	0.618	-0.351	0.44	-0.327	-0.978	-0.042	0.568	-0.764	1.179	-0.747	0.254
ARHGAP44	PPI	1	13.819	0.882	-1.051	-2.222	-0.743	-0.115	-0.401	1.447	-2.955	1.04	-0.642	2.076	0.22	-0.755	-0.346	-2.594	-0.244	-0.355	-1.028	-0.083	2.047	-1.212	-0.832	-2.749	-0.465	1.421	-0.826	-0.641	0.9	-0.357	-1.18	1.727	-1.082	-0.251	0.494	-1.405	1.319	0.275	0.226	-1.204	-1.896	0.153	0.998	-1.969	-0.136	-0.904	0.713	0.68	1.353	-0.244	-0.279	0.927	-0.816	-1.004	-0.452	1.13	-0.437	1.357	-0.171	-0.956	0.97	-0.115	-2.354	-0.227	-1.025	0.176	-1.044	-0.253	0.644	-0.213	0.321	0.402	1.488	0.411	-1.129	-0.107	0.144	-0.45	0.391	-0.685	-0.326	0.194	-0.523	-0.085	-0.765	-0.974	-0.695	0.164	-0.631	0.434	0.18	-1.221	-0.362	-0.894	0.232	-0.282	-1.115	0.518	-0.198	-2.052	-0.301	-0.267	-0.479	0.414	-0.849	0.531	-0.879	0.462	-0.489	-1.655	-0.378	-0.448	-2.421	0.311	0.85	-0.339	0.569	0.314	1.317	0.934	0.214	1.402	-1.546	-0.33	0.666	-0.229	-0.179	-0.371	-2.629	0.548	1.209	-0.898	-1.516	-1.058	0.179	0.084	1.757	-0.103	0.151	-0.882	1.009	-0.559	-1.468	-1.014	2.902	0.85	-0.72	-0.899	0.293	-0.161	0.173	-0.238	1.549	-0.594	0.695	-0.041	-0.179	0.115	1.274	0.466	1.214	0.7	0.814	-2.078	0.495	0.907	0.139	-0.353	-0.262	-1.189	0.836	0.93	0.189	1.221	-0.312	0.825	0.072	-0.352	-0.299	0.47	-0.47	1.043	0.15	-1.245	-0.918	-0.544	-1.336	-0.243	-0.077	0.613	0.349	-0.702	-0.116	0.846	1.654	0.148	0.275	0.012	0.832	-1.583	-0.174	-1.315	-0.141	-0.833	2.031	-0.043	-0.437	0.153	-0.409	-0.396	0.318	-0.926	-0.275	-0.257	1.055	-0.367	-0.183	-0.177	0.835	0.709	-0.944	0.087	0.823	1.226	0.035	0.08	-0.21	-0.729	0.429	0.832	-0.259	-0.285	0.006	0.894	-1.343	-1.602	-0.116	-0.042	0.587	1.334	0.208	1.302	-0.232	1.106	-0.142	0.332	0.22	-0.37	0.018	0.198	-1.743	0.243	-1.213	-0.275	-0.241	1.206
PDGFRA	target	1	15.544	-1.939	-1.885	2.323	0.391	0.325	0.454	-0.408	2.29	-1.402	2.24	1.166	0.904	-2.227	1.702	2.023	-0.668	-0.147	-0.746	-0.094	0.51	-1.276	1.197	0.685	1.073	-0.124	0.723	0.376	-0.458	0.292	-0.85	0.874	-0.375	0.09	-0.09	0.107	-0.023	0.939	-0.703	0.354	0.624	0.016	-0.839	0.49	0.904	0.911	0.27	-1.019	-0.156	-0.475	0.697	-0.771	-0.567	0.144	-0.917	-1.25	-0.045	-0.204	0.298	1.662	-0.721	-0.454	0.738	0.363	-0.442	-0.242	1.051	-0.654	1.536	-0.704	0.403	1.53	0.409	-0.266	0.649	-0.946	0.546	-0.198	-0.712	-1.808	1.757	-0.664	-0.063	0.701	-2.275	-0.588	-0.284	0.803	-0.319	-2.125	0.001	0.453	1.261	0.56	0.744	0.227	-0.196	-0.815	1.332	1.327	-0.047	1.597	-0.714	1.032	-0.254	-2.011	1.085	1.672	-0.089	0.555	-1.482	0.471	0.651	0.419	0.067	0.024	0.072	0.066	-0.556	-1.338	1.299	0.414	0.407	0.365	1.563	0.568	-0.972	0.6	-0.464	-1.268	-0.412	-0.009	0.079	1.48	-0.478	1.116	0.065	-0.21	-1.443	1.174	-0.269	2.555	-0.753	0.815	0.415	-0.421	0.687	-1.464	0.221	1.191	-0.139	1.555	0.096	-0.351	-2.358	0.067	0.989	1.321	-0.412	0.637	-0.952	-0.099	0.324	-1.777	0.102	1.896	-0.741	-0.132	-0.155	-0.629	0.704	-2.051	-0.28	1.259	0.499	-0.106	0.308	-0.417	0.667	-0.406	0.407	0.233	1.08	0.74	0.281	-0.355	-1.021	-2.992	0.213	-0.665	-0.826	0.429	-0.017	0.601	-0.131	-0.775	-0.902	-0.482	-0.002	-0.056	-1.015	-0.624	-0.615	-0.559	0.749	-0.485	-0.33	0.737	0.901	0.892	0.013	1.985	0.168	0.306	0.3	-1.536	2.301	-0.738	0.043	-0.826	0.803	-0.438	0.937	0.693	-0.802	-0.885	0.592	-0.024	-0.718	-0.848	-0.062	0.67	0.666	-0.137	-1.611	0.309	-0.143	1.69	-0.228	-0.453	-1.643	1.446	0.109	1.087	0.437	-0.692	0.012	-0.937	1.38	0.875	-1.936	-0.018	-0.251	-0.299	-1.644	-0.634
HAUS4	PPI	1	5.797	-2.03	-2.938	-0.568	-0.154	-1.727	-0.369	-1.73	0.705	-0.167	-0.561	0.131	-0.36	-0.145	-1.497	-1.146	-0.219	0.01	-0.376	0.08	-1.238	0.372	0.58	-0.192	-0.642	-0.086	0.542	0.224	0.409	1.558	0.074	-1.148	-0.094	1.06	0.037	0.059	-1.175	-0.434	-0.579	0.694	-0.927	0.088	0.371	0.798	-0.566	-0.214	-0.239	0.086	-0.804	-0.915	0.113	-0.083	0.299	0.077	0.25	1.814	0.255	0.041	0.236	-0.321	0.022	-0.094	0.456	-0.698	-1.063	-0.356	-0.178	0.155	0.56	-0.292	0.53	0.329	-1.046	-0.431	-0.235	0.062	0.149	-0.588	-0.197	-0.523	-0.406	-0.362	-0.227	0.195	-0.76	-0.209	-0.393	-0.528	-0.539	-0.234	0.382	0.183	-0.402	-0.644	-0.639	0.507	-0.278	0.393	-0.447	-0.434	-0.921	-0.493	-0.34	0.749	-0.064	-0.979	-0.455	-0.037	0.136	0.842	0.014	0.362	-0.327	-0.818	0.136	-0.045	0.694	0.497	0.467	0.558	-0.047	0.356	-0.059	0.521	-0.787	0.198	-0.845	0.066	-0.743	-0.565	-0.104	0.287	0.706	-0.064	-0.2	0.796	0.153	-0.585	-0.525	-0.039	-0.629	0.834	0.083	-1.176	0.228	-0.681	-0.305	0.37	-0.265	0.405	-0.298	-0.208	0.24	0.224	-0.144	-0.211	0.306	0.229	-0.28	0.313	0.456	0.168	-0.038	-0.596	0.821	0.051	-0.777	-0.618	0.388	-0.39	-0.095	-0.238	0.349	-0.043	-0.155	0.433	-0.601	0.351	0.511	-0.159	-0.823	0.454	-0.801	1.035	-0.289	-0.221	0.285	-0.333	0.045	-0.114	-0.35	0.113	-0.781	0.303	0.244	-0.492	0.196	-0.322	-0.86	-0.809	-0.188	-0.551	-0.096	0.666	0.436	0.166	0.078	-0.55	-0.195	0.612	0.243	-0.39	0.374	-0.934	0.22	-0.709	-0.329	0.321	-0.45	-0.307	-0.812	-0.186	0.259	0.39	-0.064	0.373	0.05	-0.664	0.155	0.019	-0.079	-0.46	0.226	0.599	-0.442	-0.768	-0.088	-0.09	0.296	0.152	-0.267	-0.115	-0.512	-0.444	-0.318	0.143	-0.206	0.58	-0.235	0.574	-0.3	0.427	0.886	0.329	0.231	-0.056
SIT1	PPI	1	3.038	-0.221	-0.103	-1.143	-0.071	-0.131	-0.339	0.834	-0.455	-0.67	0.155	-0.375	0.107	0.933	0.762	-0.772	0.161	0.278	-0.457	0.18	-0.753	-0.028	-0.566	-0.128	0.501	-0.331	-0.127	0.038	0.2	-0.064	-0.158	0.271	0.164	0.135	-0.284	-0.19	0.28	-0.201	-0.236	0.05	0.184	-0.379	-0.49	0.241	-0.369	0.4	-0.512	-0.408	-0.696	-0.09	0.049	-0.047	-0.037	0.03	0.478	-0.41	-0.272	-0.226	-0.045	-0.16	-0.143	0.072	-0.05	-0.023	-0.027	0.507	-0.157	-0.024	0.345	0.606	-0.104	-0.11	0.059	0.372	0.019	0.222	0.693	-0.311	0.008	-0.878	0.018	-0.039	-0.767	0.562	-0.003	0.132	-0.165	-0.058	0.202	0.147	0.321	0.044	0.191	0.202	0.182	0.587	0.102	1.022	0.633	0.707	-0.051	-0.51	0.022	0.437	-0.125	0.078	0.181	0.527	-0.699	0.561	0.142	-0.308	0.008	0.049	-0.067	0.028	-0.174	-0.007	0.532	-0.036	-0.554	-0.429	0.399	-0.421	-0.074	-0.161	-1.035	0.025	0.109	0.05	0.077	-0.002	-0.152	-0.706	-0.196	0.349	0.524	-0.338	-0.695	0.644	-0.576	0.656	-0.175	-0.176	0.06	-0.256	-0.581	-0.064	0.161	-0.141	-0.127	-0.552	-0.192	-0.384	-0.325	-0.227	0.607	-0.567	0.2	0.143	-0.472	-0.377	0.138	-0.356	0.015	0.066	-0.667	-0.485	0.035	0.042	0.136	0.002	-0.017	-0.299	-0.213	-0.553	-0.154	0.335	0.486	-0.501	-0.286	-0.119	0.215	-0.566	-0.271	0.286	0.232	-0.137	-0.354	-0.152	-0.085	-0.236	0.075	0.164	0.524	0.226	-0.296	0.076	0.483	0.278	0.177	0.226	-0.07	-0.197	-0.35	-0.058	0.015	-0.112	-0.185	0.163	-0.083	-0.046	-0.206	-0.19	-0.078	-0.162	0.003	0.107	0.378	-0.183	-0.033	-0.072	0.176	0.114	-0.074	0.245	-0.047	0.027	-0.214	-0.255	0.034	-0.53	-0.135	-0.239	0.147	0.75	0.089	0.429	0.055	0.121	-0.106	0.148	0.595	-0.636	-0.066	0.225	0.088	-0.423	-0.208	-0.322	-0.068	0.523	0.3	-0.008	-0.005	0.45
TRAF5	PPI	1	6.929	-2.359	-2.769	0.233	0.034	-0.867	0.035	-2.163	0.882	-0.258	-0.233	-0.371	-0.331	-1.146	-0.672	0.41	0.169	0.475	0.083	0.636	-0.087	1.264	-0.173	0.272	-0.82	0.073	0.313	0.901	-0.655	-0.287	-0.38	0.148	0.078	-0.727	0.217	-0.22	-0.276	0.184	0.103	0.098	0.209	0.142	-0.234	0.317	0.02	0.388	0.029	-0.203	-0.657	0.023	0.16	-0.499	-0.018	0.121	0.496	0.106	1.034	-0.89	0.319	0.817	0.919	-0.82	-0.24	-0.138	0.297	-0.234	0.395	-0.847	-0.533	-0.321	0.448	0.029	-0.028	0.15	0.245	0.256	0.093	-0.076	-0.219	0.9	-0.035	-0.067	-1.112	-0.311	-0.624	0.802	0.764	-0.416	0.472	0.038	0.156	-1.092	0.272	0.001	-0.187	-0.362	0.063	-0.437	0.255	0.316	-0.068	-0.93	0.418	0.194	0.505	-0.057	-0.829	-0.13	1.485	-0.257	0.008	0.609	0.133	-0.419	0.192	0.104	-0.318	-0.457	0.18	-0.418	-0.532	0.354	-0.485	0.922	0.07	0.622	0.094	0.241	0.065	0.571	0.407	-0.784	-0.474	0.413	0.141	0.128	0.297	-0.081	0.968	0.03	-1.022	0.12	-0.124	-0.504	0.811	-0.344	-0.49	0.362	-0.158	0.48	0.12	0.004	0.091	0.055	-0.916	0.72	-0.251	0.102	0.221	0.464	-0.404	0.575	0.258	0.546	-0.499	-0.865	0.046	-1.174	-0.46	0.271	0.496	0.34	0.451	0.204	0.156	1.201	0.058	-0.671	-0.32	0.266	0.979	0.378	0.581	0.107	-0.392	-0.244	0.206	0.163	-0.259	0.397	-0.448	-0.03	-0.478	1.043	0.715	0.129	0.333	0.733	0.81	-0.358	0.547	0.041	-0.185	0.504	-0.702	-0.822	-0.239	-0.038	-0.012	0.782	0.549	-0.315	0.288	-0.168	-0.083	0.038	-0.359	0.132	-0.419	-0.23	0.434	0.212	0.598	-0.128	0.296	-0.954	0.178	0.197	-0.069	-0.826	0.56	-0.004	0.238	0.727	-0.028	-0.776	-0.756	0.454	-0.279	0.79	-0.294	0.356	-0.537	0.241	1.238	-0.279	0.657	-0.743	0.025	0.167	0.417	-0.468	0.547	0.433	-0.57	0.568
OLAH	PPI	1	4.193	-0.717	-0.39	0.007	0.122	-0.193	-0.41	-0.124	0.118	-0.375	0.586	0.572	0.318	-0.318	0.307	0.03	0.219	-0.185	0.636	0.039	-0.076	0.354	0.192	-0.379	0.08	0.207	0.223	-1.299	0.002	0.081	-0.255	0.095	-0.045	-0.275	0.327	-0.561	0.059	-0.302	0.049	0.282	0.011	0.503	-0.195	-0.206	-0.131	0.181	-0.458	-0.105	0.285	-0.134	-0.011	-0.188	0.147	-0.011	0.049	-0.73	0.163	-0.119	0.149	0.053	-0.096	-0.607	-0.272	-0.002	0.209	0.191	0.392	-0.503	-0.259	-0.34	0.197	-0.343	0.045	-0.009	-0.204	-0.122	-0.276	0.464	-0.632	0.128	-0.256	0.201	-0.063	0.338	0.389	-0.08	-0.297	-0.269	-0.639	0.654	-0.223	0.149	-0.386	-0.032	0.03	0.498	-0.003	-0.068	-0.398	0.145	0.587	-0.211	-0.265	-0.07	-0.309	0.076	-0.066	0.722	0.087	0.157	0.094	0.088	-0.137	-0.017	0.037	0.364	-0.2	-0.001	-0.018	0.51	-0.105	0.502	-0.428	-0.006	0.158	-0.145	0.275	-0.05	0.307	0.427	0.166	-0.696	0.021	0.177	-0.05	0.311	0.199	-0.192	-0.085	0.438	0.46	-0.178	-0.247	-0.265	-0.439	0.01	-0.492	0.123	0.166	-0.126	-0.418	0.08	0.226	-0.452	-0.543	0.151	-0.494	-0.581	0.51	-0.032	-0.122	-0.196	-0.567	-0.374	-0.582	-0.498	0.094	-0.05	-0.023	-0.003	-0.163	-0.189	0.673	0.186	0.04	-0.259	-0.509	0.366	-0.006	0.126	-0.048	0.427	-0.098	0.017	-0.009	-0.435	0.552	0.471	0.037	0.233	-0.302	-0.284	0.328	-0.131	-0.008	0.01	0.14	0.769	-0.177	0.058	-0.616	-0.094	-0.168	-0.171	-0.255	-0.155	-0.27	0.222	0.471	0.235	0.131	-0.199	0.469	-0.117	0.135	-0.476	0.888	0.683	-0.156	-0.322	-0.402	-0.182	0.177	-0.083	-0.263	-0.12	0.151	0.648	-0.184	-0.359	-0.487	-0.177	0.006	0.409	0.206	-0.333	0.121	0.427	0.158	-0.143	0.295	0.027	-0.321	0.4	0.796	-0.37	0.288	-0.199	0.18	-0.302	0.654	0.519	-0.083	-0.787	0.772	-0.199
ITGA3	PPI	1	15.157	-2.147	-1.085	-5.615	0.66	-2.043	-0.407	2.894	0.151	-4.116	1.88	-0.294	1.63	1.136	-0.252	0.543	-1.61	-0.357	-1.196	-0.42	-2.443	1.074	0.925	1.242	-0.485	-0.306	0.115	1.098	0.784	1.668	1.671	-3.416	-2.653	0.173	-1.315	2.052	-0.171	0.244	1.572	-0.375	-1.585	0.776	0.151	1.79	0.707	0.919	-0.323	0.546	-0.788	1.515	0.73	-0.101	0.946	0.813	0.888	-1.199	0.247	1.738	0.64	-0.663	0.134	0.623	0.523	0.817	0.926	-1.667	1.275	0.154	1.682	-0.11	0.403	-1.807	0.866	-0.79	0.752	-0.291	-0.2	0.087	0.056	-0.09	0.989	-1.393	0.177	0.485	-1.114	-0.549	-1.425	-0.356	-1.675	0.549	1.594	-0.096	0.791	-0.255	-0.968	-0.522	-0.674	-0.473	-2.459	-1.87	1.02	0.66	-0.566	-0.596	-0.536	-0.507	0.905	1.18	0.079	0.431	-1.638	-0.779	0.074	-0.2	-1.185	-1.528	0.437	1.161	0.368	-1.301	-0.425	0.435	1.347	2.1	1.143	0.172	-0.437	-0.53	0.51	-0.966	-0.072	-0.068	0.424	0.366	1.444	0.561	-1.394	1.01	-0.688	0.922	-0.089	-0.207	-0.137	0.111	-0.864	-0.205	0.195	-0.196	0.892	-0.422	-0.857	-0.113	-0.521	0.506	-1.207	0.496	-0.707	-1.07	-2.093	1.717	1.618	0.58	-0.142	-0.896	0.44	0.095	0.305	0.376	-0.041	-0.699	0.664	0.382	-0.379	-0.512	-0.255	-0.143	1.427	0.174	1.576	2.112	0.558	2.154	-2.537	0.312	0.742	-1.101	0.812	-0.786	-0.29	-0.313	-0.487	0.052	0.451	2.403	0.089	-0.666	0.201	1.083	-1.068	-1.382	-0.597	0.609	0.25	-0.627	-1.767	-0.074	-0.019	1.381	1.733	-0.215	-1.01	-0.578	-0.252	-0.169	-0.727	-0.521	0.279	-1.38	0.618	-0.746	-0.607	-1.074	-0.515	0.837	0.951	-0.432	-0.59	-0.412	0.675	-0.586	0.733	1.003	-0.166	0.703	0.376	-0.579	0.599	0.897	0.212	-0.917	-0.576	-0.383	-1.22	0.167	-0.426	-1.27	-1.207	0.652	-0.386	-1.107	0.362	0.393	-1.207	-0.417	0.641	-0.577
SAT2	PPI	1	2.218	-0.962	-0.435	-0.169	-0.113	-0.53	-0.066	-0.275	0.037	-0.699	0.137	-0.065	0.466	0.318	-0.08	-0.027	0.103	-0.219	-0.033	-0.159	0.426	-0.009	0.014	0	0.732	-0.556	-0.156	-0.115	-0.577	-0.399	0.281	-0.082	0.377	-0.355	0.205	-0.297	-0.005	0.28	-0.23	0.06	0.211	0.118	-0.098	-0.202	-0.163	0.367	0.018	0.15	0.106	-0.078	-0.727	0.51	0.177	0.046	-0.208	-0.09	0.138	-0.067	-0.464	0.329	-0.018	0.467	-0.139	0.224	-0.122	-0.072	0.055	-0.307	0.368	0.147	0.318	0.309	0.071	0.172	-0.186	-0.134	-0.021	0.089	0.08	0.217	-0.205	0.524	-0.31	-0.184	-0.209	0.053	0.054	-0.027	0.276	0.071	0.28	0.232	-0.456	0.298	-0.309	-0.326	0.178	0.236	-0.148	-0.498	0.348	-0.357	0.174	-0.034	-0.081	-0.255	-0.335	0.294	-0.166	-0.134	0.145	-0.253	0.223	0.407	-0.071	-0.246	-0.109	-0.478	-0.465	0.149	0.339	-0.33	0.034	0.271	-0.111	-0.227	-0.052	0.079	0.215	0.485	-0.215	-0.62	-0.104	0.177	0.169	-0.085	-0.26	-0.244	-0.047	0.047	0.421	-0.196	-0.072	-0.267	0.254	0.28	0.054	-0.076	0.227	-0.151	0.128	-0.167	0.143	0.424	0.046	-0.493	0.023	0.135	0.089	-0.175	-0.024	-0.29	0.32	0.207	-0.35	-0.047	0.101	0.123	-0.147	0.108	-0.193	0.14	-0.044	0.162	-0.214	-0.223	0.212	-0.433	-0.254	-0.069	-0.027	-0.332	-0.118	0.252	0.268	-0.074	-0.103	0.243	-0.467	0.339	0.178	0.365	0.178	-0.404	-0.164	0.021	-0.12	0.197	-0.241	-0.176	0.015	-0.941	-0.051	0.113	-0.044	0.407	-0.03	0.031	-0.377	-0.307	0.241	0.111	-0.192	0.281	0.2	-0.235	0.047	0.517	-0.248	-0.124	0.195	-0.03	0.026	0.099	0.164	0.022	-0.408	0.114	-0.193	-0.106	0.025	0.033	0.107	0.043	-0.412	-0.083	0.108	-0.014	0.222	0.1	0.001	0.045	-0.213	-0.124	-0.07	-0.153	-0.232	-0.187	-0.281	0.19	0.394	0.255	0.304	0.388	-0.134	0.122
TGFBR2	target	1	7.204	-1.617	-1.561	0.386	-0.231	-0.914	0.119	-0.001	1.6	-1.213	1.09	0.196	-0.282	-1.341	0.367	1.026	0.435	0.151	-0.516	-0.091	0.336	0.776	-0.182	-0.209	-0.102	-0.099	-0.208	0.26	-0.184	0.937	-0.15	-0.177	0.441	-0.417	0.437	0.369	-0.023	0.672	-0.033	-0.173	-0.319	-0.04	-0.594	0.587	-0.143	0.194	0.023	-0.703	0.341	0.619	0.076	-0.17	0.227	0.167	0.089	-0.284	-0.085	-0.513	0.467	0.437	0.202	0.322	0.037	-0.513	0.405	-0.725	0.232	-0.006	-0.455	0.415	0.902	0.314	-0.41	-0.381	0.396	-0.157	0.142	-0.583	0.214	-0.349	-0.34	0.045	-0.588	0.298	-0.969	0.097	0.603	0.279	-0.61	-0.132	0.513	-0.416	-0.382	0.082	-0.104	0.427	0.778	-0.133	0.249	0.166	0.368	-0.554	0.012	0.833	0.283	-0.179	-0.435	0.538	-0.459	-0.687	-0.407	0.288	0.489	0.085	-0.193	0.308	0.822	-0.845	-1.277	0.543	1.366	0.568	0.761	0.119	-0.815	0.126	0.113	0.07	0.347	-0.015	0.32	-0.468	-0.249	0.412	0.193	0.694	0.145	0.484	-0.512	-1.357	-0.018	0.084	0.338	0.82	-0.434	-0.047	0.032	0.334	0.486	0.25	0.334	-0.244	-0.536	-0.12	-0.498	0.156	-1.222	-0.448	-0.099	-0.266	-1.075	0.089	0.637	0.066	-0.394	0.519	-0.126	-0.247	1.369	-0.803	0.23	-0.47	-0.464	-0.64	-0.425	-0.152	0.355	0.347	0.488	-0.283	0.313	-0.213	0.282	1.006	0.227	-0.31	-0.176	0.001	0.167	-0.321	-0.365	0.396	-0.078	0.35	0.113	-0.023	-0.653	-0.327	-0.202	-0.293	-0.876	0.084	0.206	0.256	-0.725	0.05	-0.675	0.515	-0.234	-0.134	0.052	0.436	0.005	-0.395	0.183	-0.67	-0.355	-0.375	0.193	0.219	1.001	0.347	-0.106	0.578	-0.047	-0.602	0.514	-0.17	0.138	0.59	-0.745	0.674	0.166	0.343	0.733	0.232	0.57	-0.607	-0.078	0.67	-0.079	0.585	0.339	-0.295	-0.725	0.255	-0.756	0.953	1.149	0.39	-0.171	-0.288	-0.49	-0.147	-0.168	-0.554
KRT76	PPI	1	11.835	1.804	-3.215	-4.992	-0.526	12.262	2.55	-2.018	-1.456	-3.317	-1.183	-1.664	0.462	-0.07	0.332	1.2	2.159	-3.811	11.839	-0.06	-2.66	4.082	2.653	-1.781	-0.238	-0.626	1.258	1.242	-3.179	-1.753	-0.152	-1.27	-0.538	-1.068	-0.615	0.229	0.325	-4.097	1.422	1.674	1.311	2.412	1.229	2.116	0.218	1.309	-1.079	2.785	0.889	-1.626	-2.405	-0.361	2.086	0.524	-1.478	-0.484	-0.7	-0.169	0.868	2.661	-2.301	5.187	2.361	-1.286	-2.2	-0.228	-3.852	0.43	-2.17	-0.938	-2.098	-1.494	-3.526	-1.853	0.366	1.026	-0.007	-0.517	-0.129	-0.012	4.526	-3.941	-0.357	1.698	1.136	2.867	-2.408	0.367	0.325	3.672	2.956	0.162	-1.814	-0.312	-0.561	1.133	0.373	1.338	0.831	-0.941	-0.409	0.175	1.097	-2.516	3.014	0.813	-0.961	-0.209	1.224	-0.661	-0.291	1.074	1.057	-0.329	0.147	1.075	-0.7	0.017	0.238	-1.094	0.508	-1.046	1.554	0.437	-0.215	2.342	0.772	-0.335	-1.353	0.487	-0.523	-1.483	0.618	-3.406	-1.977	1.582	0.277	-0.158	-0.497	0.258	1.119	2.209	-0.123	2.64	-2.002	-0.85	0.876	-0.768	0.087	0.494	2.566	0.417	-0.337	-0.313	1.491	0.704	0.391	0.949	0.821	2.188	1.323	-0.368	1.632	-1.256	0.953	0.093	0.426	0.22	0.094	-0.265	0.783	0.496	-1.012	0.763	-1.649	-0.198	-0.475	-0.502	-0.136	-0.381	-1.135	1.059	-1.496	-0.4	1.284	0.3	1.216	0.841	-0.787	-0.012	-0.2	-1.793	0.302	-0.282	-0.425	0.19	-0.746	0.871	1.068	0.468	1.008	-2.045	-1.618	0.902	-0.591	0.131	-0.324	-1.261	-0.774	1.496	0.424	-0.175	0.027	-0.912	1.058	0.363	-0.058	-1.194	0.973	-0.478	-0.386	0.475	0.859	-0.887	0.665	-0.357	-0.743	-0.387	-1.055	-1.198	-0.199	0.966	-0.141	0.051	1.588	-0.891	0.281	-0.605	0.313	0.106	-1.251	0.134	-0.19	-0.193	0.69	0.417	1.059	-0.382	-0.276	-0.307	0.215	-0.058	-0.277	-0.258	1.666	0.629
RICTOR	PPI	1	25.775	-0.201	-8.044	-1.463	0.036	-2.004	0.335	0.781	6.413	-2.456	0.982	0.218	-0.178	-1.752	1.102	-1.056	2.148	-0.528	-1.285	0.38	-2.597	-0.02	4.545	0.276	-2.703	0.398	-0.106	-0.125	-1.179	1.379	-0.331	-0.64	2.582	-1.02	0.538	-1.056	1.686	1.121	-0.656	1.69	-0.527	0.668	0.308	0.824	-0.037	3.162	0.678	2.827	-0.199	-0.227	-1.002	-0.308	0.263	-0.722	1.736	-0.498	-0.75	-0.281	-0.052	0.548	-1.06	1.378	-0.612	-2.494	0.507	2.682	-0.083	-0.619	1.331	2.398	1.265	-2.026	-1.301	-0.735	-2	-0.17	0.328	-0.072	1.528	0.208	-0.843	2.325	-2.03	0.455	1.326	0.509	-0.044	-1.262	-0.234	0.088	0.256	2.059	0.218	-0.687	1.169	-3.228	-2.024	0.429	-0.046	0.609	3.197	-1.249	0.646	1.318	-0.283	-1.22	0.202	-0.77	2.135	-0.872	0.329	-0.761	-0.217	0.851	-1.936	-0.885	2.938	0.94	-0.174	1.134	0.527	-0.356	-1.748	1.628	-3.604	-1.867	1.171	0.99	0.217	-0.43	-1.432	-1.078	-0.132	1.342	1.617	-1.511	-0.917	1.528	-0.364	-0.193	1.821	-0.685	4.237	0.605	0.437	2.777	-2.356	1.746	-0.71	0.052	1.37	-0.149	0.443	0.108	1.48	1.844	0.093	0.244	1.223	-2.257	-1.738	-0.231	-0.029	-0.915	-1.598	-1.064	-0.028	-0.361	3.108	4.154	0.519	0.052	-1.027	0.47	-0.262	0.9	-0.261	0.054	1.583	-1.956	-1.546	1.965	-2.533	0.227	1.339	-1.481	-0.44	-2.619	1.329	0.833	-1.656	-0.509	0.66	-1.162	-0.089	0.591	-0.784	-1.854	-1.263	1.669	-0.83	0.138	3.551	-0.529	-1.615	0.004	-2.533	1.445	0.138	0.836	3.086	0.635	2.423	0.558	1.28	1.546	-0.083	-2.882	-2.555	-1.049	0.886	2.443	2.19	1.701	-1.574	1.445	0.147	0.469	-1.85	0.741	-1.004	0.536	-0.524	-2.035	-0.739	-0.822	-0.518	-1.048	0.252	0.179	0.734	-3.736	-0.72	-0.526	0.355	-1.481	-0.78	-0.295	-1.44	-1.536	2.122	-0.793	0.31	1.649	1.506	-0.606
CDH7	PPI	1	10.707	-0.646	-1.249	0.58	0.027	-0.547	0.553	1.473	1.734	-1.435	1.576	0.572	-0.538	-0.277	2.121	1.08	1.216	0.785	0.3	0.755	-0.269	1.763	-0.101	1.882	2.938	1.862	-0.874	1.934	0.948	-1.777	0.174	-0.036	0.106	2.024	1.409	1.658	-0.046	-0.606	-2.349	-1.724	0.066	-0.248	-0.031	-1.057	3.219	-1.789	-0.372	0.746	-0.63	1.25	-0.47	0.63	0.969	0.267	1.277	0.912	-0.461	-0.935	-0.736	-1.105	-0.356	1.627	-0.72	0.755	0.939	0.222	0.007	0.26	-0.902	0.191	0.978	-0.916	1.279	0.361	0.245	-0.541	-0.946	-0.545	-0.862	-0.371	-0.515	0.505	0.547	0.188	-0.234	0.049	-0.218	0.4	-0.985	-0.167	-0.581	-0.584	0.881	-0.625	-0.004	0.502	0.395	1.234	-0.986	1.107	0.437	0.063	0.406	-0.591	-1.124	0.511	0.709	0.923	0.196	-0.081	0.206	1.903	-1.132	-0.173	0.331	1.042	-0.52	0.685	-0.434	-0.41	0.015	0.194	-1.314	0.515	0.51	-0.078	-0.474	-0.832	-0.732	0.972	0.048	-0.679	-1.157	0.86	0.861	0.063	-1.412	-0.24	-0.984	0.082	0.455	-0.088	0.788	-1.138	1.16	-0.409	-0.121	-0.333	0.202	-0.32	-0.373	-0.01	-1.445	-0.682	-0.707	-0.163	0.658	-0.266	-0.662	0.729	1.188	0.181	2.221	0.176	-0.327	-1.694	-0.607	1.061	0.658	1.193	0.808	-0.079	-0.325	-1.193	0.46	-0.874	0.82	-0.504	0.067	1.017	0.933	-0.46	0.166	0.237	0.373	1.324	0.625	-1.143	0.452	-0.922	-0.364	-0.067	-0.264	-1.369	0.412	0.004	1.07	-1.045	1.201	-1.135	0.476	1.908	0.239	0.646	0.852	0.582	-0.284	-1.631	-0.796	0.527	0.435	0.827	0.069	0.407	0.116	1.216	-0.468	0.636	0.983	0.669	-0.463	1.379	-0.591	-0.269	0.229	-0.768	0.871	0.083	-0.972	-0.135	-1.17	1.149	-0.466	2.193	0.01	0.046	0.871	0.599	-0.224	-0.725	0.316	-0.176	0.285	1.288	-0.386	-1.02	0.346	1.069	0.538	0.419	0.623	0.992	-0.373	-1.576	2.053	-1.497
FGF21	PPI	1	3.498	-0.456	0.275	-2.274	0.472	-0.387	-0.297	0.866	-0.273	-0.281	1.141	0.173	0.219	0.117	-0.036	-0.481	-0.441	-0.2	-0.818	0.048	-0.405	0.064	-0.597	-1.231	-0.539	-0.116	0.792	-1.052	-0.127	0.475	0.403	-0.319	-0.793	1.022	0.005	0.514	-0.461	0.137	-0.124	-0.294	-0.923	0.127	-0.105	-0.059	-0.218	0.321	-0.211	-0.453	0.425	-0.699	-0.756	0.169	0.248	0.078	-0.167	-0.069	-0.162	0.214	-0.095	-0.261	0.013	0.318	-0.297	0.083	-0.353	0.261	-0.704	0.536	-0.334	0.315	0.583	-0.278	-0.749	0.15	0.244	-0.406	0.085	-0.243	0.159	0.131	-0.655	-0.171	0.688	-0.116	0.543	-0.023	0.218	0.217	-0.173	-0.175	0.672	-0.266	0.173	-0.598	-0.402	0.116	0.118	0.153	-0.052	0.034	0.407	0.684	0.751	-0.126	0.002	-0.206	-0.013	-0.024	0.14	-0.009	-0.376	0.442	0.239	-0.048	-0.255	-0.11	0.138	-0.35	-0.269	-0.459	0.218	-0.37	-0.395	0.301	0.055	-0.142	0.101	-0.101	0.2	0.377	-0.129	0.057	0.484	-0.195	0.154	-0.339	0.03	-0.143	0.102	-0.556	-0.199	-0.471	0.02	0.272	-0.21	0.148	-0.457	-0.162	-0.114	-0.187	0.308	-0.248	0.194	0.029	-0.239	0.15	-0.047	0.199	0.033	0.289	-0.053	0.627	0.201	-0.046	0.1	0.083	0.353	0.108	-0.118	0.421	-0.312	-0.155	0.172	-0.544	0.103	-0.013	0.062	0.513	-0.038	-0.188	0.75	0.026	0.325	0.437	0.137	0.374	0.266	0.331	0.102	-0.194	-0.062	-0.074	-0.09	-0.085	-0.051	-0.074	-0.018	0.204	0.14	-0.257	0.563	-0.445	-0.185	-0.02	0.001	-0.081	-0.034	-0.104	-0.218	0.067	0.182	0.291	-0.709	-0.51	-0.526	0.01	0.038	0.436	0.187	-0.344	-0.444	0.184	-0.188	-0.523	0.052	0.456	0.482	-0.137	0.344	-0.264	-0.197	-0.149	0.153	0.108	-0.012	-0.01	0.238	0.15	0.081	0.342	-0.022	-0.168	0.325	0.337	0.421	-0.303	0.017	-0.046	-0.307	0.277	-0.184	-0.196	-0.168	0.151	-0.01	0.248
LPIN1	PPI	1	14.594	1.382	-3.618	-2.04	0.489	3.005	1.026	3.32	1.516	1.616	1.958	0.204	0.21	-1.787	2.775	0.336	2.265	-0.803	-1.19	1.725	1.663	-1.718	0.686	-0.334	-2.243	1.343	0.196	0.395	-1.805	0.808	0.241	-0.552	0.635	1.124	-0.017	0.791	-0.272	0.793	-0.042	0.488	-0.849	0.969	-1.153	0.005	-0.938	-0.909	0.828	-0.043	0.459	-0.552	0.857	0.646	-0.736	-0.349	0.145	-0.333	-1.239	0.548	0.495	0.186	0.781	-0.782	-0.925	0.17	-0.315	0.712	-0.865	-0.282	-0.024	-0.191	0.39	0.568	-0.703	-0.562	0.353	1.48	0.613	0.161	0.71	0.592	-1.626	0.529	0.429	0.266	0.313	0.154	0.975	0.632	-0.274	-1.655	-0.278	1.794	1.398	-0.234	0.996	-1.455	0.602	-0.346	0.329	0.48	-0.089	1.154	1.056	-0.463	-1.165	0.7	0.686	-0.859	0.847	-0.177	-1.837	0.102	-0.146	-0.834	0.535	1.455	0.748	-0.818	0.518	1.059	0.219	0.473	0.406	-0.069	0.274	0.372	0.228	-1.301	-0.052	-0.594	-0.812	-0.364	-0.416	-0.418	1.048	0.165	-1.031	0.489	0.507	-1.296	-1.159	-0.244	-0.643	0.236	-1.096	0.911	-0.183	-1.74	-0.264	-0.272	-0.083	-0.029	0.591	0.683	0.203	0.069	-1.255	-0.084	-0.241	-0.368	-0.253	-0.409	0.728	-0.138	1.423	-0.504	0.973	2.209	0.083	-0.002	0.558	0.871	1.419	0.261	-0.314	0.758	0.056	0.827	-0.239	-0.327	0.319	-0.597	-1.359	-0.294	0.184	-0.634	-1.79	1.245	0.173	-0.856	-0.938	-2.148	-0.564	0.26	0.075	-1.495	1.448	-0.075	0.92	0.054	-0.621	-1.065	-0.318	0.414	1.255	0.772	-1.884	0.167	-0.538	1.224	0.549	-0.636	-0.378	1.102	-0.413	-1.012	-1.624	-0.626	-0.084	0.136	1.401	0.214	0.727	0.962	2.428	0.446	0.47	0.939	0.326	-1.277	-0.087	1.078	-1.805	-1.107	-0.797	-0.104	-0.773	1.003	-0.102	-0.983	0.752	-1.16	0.325	-0.023	-0.278	-1.34	-0.14	-0.846	-0.498	0.578	-0.136	0.346	0.224	0.969	-0.912	-0.017
NDUFAB1	PPI	1	2.173	-0.451	-0.545	-0.156	0.104	-0.492	-0.054	0.498	0.024	-0.66	0.133	-0.007	0.171	0.033	-0.149	0.03	-0.051	-0.009	-0.316	-0.131	-0.146	-0.095	-0.175	-0.199	0.176	-0.25	-0.203	-0.239	-0.314	-0.423	-0.464	0.226	-0.216	0.214	0.134	-0.17	0.002	0.045	0.108	0.095	-0.086	-0.282	-0.147	0.099	0.493	-0.072	-0.172	-0.45	-0.198	-0.368	0.095	0.298	0.143	0.041	0.01	0.02	-0.106	-0.237	0.141	0.342	0.107	0.208	-0.464	0.169	0.422	-0.21	-0.012	0.034	0.555	-0.884	-0.05	0.052	-0.364	0.195	-0.058	-0.417	-0.073	0.522	0.17	-0.018	0.045	0.035	0.179	-0.026	-0.519	-0.047	-0.134	-0.222	0.193	0.343	0.256	-0.288	-0.12	0.209	-0.15	0.01	-0.425	-0.245	0.252	-0.784	0.354	-0.106	-0.043	-0.284	-0.025	0.088	-0.567	0.105	-0.651	0.039	-0.265	0.288	0.509	0.011	-0.1	-0.047	-0.106	-0.016	0.429	-0.121	0.36	-0.285	-0.365	-0.184	-0.103	-0.014	-0.021	-0.099	-0.568	0.2	-0.067	-0.075	0.06	0.208	-0.234	0.337	-0.22	-0.317	0.057	0.274	0.278	-0.435	0.156	-0.026	-0.146	0.166	0.085	-0.089	0.313	-0.11	-0.388	-0.54	0.182	-0.126	-0.244	0.196	0.16	-0.067	-0.038	-0.214	0.02	0.24	-0.18	0.513	0.197	-0.14	0.264	0.005	0.038	-0.238	-0.053	0.297	-0.172	-0.016	0.112	-0.031	-0.211	-0.136	0.193	-0.146	-0.216	0.236	-0.125	-0.486	-0.096	0.033	-0.364	0.03	-0.208	0.013	-0.352	0.047	-0.031	-0.026	-0.135	-0.366	-0.009	-0.075	-0.139	-0.22	0.133	-0.199	-0.024	-0.504	0.197	0.033	0.292	0.237	0.579	0.423	0.012	-0.326	-0.204	0.145	-0.034	-0.145	0.03	-0.043	0.083	0.025	-0.369	-0.216	-0.455	0.408	-0.195	-0.654	0.155	0.102	0.043	0.265	0.206	-0.02	-0.426	0.464	-0.149	0.074	-0.146	-0.135	-0.105	-0.217	0.561	0.176	-0.485	-0.035	-0.057	0.233	0.19	0.038	-0.106	-0.281	-0.434	-0.029	-0.09	0.121	0.428	0.299
FAIM2	PPI	1	4.459	0.483	-0.701	-0.844	-0.443	0.185	-0.085	1.395	-0.14	-1.8	0.545	-0.269	-0.52	-0.314	0.431	0.578	-0.094	-0.955	-1.047	1.308	-0.662	-0.733	1.484	0.177	-0.206	0.608	0.102	0.675	-0.995	-0.947	0.644	-0.508	-1.509	-1.481	-0.2	0.425	-0.291	0.276	-0.308	-0.177	0.827	-0.414	0.076	-0.065	-0.286	-0.035	-0.57	-0.048	0.182	-0.547	-0.307	0.744	-0.294	0.095	0.008	0.426	0.229	-0.82	-0.132	-0.337	0.589	-0.34	0.311	-0.016	-0.459	0.598	-0.172	0.221	0.158	-0.486	0.154	0.616	0.237	0.268	-0.603	-0.498	0.175	0.506	-0.354	-0.134	0.451	-0.196	0.089	-0.281	-0.207	-0.155	-0.33	0.096	0.566	0.162	-0.355	-0.016	0.302	-0.878	0.85	-0.236	-0.236	-0.368	-0.135	0.008	0.293	-0.258	0.379	-0.404	-0.508	-0.547	-0.259	0.622	0.18	-0.666	0.529	0.167	-0.03	0.126	-0.046	-0.309	0.377	0.684	-0.245	0.331	-0.525	0.421	0.075	0.726	0.046	0.102	-1.479	0.215	-0.093	-0.138	0.056	0.352	-0.302	-0.175	0.322	-0.738	0.003	-0.781	-0.061	0.421	1.034	-0.385	0.235	0.22	-0.033	-0.471	-0.405	-0.132	-0.619	-0.576	-0.075	0.446	-0.017	-0.497	-0.367	-0.683	-0.464	0.249	-0.183	0.367	0.259	-0.243	-0.542	0.364	-0.295	-0.269	0.028	0.712	-0.227	0.002	-0.81	0.085	-0.535	-0.079	-0.522	-0.243	0.57	-0.315	-0.229	-0.212	0.161	-0.234	0.544	-0.125	-0.261	0.896	-0.3	0.151	-0.172	-0.578	-0.435	-0.395	0.525	-0.174	0.563	-0.269	-0.56	0.359	-0.056	0.131	0.493	-0.308	-0.376	-0.143	0.074	-0.081	0.018	-0.236	-0.276	-0.53	-0.035	0.116	-0.779	-0.177	0.018	-0.219	0.172	0.469	0.222	-0.266	0.452	0.037	-0.167	-0.133	0.517	0.056	-0.267	-0.581	-0.334	-0.089	-0.161	-0.188	-0.763	0.001	-0.246	-0.228	-0.346	-0.015	-0.357	-0.167	0.533	0.898	0.165	0.164	-0.298	-0.527	0.155	0.074	0.234	0.093	0.539	-0.401	0.356	-0.641	0.642	-0.227
AXIN2	PPI	1	12.706	-1.099	-1.356	-1.787	-0.527	0.727	-0.57	0.499	-1.091	1.309	0.025	-0.04	0.492	1.004	1.426	0.237	-0.192	1.025	0.884	0.28	1.486	-0.12	-1.457	-1.304	0.153	-0.053	-0.361	-0.218	0.362	-0.667	-0.284	0.228	-0.893	-0.432	1.297	0.236	-0.434	-0.088	1.266	0.709	0.162	-0.019	0.853	0.586	-0.054	0.277	1.471	0.218	0.805	-1.065	1.215	0.02	1.016	0.278	-0.098	-0.142	-1.059	0.776	0.554	0.67	-0.603	0.235	-1.264	1.389	-0.472	-1.172	-1.691	0.455	-0.286	-0.004	0.895	0.28	-0.981	0.859	0.685	-0.687	1.048	1.108	-0.26	0.55	0.106	-0.27	1.145	0.92	0.919	0.808	0.118	1.181	0.322	0.448	-0.748	-0.394	-0.728	0.711	-0.743	0.355	0.844	1.115	2.33	-1.163	-2.101	0.152	0.085	0.669	0.086	-0.596	1.268	0.612	0.653	0.322	0.033	0.792	-0.409	0.418	0.2	-0.144	0.012	-0.494	1.299	0.054	0.16	1.52	-0.953	-0.183	-0.156	1.04	0.691	1.768	0.751	-0.2	0.621	-0.033	0.618	-1.13	0.649	-0.069	0.513	-0.403	-0.199	-0.705	0.183	-1.616	0.857	-0.401	1.214	-0.106	-0.236	0.613	0.617	-0.522	0.289	-0.73	-0.973	1.151	-0.249	0.737	0.372	2.013	-1.229	0.098	-0.539	-0.41	0.321	1.181	0.032	-1.427	0.282	-0.086	-0.888	0.531	0.844	1.281	0.725	1.539	-0.107	0.343	-0.04	1.382	0.024	-0.143	0.333	0.066	0.049	0.979	0.867	0.03	1.213	-1.035	0.257	0.624	0.497	-0.191	0.857	0.613	0.54	0.445	0.126	-0.255	0.856	-0.684	-0.254	0.42	0.976	0.388	0.181	-1.053	-0.665	-0.235	1.921	0.62	-1.187	1.336	-0.025	1.061	-0.455	-1.237	0.157	-1.215	0.941	-0.632	0.002	1.295	-0.365	0.462	0.629	-1.546	-0.517	0.314	-0.315	-0.004	0.583	0.15	0.585	-0.604	-1.719	0.434	0.355	-0.819	-0.855	-0.791	-0.921	0.297	-0.687	-0.869	-0.178	0.177	0.732	1.116	-0.164	-0.75	-1.727	0.359	-0.052	0.707	0.46	-0.179
SOX2	PPI	1	4.736	0.488	0.771	-2.081	0.152	0.687	-0.262	1.68	-0.666	0.044	-0.481	-0.225	0.155	-0.114	0.286	0.092	0.598	-1.47	3.126	0.202	-0.073	-0.45	-0.776	0.345	-0.989	0.201	0.414	-0.522	-0.264	-0.464	-0.023	0.109	-0.538	0.25	0.065	0.086	-0.161	-0.2	0.064	1.054	-0.445	-0.051	-0.423	0.409	-0.07	0.357	0.001	0.085	-0.617	-0.191	-0.417	0.066	0.001	-0.149	0.257	-0.836	-0.197	0.545	-0.19	-0.578	-0.043	-0.104	-0.244	0.456	-1.132	-0.147	-0.587	0.255	0.487	0.534	0.366	-1.121	0.595	-0.902	-0.033	-0.23	0.296	0.282	0.279	-0.218	0.597	0.051	-0.168	-0.274	-0.467	-0.975	-0.24	0.309	0.313	0.309	-0.324	-0.619	0.227	-0.074	-0.482	-0.691	0.428	0.139	0.11	-0.258	-0.241	0.194	-0.294	-0.129	-0.648	-0.397	0.352	-0.292	-0.07	0.128	0.211	0.295	-0.053	-0.243	-0.144	0.36	0.127	0.779	-0.315	0.067	0.377	-0.369	0.429	0.697	0.426	0.749	-0.028	-0.048	0.25	0.387	0.09	-0.449	0.164	0.115	-0.542	0.161	-0.384	-0.426	-0.278	0.566	-0.297	-0.555	-0.435	0.273	-0.45	-0.655	0.165	-0.116	-0.31	0.305	-0.204	0.32	0.037	-0.307	0.208	-0.005	0.273	-0.443	0.169	-0.53	0.359	0.072	-0.229	0.45	-0.108	0.39	-0.151	0.431	-0.182	0.171	-0.596	0.347	0.011	-0.145	0.262	-0.328	0.266	-0.277	-0.139	0.224	0.412	-0.291	-0.097	0.036	0.231	0.057	0.1	0.104	0.063	-0.559	0.571	0.623	-0.03	0.03	-0.577	0.173	0.651	-0.201	0.311	0.402	0.133	-0.324	0.451	0.622	-0.747	-0.099	-0.111	-0.588	0.042	-0.042	-0.128	0.543	-0.434	-0.023	0.064	0.106	0.25	0.972	0.013	0.288	-0.04	-0.074	-0.829	0.074	-0.189	-0.273	0.168	-0.227	-0.909	0.227	-0.209	0.126	0.515	-0.34	0.049	-0.072	0.338	-0.574	-0.384	-0.071	0.234	-0.559	0.246	-0.353	-0.391	0.146	-1.151	-0.168	-0.228	-0.501	0.349	0.815	0.231	0.118	-0.557	0.056
GORAB	PPI	1	6.617	-1.822	-2.311	-0.398	-0.554	-1.184	-0.007	-1.979	-0.35	1.62	-1.351	-0.084	-0.258	0.744	-0.792	-1.073	0.42	-0.402	0.14	0.132	0.282	-0.308	-0.247	0.579	-0.453	0.04	-0.118	-0.043	-0.661	-0.313	0.271	0.192	-0.342	0.127	-0.038	-0.503	0.14	0.025	0.257	-0.378	-0.486	0.064	-0.607	0.228	-0.345	-0.578	0.358	-1.203	-1.07	-0.106	0.298	0.921	-0.184	-0.187	-0.092	0.775	-0.943	0.485	0.628	-0.507	-0.245	-0.774	0.532	-0.208	-0.022	0.157	-0.346	0.045	0.169	-0.513	0.188	-0.123	-0.429	-0.09	-0.314	0.284	0.159	-0.598	0.012	-0.035	-0.583	-0.383	-0.002	-0.297	0.808	0.605	-0.348	0.075	-0.103	0.74	-0.41	0.281	-0.294	0.054	-0.199	0.235	0.172	0.04	-0.445	-0.171	-0.171	-0.035	-0.745	-0.149	0.382	0.479	0.615	0.312	-0.982	0.257	0.149	0.089	-0.359	-0.169	0.23	-0.348	-0.044	0.298	0.454	0.054	0.066	-0.668	0.47	0.289	0.367	0.032	0.037	0.191	-0.311	0.068	0.046	-0.751	-0.465	0.898	-0.305	0.729	-0.083	-0.134	-0.281	0.057	0.146	-0.128	-0.595	-0.059	0.139	-0.711	1.328	-0.061	0.269	0.047	0.266	0.452	0.55	0.077	0.595	-0.186	-0.574	-0.235	-0.409	0.636	0.606	0.394	-0.784	0.264	-0.32	-0.846	0.148	-0.318	0.058	-0.208	0.497	-0.595	0.553	-0.304	-0.1	0.656	-0.662	0.695	0.017	0.102	-0.459	-0.555	-0.132	-0.008	-0.143	0.608	0.551	-0.069	-0.017	-0.34	0.036	0.804	-0.071	0.419	0.582	0.007	0.273	-0.512	0.654	-0.042	0.048	0.605	-0.305	-0.759	-0.323	-0.307	0.326	-0.68	-0.039	-0.715	-0.205	-0.406	0.52	1.287	0.406	-0.202	-0.666	0.463	-0.553	-0.553	0.321	-0.166	0.372	0.686	0.167	-0.25	-0.447	-0.093	-0.365	-0.205	-0.447	0.311	0.442	0.277	0.202	0.207	-0.538	-0.697	0.649	-0.456	0.159	1.151	-0.503	-0.508	-0.491	-0.175	0.031	0.238	-0.383	-0.285	0.667	0.214	-0.291	-0.414	-0.048	-0.135
DHRS11	PPI	1	3.521	-0.308	-0.706	-0.612	-0.388	-0.229	-0.171	0.413	0.183	-1.163	0.098	0.188	0.421	0.761	-0.311	0.011	-0.208	-0.071	0.279	0.023	0.157	-0.508	-0.579	0.96	0.484	-0.035	0.283	-0.262	-0.228	-0.29	-0.207	-0.243	0.485	0.164	-0.331	-0.206	-0.049	-0.174	-0.362	0.453	0.435	-0.202	0.047	-0.315	0.152	0.052	0.113	-0.241	0.342	0.054	-0.145	-0.152	-0.338	-0.159	-0.11	0.009	-0.817	-0.041	-0.13	0.452	-0.237	-0.099	-0.103	0.445	0.317	0.399	-0.198	0.203	0.427	-0.523	-0.428	-0.278	0.395	-0.275	0.356	-0.076	0.269	-0.107	0.271	0.003	0.31	0.257	0.904	0.154	0.11	0.114	-0.394	0.76	0.068	0.002	0.222	0.039	0.277	0.224	0.454	-0.184	-0.382	-0.135	0.042	-0.029	0.246	-0.651	0.528	-0.263	0.294	0.031	-0.126	-0.147	-0.165	-0.137	0.351	-0.218	0.002	0.711	-0.239	-0.034	-0.657	-0.121	0.081	0.161	0.201	-0.061	0.333	0.865	0.354	-0.21	-0.358	0.149	-0.213	-0.115	-0.195	-0.473	0.314	-0.251	0.285	-0.196	0.587	0.034	-0.166	0.119	-0.209	-0.423	0.242	0.196	0.526	0.446	0.33	0.069	0.116	-0.032	-0.099	-0.352	-0.36	0.675	-0.053	-0.019	0.233	-0.381	0.004	0.355	0.184	0.344	-0.083	-0.531	0.411	-0.135	0.215	0.215	0.335	-0.425	-0.466	0.108	0.23	-0.168	-0.479	-0.168	-0.18	0.272	0.286	-0.461	0.164	-0.004	0.259	-0.76	0.06	0.213	0.098	0.263	-0.613	-0.228	-0.371	0.287	-0.159	-0.364	0.596	0.131	-0.345	0.177	-0.308	-0.383	0.232	0.106	0.17	0.285	-0.499	0.085	-0.09	0.4	0.298	-0.126	-0.074	0.127	0.411	0.351	-0.315	0.123	-0.436	0.332	0.157	0.371	-0.898	0.212	0.057	0.033	-0.271	0.27	0.003	-0.22	-0.048	0.276	-0.03	0.005	-0.299	-0.297	-0.399	-0.289	-0.181	-0.036	-0.252	-0.166	-0.101	-0.413	0.201	-0.296	0.208	0.256	-0.122	0.249	0.317	0.958	0.176	-0.64	0.09	-0.056	-0.294	0.23
COPG2	PPI	1	12.44	-1.792	-3.087	0.347	-0.15	-0.374	-0.435	0.853	2.2	-1.343	0.953	-0.549	0.616	-0.548	0.276	-0.165	0.559	-0.929	-0.056	0.219	0.499	-1.821	-0.573	0.815	0.664	0.55	-0.072	0.569	0.002	-0.904	0.488	-0.053	1.215	-0.156	0.255	-0.28	0.59	0.4	-1.445	-0.228	1.219	-1.227	-0.683	-1.35	0.244	0.381	-1.47	-0.563	-0.589	-0.294	0.053	-0.318	0.023	-0.167	-0.533	0.054	1.137	-0.78	0.917	1.962	0.628	-0.655	0.153	-0.537	0.923	0.57	-0.102	-0.215	0.366	-0.04	-0.811	-0.571	-0.294	0.111	-0.008	-0.278	-0.409	0.573	-0.424	0.553	-0.455	1.013	-0.21	-1.137	0.925	0.738	0.822	0.971	0.868	-0.946	0.072	0.266	-1.515	-2.169	-0.908	-0.4	-0.141	1.299	-0.495	0.593	1.381	-0.11	0.861	0.534	-0.097	0.016	-1.332	-0.536	0.798	-0.431	0.917	1.143	0.168	0.719	-0.385	0.304	0.712	-1.251	0.337	-0.829	-0.648	0.111	0.166	0.014	-0.271	0.851	-0.553	-0.302	1.064	-0.101	-0.228	-0.881	0.707	0.306	-0.83	0.105	0.22	0.056	1.16	-0.778	-0.864	0.113	0.95	0.358	0.411	-0.57	0.513	0.254	-1.029	0.108	-0.425	-0.165	-0.23	-0.878	-0.376	-1.549	-0.441	0.726	-0.737	0.733	1.349	-0.685	-0.574	0.071	-0.156	0.459	0.679	-0.55	-0.057	0.198	0.023	-0.019	0.399	-1.298	0.749	1	-0.604	0.562	-0.277	-1.849	-0.883	0.221	0.871	0.606	-0.489	-0.778	0.818	0.182	-0.745	0.228	-0.526	0.137	0.075	1.453	-1.677	0.322	-0.694	0.453	0.32	-0.391	-0.972	-0.096	0.826	-0.709	-0.844	-1.158	-0.546	-0.101	-0.298	1.601	-1.804	0.361	0.264	-0.321	0.387	0.566	-0.47	0.721	-1.118	-0.446	-0.22	-0.228	-1.058	-1.584	0.504	-0.634	-1.168	0.077	-0.349	0.794	0.804	0.401	-0.746	-0.021	0.659	-1.685	0.761	-0.857	-0.064	0.094	0.789	-0.435	1.426	2.158	-0.431	0.291	1.192	-0.59	0.66	0.269	1.884	0.8	0.74	-0.584	-1.095	0.181
TRPM2	PPI	1	19.943	-5.172	-4.798	-1.789	0.541	-2.166	-0.182	0.069	0.298	-4.875	2.053	-0.62	1	-0.053	0.693	1.568	0.779	-0.575	-1.187	0.186	-1.647	-1.154	-0.177	1.609	-0.022	1.247	0.299	-1.007	0.222	0.392	0.032	-0.14	-0.694	-0.674	-0.157	-0.221	-0.139	2.023	-0.157	0.166	0.013	1.73	0.339	0.86	-0.78	0.438	-1.195	0.522	0.87	1.699	0.594	0.292	0.176	0.054	0.616	0.437	0.638	-1.21	1.502	0.388	-0.097	0.065	-1.615	0.288	-0.154	0.281	0.352	-0.339	0.446	-0.487	-0.409	0.571	0.698	0.736	0.055	0.336	1.336	-0.655	0.958	-0.512	1.788	1.604	0.645	-0.164	-0.917	0.509	-0.662	-0.505	-0.723	-0.319	0.263	0.029	-0.192	-0.278	3.082	-1.035	0.949	1.498	0.044	0.762	0.395	-0.365	0.105	0.112	0.262	-0.369	0.952	1.538	1.845	0.646	-0.613	0.547	-0.59	-0.639	0.941	0.519	1.705	1.728	0.061	0.4	-0.317	2.216	-0.766	0.853	-0.517	-0.167	-0.461	-0.247	0.053	1.143	-0.702	2.634	-0.391	-1.041	0.812	-0.562	0.008	0.973	-2.034	0.96	-1.791	-0.094	2.099	-0.949	0.409	0.279	1.095	0.158	-1.912	-3.684	0.511	1.163	-0.164	0.646	-0.535	-0.149	2.111	-1.921	0.262	-0.875	2.023	-0.74	0.502	-0.57	-0.43	-2.108	0.021	-0.667	0.106	-0.206	-0.855	-1.93	-0.264	0.961	-2.209	-0.518	-2.487	-1.431	-1.971	0.713	1.389	-0.196	0.496	0.341	2.482	-0.48	0.936	-0.067	-1.228	0.19	0.125	0.843	0.274	0.363	-0.376	-0.504	1.266	1.922	-2.035	0.778	-0.697	-0.165	-0.417	-0.236	1.189	-0.211	-0.518	0.442	0.293	-0.799	1.544	1.255	-0.219	0.1	1.456	-0.702	1.31	-0.723	-1.199	-1.208	0.224	-0.672	0.039	1.092	-0.568	0.24	2.085	-0.744	0.037	-1.112	0.902	-0.023	-0.122	-2.743	1.089	-0.898	-0.426	-1.811	-1.946	0.444	0.639	0.645	0.479	0.037	-0.87	-1.458	2.316	-0.301	0.712	-0.88	-0.42	0.092	0.733	-3.403	1.702	0.434
RECQL4	PPI	1	19.446	-2.586	-1.385	-7.186	0.049	-0.778	-1.174	2.899	-5.439	-1.281	-1.354	0.126	2.552	6.517	-0.089	-1.662	-0.204	-0.169	-0.115	1.006	-0.326	1.546	-0.577	-2.938	0.835	0.346	-1.652	-2.142	-1.185	-0.759	-1.321	0.89	1.48	0.811	-1.105	-1.105	0.53	0.79	-2.255	0.083	0.158	-1.114	-1.029	1.413	0.116	0.256	-1.107	-2.028	-0.914	-1.224	0.661	0.59	-0.981	0.987	0.012	0.495	-0.873	-0.709	-0.957	-2.753	-0.791	-0.9	-1.228	1.36	0.219	-2.228	-1.294	0.935	0.218	1.614	0.072	-0.966	0.255	0.337	-0.257	-1.679	1.583	0.485	-0.062	-0.461	1.542	0.103	-2.847	-0.607	1.611	-1.235	-0.98	1.157	0.387	-1.821	0.933	0.507	0.286	2.358	-0.894	-0.64	-0.658	-0.522	-0.986	-0.8	0.161	-2.998	0.736	1.009	-0.064	0.842	0.246	-0.618	0.16	0.992	-0.695	-0.481	1.429	-0.534	-0.13	0.288	-0.468	0.257	0.589	-1.682	1.141	-1.173	-1.004	-0.82	0.208	-0.591	0.117	-0.762	-0.356	0.293	-2.281	0.005	-1.2	1.867	0.875	0.918	1.358	0.645	-1.722	-1.135	0.687	0.236	1.5	0.8	0.269	-0.907	0.5	-1.083	-2.366	-0.785	0.898	0.512	1.21	0.563	-2.033	0.415	-0.615	-1.643	-1.03	0.43	1.461	-1.264	-0.983	0.022	2.155	-2.384	-1.655	0.223	0.355	-1.211	1.5	-0.417	-1.525	1.279	-1.009	-1.324	-1.118	-0.45	-1.044	1.771	1.086	0.116	0.087	0.28	-1.114	-0.031	1.702	-0.1	-0.521	0.204	-2.443	-0.006	0.442	-0.151	-0.345	0.175	1.209	-0.406	0.409	1.106	-0.906	-0.453	-1.067	-2.533	0.263	-0.43	-0.374	0.373	-0.718	-0.115	1.257	0.035	0.717	-1.824	-0.888	-0.65	0.682	0.018	0.822	-1.197	1.377	-1.399	-0.975	1.32	0.528	0.043	-0.82	-0.175	1.178	-0.127	-1.069	-0.21	0.33	-0.719	1.558	1.253	-0.148	0.451	1.216	0.328	0.133	-0.133	0.306	0.915	0.36	1.007	-1.343	0.14	-0.49	0.532	-2.101	-0.867	-0.093	1.5	-1.056	1.693
CD8B	PPI	1	3.531	0.032	-0.755	-0.338	-0.489	-0.763	0.135	0.622	0.193	-0.561	1.304	-0.08	-0.055	0.489	-0.254	0.389	0.022	0.169	-0.672	0.351	-0.947	-0.208	0.106	-0.183	0.056	0.185	-0.211	-0.05	0.349	0.035	0.777	-0.379	-0.385	-0.191	-0.035	0.147	0.16	-0.164	-0.004	-0.006	-0.124	-0.099	0.178	0.637	-0.57	0.028	0.28	-0.419	-0.207	0.542	0.324	0.267	0	-0.14	0.432	0.641	0.169	0.039	0.409	0.109	0.047	-0.249	0.523	0.469	0.62	-0.778	-0.369	-0.028	0.168	-0.497	0.334	-0.131	0.059	0.061	0.03	0.114	0.234	0.118	-0.236	-0.487	0.065	0.132	-0.41	-0.18	0.295	-0.267	-0.149	0.334	-0.736	0.144	0.455	-0.353	0.213	0.456	0.483	0.403	-0.151	-0.005	-0.169	-0.355	-0.051	0.52	-0.75	-0.326	-0.405	-0.092	-0.407	-0.22	-0.065	0.267	-0.563	-0.403	0.053	0.176	-0.411	-0.176	0.062	0.11	0.232	0.358	-0.367	-0.112	0.487	0.404	0.217	-0.155	-0.586	-0.022	-0.084	-0.226	0.182	0.244	0.226	0.005	0.594	0.418	0.042	-0.157	-0.307	0.45	0.049	0.074	0.37	0.138	0.036	0.278	-0.701	0.479	-0.449	-0.011	-0.131	0.017	0.072	-0.296	-0.139	-0.503	0.01	0.087	-0.256	-0.067	-0.572	-0.313	0.046	-0.042	-0.029	0.248	-0.327	0.245	-0.112	0.077	-0.281	0.364	0.263	0.251	-0.083	-0.306	0.506	-0.33	0.054	0.247	-0.001	-0.208	0.219	-0.182	-0.034	0.178	0.354	0.486	0.419	0.309	0.239	-0.071	-0.65	0.503	0.139	-0.094	0.336	0.07	0.074	0.194	0.191	0.156	-0.147	0.374	0.173	-0.147	0.257	0.621	-0.152	-0.064	0.116	-0.261	-0.254	-0.184	-0.087	0.085	-0.091	-0.113	-0.533	0.189	-0.084	-0.289	-0.348	-0.288	0.794	0.034	-0.993	-0.459	0.253	-0.272	0.297	-0.691	0.248	0.019	0.012	-0.384	-0.219	-0.132	-0.306	0.107	-0.34	-0.19	0.168	0.122	0.171	0.089	-0.488	0.575	-0.613	-0.144	-0.035	-0.204	-0.19	-0.277	-0.146	-0.056
SPRYD3	PPI	1	5.822	-1.824	-0.503	-0.406	-0.346	0.076	0.02	-1.414	-1.296	0.584	-0.001	-0.09	1.671	1.654	3.42	5.043	-4.745	1.107	-0.059	1.111	0.212	-0.615	1.246	-0.452	0.765	-1.028	1.086	0.796	0.611	-1.074	-0.57	1.45	0.976	0.174	0.394	-0.176	-0.412	-0.64	0.624	0.468	-0.701	0.167	0.424	0.179	0.688	-0.322	1.246	-0.473	0.69	1.058	0.518	0.334	-0.016	-0.75	-0.545	-0.462	-0.985	-0.299	-0.171	0.927	0.163	-0.047	0.545	0.837	-0.236	0.004	0.634	0.449	0.04	-0.981	-0.853	-0.16	-0.128	-0.25	0.406	-0.573	0.24	-0.558	0.424	-0.064	-0.282	-0.169	-0.651	-0.003	-0.571	0.402	0.51	-0.294	0.666	0.737	0.181	-0.067	0.002	0.542	0.234	-0.049	-0.224	-0.407	-0.275	-0.492	-0.535	-0.045	-0.184	-0.075	0.048	-0.059	0.849	0.681	0.313	-0.022	-0.658	0.34	0.7	-1.11	-0.21	0.227	0.189	0.127	0.83	-1.244	-0.79	0.21	-0.039	0.039	-0.563	-0.407	0.18	-0.631	-0.161	0.082	-0.115	0.294	-0.813	0.209	0.579	0.201	-0.468	0.267	-0.324	-0.055	-0.515	-0.603	0.357	-0.179	0.033	-0.034	-0.764	0.038	1.017	0.095	-0.546	-0.558	-0.221	1.233	-0.181	0.247	-0.065	0.491	-0.523	0.186	0.367	-0.484	-0.399	0.019	0.09	0.1	0.296	-0.269	-0.134	0.501	0.075	-0.63	-0.067	0.129	0.318	-0.264	0.331	-0.261	0.198	0.379	-0.444	0.209	0.406	-0.727	-0.517	0.025	0.258	0.553	0.05	-0.097	0.237	-0.496	-0.293	0.275	0.309	0.615	-0.084	0.372	-0.119	-0.423	0.51	-0.26	0.5	0.384	-0.346	-0.461	-0.464	0.375	0.168	0.347	0.704	0.414	-0.897	0.006	-0.295	-0.271	-0.152	-0.192	-0.144	0.779	0.323	-0.356	0.079	0.882	-0.131	0.153	-0.037	0.096	0.629	0.229	-0.014	-0.052	0.06	0.172	0.524	-0.114	-0.016	0.503	-0.012	-0.35	-0.438	-0.347	-0.498	0.325	0.318	-0.103	0.064	-0.163	-0.57	-0.954	0.109	0.076	0.545	-0.053	0.306	0.711
B3GNT3	PPI	1	5.072	-1.12	-1.585	-0.965	-0.065	-0.862	-0.612	1.21	-0.801	-1.938	0.415	0.219	0.391	0.486	-0.158	-0.266	-0.199	-1.127	0.091	-0.291	-2.207	0.438	0.076	-0.316	-1.099	0.621	-0.253	-0.605	0.273	1.045	1.127	-0.157	-0.791	0.44	-0.345	-0.036	-0.21	1.417	0.084	-1.272	-0.598	0.449	1.898	0.537	-0.312	0.242	-0.423	0.067	-0.004	-0.106	0.156	-0.272	0.008	-0.167	0.496	0.529	0.531	0.281	-0.189	-1.124	0.966	-0.267	0.672	-0.823	-0.615	-0.039	0.694	0.174	0.315	-0.677	-0.29	0.446	-0.453	-0.802	0.012	0.26	-0.251	-0.184	-0.648	0.145	0.293	-0.249	0.07	-0.319	0.026	-0.196	-0.213	-0.401	0.475	-0.796	-0.051	-0.076	-0.252	0.307	0.156	-0.499	-0.403	-0.715	-0.247	0.162	-0.579	-0.429	0.431	-0.141	-0.09	-0.78	-0.123	0.831	0.099	-0.443	0.753	0.519	-0.089	0.296	-0.322	0.039	0.128	0.515	-0.882	-0.003	-0.572	1.029	-0.266	-0.734	-0.272	-1.232	0.05	-0.704	0.069	-0.408	0.021	0.712	-0.204	-0.106	0.197	-0.491	-0.299	0.319	-0.382	-0.372	-0.115	0.482	0.401	-0.239	-0.749	0.497	-0.38	0.342	0.194	0.063	-0.476	-0.284	-0.184	-0.536	-0.025	0.504	-0.356	0.088	-0.007	0.292	0.544	-0.196	-0.082	-0.427	-0.022	-0.146	0.198	0.167	0.103	0.211	-0.117	0.118	-0.741	0.185	0.217	-0.217	0.95	1.07	0.454	0.416	-0.114	0.166	-0.779	0.166	-0.163	-0.219	0.589	0.378	-0.425	0.043	0.005	0.225	0.128	-0.25	-0.374	0.12	-0.106	0.151	-0.006	-0.195	0.572	-0.207	-0.277	0.308	0.331	0.633	0.407	0.232	-0.356	-0.091	-0.204	0.286	-0.374	-0.147	-0.137	-0.36	0.373	-0.09	-0.179	-0.078	0.185	0.293	-0.322	-0.781	0.875	0.126	0.132	0.541	-0.208	-1.017	-0.723	0.594	0.227	0.333	-0.215	-0.256	1.455	0.35	0.188	-0.185	0.285	0.207	-0.256	-0.595	0.213	-1.346	-0.234	0.191	0.097	0.245	-0.428	0.442	0.213	0.197	-0.357	0.283
HSPA1B	PPI	1	9.126	-1.727	-0.47	-0.583	0.205	-0.31	1.162	-0.612	0.498	-2.02	0.125	-0.303	0.675	-0.358	-0.774	1.822	1.415	-1.325	2.138	-0.046	0.425	-1.199	-0.689	1.512	2.053	-0.281	-0.033	0.457	-0.992	-0.175	0.699	-0.762	-0.535	0.318	0.809	0.675	-0.898	0.084	0.076	0.042	-1.254	0.529	0.517	0.706	-0.166	-0.336	-0.395	0.78	1.042	0.248	0.169	0.48	0.82	0.741	-0.887	0	-1.369	-0.609	-0.071	0.017	-0.821	1.151	1.246	1.013	-0.372	-0.951	-0.896	0.12	0.488	-1.249	0.467	-1.993	-0.321	-1.516	-0.936	0.517	-1.207	0.534	-0.542	-1.483	0.635	0.812	0.145	-0.153	-0.592	2.143	0.366	-1.482	1.715	1.074	-1.096	0.9	-0.361	1.573	-0.894	0.712	-0.171	0.906	0.315	-0.844	-0.039	0.049	-0.512	0.449	-0.312	0.056	-0.417	-1.018	-1.367	0.631	0.986	-0.988	-0.465	-0.757	-1.148	-0.154	-0.362	-1.513	-1.009	-0.34	0.476	-1.69	-1.121	-0.789	0.434	0.53	0.867	0.006	-0.906	-0.175	-1.209	0.072	-0.795	-0.393	-2.003	-0.506	0.628	-2.257	-0.088	0.41	-2.555	-0.033	-0.974	-0.953	-2.611	0.547	-0.1	-0.266	0.474	-2.23	0.482	-0.409	0.624	2.338	1.442	0.777	-1.43	0.157	-0.349	1.47	-1.932	0.45	0.667	0.176	2.158	0.428	0.665	0.203	-0.346	-1.775	0.976	-0.803	-2.084	-0.638	0.557	2.027	0.564	0.009	0.439	-0.091	-0.212	0.225	-0.2	-1.931	-0.42	1.893	-0.069	0.993	1.368	1.261	-0.947	-0.583	-1.9	1.59	0.184	-0.537	-1.755	-0.337	-1.26	1.09	-1.761	-0.273	-0.948	-0.21	-0.008	0.246	-1.037	-0.721	0.829	0.097	-0.943	0.199	0.602	0.048	0.734	-0.008	-0.808	0.628	0.154	1.378	-0.263	-0.604	-0.114	-0.395	-1.165	0.268	-0.146	0.462	-0.417	-1.231	0.945	-0.546	-2.596	1.146	0.843	-0.709	-0.157	0.241	1.244	-0.524	0.356	-1.778	-0.818	-0.445	-0.529	-2.809	0.842	-0.996	2.24	-0.32	0.864	-1.255	-2.344	0.314	0.134	0.642
HYAL2	PPI	1	5.893	-0.038	-0.325	-0.877	0.279	-0.98	-0.243	0.518	-0.497	-2.701	1.045	-0.344	0.785	1.69	0.163	-1.27	-0.247	0.969	0.003	-0.188	-0.493	-0.408	-0.035	0.5	-0.019	-0.437	-0.082	0.451	-0.845	0	-0.047	0.469	0.378	-0.625	-0.53	-0.412	0.624	-0.227	0.447	1.054	0.241	-1.375	-0.651	-0.296	0.595	0.075	0.015	-0.139	-0.533	0.293	-0.142	-0.03	-0.022	-0.464	-0.241	-0.63	-0.044	0.679	-0.175	-0.164	-0.232	-0.879	0.325	0.46	0.113	0.339	0.417	-0.672	1.236	0.514	0.042	-0.21	0.074	0.211	-0.89	-0.406	0.247	0.185	0.204	-0.162	0.465	-0.306	0.61	0.578	0.386	-0.262	0.806	0.403	0.325	0.108	-0.38	-0.731	-0.518	0.051	1.359	0.367	0.388	0.168	0.573	-0.109	0.206	0.357	-0.512	0.043	-0.4	-0.326	0.135	-0.367	0.886	-0.373	-0.036	0.628	-0.191	-0.839	0.73	-0.246	0.059	0.215	0.488	-0.127	-0.469	-0.102	0.135	0.19	0.39	-0.418	-0.062	0.189	-0.666	-0.042	-0.003	-0.019	0.536	0.133	-0.568	0.114	-0.219	-0.346	0.089	0.643	-0.401	-0.077	0.545	-0.464	-0.039	-0.219	0.143	0.257	-0.592	0.248	-0.03	-0.11	-0.412	-0.579	0.314	0.619	-0.506	-0.102	-0.252	0.428	0.886	0.167	0.294	0.236	-0.763	0.129	-0.192	0.077	-0.004	0.231	0.08	-0.337	-0.174	0.711	-0.398	0.331	0.371	0.259	0.113	-0.478	-0.106	0.197	0.039	-0.37	-0.643	0.278	-0.132	0.283	-0.297	-0.222	0.498	-0.005	-0.113	-0.576	-0.478	-0.25	-0.141	0.404	-1.219	0.55	0.214	0.685	0.846	-0.601	0.24	0.055	0.179	-0.843	0.103	0.282	0.059	0.083	0.172	0.517	-0.039	-0.034	0.549	0.536	0.09	0.094	0.131	0.188	-0.424	-0.746	0.068	-0.878	-0.623	0.018	-0.508	-0.23	-0.271	-0.217	0.046	-0.257	-0.226	0.225	0.337	-0.308	0.66	0.274	-0.563	0.406	-0.234	0.254	-0.111	-0.178	0.132	1.036	0.107	0.591	-0.862	0.047	-0.319	-0.202	0.742	-0.125
ADH5	target	1	4.694	-1.025	0.414	0.981	0.062	-0.434	0.325	0.604	0.332	-1.887	0.738	-0.15	0.433	-0.251	0.389	0.473	-0.137	-0.013	0.793	0.25	0.972	-0.239	-0.823	0.987	1.058	-0.151	0.223	0.492	-0.492	-0.584	0.252	-0.539	-0.376	-0.3	-0.798	-0.328	-0.527	-1.189	0.433	1.046	0.026	0.125	-0.224	-0.239	-0.036	-0.546	-0.455	0.19	0.559	0.168	-0.209	0.42	0.075	-0.695	-0.344	-0.16	-0.994	-0.071	0.371	0.591	-0.472	-0.304	0.113	0.772	-0.769	-0.28	-0.396	-0.11	-0.001	0.474	0.226	-0.522	-0.381	-0.099	0.374	0.345	0.049	0.374	0.078	0.071	-0.684	-0.179	-0.173	-0.026	0.148	0.238	0.024	0.034	-0.133	0.009	0.442	-0.295	-0.123	0.009	-0.271	0.268	-0.039	-0.704	-0.14	-0.388	-0.184	-0.101	0.039	0.261	-0.163	-0.367	-0.344	-0.426	0.56	-0.217	0.569	0.414	0.576	-0.412	0.325	0.566	-0.345	0.038	0.188	0.093	0.243	0.164	0.484	-0.288	0.444	0.252	-0.385	-0.177	-0.095	0.482	0.37	0.243	-0.066	-0.155	0.026	-0.161	-0.284	-0.454	-0.054	-0.162	0.333	0	-0.019	-0.03	0.177	0.049	-0.364	0.234	-0.001	-0.378	0.579	0.15	0.42	0.185	-0.594	-0.407	-0.562	-0.127	0.04	0.748	-0.643	0.053	0.579	-0.063	0.584	-0.186	0.46	0.23	0.09	0.222	-0.155	0	0.153	-0.221	0.648	-0.244	0.01	-0.305	0.161	-0.234	-0.088	0.072	-0.063	0.392	0.271	0.335	-0.229	0.103	-0.131	-0.218	-0.188	0.075	-0.488	-0.482	0.201	0.226	-0.104	0.009	0.413	-0.838	0.365	-0.726	-0.141	-0.319	-0.506	0.321	0.05	0.384	0.401	-0.768	0.625	0.889	0.299	0.717	0.314	0.222	-1.059	0.008	-0.185	0.188	0.585	0.59	-0.051	-0.294	0.331	-0.304	0.516	0.447	0.36	-0.129	0.028	0.245	0.237	-0.22	0.259	-0.585	0.112	0.13	0.103	0.219	0.081	-0.238	-0.252	-0.151	-0.098	0.519	0.468	-0.333	0.048	-0.104	-0.558	0.242	0.525	-0.369	-0.417	0.522
CSTA	PPI	1	1.409	-0.477	0.004	0.088	0.062	-0.347	0.112	-0.349	0.171	0.04	-0.12	0.122	0.038	-0.116	-0.288	0.193	0.382	0.092	0.168	-0.058	0.329	0.004	-0.276	-0.033	0.329	-0.05	0.111	-0.162	-0.049	-0.725	0.179	-0.101	-0.504	0.228	0.061	0.094	-0.244	-0.209	0.235	0.119	-0.177	-0.003	-0.409	0.18	0.117	0.065	-0.043	-0.046	0.125	-0.291	0.202	-0.067	-0.131	0.405	0.384	-0.181	0.243	-0.031	-0.016	0.355	0.095	-0.027	0.005	0.102	0.288	0.024	-0.117	-0.076	0.134	0.175	0.123	-0.021	0.005	-0.074	0.072	0.115	-0.263	-0.028	-0.265	0.377	-0.14	-0.37	0.135	-0.336	0.048	0.156	0.148	-0.165	-0.289	-0.297	0.235	-0.049	-0.074	0.208	0.062	-0.207	-0.107	0.26	0.226	0.174	-0.162	0.059	-0.112	0.001	0.058	0.218	-0.016	-0.066	-0.116	-0.136	-0.017	-0.127	0.22	0.037	0.233	0.4	-0.257	0.1	0.028	-0.092	0.003	0.268	-0.369	0.073	0.354	0.041	0.026	-0.031	-0.269	0.012	-0.005	-0.12	0.14	0.139	-0.186	0.3	-0.137	0.079	-0.05	-0.436	0.243	0.034	0.108	0.015	0.105	0.045	-0.121	-0.22	-0.018	-0.006	0.053	-0.094	-0.196	0.328	-0.453	0.019	0.006	-0.278	0.03	-0.083	-0.239	0.232	0.273	-0.153	-0.118	0.077	0.414	0.06	0.345	0.118	-0.124	0.071	0.161	-0.192	-0.132	-0.43	-0.05	-0.228	-0.358	-0.036	0.069	0.095	0.155	0.164	-0.026	-0.045	0.001	0.09	-0.119	-0.17	0.004	-0.212	0.214	0.027	0.017	-0.163	-0.225	0.213	0.237	-0.057	-0.148	-0.125	0.211	-0.098	-0.002	-0.251	-0.109	0.003	0.047	-0.048	-0.034	0.25	0.236	0.026	-0.229	0.028	0.175	-0.013	-0.179	-0.145	-0.438	-0.251	0.05	-0.34	-0.016	-0.039	-0.081	0.15	-0.285	0.001	-0.289	0.125	-0.157	0.28	-0.152	0.138	0.01	-0.06	0.128	-0.156	0	0.226	0.147	0.212	-0.032	-0.021	-0.001	-0.166	-0.082	-0.168	0.029	0.082	-0.019	0.09	0.095	-0.079
COL11A2	PPI	1	33.193	-8.403	65.619	-58.47	12.66	-11.541	-7.564	-13.806	12.022	4	-1.713	-5.687	0.443	0.463	0.256	1.076	0.517	0.243	-0.309	1.282	-1.878	-0.133	2.026	-1.376	0.999	-2.441	-7.697	9.393	1.213	4.231	0.484	-0.939	4.209	-0.401	-2.624	-0.237	-0.928	1.079	-2.082	0.385	0.678	2.436	0.399	1.041	-1.375	-2.838	3.88	-4.145	-1.638	-0.081	1.894	0.72	-2.895	1.304	0.14	0.476	-4.322	-1.173	-0.676	1.78	1.63	1.36	-0.691	1.892	0.552	-0.683	0.968	0.102	-0.657	-1.06	-0.335	-0.051	-2.756	-2.195	1.07	-1.075	-0.907	-1.6	-0.293	-2.263	-1.692	2.757	0.454	-1.368	-0.208	-0.503	0.259	-0.668	2.65	-0.675	0.671	1.241	1.71	1.35	-0.664	-1.866	2.662	-0.23	-2.607	0.336	-2.518	0.82	0.529	-3.63	2.221	-0.441	1.939	-0.987	3.402	-1.169	-0.439	2.64	0.855	-0.435	-0.236	0.667	1.139	-2.649	0.569	0.848	0.339	-0.352	0.311	-1.164	0.63	3.169	1.033	0.772	-0.544	-0.067	0.642	1.417	-2.156	-0.709	0.069	-1.781	1.119	0.304	0.03	0.623	0.189	-1.604	-1.679	0.554	2.126	-3.308	-0.513	1.458	0.867	-1.566	-1.563	-0.085	-1.252	-1.059	-1.028	1.437	0.848	-0.52	1.052	0.977	-1.448	-0.132	1.607	1.154	-0.407	0.663	2.225	0.823	2.024	-4.448	0.818	-2.834	-0.276	-2.856	-1.5	-0.237	-1.365	0.316	-0.78	0.597	-3.522	-0.093	-0.173	-0.419	-0.396	-2.365	-1.251	2.098	1.397	0.542	3.159	-0.421	-0.577	3.254	-0.486	-0.671	2.409	-0.74	0.638	3.274	0.914	-0.233	-1.08	0.76	-0.55	0.678	1.326	0.044	-1.945	1.338	0.351	1.101	-2.288	-0.118	0.42	1.427	0.561	0.026	-1.528	0.761	-0.172	2.908	0.375	-0.575	-1.397	0.77	-1.599	0.534	-0.913	-2.765	-1.295	-1.726	-0.915	1.922	2.003	-1.08	0.258	0.407	-2.473	-2.355	0.308	1.86	-1.564	0.747	-0.336	2.871	-1.221	-1.562	-0.04	0.718	-0.163	-1.647	-0.832	-1.596	1.918	0.389
C19orf40	PPI	1	3.113	-0.893	-0.839	-0.249	0.247	-0.881	0.151	0.059	0.3	-0.947	0.224	-0.064	0.397	-0.102	-0.503	-0.264	-0.073	-0.015	-0.525	0.143	-0.672	-0.161	-0.11	-0.293	-0.404	-0.205	0.163	-0.314	-0.01	0.401	0.742	-0.46	-0.693	0.908	-0.756	0.194	-0.489	0.037	0.266	-0.195	-0.672	0.04	-0.153	0.113	0.054	-0.23	0.104	-0.166	-0.432	-0.457	0.397	0.045	0.36	-0.002	-0.32	0.633	-0.256	0.045	-0.214	0.469	0.067	0.048	-0.374	0.443	0.124	-0.029	-0.021	0.13	-0.348	-0.168	0.012	-0.15	-0.123	-0.126	0.48	-0.168	0.153	0.392	-0.206	-0.208	-0.233	-0.328	-0.368	-0.127	-0.114	0.048	0.251	-0.217	-0.241	-0.133	-0.24	-0.077	0.052	0.254	-0.136	-0.235	0.072	-0.274	0.044	0.103	-0.481	0.302	0.246	-0.108	0.352	-0.03	0.081	-0.009	-0.021	0.514	-0.095	-0.52	0.316	-0.5	-0.18	-0.874	-0.514	-0.926	-0.222	0.161	0.241	-0.021	-0.174	0.359	0.106	-0.303	-0.157	0.007	0.038	-0.115	-0.442	-0.251	0.278	-0.291	-0.02	0.042	-0.195	-0.253	-0.052	-0.075	-0.341	-0.231	0.085	0.354	0.125	0.44	0.169	0.282	-0.086	-0.473	0.053	0.515	-0.058	-0.298	-0.467	0.411	-0.472	-0.05	0.358	0.073	-0.161	-0.456	0.14	-0.07	0.397	0.003	0.075	-0.13	-0.609	0.173	0.288	-0.001	-0.573	-0.224	-0.366	0.127	-0.438	0.061	-0.359	0.273	-0.105	-0.06	-0.365	0.325	0.22	-0.002	-0.431	0.135	0.238	0.067	0.521	0.025	-0.224	-0.507	0.2	0.014	0.317	-0.198	-0.316	0.073	0.29	-0.454	0.413	0.289	-0.186	0.568	-0.058	-0.171	-0.527	-0.122	-0.005	-0.077	-0.11	0.336	-0.483	-0.004	0.1	0.133	0.392	-0.059	0.588	0.324	0.116	-0.089	-0.045	0.189	-0.058	0.027	0.111	-0.16	0.326	-0.104	-0.088	0.352	-0.04	0.071	-0.286	0.17	-0.233	0.234	-0.062	-0.556	0.058	-0.182	-0.295	0.633	0.307	0.175	0.017	-0.182	0.327	0.352	-0.26	0.21	-0.041	-0.261
CYP2A7	PPI	1	6.423	-0.284	-0.572	-1.402	0.443	-1.636	0.29	-0.474	1	-1.479	0.399	-0.498	0.02	-1.053	0.508	0.859	-1.407	-0.203	-0.721	0.585	-1.737	0.046	0.525	0.681	0.831	-0.218	-0.711	0.126	-0.073	0.646	0.897	-0.193	-0.134	-0.252	-0.148	0.035	0.73	0.549	-0.494	-0.305	-0.661	1.078	0.09	0.06	-1.031	0.33	-0.417	-0.012	-0.098	-0.011	0.16	0.79	0.188	0.173	0.488	0.022	-0.352	-0.109	-0.664	0.457	0.201	0.412	-0.369	0.191	-0.156	0.428	0.788	0.257	-1.281	0.337	0.185	0.38	-0.491	-0.196	-0.162	0.318	0.662	0.368	-0.709	-0.251	0.193	-0.834	-0.649	-0.237	0.222	-0.153	0.16	-0.084	-0.347	0.851	-0.938	-0.356	-0.253	-0.115	-0.341	-0.31	0.492	0.13	0.351	0.42	-0.896	0.145	-0.127	0.063	-0.172	-0.825	-0.233	0.342	-0.363	-0.978	1.244	1.159	0.063	-0.514	-0.222	0.328	-0.541	0.083	-0.297	-0.547	0.169	-0.932	-1.227	-0.285	0.361	-0.361	0.04	-0.487	-0.603	-0.26	0.931	-0.752	0.481	0.86	0.882	-0.564	-0.252	0.896	-0.208	-0.436	-0.476	0.87	-0.139	0.498	-0.232	0.455	-0.699	0.865	0.776	0.954	0.925	0.121	0.954	0.48	0.441	0.025	0.679	-0.177	-0.173	-0.279	0.083	0.374	0.544	-0.602	0.75	-0.132	0.44	0.515	0.411	-0.315	0.421	0.167	0.038	0.27	1.406	0.628	0.52	0.104	0.181	-1.009	-0.093	-0.288	-0.096	-0.349	-0.992	0.566	0.057	-0.482	0.425	0.085	-0.236	-0.106	-0.482	0.189	0.059	0.61	-0.221	-0.798	-0.253	-0.009	-0.151	0.17	0.361	1.021	0.475	0.141	0.288	-0.12	1.078	-1.027	0.643	0.675	-0.25	0.373	-0.249	-0.674	-0.459	0.239	0.112	-0.625	0.852	0.729	-0.231	0.28	1.15	-0.819	0.401	-1.412	0.987	-0.111	-0.115	0.439	0.764	-0.953	0.111	-0.718	0.067	-0.026	1.185	0.732	-0.668	-0.158	-0.658	-0.549	0.725	0.115	0.168	-0.924	-0.754	-0.346	-0.131	-1.608	-0.433	0.146	0.291	0.517
ERAS	PPI	1	3.125	-0.267	-0.833	-0.562	-0.02	-0.437	-0.416	0.89	-0.165	-0.907	0.126	-0.024	-0.187	1.005	-0.272	-0.25	0.193	-0.158	0.559	0.223	0.509	-1.357	-0.819	1.599	0.004	0.086	0.61	-0.087	0.409	-0.021	-0.226	0.084	0.32	-0.119	0.198	0.111	-0.262	0.162	-0.277	-0.404	0.132	-0.263	-0.259	-0.053	-0.131	0.199	0.553	-0.519	-0.444	0.305	0.146	0.644	-0.261	0.257	-0.119	0.101	-0.204	-0.027	0.143	0.088	0.104	-0.15	0.559	0.57	0.574	-0.859	-0.326	0.274	-0.391	-0.157	-0.049	0.174	-0.304	-0.105	-0.139	-0.622	-0.199	0.191	-0.11	-0.503	-0.142	-0.057	0.145	-0.221	-0.297	-0.212	0.01	0.229	-0.016	0.451	-0.052	0.102	-0.217	-0.449	0.305	-0.016	0.028	-0.275	0.206	-0.074	-0.005	-0.087	0.54	0.039	-0.504	0.191	-0.068	-0.423	0.937	0.163	-0.398	-0.157	0.346	-0.024	0.333	-0.526	0.276	-0.039	0.176	0.395	-0.256	0.033	0.227	-0.16	0.409	-0.563	-0.1	-0.564	0.248	-0.308	-0.424	-0.594	-0.259	0.497	-0.064	0.163	-0.079	-0.538	-0.28	-0.368	0.165	-0.17	0.103	0.048	0.143	0.507	-0.728	-0.413	0.31	-0.01	-0.477	0.221	-0.007	-0.226	-0.366	0.302	-0.267	-0.123	-0.831	0.144	0.068	-0.262	-0.084	-0.434	0.018	0.374	0.483	-0.288	-0.48	-0.575	0.074	-0.426	0.279	0.433	0.002	0.35	0.306	0.242	-0.152	0.162	-0.058	0.01	0.02	-0.429	-0.151	0.057	0.198	0.191	0.3	0.017	0.186	0.135	-0.37	0.689	-0.076	-0.222	-0.131	-0.45	-0.111	0.27	0.376	0.036	-0.346	-0.122	0.334	0.187	-0.238	0.098	0.293	0.224	0.127	0.024	-0.44	0.397	0.385	-0.021	0.063	-0.391	-0.146	0.087	-0.112	0.257	-0.279	0.127	0.394	0.144	-0.298	-0.112	-0.097	-0.443	0.168	0.162	0.018	0.393	0.35	-0.125	0.331	0.064	-0.374	-0.52	-0.138	0.518	-0.086	-0.387	0.258	-0.077	-0.403	-0.036	-0.466	-0.065	0.355	-0.159	-0.161	0.192	-0.289	0.009
LARS	PPI	1	15.221	-4.466	-2.737	1.114	-0.105	-2.252	1.057	-2.174	1.678	0.145	1.328	-0.145	0.165	-1.162	1.643	2.594	-1.024	-0.561	-0.175	0.474	0.953	-1.303	-0.277	0.914	1.377	-1.709	-0.037	-0.328	1.054	0.234	-0.224	-0.456	-0.66	-0.348	-0.052	-1.798	-0.238	0.222	1.259	0.827	-1.848	-0.397	0.302	0.152	-0.002	2.15	1.989	0.602	1.233	0.771	-1.754	1.765	-0.327	-0.913	-0.018	0.558	-1.426	0.255	-0.686	0.484	-1.04	0.274	-1.318	0.913	-1.575	0.002	2.083	0.456	1.228	-0.663	0.762	-0.382	0.508	0.221	0.849	0.165	-0.487	0.824	0.749	-1.119	0.2	0.473	-1.026	-0.506	-0.678	-1.396	0.008	-0.034	0.014	-0.842	-0.513	-0.226	0.221	0.731	-0.775	0.503	0.38	0.564	0.265	-0.445	0.233	2.693	0.676	0.549	-0.526	0.714	-0.409	0.106	-1.551	-0.203	0.528	0.581	-0.244	-0.259	-0.019	-0.5	0.324	-0.795	0.172	-0.053	-0.132	0.461	0.091	-0.307	0.214	-0.841	0.104	-0.457	0.443	-0.042	-0.115	0.491	-1.604	-1.634	-0.112	0.62	-0.172	-0.869	0.116	1.306	-1.14	1.436	-1.086	-1.08	0.18	0.09	-0.039	-0.466	0.277	-0.159	0.098	0.499	0.411	0.132	0.439	0.951	-0.485	0.818	0.87	0.471	0.025	1.026	1.077	-0.534	0.576	1.778	1.023	-0.454	1.306	0.428	0.323	-1.739	-0.964	1.096	-1.159	-0.308	-0.215	-1.321	-0.737	-0.071	0.226	0.604	-0.039	0.283	-1.02	-1.707	0.533	0.717	-1.31	1.516	-1.918	0.619	-1.741	-2.352	1.228	-0.095	0.284	0.277	0.804	-0.879	-0.105	-0.659	1.182	-0.41	-0.094	0.784	-1.017	0.706	0.321	1.697	1.108	1.019	0.311	-0.84	0.636	1.695	0.221	-0.228	-1.281	-2.512	-0.518	-0.311	-0.891	-1.497	1.928	0.579	-0.56	-0.444	-0.645	-0.874	0.42	-0.73	0.784	-0.348	0.105	-0.973	0.519	-0.086	0.153	1.091	-1.058	0.368	-0.431	1.402	0.05	-1.087	1.134	-1.046	-0.63	1.148	-0.21	-0.508	1.511	0.089	0.052	0.012
COG1	PPI	1	15.615	-0.582	-5.417	-1.555	-0.234	-0.586	0.183	-0.025	1.412	-0.626	0.134	1.053	-0.512	0.671	-1.17	-2.236	0.962	-1.791	-0.913	0.315	-0.251	-1.994	1.516	-0.731	-2.155	-0.466	0.58	0.129	-1.34	-0.521	-0.308	0.033	-0.065	1.09	-2.717	-0.617	-0.411	-0.617	-1.487	0.5	-0.241	-0.359	0.609	0.001	-1.098	0.667	-0.83	-0.764	-0.118	-0.61	-1	-1.293	-0.047	0.476	0.441	0.415	0.368	0.368	0.168	-0.095	1.069	1.121	1.102	-0.514	-1.03	-1.147	-0.183	0.334	-0.257	0.989	-0.359	0.802	-0.386	-0.06	-1.281	-0.294	1.217	0.458	0.796	0.371	-0.853	0.037	1.275	-0.489	1.153	-0.091	0.585	-0.037	-1.171	-0.276	-0.688	0.516	0.026	-0.035	-0.118	0.379	-1.168	1.254	-0.756	-0.324	0.019	0.428	-1.703	-0.744	0.377	0.165	-0.82	-0.264	0.164	-1.002	-0.189	0.857	0.135	-0.638	-0.634	1.293	-0.062	0.322	-1.149	-0.32	1.25	0.922	-0.311	-1.631	-0.043	-0.02	1.547	-1.62	0.997	0.708	0.98	-1.177	0.424	0.004	1.715	-1.111	-0.13	0.403	0.065	-1.147	-1.61	-0.805	1.068	-0.533	-1.133	-0.272	-1.041	-0.395	0.925	0.501	1.023	-0.515	-0.473	-0.113	0.073	-1.436	1.265	0.655	0.336	0.394	-0.491	1.428	0.419	0.32	0.28	1.752	-1.157	-0.883	-0.457	0.44	0.133	-0.831	-1.126	-0.776	0.215	-0.514	-1.199	0.12	-0.366	-0.136	1.409	0.618	-0.438	0.978	0.157	1.401	0.224	0.9	-0.647	-1.101	-0.16	0.369	0.967	0.606	-0.393	0.076	-0.067	-0.823	0.178	-0.583	1.553	-0.077	-0.596	0.808	-0.17	0.918	-1.158	0.217	0.865	-0.229	-0.074	-0.019	-1.87	1.08	-0.256	-0.36	-0.844	-0.151	0.281	0.785	-0.505	0.035	-0.821	0.251	-0.157	-0.61	0.079	0.358	-1.385	0.394	1.264	-1.216	-0.818	0.119	1.081	-0.549	-0.589	-0.496	-1.112	0.216	1.472	0.933	0.099	-0.128	0.093	-0.906	-0.807	1.038	-1.081	-0.533	-0.787	1.063	-0.067	-1.02	1.236	1.539
RPP21	PPI	1	2.298	-0.09	-0.532	-0.678	0.432	0.114	-0.226	0.385	-0.228	-0.285	0.125	-0.35	-0.193	0.439	0.199	-0.391	0.016	0.004	-0.409	0.342	0.107	0.14	0.262	-0.284	-0.646	0.333	-0.318	-0.527	-0.571	-0.618	-0.1	0.259	0.246	0.196	-0.234	0.097	0.17	0.326	-0.272	0.225	-0.022	-0.117	-0.18	0.53	-0.14	0.486	0.241	-0.215	0.065	0.206	-0.052	-0.064	0.351	0.129	-0.025	0.177	0.034	-0.482	-0.152	-0.09	0.212	0.014	-0.219	0.004	0.191	-0.553	-0.49	0.185	-0.233	-0.463	0.056	-0.009	0.209	-0.158	-0.104	-0.34	0.011	0.191	0.065	-0.338	-0.025	-0.095	0.41	0.001	-0.013	0.188	0.176	0.277	-0.25	0.094	0.166	0.061	-0.102	-0.062	-0.298	-0.096	0.466	-0.191	0.394	0.224	0.209	-0.439	-0.215	-0.127	-0.128	0.429	-0.102	0.012	-0.116	0.137	-0.379	0.24	0.402	-0.195	-0.044	0.174	0.55	-0.047	-0.134	0.361	0.223	0.033	-0.309	-0.008	0.731	-0.195	0.137	-0.259	-0.311	0.143	-0.117	-0.39	0.021	-0.25	-0.12	0.195	0.124	-0.569	-0.376	0.026	-0.676	0.479	0.213	0.169	-0.084	0.128	-0.116	-0.215	-0.047	0.414	-0.118	0.205	-0.286	-0.526	0.233	-0.149	-0.452	0.165	-0.561	0.022	0.26	0.161	0.228	-0.382	0.024	-0.445	0.128	-0.043	-0.281	0.084	0.384	0.431	-0.302	-0.026	0.088	-0.128	0.228	0.272	-0.233	0.016	0.138	0.35	-0.266	0.272	-0.263	0.143	-0.11	-0.209	-0.314	0.259	-0.387	-0.106	-0.162	0.122	-0.27	-0.363	-0.22	-0.365	0.075	-0.282	0.351	-0.189	0.214	-0.066	0.25	-0.178	0.314	0.504	0.368	0.054	-0.076	-0.354	0.183	0.304	-0.483	0.305	0.017	0.098	0.305	0.004	0.152	-0.069	-0.213	0.259	0.09	0.016	0.26	-0.143	0.048	-0.314	0.078	0.065	-0.316	0.204	0.155	-0.31	0.13	-0.093	0.142	-0.19	-0.038	-0.032	0.212	0.259	-0.067	-0.111	0.034	0.331	-0.004	0.352	0.173	-0.319	-0.014	0.114	-0.334	-0.291
RNASET2	PPI	1	3.164	-1.115	-0.784	-0.608	-0.113	-0.571	0.009	0.232	-0.678	-0.543	0.17	-0.225	-0.066	-0.344	-0.008	0.017	0.492	0.036	-0.617	-0.454	-0.356	0.357	-0.309	0.092	-0.25	-0.686	-0.122	-0.03	-0.044	0.066	-0.283	-0.181	0.217	-0.252	0.132	-0.301	0.071	-0.067	0.532	0.255	0.041	-0.185	-0.305	-0.24	0.046	0.036	0.269	-0.388	-0.138	-0.276	-0.093	0.149	-0.253	-0.501	-0.322	-0.035	0.191	0.122	-0.603	-0.163	-0.038	-0.073	-0.409	-0.237	0.365	0.295	-0.141	-0.556	0.163	0.231	0.597	0.032	-0.289	-0.464	-0.355	-0.401	0.087	-0.112	0.377	-0.286	-0.037	-0.069	-0.328	-0.182	0.649	0.012	-0.099	-0.479	0.023	-0.105	-0.58	-0.007	-0.17	0.328	0.301	0.583	-0.254	0.212	0.62	-0.008	-0.074	0.141	0.308	-0.442	0.177	-0.264	0.457	0.297	0.328	-0.068	-0.382	0.277	-0.362	0.549	0.214	-0.414	0.35	0.3	-0.329	-0.189	-0.404	-0.254	0.006	-0.288	-0.259	0.272	-0.018	0.884	-0.28	0.258	-0.203	0.073	-0.55	-0.063	0.042	0.121	0.658	-0.029	0.346	-0.387	-0.366	-0.109	-0.354	-0.027	0.16	0.36	-0.133	-0.066	-0.661	-0.204	-0.074	0.014	-0.637	-0.129	0.226	-0.071	0.273	0.25	0.606	-0.024	-0.377	-0.625	0.323	-0.505	-0.01	-0.448	-0.156	-0.069	0.233	-0.556	0.19	-0.013	-0.166	-0.017	0.27	-0.087	-0.147	-0.138	-0.305	0.174	-0.362	0.004	0.198	0.581	-0.397	0.256	0.217	-0.382	-0.442	-0.604	0.109	-0.677	0.213	-0.208	-0.111	0.589	0.493	0.165	0.14	-0.126	-0.335	-0.176	-0.202	0.112	-0.3	0.147	0.023	0.428	-0.167	-0.394	-0.106	-0.217	0.189	0.047	-0.126	-0.337	-0.151	-0.358	0.118	-0.357	0.136	0.425	-0.027	-0.542	-0.481	0.184	0.583	0.052	0.435	-0.45	-0.035	0.112	-0.253	-0.09	0.824	-0.295	-0.164	-0.657	-0.106	0.18	0.171	0.177	-0.389	-0.279	-0.085	-0.126	-0.347	-0.412	0.013	-0.677	-1.062	-0.414	0.089	0.041	0.02	0.13
GSTM2	PPI	1	2.507	-1.044	-0.778	0.078	-0.18	-0.43	0.345	-0.486	0.452	-0.321	0.637	-0.002	-0.135	-0.552	-0.012	0.122	0.266	0.116	-0.263	-0.2	-0.363	-0.117	-0.086	-0.133	0.137	-0.28	-0.026	-0.129	-0.484	0.564	-0.322	-0.058	-0.339	-0.038	0.001	0.217	-0.035	0.392	0.011	0.148	-0.609	-0.278	0.387	0.127	-0.071	0.464	0.008	-0.239	-0.09	-0.297	-0.108	0.323	-0.091	-0.394	0.517	-0.381	-0.182	0.086	-0.352	-0.057	0.073	0.369	-0.338	-0.047	0.102	-0.057	0.48	0.111	-0.127	-0.212	0.323	-0.043	0.592	0.071	-0.16	-0.141	-0.119	-0.057	0.013	0.793	-0.709	-0.024	-0.144	0.009	0.352	-0.399	0.526	-0.437	0.091	0.402	0.762	0.023	0.175	0.224	-0.425	-0.508	-0.731	0.275	0.112	-0.122	0.196	0.022	-0.177	-0.046	-0.429	0.333	-0.32	0.192	0.301	-0.129	0.461	0.411	-0.034	-0.152	-0.228	0.22	0.233	-0.208	0.582	0.115	-0.131	0.317	-0.356	-0.779	-0.204	0.306	0.108	0.211	-0.226	-0.215	-0.357	-0.175	0.327	0.19	-0.138	0.099	0.325	0.237	0.316	0.204	0.347	-0.166	0.241	0.053	-0.18	-0.346	0.421	-0.038	0.303	-0.196	-0.081	-0.172	-0.012	-0.43	0.047	-0.052	0.639	-0.128	-0.584	-0.25	0.561	0.08	-0.494	0.57	0.242	-0.15	0.139	0.101	-0.35	-0.103	-0.386	-0.104	-0.033	0.326	0.173	0.472	-0.488	0.336	-0.011	-0.212	0.374	-0.026	-0.493	-0.045	-0.291	-0.156	-0.621	0.455	-0.035	0.55	0.072	0.197	0.21	0.032	-0.084	-0.239	-0.456	0.158	-0.251	-0.178	0.613	0.244	0.055	-0.101	0.51	-0.351	0.028	-0.097	-0.46	0.421	-0.177	-0.217	0.403	0.516	-0.017	-0.007	-0.509	0.479	0.163	-0.444	-0.399	0.085	0.429	0.003	-0.506	0.317	-0.506	0.082	0.019	0.252	0.034	0.34	-0.176	-0.034	0.581	0.094	-0.098	-0.131	0.189	0.187	-0.181	0.244	-0.305	0.301	0.047	0.142	-0.214	0.135	-0.3	-0.441	-0.49	-0.294	0.2	-0.043	-0.481	0.394
AHCY	PPI	1	5.036	-1.49	0.151	0.384	-0.137	-0.813	0.327	0.102	0.962	-1.333	0.492	0.076	0.273	-0.203	-0.379	1.193	0.707	-0.121	0.722	0.266	0.123	-1.315	-0.562	2.283	0.736	-0.244	0.085	-0.658	-0.442	-0.35	0.357	0.583	0.579	0.324	0.562	-0.161	0.133	-0.492	-0.213	-0.071	-0.311	-0.18	-0.002	-0.013	-0.211	-0.188	0.093	-0.158	0.282	-0.429	-0.476	0.318	0.192	-0.408	-0.715	-1.061	-0.548	-0.026	-0.207	-0.521	0.125	-0.027	-0.487	0.397	0.043	0.5	-0.5	-0.199	-0.047	0.222	0.094	0.331	0.108	0.347	0.171	0.083	0.187	0.315	0.674	-0.496	-0.382	0.177	-0.113	-0.135	-0.484	0.327	0.892	0.067	-0.584	0.203	-0.038	0.354	0.069	0.15	0.377	-0.171	-0.205	0.397	-0.081	-0.511	-0.072	0.421	0.082	0.451	0.563	0.594	-0.037	0.063	-0.335	-0.055	-0.23	-0.321	0.024	-0.467	0.043	-0.513	-0.08	-0.343	0.111	-0.456	0.426	0.623	-0.084	0.037	0.083	-0.282	0.534	-0.079	0.493	0.581	-0.073	-0.428	-0.062	-0.014	0.224	0.756	0.637	-0.03	-0.055	0.127	0.829	-0.14	-0.514	0.285	0.276	-0.062	0.319	0.426	0.379	-0.317	-0.365	-0.532	-0.324	0.477	0.55	-0.054	-0.302	-0.32	-0.566	0.561	0.077	0.319	-0.015	-0.008	-0.438	0.161	-0.079	-0.479	-0.197	-0.19	0.397	-0.008	-0.441	-0.417	0.327	-0.003	-0.162	-0.201	0	-0.136	0.442	-0.595	0.696	0.019	-0.294	0.218	-0.217	-0.106	0.544	0.183	0.094	-0.197	0.336	-0.109	0.197	-0.071	0.733	0.225	0.291	0.569	0.08	-0.127	0.181	0.043	-0.394	0.418	0.087	-0.062	-0.209	0.291	0.047	0.34	0.166	-0.226	-0.429	0.094	0.332	1.003	-0.096	0.082	0.084	-0.681	0.035	0.686	0.722	-0.074	-0.738	0.282	0.333	0.842	-0.511	0.846	-0.443	0.143	0.12	0.199	-0.014	-0.256	0.363	0.353	-0.352	0.032	-0.366	-0.145	-0.093	0.07	-1.153	-0.565	0.276	0.429	-0.209	0.513	-0.136	0.753	-0.521	0.506
THY1	PPI	1	2.822	0.069	-0.975	-0.2	0.197	0.122	-0.123	0.891	1.078	-1.117	0.117	-0.261	0.072	0.157	0.424	-0.685	-0.159	-0.515	-0.996	0.105	-2.063	-0.025	0.551	-0.243	-1.658	-0.586	0.469	0.353	1.02	0.93	1.862	-1.633	-0.55	0.818	-0.461	1.321	-0.383	0.258	0.346	-0.733	-1.183	0.578	0.154	0.756	-0.111	0.103	-0.032	0.67	0.21	0.329	0.128	-0.178	0.419	0.345	0.131	0.593	0.024	-0.091	0.067	-0.533	-0.385	0.259	-0.068	-0.002	0.665	-0.616	-0.048	0.205	0.5	0.133	-0.28	0.004	-0.322	-0.026	0.784	0.866	-0.233	-0.151	-0.306	0.061	0.164	0.112	0.057	-0.029	-0.252	0.313	0.137	0.444	0.093	0.381	-0.678	-0.695	0.363	0.4	-0.892	-0.14	0.076	-0.105	0.217	0.107	0.144	0.026	0.362	0.035	0.599	-0.032	0.274	-0.116	0.053	-0.159	0.238	0.253	0.094	0.264	0.445	-0.131	0.084	-0.32	-0.262	-0.228	0.141	-0.106	-0.775	0.646	0.076	-0.13	0.258	-0.238	-0.169	-0.045	0.639	-0.111	-0.316	0.131	-0.339	0.152	0.37	-0.212	-0.035	-0.148	0.085	0.312	-0.058	0.014	-0.294	0.461	-0.2	-0.107	0.002	-0.089	-0.001	0.145	0.032	-0.027	0.203	0.725	0.323	-0.272	0.095	-0.089	0.246	0.064	-0.244	-0.147	-0.151	0.207	0.334	-0.015	-0.043	-0.338	0.448	0.076	-0.427	-0.357	-0.207	0.268	-0.338	0.16	0.048	0.319	0.003	-0.429	-0.103	0.346	0.359	-0.154	-0.256	0.028	0.107	0.117	0.047	-0.283	0.31	-0.24	-0.42	0.018	0.211	-0.013	0.177	0.121	0.157	0.301	0.019	-0.212	0.229	0.1	0.118	-0.183	-0.38	0.213	-0.166	0.049	-0.143	0.387	-0.015	-0.113	0.175	0.055	-0.2	-0.198	0.418	-0.311	0.364	0.096	0.199	0.154	-0.104	0.091	0.03	0.2	0.124	0.019	0.183	0.092	-0.138	-0.169	-0.306	-0.292	-0.276	-0.213	-0.095	0.09	-0.208	0.164	-0.319	-0.023	-0.024	0.158	0.256	-0.358	0.552	0.084	0.121	-0.011	-0.392	-0.152
RGS12	PPI	1	23.461	0.225	0.623	-4.52	1.983	0.736	-1.064	1.796	-0.535	1.636	3.4	0.156	0.504	0.09	1.807	-0.986	-0.036	1.09	0.212	-0.775	3.181	0.736	-0.671	-1.562	1.306	1.105	-1.73	-0.63	-1.767	-0.518	-1.886	0.237	0.412	-0.988	0.755	0.111	1.205	-1.064	1.64	0.888	-0.024	0.145	-0.4	0.502	-0.116	-0.931	2.297	-0.417	-0.091	1.27	0.364	-0.589	0.7	2.905	0.942	-0.254	0.009	-0.64	0.226	2.086	-1.266	1.391	1.04	1.435	0.031	-1.847	-0.357	1.139	-1.378	-1.909	-0.209	-0.487	-1.472	-0.58	-0.045	1.846	-0.934	0.717	-0.303	0.732	0.277	-1.717	-1.175	1.08	-1.159	-1.182	0.821	0.313	0.55	0.058	-1.603	2.162	0.467	-0.039	-0.624	2.816	-1.775	0.241	0.616	-0.994	-1.877	-1.455	0.45	1.607	-0.1	-0.942	0.43	1.124	-0.563	-0.236	0.686	-1.479	0.765	-0.078	0.515	-0.812	-0.197	0.872	-0.307	-0.479	-0.204	-1.307	-1.925	-0.716	-0.729	0.07	2.015	-0.204	-0.306	-0.732	-1.025	-0.09	-0.63	0.322	0.689	0.387	-1.154	1.724	0.617	-1.179	-1.49	-0.39	-0.544	-1.322	2.036	-0.424	-0.749	0.208	0.411	0.028	-2.12	-0.67	-1.562	0.574	-0.763	-0.03	0.26	-0.56	0.905	-0.73	-0.457	-0.199	-1.521	-1.736	-0.956	-1.932	0.658	-0.119	-0.775	-1.253	-0.598	-1.178	0.493	1.234	0.299	-1.878	-0.995	-3.559	0.446	-0.202	1.406	0.626	0.833	-0.883	-0.66	1.361	-0.919	0.76	0.488	-0.251	-0.222	-0.382	-0.425	-0.903	-1.991	0.187	-0.66	-0.277	0.946	1.021	1.639	0.396	2.937	-3.179	-0.112	-0.147	-1.031	-1.323	-0.098	1.643	1.446	0.488	0.974	0.852	0.209	1.635	-1.639	0.487	1.431	-0.731	0.154	0.784	-0.545	0.863	-0.881	-0.36	-0.111	-0.84	-0.643	-0.749	-0.022	-0.135	0.548	-0.626	-0.335	-0.238	3.134	1.593	-0.205	0.096	-1.333	-0.651	-0.292	-0.878	0.023	0.454	0.347	-0.437	-0.468	-1.587	-1.159	0.368	-1.011	0.238	-0.678	-1.094
ASIC1	target	1	7.09	-1.77	-1.197	-0.7	0.281	-0.739	-0.463	0.433	-0.155	-1.119	0.336	-0.516	0.372	-0.797	0.621	1.269	-0.464	0.317	-0.884	-1.025	0.112	-0.009	1.038	0.567	-0.291	-0.623	0.573	0.416	-0.231	-0.164	0.114	0.347	-0.162	-0.452	-0.084	-0.799	-0.071	0.107	0.11	1.396	0.33	-0.33	-0.318	-0.189	0.136	-0.507	0.319	0.383	-0.115	-0.255	-0.669	-0.291	-0.275	0.432	-0.448	-0.317	-1.136	-0.424	-0.021	-0.202	0.092	-0.146	-0.249	0.226	0.255	0.006	1.085	0.791	0.434	-0.138	1.063	1.012	-0.253	-0.212	-0.105	0.196	-0.241	-0.394	0.046	0.523	-0.629	0.625	-0.533	0.852	0.225	0.095	-0.728	0.73	0.247	0.262	0.14	-0.059	0.761	-0.065	-0.359	-0.429	0.101	-0.579	-0.541	-0.196	-0.426	0.114	0.185	0.819	-0.442	0.505	0.104	-0.422	-0.675	0.094	-0.153	-0.167	0.332	-0.502	-0.607	-1.118	0.603	-0.047	0.033	-0.317	0.398	-0.647	-0.102	0.428	0.562	0.607	0.558	0.8	0.239	-0.339	0.482	-0.394	0.618	-0.014	-0.431	0.23	0.087	-0.059	-0.147	-1.12	-0.542	0.817	0.343	0.243	-0.28	-0.334	-0.779	-0.819	0.413	0.3	0.837	0.001	1.041	0.507	-0.061	0.098	0.676	-0.358	0.189	0.516	-0.275	-0.928	-0.293	0.166	0.27	0.245	0.072	-0.79	0.001	0.145	0.186	-0.854	0.356	-0.532	-0.649	-0.338	-0.73	0.003	0.556	0.487	-0.389	0.079	-0.487	-0.299	-0.221	-0.587	0.214	-0.597	0.89	0.247	-0.471	0.43	0.821	-0.492	-0.003	0.763	-0.202	0.249	-0.541	0.279	0.145	0.415	-0.196	-0.639	-0.031	-0.803	0.247	-0.351	-0.206	0.197	0.682	0.278	0.296	-0.124	0.663	-0.768	-0.643	1.109	0.604	-0.768	0.579	0.172	-0.31	-0.253	0.111	-0.609	0.167	-0.212	0.218	-0.349	0.897	-0.007	0.597	-0.827	0.154	-0.526	-0.86	-0.371	0.299	-0.294	0.746	0.112	0.105	-1.232	0.572	-0.155	0.204	-0.091	-0.319	-0.283	-0.213	0.259	0.082	-0.247	0.576	-0.077
GAR1	PPI	1	3.489	-0.949	0.466	-3.574	0.663	1.478	-0.188	2.024	-4.742	-1.28	0.733	-0.872	1.104	-1.749	2.116	2.869	2.251	-4.527	21.301	-3.227	-5.789	8.24	4.911	-5.203	2.367	-1.259	-1.059	-3.335	0.181	2.375	1.139	0.011	0.747	0.95	-0.458	-0.409	-0.905	1.891	-2.477	-0.234	-1.292	-1.772	-0.557	-0.214	-1.338	1.339	-0.229	-3.718	-2.077	2.058	4.722	2.235	-0.877	-1.732	-1.017	1.202	-0.673	-6.256	0.834	0.651	1.04	0.882	1.048	-1.135	1.849	4.922	0.748	0.408	0.912	3.258	0.498	4.715	1.65	2.372	1.05	3.864	0.55	0.698	0.701	2.733	-1.306	-1.103	-1.092	-2.528	-1.188	-0.482	1.694	-1.016	-0.719	-1.591	-2.729	-2.067	-2.699	0.247	-1.106	0.938	-1.982	-0.019	-2.07	-0.207	1.456	1.752	0.865	1.928	0.149	-1.353	-0.222	-1.475	1.102	-0.03	-0.69	-0.853	-0.601	0.891	0.042	0.519	1.251	1.28	-0.278	0.847	0.201	0.538	0.967	0.359	0.905	-0.273	0.011	0.707	-0.253	0.369	0.043	-0.233	0.136	-0.479	0.767	0.731	-2.049	-0.392	-0.524	0.217	-0.556	0.073	-0.091	0.559	1.162	-2.089	0.928	-0.637	-0.032	-0.046	1.162	0.265	1.885	-1.614	1.02	-0.396	-0.535	-1.283	-0.201	-0.374	0.379	1.241	0.538	-0.684	0.13	0.598	0.037	-0.048	-0.131	-0.518	0.086	1.855	-0.741	-0.499	0.154	-0.473	0.611	0.135	-0.904	0.936	0.063	-0.674	0.721	-0.183	1.628	-0.124	1.158	-0.765	0.024	0.345	-0.458	-0.52	-0.502	0.137	0.481	2.278	0.411	-0.648	-2.038	0.573	0.848	0.769	0.553	-0.27	0.45	-0.289	-0.685	0.573	-0.401	0.902	1.181	-0.056	-0.438	0.013	0.573	0.238	1.052	0.587	0.274	-0.755	-0.876	0.02	0.982	0.502	0.249	-1.333	0.528	-0.253	0.499	-0.925	0.38	0.172	0.614	-0.157	1.261	0.381	-0.332	0.257	-0.993	-0.184	-0.44	-0.666	-0.053	-0.475	-0.055	0.168	-0.465	0.046	0.705	1.229	-0.114	-0.738	0.019	-0.945	-0.494	0.166
ECT2	PPI	1	13.25	-1.176	-2.153	1.388	-0.939	-1.154	-0.064	-0.51	2.32	0.059	0.38	0.048	-0.349	-2.455	1.952	1.213	-0.064	0.064	-1.011	0.035	-0.228	-0.463	-0.257	-1.477	0.534	0.267	-1.352	-0.795	1.146	1.172	-0.327	0.432	-0.035	-0.727	1.016	-0.367	0.377	1.056	0.55	0.28	0.32	-0.072	-0.845	0.166	-0.777	-0.181	-0.695	0.319	-0.233	2.307	0.737	-0.545	-0.186	0.768	0.481	-0.322	-0.99	-0.317	0.086	1.359	0.089	-0.396	-0.053	0.577	0.998	-1.085	-0.815	-0.433	-1.288	-0.335	0.466	0.525	0.504	-1.1	-0.393	0.072	0.121	-0.263	1.607	0.724	-1.619	-0.008	-0.997	0.969	0.207	0.016	-0.642	0.952	-0.936	-0.74	-1.542	-0.154	0.313	0.749	0.221	0.569	0.519	-1.258	-0.988	0.91	-0.511	-1.068	-0.961	0.259	-1.004	1.538	1.431	-0.258	-0.144	0.515	0.853	-0.164	-1.044	0.711	0.032	-0.824	-0.414	-0.444	0.214	-0.362	0.368	-0.152	0.438	0.659	1.547	1.166	-0.119	-0.118	-0.849	0.321	-0.249	0.603	1.537	-0.419	0.13	-0.154	-0.664	-0.306	-0.835	-0.532	0.157	-0.35	0.261	-0.562	-0.511	1.638	-0.612	-1.808	0.271	0.526	-0.248	-0.32	-0.673	0.893	0.27	-0.017	0.06	0.051	-0.214	0.12	1.072	0.318	1.361	-0.882	0.118	-0.164	-1.174	-0.426	-0.47	-0.262	0.907	-0.458	0.771	-0.215	0.609	-0.811	0.794	-0.418	0.438	-1.362	0.092	-0.536	1.12	-0.306	0.807	0.063	-0.929	-0.156	-0.564	0.124	1.064	-1.258	-0.328	0.593	-1.659	0.714	-0.812	0.18	0.081	0.304	-0.794	-0.005	-1.551	-0.141	0.08	0.036	0.798	0.104	0.733	0.867	-0.351	-0.744	0.337	-0.807	-1.376	1.099	0.82	0.107	-0.084	0.161	-0.2	0.947	0.532	-0.005	-0.871	-0.352	-0.621	0.084	0.162	0.594	-0.835	0.011	-0.21	-0.253	-0.426	-0.711	-0.096	-1.029	-0.44	-0.242	0.218	-0.301	-0.074	-2.297	-0.207	0.646	1.535	0.411	0.257	0.335	0.157	-0.155	-1.603	0.576	-0.591	-0.171
DDX19A	PPI	1	6.486	-1.518	-1.662	0.549	-0.689	-1.448	-0.002	-1.222	0.609	-0.175	-0.235	-0.458	0.116	-0.224	0.265	1.051	-0.469	0.491	0.121	-0.036	-0.245	-0.43	-0.209	0.604	0.779	-0.448	-0.144	0.02	-0.338	-0.263	-0.412	-0.497	0.101	0.293	-0.43	-0.886	-0.278	0.108	-0.382	0.091	-0.466	-0.759	0.318	-0.515	-0.014	-0.554	-0.073	-0.396	-0.266	0.638	-0.389	0.458	-0.794	-0.022	-0.065	0.205	-0.437	-0.492	0.037	0.681	0.014	-0.554	-0.593	-0.035	0.278	0.081	-0.418	0.213	0.605	-0.155	-0.379	-0.496	0.666	0.292	-0.402	-0.144	0.234	-0.225	0.775	0.21	0.201	-0.886	0.087	0.333	0.125	0.491	-0.328	0.011	0.297	0.981	-0.153	0.229	0.37	0.409	-0.633	0.054	0.246	-0.143	0.296	0.016	0.024	-0.671	0.047	-0.029	0.392	0.57	0.173	-0.388	-0.488	-0.247	-0.248	0.416	0.949	0.231	0.088	-0.504	-0.47	-0.655	-0.036	0.014	0.695	0.197	-0.134	-0.486	0.399	-0.005	-0.811	-0.086	-0.654	0.404	-0.046	0.319	0.359	-0.17	-0.612	0.065	-0.189	0.141	0.054	-0.031	0.435	0.569	0.925	-0.311	-0.57	-0.138	0.326	-0.111	-0.443	-0.23	0.31	0.446	0.474	0.024	-0.078	-0.324	1.019	-0.679	-0.703	0.044	0.112	0.219	-0.812	-0.405	0.007	-0.095	0.443	-0.11	0.061	0.939	-0.534	0.372	0.34	0.103	0.211	-0.109	-0.18	0.223	-0.93	-0.211	0.016	-0.295	0.003	0.251	0.455	0.055	-0.355	-0.198	-0.34	0.408	0.658	-0.655	-0.049	-0.269	0.11	0.328	0.18	-0.262	-0.847	-0.544	0.857	0.173	0.513	0.177	-0.111	0.224	0.539	-0.57	-0.53	-0.352	0.418	-0.018	0.004	0.674	0.135	0.865	0.227	-0.738	0.089	-0.332	0.716	-0.954	0.81	-0.691	-0.424	-0.161	0.154	0.051	0.27	0.439	-0.806	0.16	-0.238	0.114	-0.222	-0.208	0.121	-0.315	-0.149	-0.401	0.01	0.407	0.048	0.434	-0.202	-0.044	-0.301	0.49	-0.628	0.379	-0.205	-0.517	-0.185	0.056	0.483	-0.377
KRT4	PPI	1	8.757	0.13	-2.511	-1.526	-0.195	4.007	1.324	-3.033	-0.163	-1.875	-0.886	-0.993	-0.338	0.231	-1.633	1.238	0.577	-1.288	5.248	-0.026	-1.336	2.169	0.278	-0.235	1.444	-0.34	0.856	1.223	-0.455	-0.852	0.505	-0.185	0.212	-0.67	0.054	-0.523	0.913	-2.486	0.761	0.238	1	2.121	0.782	0.67	0.11	1.109	-0.404	1.634	1.2	-0.65	-2.206	-0.407	1.237	-0.215	-1.203	-0.438	-0.592	-0.548	0.708	1.688	-1.693	2.88	0.24	-0.741	-1.317	-1.105	-2.822	0.121	-1.617	-0.65	-1.226	-0.682	-2.614	-1.543	-0.485	1.44	-0.145	-1.045	-0.546	0.022	2.647	-3.359	0.089	1.284	1.778	1.086	-1.707	-0.694	0.643	2.668	1.868	1.046	-1.734	0.021	0.057	1.014	-1.161	0.6	0.288	-0.669	-0.933	-0.564	0.966	-2.457	2.418	1.334	-0.799	-0.29	1.359	-1.197	-0.078	1.703	0.323	0.491	-0.651	-0.165	-1.489	-1.116	0.786	-1.743	1.354	-0.84	1.719	0.927	-0.626	1.759	1.552	-0.579	-0.854	0.905	0.756	-1.403	-0.205	-2.601	-0.896	0.937	-0.739	-0.374	-0.854	0.418	0.24	1.192	0.444	1.931	-1.121	-0.678	1.31	0.338	-0.497	1.26	0.436	0.838	-0.704	0.541	1.289	1.201	-0.306	0.501	0.453	0.584	0.394	0.391	0.972	-0.122	-0.266	-0.24	0.693	-0.404	-0.002	0.737	0.875	0.444	-0.873	0.479	-0.347	-1.286	-0.664	-0.493	-0.024	-0.203	-0.027	-0.038	-0.628	-1.063	1.425	0.741	0.282	-0.327	-0.713	0.094	-0.173	-0.799	0.616	0.838	0.341	-0.355	1.013	-0.017	0.615	-0.176	1.014	-0.191	-1.422	1.5	0.186	-0.791	-0.163	-1.176	-0.243	0.552	0.759	-0.197	-1.482	-0.879	1.148	0.584	0.007	-0.928	-0.989	-0.103	-0.668	0.253	0.058	-0.395	1.607	-0.896	-0.195	-0.09	0.021	-0.736	0.519	-0.232	-0.347	-0.309	0.115	-1.015	-0.356	0.47	0.15	0.355	0.047	-0.56	-0.693	-0.177	0.069	1.126	0.221	-0.5	0.462	-0.244	0.007	-0.608	-0.453	-0.139	1.294	0.9
MAPK12	target	1	4.991	-1.674	-0.515	0.226	0.007	-0.373	0.198	-0.154	0.06	-0.824	-0.018	-0.137	0.064	-0.428	-0.317	-0.281	0.256	-0.205	-0.505	-0.783	0.086	0.27	-0.302	0.425	0.812	-0.372	0.083	-0.057	-0.728	-0.381	-0.417	-0.038	0.173	-0.03	0.611	-0.645	-0.665	-0.027	0.232	0.278	-0.803	0.44	-0.34	-0.149	0.164	-0.04	-0.344	-0.377	1.219	-0.101	-0.131	0.646	-0.63	-0.357	-0.208	-0.197	0.36	-0.128	0.146	0.103	0.421	-0.265	0.105	-0.653	-0.195	0.04	0.301	-0.5	0.096	-0.002	0.486	-0.51	0.036	-0.039	0.382	-0.432	-0.343	0.008	0.083	-0.066	0.196	-0.241	-0.207	0.201	0.188	-1.101	0.048	0.984	-0.152	-0.388	0.553	0.463	-0.073	-0.404	0.746	0.516	0.246	-0.088	0.294	-0.071	-0.006	0.86	0.683	1.026	0.343	-0.296	-0.444	0.962	-0.061	-0.751	-0.32	0.814	0.757	0.185	-0.348	-0.063	0.592	-0.524	-0.375	-0.267	-0.017	0.067	-0.075	-0.305	-0.205	0.105	0.125	0.303	0.374	-0.39	0.026	0.07	0.355	-0.44	-0.305	-0.265	0.366	-0.035	0.331	0.093	0.077	-0.2	0.133	-0.033	-0.532	-0.326	-0.369	-0.679	0.168	0.429	-0.22	-0.034	0.717	0.106	-1.402	-0.118	-0.168	0.808	-1.219	-0.822	0.172	0.335	-0.244	-0.332	-0.295	-0.158	0.216	-0.412	0.306	-0.241	-0.103	-0.709	-0.508	-0.618	-0.367	-0.048	0.102	0.148	-0.418	-0.179	0.821	0.098	-0.048	0.262	-0.107	0.191	0	0.386	-0.014	0.013	-0.314	0.131	0.108	0.161	-0.427	-0.008	-0.146	-0.027	0.288	-0.195	0.025	0.574	0.158	-0.341	0.142	0.147	-0.319	0.037	-0.08	0.404	0.389	0.068	-0.698	-0.072	-0.178	-0.058	0.095	0.108	-0.654	0.3	-0.32	0.024	0.375	-0.196	0.054	-0.275	0.227	0.143	-0.144	-0.782	-0.052	-0.032	0.526	0.117	0.26	-0.251	0.076	-0.17	0.455	-0.473	-0.028	-0.136	-0.026	0.312	0.462	0.108	0.531	-0.094	0.335	0.223	-0.929	0.268	0.08	-0.133	-0.732	-0.052
E2F3	PPI	1	9.005	-0.124	-1.606	-2.491	-0.127	-0.174	-0.212	1.08	-3.237	-0.742	-0.228	0.048	0.062	-0.099	-0.147	-0.077	0.345	-3.296	5.412	-0.067	0.013	-5.303	-2.922	1.73	-3.111	0.728	1.771	-0.019	2.467	1.952	-1.599	0.554	0.758	0.264	1.923	0.064	-1.185	0.849	-0.631	0.018	0.289	0.85	-0.473	0.121	-0.128	-0.528	2.173	-0.56	-1.642	-0.876	0.863	0.45	0.174	0.231	0.561	1.113	-0.196	-0.557	0.221	-0.033	0.119	-0.459	-0.853	-0.578	0.637	0.518	0.161	-0.341	-0.247	0.669	-0.093	1.15	0.152	-0.029	0.025	-0.717	0.257	-0.674	0.312	-0.137	-0.196	0.244	-0.317	-0.822	-0.395	-0.356	-0.121	-0.499	-0.252	0.821	-0.236	0.188	0.537	-1.007	-0.189	0.593	-0.986	0.335	-0.429	-0.541	-0.749	0.577	-0.466	0.86	0.355	-0.002	0.18	-0.035	0.626	0.315	-0.729	-0.844	0.313	-0.338	-0.249	-1.254	-1.166	0.229	-0.736	-0.757	0.434	0.485	0.698	-0.342	-0.767	-0.649	0.659	-0.304	0.044	-0.379	-0.305	0.035	-0.456	0.321	-0.381	0.538	0.945	0.029	-0.236	-0.39	-0.487	0.05	-0.638	-0.918	0.819	0.03	0.084	-0.38	0.695	-0.603	0.14	1.515	0.13	0.379	-0.454	0.188	-0.699	0.759	0.661	0.164	0.438	0.259	0.685	0.826	-0.149	0.092	0.486	0.593	0.097	-1.59	-0.134	0.238	-0.454	-0.33	-0.984	-0.27	0.224	0.234	0.115	0.362	0.387	0.653	-0.123	0.804	-0.135	-0.179	-0.841	0.612	0.238	0.718	0.585	0.681	0.8	0.351	0.126	0.486	0.542	-1.218	0.049	0.422	0.658	-2.048	0.791	0.334	0.14	-0.61	0.061	0.364	-1.129	0.225	0.205	-0.596	-0.067	-0.501	0.498	-0.594	0.296	0.484	-0.759	0.364	-0.753	0.265	0.761	0.095	0.568	0.696	-0.252	-1.681	-0.056	-0.282	-0.723	-0.35	0.747	-0.34	-0.263	0.057	-1.482	-0.437	0.422	-1.117	0.448	0.002	0.771	0.813	-0.837	-0.416	0.255	0.687	0.814	0.823	-0.35	0.75	-0.464	-0.785	-0.349	-0.313
FMNL2	PPI	1	17.843	-3.948	-2.771	-0.691	1.378	-0.698	-1.668	1.303	-8.68	4.535	-1.828	-0.22	-2.359	-10.259	-3.474	1.083	2.127	-0.021	-5.926	-13.886	-1.903	1.551	3.267	6.159	3.137	-1.641	2.945	0.291	0.339	0.108	-0.947	-1.172	0.009	-0.743	-0.309	-0.796	-1.125	-1.002	1.317	1.078	0.212	0.242	-1.095	-1.075	0.15	1.449	0.814	0.399	-0.701	2.383	-1.314	-0.545	0.237	-0.288	-0.736	-0.257	2.504	2.287	1.995	0.981	0.106	-0.73	-1.097	0.664	1.4	0.8	-0.55	1.838	-1.019	-0.388	-0.711	-0.696	-0.498	-0.35	-1.373	0.627	-0.848	-0.687	-0.381	0.305	-1.787	-0.171	-0.253	0.357	0.845	0.782	0.9	-1.732	1.043	-1.169	1.51	0.282	-0.55	0.448	0.87	0.403	-0.434	-1.022	0.998	-0.388	1.351	1.045	0.055	0.117	-0.734	-1.217	0.036	-0.073	-0.651	0.134	2.118	0.54	1.67	1.12	-1.042	-1.208	0.76	-0.561	-0.33	-0.488	1.597	-1.197	-0.361	-0.446	1.997	0.355	0.143	-0.695	-0.289	1.161	-0.11	1.015	-0.367	-0.544	1.184	1.327	-0.652	-2.371	0.752	1.758	0.942	-0.264	-1.667	0.005	1.298	1.001	1.239	-1.127	-0.683	-0.437	-0.669	-0.361	0.317	0.672	0.82	-0.202	1.161	-0.515	-0.052	-0.77	1.981	-0.475	0.472	-0.458	-0.682	-0.642	0.64	-0.434	0.794	-0.138	-0.509	-1.272	-0.263	-0.065	0.575	-1.166	0.3	-0.431	0.314	-1.163	-1.095	0.175	-0.336	-0.614	0.54	-0.435	-1.196	-0.865	-0.563	0.713	1.228	0.148	0.012	1.267	0.484	-0.142	-0.159	-0.698	1.087	-0.626	0.086	0.236	-0.08	-1.287	0.05	-0.298	-0.217	0.584	-1.149	-0.981	-1.469	-0.511	0.417	0.31	0.904	-0.609	-0.824	0.201	0.316	0.583	-1.354	0.502	-0.304	0.14	0.735	-0.732	-0.054	-0.453	0.222	-0.988	0.444	-0.264	0.702	0.678	0.763	0.902	0.284	1.469	-0.062	2.27	1.324	0.802	-1.702	0.31	0.785	1.081	-1.85	0.028	-0.136	-1.024	0.372	1.002	0.172	-0.323	0.203	-0.078
POX2	PPI	1	8.499	-2.469	-3.014	-1.419	-0.321	-1.259	-1.001	-0.343	-1.023	-1.437	-0.155	-0.155	0.819	2.978	0.173	-0.455	-0.761	-0.541	-0.041	-0.031	-1.074	0.386	0.116	0.181	1.033	-0.283	-0.109	-0.413	-1.12	-0.014	-0.824	0.445	0.502	-0.547	-0.233	-1.549	0.221	0.211	0.035	-0.545	-0.007	0.164	-0.249	-0.477	0.976	0.218	-1.105	-0.872	-0.254	-0.902	-0.609	0.846	0.178	0.25	0.203	-0.573	0.204	0.087	0.781	0.016	0.011	-0.112	-0.371	-0.026	-0.413	-0.85	-0.281	0.328	0.644	0.215	-1.049	-0.338	0.155	-0.53	-0.283	0.285	0.923	-0.771	-0.214	-0.106	-0.947	0.27	0.579	0.089	0.367	-0.288	-0.04	-0.534	-0.32	0.118	-0.413	-0.225	-0.517	0.151	-0.798	-0.46	0.847	-0.046	-1.235	0.871	-0.32	-0.53	-0.61	0.063	0.846	0.379	-0.001	0.617	-1.434	-0.001	-0.506	-0.57	-0.534	-0.704	-0.077	0.725	-0.313	-1.277	0.675	-0.642	-0.118	0.181	-0.186	0.252	0.462	-0.235	-2.174	-0.132	1.259	0.372	-0.052	-0.135	0.291	0.248	0.998	0.956	-0.311	-0.127	-0.774	-0.578	0.702	-0.103	-0.056	0.93	0.471	0.315	-0.245	-1.276	1.047	0.673	-0.66	0.555	-0.654	0.341	-0.994	-0.379	0.026	-0.385	0.523	0.18	0.032	-0.732	-0.091	-0.506	0.919	0.919	-1.222	-0.387	-0.066	-0.85	-0.207	-0.335	0.683	0.159	-0.136	1.056	1.328	0.334	-0.068	0.277	-1.566	-0.483	-1.499	0.432	0.374	0.674	0.437	-0.572	-0.486	0.377	0.625	0.847	-0.545	0.281	-0.003	0.621	0.2	0.756	-0.968	0.664	-1.219	0.344	-0.152	-0.024	0.099	1.349	0.935	-0.798	0.472	0.903	0.205	0.424	0.094	0.462	-0.758	0.261	1.276	-0.269	0.642	0.452	0.138	-0.146	0.402	-0.886	0.347	0.132	-0.317	0.205	0.282	0.519	-0.985	0.984	0.097	0.051	0.668	-0.827	-0.225	-0.973	-0.984	0.152	0.272	-0.392	0.241	1.827	0.814	-0.043	0.244	-0.57	-0.313	-0.674	0.292	0.376	-0.351	0.213	0.641	0.615
VCL	PPI	1	17.111	-4.489	-2.921	-0.316	-0.103	-1.836	-1.284	1.073	-3.149	-1.645	-0.4	-0.7	1.123	0.477	-2.078	-0.723	0.682	0.047	-0.044	-3.341	1.827	-3.16	-0.269	5.105	2.905	-2.14	0.006	-1.121	-1.334	-1.769	0.828	-1.419	3.489	1.978	-0.475	-1.799	-1.558	-2.369	-1.422	0.372	-0.579	-0.387	0.783	-2.483	-3.009	-1.472	-1.577	0.626	0.972	0.742	0.856	1.327	1.507	-1.896	-0.853	-0.049	-0.376	-0.468	-0.813	0.062	-2.084	0.158	-1.438	-0.775	0.819	-1.568	-1.282	0.396	0.148	1.324	-0.88	0.431	0.895	-0.809	1.059	2.458	0.06	2.015	0.122	-0.88	0.855	-0.077	0.228	0.549	-0.444	0.416	-1.159	1.043	-1.054	-2.12	1.208	0.815	0.674	0.065	-2.769	-0.284	-0.078	0.105	0.567	-0.846	0.399	0.056	-0.41	1.56	-0.29	1.825	0.473	0.602	-0.582	0.179	0.098	-0.427	2.114	-0.199	-1.101	-0.226	-1.216	-2.182	-1.223	0.551	-0.299	-1.854	-1.158	-0.293	-0.439	-1.651	-0.768	-0.565	-0.028	0.692	0.028	0.775	-0.835	2.229	0.107	0.31	-0.503	0.088	-1.065	-0.403	-0.647	2.568	0.504	0.202	1.114	1.124	-0.792	-0.491	1.783	-0.1	2.53	-0.176	-0.787	0.037	0.129	-1.347	-0.207	1.001	1.868	0.236	-2.164	0.318	0.056	-0.115	-0.807	-0.479	-0.659	-1.563	-0.113	-0.558	-0.762	-0.528	-1.813	0.023	-0.195	0.229	-0.157	0.149	1.077	-0.321	-0.554	0.77	0.872	-0.485	1.177	-0.669	-0.273	1.861	-1.668	0.826	-0.395	-0.556	-0.605	-1.224	-1.352	0.258	-0.447	-0.184	-0.365	-1.581	-0.62	0.113	2.54	0.485	-0.718	0.461	0.607	0.81	-0.749	0.02	0.927	0.568	0.298	-0.233	-0.89	-0.197	-1.047	0.941	-0.284	-0.087	1.126	-0.374	1.12	0.444	-1.007	0.407	-0.282	-0.723	0.045	0.523	0.31	1.261	-1.487	-1.781	-1.379	-0.474	0.863	-0.157	-0.368	-1.024	0.333	-0.213	0.148	-0.458	-0.062	-0.491	0.002	0.418	1.23	0.56	0.628	0.628	-0.123	0.112	0.806	0.177
SPC25	PPI	1	3.199	-1.2	-1.048	0.567	-0.219	-0.805	0.144	-1.439	0.489	0.612	0.154	-0.095	-0.293	-0.212	-0.385	0.885	0.508	-0.02	0.147	-0.184	0.127	-0.362	0.155	0.029	0.5	-0.316	0.03	-0.184	-0.077	0.072	-0.565	-0.02	-0.278	-0.536	-0.046	-0.082	-0.305	0.028	0.444	0.287	-0.312	-0.232	0.425	-0.127	0.624	-0.169	0.007	-0.125	-0.026	0.356	-0.523	-0.002	-0.509	-0.233	0.352	-0.229	-0.793	0.055	-0.215	0.048	-0.232	0.132	-0.079	0.235	0.329	-0.171	0.345	-0.643	0.656	-0.392	0.054	0.221	0.03	0.059	-0.516	-0.045	0.032	-0.003	0.1	0.313	0.023	-0.229	-0.578	0.108	0.61	-0.139	-0.343	-0.168	-0.256	0.495	-0.146	0.076	-0.195	0.338	0.153	0.536	-0.063	0.255	0.213	-0.243	0.65	0.388	-0.238	0.311	0.4	-0.192	0.035	0.223	0.277	-0.062	0.429	0.394	0.009	0.408	-0.097	0.435	0.279	-0.581	0.048	0.085	0.434	0.106	-0.024	0.03	-0.574	-0.071	-0.237	0.227	-0.211	-0.011	-0.165	-0.113	0.171	0.036	-0.411	-0.244	0.034	0.481	-0.201	-0.278	-0.602	-0.231	0.159	-0.047	-0.238	0.007	0.294	-0.036	-0.468	0.208	0.304	-0.059	-0.278	-0.058	0.041	-0.012	-0.134	0.189	0.197	-0.16	0.609	-0.046	-0.417	0.583	0.097	0.289	0.209	0.281	0.275	-0.034	0.166	-0.184	-0.096	-0.321	-0.149	-0.15	0.31	0.292	0.12	-0.402	0.475	0.374	-0.115	-0.346	0.08	0.449	-0.149	0.345	0.195	0.163	-0.234	-0.037	-0.083	0.265	-0.281	-0.476	-0.01	0.673	-0.341	0.159	-0.009	-0.001	0.406	-0.273	0.564	-0.241	0.086	0.4	-0.483	-0.256	-0.073	-0.269	-0.092	0.004	0.29	0.206	0.41	0.092	-0.188	0.196	0.243	0.154	-0.037	0.677	0.311	0.155	0.06	-0.106	-0.265	-0.008	-0.011	0.248	0.117	0.018	-0.205	-0.529	0.377	0.334	0.273	0.195	-0.693	0.299	0.134	0.203	-0.254	-0.225	0.021	-0.429	-0.427	-0.03	0.242	0.476	-0.501	-0.276	0.42	0.052
SEZ6L2	PPI	1	15.632	-1.106	3.742	-6.129	-0.248	-0.893	-1.941	3.862	-2.794	-1.264	-0.588	1.707	-0.261	1.424	-1.448	3.018	-1.671	0.493	-1.499	-3.332	-2.619	2.753	0.372	-1.52	-0.489	-2.739	1.067	-0.281	1.395	0.547	0.459	0.924	-0.811	1.932	1.292	0.772	-1.026	0.143	-1.14	0.807	1.193	0.521	0.307	-0.518	-0.89	-1.454	0.985	0.063	-0.253	-0.478	-0.457	-0.481	-0.93	0.025	-0.69	1.269	0.569	1.348	0.813	-0.86	0.062	-0.192	-0.12	-0.481	-0.377	0.35	0.005	-0.131	0.187	0.254	-0.022	0.174	1.237	-1.838	-0.444	0.114	0.617	-1.413	0.047	0.531	1.705	0.944	1.814	1.587	-0.471	0.081	-1.87	1.032	-0.858	0.761	1.174	0.552	-0.215	0.452	-0.345	0.376	0.051	1.72	-0.094	-1.556	-1.796	-0.379	0.234	-0.542	-1.433	0.413	0.558	-0.428	-1.065	0.514	-0.618	-0.436	-0.247	-0.731	-0.148	0.868	-0.35	0.323	0.618	0.019	-0.666	0.765	-0.561	0.522	-0.217	-0.274	0.163	0.727	0.514	-0.13	-1.367	-0.269	-0.586	-1.45	0.24	0.88	1.798	0.023	-0.707	-0.776	1.236	0.608	0.26	-0.528	0.113	-1.444	1.496	0.187	0.426	0.336	-0.307	0.469	0.996	-0.886	0.001	-1.506	-1.486	0.076	-0.625	-0.465	1.198	0.788	1.075	-0.724	-0.418	0.05	0.769	-0.154	-0.006	2.201	-1.26	0.457	0.703	-1.259	0.939	-1.811	0.086	1.81	1.2	0.379	2.123	0.525	-0.433	1.152	0.696	-0.72	0.046	0.251	-0.339	0.266	-0.452	0.908	0.075	0.38	1.431	-0.772	0.91	-1.211	-0.767	-0.34	0.113	0.386	-0.444	-0.251	0.683	-1.8	-0.927	-1.81	-0.062	-0.46	0.122	-0.281	-0.713	0.201	-0.508	0.19	0.845	-0.997	0.511	-0.384	0.585	-0.101	-1.284	-1.433	-1.025	0.511	0.619	-0.992	0.876	-0.403	-1.344	0.128	-1.153	0.358	-0.738	0.29	-0.695	0.69	0.257	-1.083	-1.054	-0.402	-0.223	1.738	-0.115	-0.1	-1.478	-0.798	-0.106	0.501	-0.105	0.233	0.164	-0.475	-0.695	-1.091
STAM	PPI	1	8.239	-0.491	-1.255	-0.894	-0.396	-0.236	0.332	1.206	-0.522	0.472	-0.915	-0.036	-0.666	-1.424	-1.411	-0.32	-0.661	0.269	0.26	-1.152	0.545	-1.69	-0.222	0.55	-0.497	0.478	0.378	0.68	1.989	-0.602	0.082	0.782	0.699	0.229	-0.594	-1.288	0.66	0.329	-0.546	-0.591	-0.431	-0.34	0.358	0.405	-0.109	-0.206	-0.787	-0.235	-0.274	-0.819	-0.004	0.151	-0.247	0.731	0.39	0.024	-0.787	-0.506	-1.091	-1.239	-0.12	0.948	-1.113	0.97	1.037	0.232	-0.12	0.695	0.213	0.222	0.052	-0.187	0.408	-0.036	0.501	0.167	-0.132	-0.274	-0.53	-0.398	0.387	-0.522	-0.036	-0.328	0.36	0.591	-1.281	-0.003	0.202	-0.404	1.166	-1.151	-0.256	1.16	-0.758	0.108	0.706	-0.129	-0.62	0.18	0.43	1.078	0.467	0.094	0.466	0.389	-0.068	0.759	0.206	-0.521	-1.025	-0.325	0.2	-0.748	0.681	-1.296	-0.448	0.623	0.922	1.472	0.647	-0.259	-0.065	-1.194	-0.063	-0.922	0.157	0.432	-0.242	0.819	0.679	-0.077	0.498	1.381	-0.627	-0.188	0.509	-0.869	-0.949	-1.025	0.742	0.315	-0.813	0.09	0.274	0.617	-0.918	0.449	-0.363	-0.519	0.772	-0.606	0.197	-0.214	-0.078	-0.662	-0.459	0.201	0.988	-0.323	0.594	-0.476	-0.117	0.022	0.789	0.58	0.104	0.215	0.286	0.049	-0.107	-0.924	-0.504	0.493	0.781	-0.093	-0.219	0.488	1.134	0.413	0.175	-0.738	-0.101	1.107	-0.147	-0.224	-1.247	-0.468	0.382	-0.085	-1.049	0.395	0.9	-0.228	0.826	0.267	-0.687	1.318	-0.701	0.428	-0.711	0.041	0.248	-0.179	0.506	0.548	0.125	-0.528	0.431	0.319	0.666	-0.035	0.065	-0.485	-0.629	-0.988	0.593	0.872	-0.029	0.686	0.666	-0.67	-0.075	-0.482	-0.8	-0.003	-0.014	-0.338	-0.946	-0.11	0.893	-0.55	-0.363	0.096	0.64	0.6	0.274	0.146	0.392	-0.821	-0.532	-0.851	0.326	0.702	0.216	0.117	0.3	-0.852	-0.12	0.708	0.466	0.935	-0.043	0.267	0.628	-0.031
RARRES2	PPI	1	2.156	-0.769	-0.518	-0.321	-0.077	-0.465	-0.34	-0.067	-0.076	-0.328	-0.046	-0.051	0.286	0.619	-0.043	-0.323	0.077	0.083	-0.201	0.002	0.226	0.173	-0.244	-0.057	0.463	-0.322	-0.237	-0.224	-0.542	-0.408	-0.112	0.075	0.087	-0.161	0.029	0.085	0.035	-0.109	0.14	0.113	0.136	0.245	-0.176	0.455	0.042	0.375	-0.075	-0.374	-0.14	0.253	0.158	-0.061	0.174	0.129	-0.1	-0.068	-0.193	0.451	0.233	-0.203	0.208	-0.251	0.077	0.548	-0.08	-0.405	-0.351	-0.17	0.079	0.122	0.049	-0.254	-0.285	0.069	0.2	-0.31	0.067	0.174	0.156	0.329	0.057	0.127	-0.007	-0.274	0.144	0.112	0.113	-0.075	0.151	0.017	-0.285	0.019	-0.387	-0.102	-0.069	-0.333	-0.438	0.174	-0.156	-0.189	-0.46	-0.44	0.166	0.179	0.147	0.304	-0.496	-0.175	-0.097	-0.009	0.163	0.036	-0.111	0.222	0.116	-0.236	0.328	0.047	-0.287	0.061	0.06	0.129	0.25	0.321	-0.088	-0.177	0.242	0.046	0.149	0.154	0.289	-0.255	-0.202	-0.109	-0.321	0.348	-0.39	-0.122	-0.47	0.165	0.006	-0.314	-0.295	-0.163	0.34	0.064	0.134	-0.007	-0.346	0.201	0.121	-0.141	0.038	-0.237	0.017	0.066	-0.451	0.239	0.27	-0.065	0.368	-0.049	0.221	-0.087	-0.254	-0.01	0.14	0.24	-0.248	-0.021	-0.043	-0.202	0.004	0.119	-0.26	0.336	0.207	-0.136	-0.272	-0.235	0.412	-0.129	0.168	-0.032	-0.011	-0.345	0.304	-0.176	0.1	-0.131	-0.006	0.115	-0.169	0.092	0.002	0.451	0.133	-0.137	-0.068	-0.047	0.109	-0.008	-0.028	0.196	-0.191	-0.236	0.12	-0.554	-0.169	-0.112	-0.328	0.064	-0.174	0.133	-0.151	-0.706	-0.247	0.276	-0.197	-0.066	-0.339	0.278	0.056	-0.391	-0.176	0.091	-0.304	-0.405	0.457	0.435	0.497	0.265	0.301	-0.099	-0.236	0.037	-0.149	-0.389	0.19	0.274	0.329	0.127	0.288	-0.267	-0.526	-0.032	0.078	-0.107	0.097	-0.072	0.2	0.116	-0.088	0.25	0.1	-0.226
HNRNPA2B1	PPI	1	4.871	-0.945	0.07	-2.181	-0.055	3.67	-0.058	0.183	-2.815	-2.042	0.505	-0.149	0.492	-1.12	1.454	2.175	1.568	-2.831	11.857	-1.08	-2.788	5.508	0.69	-2.236	3.079	-0.338	-0.918	-1.162	0.845	0.699	0.467	0.198	-0.103	0.754	0.08	-0.234	-0.186	-0.17	-0.201	0.596	-1.355	-0.4	-0.538	0.035	-0.492	1.793	-0.233	0.194	-1.683	0.049	1.084	0.644	-0.311	0.172	-0.974	0.195	-0.224	-1.916	-0.461	1.617	-0.931	1.443	0.844	-1.321	-0.195	1.042	0.456	0.369	-0.835	0.525	-0.409	1.741	0.949	1.57	-0.061	1.951	0.144	-1.285	0.332	-0.584	1.018	-0.951	-0.722	1.007	0.149	1.045	0.832	-0.316	0.848	1.07	-0.011	-0.52	-0.883	-0.168	0.246	-0.521	0.02	1.17	0.414	0.511	0.393	0.277	0.698	0.362	0.953	0.764	-0.892	0.065	-0.694	0.347	1.085	0.174	-0.564	-0.199	0.233	-0.291	0.13	-0.194	0.912	0.024	0.224	0.962	0.291	-0.253	0.407	-0.127	0.449	0.158	0.914	0.087	-0.653	-1.44	0.145	0.485	1.558	0.568	-0.66	-0.274	0.384	0.591	-0.137	-0.086	0.396	0.055	1.009	0.745	0.679	0.114	0.176	-0.401	0.638	-0.826	-0.335	0.87	-0.576	-0.907	-0.16	-0.007	0.059	-0.044	-0.14	-0.354	-0.203	0.754	0.098	-0.247	-0.05	0.162	-0.973	1.155	-0.217	0.029	0.396	0.584	1.006	0.059	0.458	-0.749	-0.165	1.097	-0.528	-0.687	-0.586	0.208	-0.512	0.307	-0.272	0.567	0.65	0.49	0.571	0.132	0.135	-0.065	-0.691	-0.007	0.934	0.281	1.358	0.087	-0.778	-0.203	0.517	-0.406	0.72	0.188	-0.364	-0.583	0.309	-0.174	-1.259	0.073	0.548	0.624	0.012	1.196	-0.886	0.157	-0.496	-0.568	0.737	0.352	0.015	-0.058	0.212	1.468	-0.088	-0.312	0.535	0.031	-0.159	0.106	-0.227	-0.044	-0.951	-0.695	0.295	-0.519	0.635	-0.376	-0.414	0.983	0.571	0.224	-0.02	0.779	-0.414	-0.515	1.132	-0.276	-0.763	0.637	-0.094	0.205	0.28	-0.147
EEF1A2	PPI	1	6.181	-1.436	0.284	1.038	-0.629	-0.49	-0.346	-0.258	0.647	-0.834	0.301	0.374	-0.06	-0.839	0.251	0.221	0.702	0.331	0.7	-0.275	0.294	-0.372	-0.967	0.679	1.364	0.354	-0.307	-0.151	-0.595	-0.111	0.919	-0.357	-0.114	-0.08	-0.068	0.624	0.459	-1.056	0.077	0.695	-0.464	-1.316	-0.019	0.022	-0.558	0.518	-0.076	0.149	0.743	0.697	-1.347	0.019	-0.53	0.035	-0.386	0.292	-0.874	0.201	-0.804	0.619	0.079	-0.337	-0.639	0.676	0.164	0.947	-0.433	-0.085	-1.029	0.521	0.767	-0.348	0.152	-0.809	0.549	-0.844	-0.508	1.07	0.456	0.246	-0.042	-0.686	0.11	-0.693	-0.407	0.135	0.295	-0.445	0.138	0.581	-0.021	-0.587	0.264	0.605	-0.337	-0.495	0.859	-1.113	0.288	-0.115	-0.937	0.121	0.413	-1.215	0.39	0.352	-0.361	-0.173	0.2	0.041	-0.28	-0.099	0.608	0.284	0.403	-0.106	-0.651	0.622	-0.802	0.191	-0.027	0.448	-0.139	0.197	0.33	-0.032	0.168	-0.66	0.081	0.976	0.102	0.036	0.365	-0.608	-0.253	0.138	-0.002	0.337	0.491	0.108	0.32	-0.471	-0.138	-0.129	-0.121	-0.222	-0.273	0.43	0.841	0.028	-0.439	0.559	0.774	0.503	-0.409	-0.243	0.112	0.287	0.502	-0.554	-0.713	-0.576	-0.012	0.281	-0.336	0.372	0.104	-0.312	-0.49	0.934	0.072	0.605	0.469	-0.17	-0.448	0.131	-0.145	0.188	-0.148	0.607	-0.326	0.143	0.19	0.843	-0.766	-0.399	-0.889	-0.29	0.023	-0.048	0.079	0.286	0.718	-0.457	-0.412	0.01	-0.356	0.276	0.421	-0.681	-0.227	-0.612	-0.191	0.361	-0.11	-0.3	0.802	0.008	-0.43	0.416	0.957	0.735	0.802	0.106	0.223	0.29	-0.75	0.494	-0.111	0.204	0.687	0.015	0.262	-0.62	0.15	0.334	0.123	-0.576	-0.03	0.154	0.182	-0.115	0.468	0.025	0.431	0.412	-0.455	0.448	0.109	0.9	-1.183	-0.051	0.246	0.516	-0.303	0.034	-1.096	0.047	-0.413	-0.091	-0.154	0.26	-0.013	-0.398	-0.096	0.168
RNF20	PPI	1	16.257	-5.644	-6.562	0.961	-0.932	-2.058	-0.294	-8.243	1.194	5.574	-3.663	-0.872	-0.826	1.208	-1.405	-0.655	2.506	0.013	0.621	-1.562	0.324	0.843	-1.122	1.35	0.713	2.068	-1.564	-0.852	-1.815	2.22	-0.288	-3.882	0.072	0.047	-0.464	2.658	0.469	0.493	-0.183	1.431	1.222	-5.189	4.092	2.406	2.466	1.847	0.918	0.793	1.087	-1.652	-1.042	0.022	-2.2	2.188	-1.146	1.083	-0.187	0.817	-0.06	-0.739	-1.019	-1.777	0.309	-1.126	-0.657	-0.105	-1.051	1.27	-0.097	-0.261	-1	0.028	0.925	-0.043	0.903	-0.635	0.164	0.414	-0.43	1.077	0.188	1.17	-0.857	0.673	-0.633	-0.061	0.283	0.286	0.116	0.971	-0.518	-0.332	-0.296	-0.465	-0.055	0.505	0.031	-0.14	-1.514	-0.588	1.302	-1.406	-0.302	-0.163	-0.009	0.252	-0.52	0.263	-0.871	0.457	-0.966	1.629	0.636	0.538	-0.082	-0.349	0.628	-1.466	-0.179	0.094	-0.289	-1.529	0.462	-0.161	0.576	-0.667	0.328	0.244	-1.542	-0.16	0.042	-1.878	-0.623	0.317	0.691	1.029	-0.053	1.204	-0.682	-0.669	-1.002	-1.758	-1.812	0.436	0.707	0.65	1.13	0.635	-0.344	-1.175	-0.929	-0.022	-0.489	-0.264	0.041	-0.545	-0.5	1.185	1.316	-0.314	0.404	-1.466	-1.265	-2.198	1.883	-0.563	-0.445	-0.922	-0.298	-0.72	0.699	1.593	-2.048	0.508	-0.331	-0.546	1.084	0.895	-1.614	0.046	-1.373	-1.11	1.877	1.749	-0.076	-0.113	-1.56	-0.396	0.302	-0.666	0.046	0.259	1.045	0.987	0.562	-0.5	0.03	0.937	-0.541	0.387	-0.849	-0.236	-0.586	0.672	0.484	0.998	-0.127	-0.307	-0.205	-2.039	-0.21	-1.648	0.535	0.153	-1.222	0.738	-1.423	0.616	0.307	-0.011	0.068	-1.119	-0.325	-0.817	0.804	-0.166	0.827	0.348	-0.336	1.718	0.809	-0.12	0.156	0.779	1.494	0.397	-0.584	0.901	0.406	-0.245	-1.777	1.707	1.612	0.22	-0.377	-1.066	-0.904	-0.009	-0.15	0.945	-0.163	-0.619	0.306	-0.114	-0.067	-0.456
ISCA1	PPI	1	1.989	-0.376	-0.162	0.381	0.043	-0.239	-0.064	0.071	0.375	-0.262	0.121	-0.005	-0.156	-0.079	0.165	0.127	0.168	0.036	0.006	0.094	0.2	-0.229	0.218	0.102	0.001	-0.075	0.083	-0.175	0.012	-0.157	0.082	-0.381	0.154	0.059	0.227	-0.273	-0.009	0.098	0.405	0.064	-0.327	-0.137	-0.488	0.263	0.159	-0.374	-0.061	0.078	0.093	0.017	0.213	0.071	0.319	0.038	-0.019	0.409	-0.321	0.007	0.226	-0.194	0.092	-0.359	0.126	0.066	-0.028	0.427	-0.134	0.136	0.432	-0.011	-0.193	0.032	-0.45	0.009	-0.017	-0.304	0.021	0.185	-0.071	0.234	0.15	0.217	0.135	0.169	-0.157	-0.038	0.107	0.201	0.16	-0.227	-0.113	-0.058	0.027	-0.113	0.428	0.092	-0.097	0.538	0.072	0.18	-0.511	0.003	0.4	0.11	-0.441	0.218	-0.436	0.081	0.249	-0.008	0.062	0.12	0.133	0.37	-0.149	0.158	0.398	-0.2	0.579	-0.232	0.261	-0.1	0.394	-0.558	0.355	-0.206	0.35	0.241	0.132	-0.035	-0.199	0.182	-0.021	0.243	-0.041	0.294	-0.411	-0.189	-0.319	-0.155	0.239	-0.039	-0.258	0.318	0.148	0.436	0.001	0.204	-0.045	-0.32	-0.054	0.04	0.32	-0.229	0.104	0.018	0.166	0.069	-0.627	0.161	-0.432	-0.273	0.089	-0.061	-0.051	0.219	-0.407	-0.134	-0.309	-0.146	0.533	0.177	-0.119	-0.032	0.058	-0.168	0.36	-0.165	-0.306	-0.024	-0.254	0.091	0.163	-0.133	0.387	-0.283	0.187	-0.167	0.261	-0.034	-0.311	-0.013	-0.541	0.324	0.195	-0.153	-0.12	-0.025	0.178	0.023	-0.054	-0.286	0.048	-0.086	-0.131	0.106	-0.156	0.149	-0.003	-0.138	0.031	-0.553	0.233	0.295	-0.194	-0.191	0.149	0.018	-0.319	0.296	-0.101	-0.138	-0.001	-0.236	-0.015	0.145	-0.298	-0.376	-0.444	0.188	0.128	0.485	-0.535	0.014	0.381	0.202	0.081	0.071	-0.04	-0.084	-0.207	0.114	0.056	-0.078	-0.13	-0.125	0.032	0.136	0.117	-0.095	0.017	0.271	0.045	0.088	0.279	0.185
STAG1	PPI	1	17.185	-3.512	-4.819	-1.295	0.112	-1.847	-0.871	-2.348	2.029	-0.959	0.25	-1.461	0.392	-1.528	0.415	0.338	0.967	0.023	-0.733	-1.218	-0.506	-0.554	1.743	1.107	1.256	-1.5	-0.465	0.272	-1.306	1.31	-0.822	0.691	1.945	1.681	0.303	-0.851	-1.304	1.28	-1.726	0.408	-0.684	0.862	0.597	1.265	-0.633	-0.36	-1.129	1.628	0.941	-1.431	2.262	0.396	1.064	0.653	0.623	-0.118	1.2	-0.147	-0.145	0.34	0.777	-0.48	1.31	-1.217	1.119	0.929	-1.206	0.786	0.271	1.127	1.311	1.661	0.736	-0.571	0.943	-0.609	0.691	0.882	-0.117	0.581	1.336	-2.077	1.325	-0.216	-0.614	1.399	-1.615	0.766	-0.53	-0.836	-0.416	0.124	-0.266	-0.696	0.494	-0.5	0.139	-0.416	-1.213	-1.235	-0.676	0.29	-1.186	-1.617	-0.437	-0.079	0.986	-0.38	-0.186	0.266	-0.052	0.479	-2.163	0.342	0.558	-0.233	-1.02	0.605	-1.128	1.793	0.546	0.261	-1.577	0.355	-1.021	-0.555	0.491	-1.624	-0.754	-1.597	0.514	-2.179	-0.252	1.857	-0.403	-0.665	-1.302	-0.61	-0.366	-0.55	-0.539	2.187	-0.775	0.337	1.205	-1.115	0.849	0.143	-0.472	-0.29	1.286	-1.109	0.111	0.906	-1.434	0.578	1.782	-1.127	0.822	1.632	0.741	0.282	-1.055	-1.978	-0.508	2.004	0.349	-0.597	-1.049	-0.724	-0.318	-1.314	-1.947	1.054	0.978	0.665	-0.294	1.052	-0.53	-0.487	1.415	1.145	1.052	1.142	-1.131	0.689	0.575	0.227	-0.061	-0.13	-0.382	0.233	-0.227	-0.92	0.763	0.466	-0.527	0.434	0.105	-0.276	1.502	-0.606	-0.182	0.827	-0.958	1.192	0.321	-0.681	-0.037	-0.873	-0.98	1.285	0.728	-1.024	-0.282	-0.315	-0.538	0.043	0.738	-0.993	-0.054	1.53	0.818	1.525	0.064	-1.163	1.972	-1.07	-0.073	1.434	-1.293	-1.806	-0.798	-0.283	-0.15	0.305	0.37	1.599	-0.298	-1.166	-0.424	-0.145	0.026	-0.142	0.401	1.592	0.926	0.231	-0.036	0.217	-0.305	-1.665	-0.485	2.148	0.847	1.866
HAT1	PPI	1	5.071	-1.621	-1.255	0.112	-0.168	-1.251	0.329	-0.93	1.101	-0.738	-0.016	0.163	-0.024	-0.596	-0.253	0.169	0.296	0.06	0.024	-0.231	-0.279	0.517	-0.061	0.507	0.796	-0.286	-0.143	-0.06	-0.507	0.058	-0.6	0.109	0.045	-0.613	0.578	-0.403	0.214	0.406	-0.835	0.103	-0.295	0.876	0.556	0.561	-0.047	-0.144	-0.269	0.101	-0.247	-0.779	-0.031	-0.081	-0.138	0.674	0.006	0.444	0.605	0.387	0.352	-0.079	0.254	-0.278	-0.012	-0.063	-0.303	-0.405	-0.034	-0.129	0.216	-1.061	-0.389	0.68	0.438	0.121	-0.158	0.648	-0.547	-0.265	-0.099	0.387	0.069	-0.803	-0.243	0.117	-0.232	-0.449	1.041	0.601	0.203	0.499	0.144	-0.782	0.566	-0.025	-0.69	-0.221	0.07	-0.505	-0.715	0.025	-0.038	-0.26	-0.461	0.657	0.428	0.131	-0.186	0.688	0.417	-0.439	0.388	0.061	0.11	0.192	0.204	0.627	0.669	-0.068	0.052	0.24	0.142	0.568	0.038	-0.22	0.01	0.189	-0.025	-0.413	-0.882	0.647	0.393	0.177	0.458	0.205	-0.227	0.214	0.925	-0.638	0.468	-0.197	0.645	-0.195	0.442	0.011	-0.343	0.122	-0.455	-0.475	-0.126	0.513	0.296	-0.075	-0.202	-0.425	0.74	-0.037	-0.112	0.724	-0.209	-0.068	0.274	-0.196	-0.028	-0.379	-0.24	-0.126	0.852	-0.324	0.272	-0.409	0.271	-0.171	0.148	0.399	-0.123	-0.084	0.657	-0.228	-0.116	-0.21	0.147	0.478	-0.026	-0.186	-0.516	0.247	-0.366	0.342	0.153	0.032	-0.562	-0.124	-0.456	0.056	0.191	-0.275	-0.357	0.073	-0.223	-0.603	0.24	0.459	-0.27	0.803	-0.264	-0.659	0.146	-0.179	-0.453	0.201	0.207	-0.267	0.164	0.676	0.59	0.049	0.099	0.281	0.128	-0.479	-0.06	-0.175	-0.339	0.341	0.422	0.2	0.546	0.047	-0.145	0.286	-0.543	0.242	-0.348	-0.124	-0.108	0.191	-0.282	-0.147	-0.035	0.065	-0.39	1.265	0.265	0.127	0.045	0.097	0.236	0.288	-0.081	0.26	0.018	0.203	-0.32	0.069	-0.056	-0.027
MTFMT	PPI	1	5.557	-1.043	-0.435	-0.35	0.608	-0.509	-0.128	-0.145	-0.274	-0.835	0.073	-0.128	-0.441	0.312	-0.197	0.408	-0.078	-0.223	-0.678	0.313	-0.049	-0.173	-0.045	-0.413	0.672	0.078	-0.338	-0.215	-0.215	-0.567	-0.25	0.658	-0.254	-0.037	-0.531	-0.928	0.259	0.175	-0.402	-0.264	-1.016	-0.867	0.243	-0.188	-0.017	0.408	0.668	-0.656	0.24	0.877	0.217	0.037	-0.858	-0.571	-0.059	0.349	0.712	0.013	0.135	0.085	0.003	-0.569	0.3	0.028	0.36	-0.263	-0.56	-0.366	-0.294	0.289	0.091	-0.867	-0.108	-1.256	-0.075	-0.087	-0.012	-0.173	0.548	-0.31	0.169	-0.625	0.325	-0.128	0.529	-0.84	0.086	0.039	-0.602	-0.529	0.049	0.261	0.104	0.397	0.159	0.004	-1.099	0.214	0.219	-0.429	0.49	-0.141	-0.188	0.009	0.524	0.073	-0.382	0.313	-0.242	-0.983	0.026	0.097	-0.275	-0.081	1.301	-0.215	0.072	0.23	-0.044	-0.378	0.174	-0.094	0.41	0.134	-0.752	0.576	-0.215	0.208	0.735	-0.002	-0.621	-0.152	-0.326	0.256	-0.25	-0.453	-0.375	-0.066	0.022	-0.221	-0.012	0.929	0.499	-0.551	0.296	0.183	-0.355	-0.536	0.23	0.115	-0.537	-0.241	-0.481	-0.168	0.065	-0.091	0.275	0.283	0.518	-0.04	0.169	-0.209	0.947	0.098	-0.42	-0.318	0.398	-0.519	-0.511	0.217	-0.167	0.105	-0.191	-0.772	-0.028	0.395	0.988	0.12	-0.152	-0.18	-0.436	-0.338	-0.227	-0.133	-0.406	0.534	-0.3	-0.32	-0.064	0.664	-0.431	-0.122	-0.424	-0.314	-0.407	-0.169	0.265	0.006	-0.042	0.303	-0.441	0.552	0.553	-0.278	0.067	-0.016	1.093	0.638	-0.286	-0.041	-0.02	0.474	-0.453	-0.115	-0.69	0.156	0.707	-0.224	-0.037	-0.745	-0.405	0.869	-0.878	0.2	-0.452	0.085	-0.521	0.401	-0.188	-0.072	-0.848	0.049	0.472	0.123	-0.001	-0.097	-0.022	0.169	-0.044	1.145	-0.296	0.3	0.228	0.071	-0.047	-0.188	-0.818	0.18	-0.494	-0.438	0.146	-0.195	0.821	0.721	0.127	0.05
WASL	PPI	1	10.717	-1.409	3.753	-3.683	0.607	2.141	-3.682	8.095	-18.51	7.103	-1.895	-0.622	-3.582	-15.233	-5.658	3.88	-0.789	1.789	-10.493	-24.597	-1.841	3.441	8.077	10.311	4.767	-3.032	5.446	0.903	1.747	-0.633	1.309	-4.028	2.824	-1.144	-1.728	-0.628	-1.326	-1.613	1.204	2.206	0.983	1.658	-2.117	-1.518	-0.675	1.561	1.146	2.24	-1.089	1.551	0.737	-2.63	0.32	-0.793	-2.547	0.648	1.456	0.759	-0.35	-0.517	0.356	1.388	2.566	-0.238	1.285	-0.713	-0.129	-0.315	0.822	-1.78	-1.576	-0.225	-0.487	0.863	0.806	1.31	-1.657	-0.137	-0.838	1.197	0.135	0.419	-0.554	-0.09	0.131	-0.306	-0.078	-0.994	-2.074	-0.14	-0.492	1.38	-1.227	-1.062	0.769	-0.951	0.055	0.398	-1.17	1.468	-0.848	0.406	0.743	0.034	-1.038	-0.136	1.923	-0.334	-0.672	-0.051	1.737	0.178	0.512	0.552	0.384	0.146	0.783	-0.308	0.781	-1.102	-1.015	-0.378	0.696	-0.217	0.72	-1.338	-1.666	0.108	1.175	1.571	-0.02	-0.369	0.234	0.211	0.736	-0.793	1.107	-0.791	-0.453	-0.322	0.911	-0.828	-0.331	-0.299	-0.566	0.916	-0.514	-1.037	0.23	0.953	0.968	1.686	-1.677	-1.047	-0.476	-0.485	-0.953	0.152	-0.642	-0.681	-0.523	-0.6	-1.245	0.204	0.543	-0.499	-0.466	-0.594	-0.784	-0.294	0.335	-0.596	-1.377	-0.04	-0.781	0.394	-1.089	-0.917	-0.555	1.206	0.502	0.956	1.191	0.414	0.237	0.015	-0.853	-0.218	0.42	-0.012	-0.813	-0.094	-0.951	0.584	1.022	0.131	-0.372	0.172	-0.513	-0.097	0.241	-0.071	0.232	0.504	0.422	0.159	-0.432	-0.876	0.36	0.253	-0.478	-0.07	0.435	1.073	0.49	-0.108	0.056	-0.257	0.765	0.769	-0.156	0.59	-1.376	-0.321	0.408	-0.315	0.042	-0.782	0.981	-0.667	-0.087	-0.362	-0.163	-0.731	0.022	0.768	-1.017	0.33	0.531	0.362	0.722	-0.616	-1.605	0.862	0.137	-0.296	-0.062	-0.399	-0.34	-0.183	0.743	-0.101	0.208	0.677	-0.808	-0.065
RASD2	PPI	1	3.291	-0.468	-0.845	0.126	-0.182	-0.4	0.231	0.001	0.412	-0.644	0.215	-0.112	0.001	-0.353	0.195	0.097	0.189	0.197	-0.065	-0.098	0.419	0.109	-0.14	0.099	0.67	0.227	-0.651	-0.29	-0.342	-0.056	0.009	0.181	0.072	-0.035	0.51	0.018	0.037	-0.148	-0.166	-0.381	0.054	0.143	0.642	0.099	0.099	0.464	0.064	0.187	0.331	0.112	-0.304	-0.01	0.006	0.214	0.124	0.036	0.161	-0.448	0.04	0.1	-0.023	-0.294	0.401	-0.215	0.083	-0.993	0.571	0.685	0.19	0.078	0.368	-0.478	-0.56	-0.118	-0.247	0.199	0.239	0.236	0.702	-0.152	-0.169	-0.185	-0.06	0.043	-0.142	-0.07	-0.312	-0.473	-0.122	0.07	-0.24	-0.164	-0.363	-0.258	0.179	-0.025	0.177	-0.831	-0.476	-0.054	-0.242	0.349	-0.097	-0.053	-0.188	-0.42	-0.289	0.643	-0.019	-0.059	-0.802	0.303	-0.315	-0.046	0.023	-0.098	-0.061	-0.21	-0.088	-0.173	-0.136	-0.452	0.031	0.158	-0.002	-0.599	0.209	0.153	0.506	0.016	-0.108	0.365	-0.09	-0.131	-0.153	0.321	-0.139	0.161	-0.394	-0.389	0.395	0.138	0.586	-0.081	0.14	0.134	-0.142	-0.221	0.324	0.079	0.059	0.007	0.103	0.313	-0.104	-0.311	-0.322	0.172	0.228	-0.004	0.611	0.04	-0.161	0.193	0.454	0.407	0.238	0.397	-0.099	0.317	-0.5	0.686	0.044	-0.246	0.024	0.262	0.461	-0.467	-0.312	-0.047	-0.924	0.258	-0.144	-0.52	0.361	-0.022	0.094	-0.13	-0.202	-0.625	0.113	-0.185	-0.743	-0.33	0.003	0.452	0.227	-0.093	0.125	-0.663	0.005	0.395	-0.39	-0.154	0.144	-0.304	0.036	0.043	-0.111	-0.072	0.138	-0.082	-0.295	0.028	-0.069	0.123	-0.331	0.044	-0.132	0.385	-0.244	-0.498	0.272	-0.441	0.093	-0.175	-0.245	0.288	-0.14	-0.042	0.571	-0.497	0.123	-0.181	-0.643	0.028	0.226	-0.282	-0.068	-0.134	0.075	0.209	0.031	0.009	0.132	0.538	0.154	-0.286	-0.112	-0.673	-0.287	0.118	-0.073	-0.03	0.176	-0.117
ITGA11	PPI	1	15.245	-2.384	-2.63	-1.486	-0.143	-1.244	-0.175	0.934	2.352	-4.408	2.929	0.385	1.07	-0.126	1.666	0.925	0.145	0.737	-0.592	0.131	-0.72	0.991	-0.139	1.567	1.163	0.756	-1.845	0.54	-1.335	0.106	1.211	0.169	-0.55	0.161	0.888	0.318	-0.288	-0.946	1.584	0.275	1.002	0.091	-0.298	0.949	2.18	0.935	0.134	0.349	-0.584	1.92	0.497	0.264	-0.426	-1.162	-0.663	-2.649	-0.072	-0.77	0.037	0.112	0.812	-0.128	1.049	-0.094	1.355	-0.476	0.308	-0.547	0.25	0.37	0.011	-0.319	-0.709	0.598	1.033	-0.427	-1.133	-1.023	-1.801	-0.242	0.481	-1.414	-0.296	-1.252	0.017	-0.341	-0.699	-0.502	-0.373	-0.403	1.128	-0.535	1.339	-0.657	0.185	-0.343	0.741	-1.05	1.853	1.461	2.018	1.113	0.545	0.453	-1.161	-1.245	-1.684	-0.747	0.188	0.231	-0.949	-1.57	-1.091	-0.487	-2.167	-2.109	1.571	0.176	0.515	-1.534	-1.543	0.04	1.362	0.463	-0.285	0.188	-1.671	1.373	-0.931	0.164	-1.568	0.282	-0.033	-0.684	-0.685	1.144	-0.245	1.408	0.428	2.063	0.709	-0.304	0.263	0.232	0.026	1.529	-0.716	-0.828	-0.602	-0.469	-1.983	1.017	-0.468	-0.883	0.847	0.6	0.528	-1.217	-0.207	0.232	0.421	-0.57	0.686	0.416	-0.523	0.025	0.156	1.926	0.008	0.388	0.927	-1.354	0.422	0.924	0.227	-0.158	0.266	0.018	0.193	0.56	0.374	0.486	-0.714	0.199	1.87	-0.499	-0.745	-1.251	-0.163	-0.18	-0.841	-0.993	-0.789	0.665	-0.085	0.371	0.402	0.863	-0.111	1.225	-1.471	0.037	-0.905	-0.438	-0.208	-1.17	-1.184	-0.463	1.319	0.002	-0.779	-1.108	1.671	1.348	2.026	0.719	-0.593	-0.385	0.096	-1.239	0.467	0.417	-0.936	-0.79	-0.143	0.506	0.94	0.185	0.576	0.355	0.941	-0.417	0.554	0.24	-0.791	-0.452	0.035	0.676	-0.403	0.302	0.589	-0.824	1.077	1.739	-1.101	-0.374	-1.428	-0.475	-0.671	-0.174	-0.342	0.494	-1.658	0.951	-0.507	0.28
TECTA	PPI	1	23.702	-0.926	-2.285	0.393	-0.658	-1.704	0.991	3.473	4.456	-8.734	5.956	-0.953	0.769	-3.127	3.168	5.444	0.767	4.035	1.026	1.508	2.546	6.811	-0.962	4.592	-0.287	-0.438	0.543	1.935	0.214	-0.883	0.825	0.926	0.228	0.548	-0.96	-0.69	-1.182	0.033	1.593	0.511	2.716	-0.439	0.608	0.133	-0.485	1.771	1.966	-2.527	-0.063	-1.363	-1.814	-0.895	1.728	-2.338	0.868	-0.865	-0.276	0.279	-1.042	-0.192	-0.469	-2.859	2.801	0.738	0.289	-0.704	0.57	0.684	-0.246	-2.068	-0.842	2.594	-0.754	-0.433	1.016	0.283	1.219	-0.373	-0.304	-1.24	1.364	-0.387	-0.136	1.248	-0.76	-0.625	2.283	-0.132	-0.347	0.432	0.999	0.059	-2.747	-2.1	-0.125	0.753	0.328	0.103	0.961	-0.748	1.284	0.019	-0.498	-1.384	-1.675	-0.166	-0.159	1.309	1.914	0.53	-1.169	1.869	0.905	-0.465	0.714	0.971	1.113	2.586	-0.183	0.166	2.798	-1.657	3.82	-3.579	-1.067	-2.163	0.283	1.006	-0.976	-0.021	1.389	-0.727	-0.979	-3.713	-1.483	-0.701	0.891	3.054	-2.656	-0.427	-1.84	0.591	-0.156	0.471	0.06	2.644	0.547	-1.168	-3.198	0.416	0.037	2.115	-2.1	-0.634	-0.199	0.142	2.465	-0.894	-0.761	-1.476	1.61	0.303	0.124	-0.249	-2.623	1.591	1.479	-1.701	1.425	2.005	-1.088	-2.326	4.036	-2.467	2.401	1.144	-1.328	-0.093	2.065	-0.265	0.171	-0.83	-0.336	1.483	-1.49	1.211	-0.129	-0.067	0.234	-0.153	-1.783	2.088	-2.606	0.454	1.803	0.35	1.284	-2.705	2.903	0.736	-5.035	-2.452	-3.07	-0.081	-2.66	-3.981	0.458	0.414	-0.014	3.16	-2.6	0.642	0.873	1.153	0.63	1.486	-1.933	-1.758	2.694	-0.52	0.727	-2.754	-2.687	1.733	-0.345	0.592	1.99	-0.632	-1.09	-0.402	2.076	-2.633	-0.613	0.506	0.548	2.723	1.501	-2.053	-0.945	0.951	-0.307	0.447	-0.075	-0.705	1.768	-2.361	-0.556	-1.275	-0.119	-2.512	-2.784	-0.552	0.343	-0.626	2.335	-0.71
PSMB9	PPI	1	3.142	-0.439	-0.241	-0.449	0.04	1.032	0.095	0.241	-0.48	-1.189	0.774	-0.023	0.165	0.897	-0.442	-0.16	-0.101	-0.169	0.769	0.081	0.187	-0.6	-0.545	0.661	0.616	-0.1	0.328	0.24	-0.089	-0.021	-0.253	-0.236	0.014	-0.234	0.252	0.435	-0.198	-0.256	0.333	-0.218	0.443	0.425	-0.342	-0.392	0.444	-0.346	0.428	-0.323	0.465	-0.145	-0.14	0.249	0.041	-0.193	-0.812	-0.299	-0.211	0.489	-0.054	0.829	-0.138	0.027	-0.13	0.084	-0.172	0.316	-0.184	0.599	-0.156	-0.22	-0.359	-0.894	0.23	-0.226	0.499	-0.139	-0.256	-0.614	-0.471	0.074	0.286	-0.279	0.25	0.415	-0.433	0.514	-0.386	0.515	0.093	-0.296	0.836	-0.325	0.289	0.372	0.07	-0.164	0.413	-0.447	-0.124	0.242	-0.398	-0.108	-0.108	0.02	0	0.27	-0.229	-0.436	-0.165	-0.449	-0.679	-0.048	-0.139	0.012	-0.307	-0.007	-0.051	0.292	0.066	0.518	0.32	0.198	-0.267	0.056	0.38	-0.029	-0.291	-0.3	0.235	0.133	0.166	0.171	-0.166	0.071	-0.077	-0.214	-0.141	-0.061	0.923	-0.541	0.041	-0.011	-0.21	0.214	0.331	0.122	0.154	0.61	-0.309	-0.226	-0.331	-0.677	-0.14	-0.412	-0.008	-0.671	-0.121	-0.051	-0.272	0.355	-0.146	0.278	-0.023	-0.176	-0.376	0.07	-0.111	-0.178	-0.062	-0.646	-0.419	0.414	0.022	-0.26	0.017	0.221	0.102	-0.573	0.256	-0.143	-0.057	0.217	-0.118	0.028	0.028	0.183	0.214	-0.377	0.341	0.062	0.481	0.09	0.246	-0.034	-0.309	-0.25	-0.408	0.072	-0.063	-0.761	0.257	-0.139	-0.041	-0.012	-0.222	-0.024	0.42	0.311	0.426	0.274	-0.403	-0.103	-0.33	0.185	0.035	-0.243	-0.219	-0.327	0.16	-0.398	-0.651	0.431	0.397	-0.093	0.128	0.062	0.165	0.321	0.138	0.412	-0.03	-0.503	-0.095	0.409	0.348	-0.141	-0.306	-0.036	0.273	0.354	-0.046	-0.172	-0.155	0.003	0.044	-0.31	-0.063	-0.377	0.015	0.195	0.055	-0.454	-0.323	-0.256	-0.051	-0.355
TNFRSF12A	PPI	1	2.081	-0.329	-0.627	-0.994	0.068	-0.254	-0.278	0.775	-0.855	-1.202	0.322	-0.243	0.414	1.182	0.015	0.026	-0.018	-0.214	-0.333	-0.175	-0.679	-0.37	-0.489	-0.124	-0.393	0.2	0.16	-0.131	-0.016	0.35	0.098	-0.228	-0.241	-0.724	0.105	-0.049	-0.013	0.167	0.286	0.476	0.886	0.232	0.543	0.554	0.389	0.032	0.011	0.306	-0.14	0.279	-0.068	0.008	0.171	-0.125	0.202	0.478	0.541	-0.389	-0.099	0.218	0.126	0.193	0.6	0.349	-0.178	0.143	0.058	-1.14	0.256	-0.102	0.281	-0.12	0.182	-0.324	-0.297	-0.528	0.126	-0.502	-0.172	-0.027	0.268	0.434	-0.339	0.287	0.669	-0.277	-0.394	-0.292	0.06	0.206	-0.516	0.466	0.068	0.207	-0.782	0.174	-0.06	-0.445	-0.236	-0.658	-0.391	0.198	0.04	0.239	-0.333	0.257	-0.082	-0.19	0.059	-0.498	0.453	-0.143	0.133	-0.102	-0.332	0.179	-0.126	0.535	-0.178	0.373	0.097	-0.117	-0.112	0.419	-0.67	-0.374	-0.059	-0.087	0.054	-0.193	-0.004	0.194	0.434	0.105	-0.125	0.71	-0.224	-0.273	-0.442	-0.188	0.29	0.358	-0.452	0.064	-0.489	0.233	-0.07	-0.6	-0.157	-0.142	-0.163	-0.067	0.146	-0.51	-0.05	0.271	-0.657	-0.278	0.225	0.258	0.097	0.059	-0.069	-0.419	-0.14	-0.394	0.009	0.324	-0.057	-0.421	-0.645	-0.094	0.393	-0.234	-0.039	0.248	0.139	0.311	0.334	-0.314	0.343	0.413	-0.155	0.04	-0.355	-0.181	-0.135	0.083	0.224	0.051	-0.036	-0.111	0.075	0.124	0.112	-0.662	0.254	0.198	-0.028	-0.58	-0.163	0.053	0.181	0.01	-0.481	0.213	0.241	-0.399	0.253	-0.339	0.164	-0.54	0.229	-0.038	0.333	-0.025	-0.236	-0.093	-0.191	-0.311	-0.19	-0.054	0.268	0.129	-0.042	0.345	-0.038	0.102	0.513	-0.214	-0.032	0.553	0.169	0.397	-0.091	-0.209	-0.184	-0.277	0.355	-0.151	-0.158	0.086	-0.31	0.322	0.139	-0.322	-0.349	0.071	0.231	-0.307	-0.019	0.036	-0.14	-0.021	-0.337	0.385
ARL3	PPI	1	2.683	-0.87	-1.051	-0.171	-0.25	-0.807	0.154	-0.618	0.081	-0.222	0.036	-0.013	0.068	-0.12	0.174	0.587	-0.278	0.042	-0.17	0.008	-0.21	-0.481	0.256	-0.234	-0.164	-0.314	0.21	0.031	-0.067	0.563	0.461	0.022	-0.293	-0.012	-0.427	-0.386	0.073	-0.102	0.322	-0.009	-0.411	-0.078	0.461	-0.163	0.295	-0.346	-0.064	0.072	0.187	-0.659	0.312	0.187	0.333	0.145	0.221	0.233	-0.076	-0.006	0.153	-0.173	0.368	0.1	0.111	-0.414	-0.427	0.099	0.492	-0.327	0.147	0.008	-0.015	0.131	0.45	-0.308	-0.272	0.193	-0.724	-0.384	0.077	0.451	-0.077	0.927	-0.192	0.005	-0.509	0.353	-0.058	-0.134	-0.56	0.222	0.492	-0.14	-0.223	0.014	0.127	0.039	-0.273	0.564	0.056	-0.487	-0.304	-0.535	-0.002	0.087	-0.437	-0.617	-0.396	0.339	-0.091	0.651	-0.378	0.148	-0.291	0.11	-0.009	0.372	-0.018	-0.099	-0.041	-0.08	0.24	-0.052	-0.006	-0.339	-0.131	-0.184	0.173	0.219	0.343	0.285	-0.665	-0.426	-0.073	-0.253	0.087	-0.067	0.497	0.146	-0.453	0.012	0.19	0.088	0.065	-0.272	0.115	-0.064	0.345	-0.126	-0.196	0.305	0.206	-0.143	0.156	-0.347	0.163	0.562	0.195	0.401	-0.056	-0.487	-0.163	0.305	-0.28	-0.033	-0.047	0.219	-0.008	-0.218	-0.079	-0.294	-0.355	-0.292	-0.171	-0.116	-0.026	-0.127	-0.386	0.256	0.02	0.271	0.247	-0.125	-0.192	-0.198	0.393	0.11	0.323	0.419	0.013	-0.091	-0.082	0.181	0.024	0.373	-0.036	-0.647	-0.209	0.242	0.183	-0.262	-0.044	-0.377	-0.156	0.131	0.064	0.181	0.116	0.213	-0.264	-0.035	0.149	0.128	0.65	0.172	0.339	-0.045	0.128	0.051	0.008	0.1	-0.057	-0.57	0.125	0.059	-0.383	0.17	-0.25	-0.037	-0.467	0.034	-0.211	0.472	0.266	0.187	-0.095	-0.347	0.655	-0.093	-0.197	-0.595	0.165	0.201	0.002	0.064	-0.427	0.027	-0.293	0.067	-0.042	-0.13	-0.112	-0.207	-0.082	-0.5	0.236	0.438
MRPL48	PPI	1	3.277	-0.902	-0.725	0.361	-0.32	-0.418	0.165	-0.494	0.721	-0.391	-0.066	0.32	-0.422	-0.376	-0.092	0.127	-0.025	-0.148	-0.115	-0.087	0.011	-0.386	0.102	-0.489	0.473	0.023	0.461	-0.121	-0.066	-0.258	-0.101	-0.315	0.387	-0.852	-0.177	0.092	-0.008	0.086	-0.263	-0.327	-0.269	0.653	-0.059	0.326	0.39	-0.001	0.317	-0.268	-0.437	-0.314	0.095	-0.173	-0.236	0.78	-0.067	0.725	-0.028	-0.101	0.303	-0.69	0.026	0.569	0.401	0.035	-0.311	-0.236	-0.071	-0.144	-0.291	-0.482	-0.028	0.195	0.24	0.072	0.174	0.286	-0.52	-0.485	0.544	0.607	0.253	0.321	0.411	-0.082	-0.069	0.493	0.271	-0.143	-0.154	-0.098	-0.443	-0.419	0.061	0.061	0.244	0.317	0.088	0.027	-0.077	0.131	-0.109	-0.467	0.271	-0.022	0.291	0.008	0.302	-0.573	-0.229	-0.156	0.025	0.234	0.052	0.01	-0.058	0.009	-0.644	-0.246	0.357	0.051	0.811	-0.11	0.319	-0.531	0.26	0.002	-0.398	0.098	0.136	-0.289	0.195	0.558	-0.497	0.31	0.598	-0.035	0.713	-0.366	-0.393	0.109	-0.199	0.188	0.268	0.084	-0.164	0.095	-0.076	-0.109	0.495	0.12	0.213	-0.032	0.29	0.158	-0.013	0.167	0.029	-0.213	-0.05	0.11	0.232	-0.022	0.062	-0.227	0.061	0.292	-0.29	0.199	0.083	0.581	-0.138	0.01	0.125	-0.138	-0.744	-0.183	-0.252	0.428	0.444	0.403	-0.389	-0.103	0.388	0.009	-0.066	0.007	0.272	-0.075	-0.532	-0.334	0.26	-0.045	-0.319	-0.077	0.007	0.052	-0.034	-0.252	0.138	-0.344	-0.292	0.156	-0.268	-0.573	-0.319	-0.514	0.061	0.294	0.252	0.11	-0.402	0.121	-0.581	0.108	0.131	0.506	-0.4	-0.019	0.132	0.267	-0.173	-0.057	0.279	-0.172	-0.309	-0.08	0.048	0.009	-0.53	0.207	-0.056	-0.13	0.282	0.249	0.249	-0.13	-0.083	0.654	-0.305	-0.03	0.127	0.019	0.23	0.33	-0.351	0.109	-0.2	0.18	-0.158	-0.373	0.369	0.045	-0.015	0.133	0.228	-0.432
RBKS	PPI	1	4.725	-0.773	-0.742	-0.078	-0.119	-0.469	-0.107	1.072	0.367	-1.487	0.199	-0.233	0.78	0.684	-0.205	-0.181	0.022	-0.421	0.414	-0.042	0.327	-1.131	-0.808	1.118	0.655	0.082	0	0.612	0.234	-0.112	0.72	-0.309	-0.325	-0.037	-0.786	-0.098	-0.343	-0.636	0.053	-0.278	0.639	0.125	-0.483	-0.134	0.237	0.166	-0.614	0.1	0.701	0.816	0.406	-0.132	0.019	-0.585	0.397	-0.292	0.447	-0.255	-0.339	0.635	-0.902	-0.603	-0.305	0.32	0.464	0.138	-0.692	0.245	0.442	0.557	0.004	0.212	-0.335	-0.263	0.484	0.166	-0.646	0.058	-0.714	-0.604	0.002	-0.153	-0.516	-0.18	-0.347	0.812	-0.074	-0.642	-0.364	-0.487	0.821	-0.489	0.15	-0.35	0.032	0.237	0.244	-0.161	0.412	0.392	-0.289	-0.403	-0.217	0.095	0.124	-0.058	-0.091	-0.313	0.619	-0.292	-0.438	-0.082	0.174	0.351	-0.525	0.261	0.724	0.103	0.095	0.024	-0.248	0.089	0.539	0.116	0.195	0.288	-0.469	-0.011	0	-0.626	0.17	0.118	0.291	0.038	-0.115	-0.883	0.01	-0.203	0.522	-0.289	-0.326	0.83	-0.102	-0.417	-0.506	-0.262	0.465	-0.046	0.204	-0.1	0.443	-0.74	-0.143	0.366	0.087	-0.039	0.423	0.024	0.139	-0.094	-0.57	-0.043	0.154	-0.359	0.669	0.843	-0.089	0.342	-0.233	0.083	0.55	0.399	-0.581	-0.081	0.472	-0.476	0.565	0.149	-0.129	-0.2	0.029	-0.087	-0.178	0.529	-1.056	0.096	-0.254	-0.246	0.055	-0.606	-0.034	-0.068	0.749	-0.234	0.001	-0.135	-0.244	-0.075	0.329	-0.051	-0.052	-0.416	-0.172	-0.238	-0.26	0.219	0.038	0.326	0.269	-0.521	-0.548	0.702	0.219	-0.264	0.176	-0.086	0.144	0.712	0.093	-0.407	0.028	-0.407	-0.244	-0.386	-0.215	-0.12	-0.649	-0.008	-0.038	-0.377	-0.233	-0.397	0.09	-0.289	0.212	0.361	-0.399	0.413	-0.456	-0.264	-0.336	0.037	0.077	-0.462	-0.156	-0.218	0.33	-0.437	0.853	-0.309	-0.154	-0.031	0.17	0.352	0.387	-0.267
REPS1	PPI	1	13.613	1.155	-0.811	-2.049	-0.234	3.414	-0.917	3.663	-3.793	3.468	0.293	-1.321	-0.771	-3.834	-0.998	-1.494	0.702	1.02	-2.563	-3.094	1.075	0.45	2.21	1.813	0.701	0.805	0.08	0.779	-1.101	-0.581	0.651	0.713	-0.011	0.858	-1.051	-0.536	-0.265	-1.031	-0.057	-0.28	0.241	0.42	-0.749	-0.846	0.022	0.324	-1.245	0.172	-0.422	0.022	0.407	1.231	-0.421	-0.498	-0.202	-0.707	0.948	0.907	0.817	0.24	1.214	0.037	0.212	-0.495	0.164	0.616	0.444	1.074	1.481	-1.506	-0.35	1.497	-0.427	-0.202	0.299	1.354	-0.424	-0.608	-0.633	0.686	-0.889	-0.331	0.768	-0.37	-0.768	-0.671	-0.902	0.032	0.282	0.843	0.616	0.085	0.504	-0.626	0.579	1.07	1.098	-0.919	1.085	-0.067	-0.737	-0.41	-0.202	0.285	0.118	0.574	-0.328	0.808	-0.561	0.46	-0.791	-0.468	1.556	0.469	-0.963	0.524	-0.779	0.238	1.89	-0.956	-0.644	1.078	0.359	0.281	0.528	0.363	-0.321	0.579	0.379	0.831	-0.635	-0.124	-0.605	-0.322	0.897	0.002	0.711	0.692	1.089	1.098	-1.565	0.531	-1.02	0.675	0.465	-0.507	-0.468	-0.109	0.263	0.339	0.465	0.581	0.972	-1.025	-0.466	-1.48	0.209	-0.613	0.229	1.151	-0.888	0.087	0.593	0.1	0.76	-1.145	0.166	0.555	-0.213	0.188	-0.855	-0.135	-0.642	0.846	0.322	-0.647	-0.283	0.081	0.302	0.2	-0.834	1.434	-0.761	0.117	-1.019	-0.204	-0.225	0.921	-0.026	-0.036	-0.8	0.561	-0.19	-0.15	-0.365	0.85	1.269	0.469	-0.187	-0.031	1.328	0.323	0.819	0.176	1.535	1.332	0.893	1.404	0.258	1.089	-0.055	0.204	-0.459	0.644	1.091	0.011	0.082	0.285	-0.608	-0.067	0.445	0.892	-0.534	-0.958	0.134	0.282	-0.585	1.176	-0.028	0.309	-0.3	-0.392	0.115	0.772	-0.536	0.892	-0.399	-0.675	1.055	0.42	-0.8	0.151	0.467	0.012	0.239	-0.388	0.307	-0.223	-0.15	0.736	-0.903	0.321	0.091	0.016	-0.793	-0.527
TFRC	target	1	9.951	-1.984	-1.927	-0.515	0.364	-0.325	0.051	0.199	1.407	-2.305	0.629	0.02	-0.375	-0.913	0.789	1.003	0.728	-0.124	0.557	0.374	0.371	-1.505	-1.125	1.301	0.945	0.15	0.013	-0.273	1.343	-0.512	-0.542	-0.575	-0.639	-0.762	1.064	-0.564	-0.56	-0.813	0.576	0.16	-0.678	0.631	-0.243	-1.015	0.546	0.402	-0.036	0.017	0.658	0.756	-0.441	-0.292	0.039	-0.408	0.491	-0.607	-0.696	0.195	-0.534	0.869	-0.92	0.266	-1.352	0.449	0.078	0.09	0.076	-0.091	0.996	-0.36	-0.148	0.54	0.338	0.993	0.074	0.243	0.649	0.122	0.329	0.457	0.658	-0.154	-0.816	0.512	1.227	-0.287	-0.594	0.333	0.325	0.521	0.844	-0.494	-0.066	1.247	0.181	0.247	-0.188	0.405	-0.639	0.19	0.506	0.194	0.335	-0.589	0.706	-0.756	0.181	0.829	-0.223	-0.33	0.623	-1.131	0.164	-0.33	0.074	0.124	1.369	-0.242	0.826	-0.324	0.716	0.63	0.123	-0.624	-0.314	-0.873	-0.733	0.885	-0.779	-0.361	0.362	-0.592	0.52	1.265	0.256	0.928	1.116	1.289	0.913	-0.889	-0.068	-0.734	-0.393	-1.125	0.243	-0.587	-0.343	-0.751	0.194	-0.625	-0.07	-0.368	0.724	0.696	-0.935	-0.959	0.028	-0.403	0.039	-0.138	0.788	0.076	0.007	-0.089	0.598	-0.088	0.212	0.016	0.008	0.011	0.543	0.449	0.018	-0.927	-0.61	0.442	0.375	-0.484	1.096	0.433	-1.144	0.037	-0.086	-0.427	0.127	-0.074	0.404	-1.109	0.53	-0.281	0.252	-1.38	1.347	0.468	0.525	-0.9	1.272	0.824	-0.365	0.047	1.315	0.62	-0.062	0.123	-0.443	1.002	0.295	0.106	0.136	-0.243	0.494	0.459	-0.383	1.084	0.305	-0.124	0.733	-0.459	-0.078	0.357	0.374	0.624	-1.334	-0.587	-0.527	1.07	1.195	0.434	0.038	0.259	0.412	0.344	-0.502	-0.061	-0.342	0.06	-0.566	0.087	0.111	-0.212	0.079	0.479	-2.265	-0.153	-0.188	-0.185	0.056	0.488	-0.457	1.154	-0.916	0.072	-0.875	0.802	0.416	0.369
MICALL1	PPI	1	16.809	2.031	-0.486	-3.766	0.035	2.285	-1.083	2.098	-5.122	4.255	-2.725	0.708	0.339	1.937	2.642	1.25	-0.612	-0.61	-1.593	1.914	2.53	-1.537	-0.028	-6.222	-3.716	-0.388	-2.188	-1.004	-1.377	-1.301	0.893	0.055	-1.959	-0.409	1.267	-2	-0.448	0.759	0.485	-1.788	-0.392	0.164	1.321	0.057	1.38	-1.034	-1.768	0.774	1.236	0.345	-1.632	0.599	-0.528	-0.594	-1.366	1.05	1.562	-0.463	-0.621	-0.848	1.042	0.82	0.617	-0.95	0.036	-0.139	0.529	-0.699	-1.096	-1.698	1.027	-0.212	1.616	-0.503	-0.439	0.5	-0.202	0.14	1.647	0.264	-0.85	1.772	0.658	-1.587	-1.652	0.115	1.107	1.168	-1.091	0.531	-0.672	-1.16	-1.715	-0.897	1.085	-0.729	-0.984	-1.777	-0.69	0.704	1.505	0.324	0.378	0.203	-0.786	-1.194	-0.498	1.481	-0.982	-0.814	0.323	-1.358	-1.093	0.737	-0.268	0.008	0.221	0.172	-0.125	0.109	0.385	0.557	1.198	-0.362	-0.606	0.738	0.238	0.902	-0.2	-2.258	-0.187	0.983	1.767	1.169	-0.807	0.648	1.534	-0.693	0.504	-0.437	-0.262	0.61	1.686	0.09	0.916	0.471	0.901	1.481	-0.294	-0.767	-0.255	0.836	-0.529	0.513	1.068	-0.37	-0.95	-0.449	-0.958	0.126	0.728	1.125	0.239	-0.727	0.39	-0.552	-1.613	0.085	0.979	-0.871	-0.924	0.426	0.284	0.456	-1.663	1.022	0.006	0.017	-0.245	0.218	-2.265	0.8	0.891	-1.648	0.651	-0.086	-0.21	-0.464	-0.435	0.223	-0.287	-0.274	-1.652	0.073	0.998	0.817	0.607	0.019	-1.248	0.925	-0.79	-0.088	-0.099	1.105	0.83	0.183	-0.075	0.864	1.417	-0.646	0.568	0.756	-0.046	1.001	0.35	-0.639	-0.607	0.514	0.836	-0.243	0.371	-0.177	-0.655	0.123	0.279	0.726	-0.509	0.71	0.005	-0.455	0.318	1.168	-0.299	0.437	-0.104	-0.312	-0.647	0.766	-1.069	0.512	0.645	0.787	0.845	0.445	-0.753	1.179	0.976	-0.271	0.065	0.082	0.769	-1.101	0.028	0.859	0.31	-1.196
ITGAD	PPI	1	16.867	-1.223	-3.217	-2.512	1.4	-0.208	0.767	2.093	1.192	-5.553	1.7	0.599	1.016	1.195	0.558	0.141	0.405	0.95	-0.592	1.042	-0.126	-0.334	1.983	0.242	-0.474	0.261	-0.414	0.815	1.184	0.213	1.948	-1.887	-1.559	1.148	-2.371	1.991	-0.213	-0.143	1.94	-0.601	0.59	0.652	-1.342	0.327	0.092	0.205	-0.561	-0.565	0.675	1.304	1.103	0.604	-0.391	-1.188	-2.012	-1.889	-1.096	2.129	-0.961	1.021	1.501	2.276	0.011	-0.139	0.378	-1.492	-1.273	0.356	1.051	0.295	-0.652	1.14	-1.136	0.813	-0.916	-0.03	-1.225	-0.643	0.296	0.065	-0.29	-0.694	-1.442	-0.08	-0.247	0.861	-0.522	-0.368	-0.308	0.654	0.414	0.363	1.084	-1.479	0.454	0.536	0.036	-0.841	0.82	-0.536	0.77	0.603	-0.55	1.553	0.243	-0.103	-1.957	-0.815	1.976	-1.414	-0.157	-2.064	-0.923	0.925	0.15	-1.2	1.354	0.813	-0.271	-0.892	-0.35	-0.74	1.936	0.065	1.288	0.288	-1.204	1.599	-0.864	-0.209	-0.337	-0.732	-1.456	-1.214	-0.264	0.194	-0.561	1.245	-0.795	1.65	-0.481	-0.188	-0.292	-0.138	0.304	0.008	0.363	-1.51	-0.774	-0.699	-2.879	-0.287	0.038	0.535	1.478	-0.582	0.932	-1.21	0.94	1.05	-0.389	-1.075	-0.533	0.389	-0.355	0.312	2.301	0.567	-0.775	-0.817	0.805	0.15	-0.923	0.863	-2.77	-0.473	-1.548	-0.168	-0.407	0.301	1.784	0.02	-0.754	-0.35	-0.179	-0.378	0.218	-1.684	0.469	-1.757	-1.172	-0.888	0.719	0.044	1.034	-1.658	-0.841	0.37	-0.245	1.247	-0.693	1.735	-0.726	0.923	-1.457	-0.423	-1.18	-0.707	-0.315	-0.71	-2.018	1.205	0.435	0.691	0.608	-0.383	1.04	-1.258	-3.114	0.719	-1.784	-0.541	-2.813	0.325	-1.412	-0.181	0.055	0.39	-0.106	0.451	0.029	1.532	1.415	-1.417	0.533	1.942	-0.128	0.571	-0.398	-0.622	-0.08	-0.27	-0.188	1.379	-0.649	-1.184	-1.612	0.265	-0.361	-0.479	1.755	0.786	0.064	-0.253	-0.412	-1.151
ELOVL4	target	1	3.115	-0.612	-0.48	-0.185	0.034	-0.608	0.167	0.421	0.81	-1.258	0.649	0.27	0.349	-0.928	0.454	0.552	-0.101	-0.008	0.223	0.185	-0.475	-1.01	0.226	0.888	0.217	0.433	-0.354	-0.494	0.221	-0.104	0.014	-0.103	-0.547	-0.897	0.046	-0.268	0.045	0.052	0.111	-0.17	0.392	0.221	0.161	0.154	-0.515	0.051	0.588	0.149	0.037	0.136	0.438	-0.287	-0.483	-0.112	0.048	0.346	0.318	-0.265	-0.242	-0.391	0.033	-0.327	-0.26	-0.407	-0.482	0.008	0.728	0.288	0.085	-0.061	0.176	-0.032	-0.249	0.559	-0.444	-0.392	0.018	0.236	-0.644	-0.457	0.055	-0.298	0.309	-0.263	0.182	-0.016	-0.36	-0.095	0.354	0.253	0.153	0.014	-0.087	0.318	0.133	0.278	-0.552	0.243	-0.093	0.166	-0.228	-0.446	-0.455	-0.056	0.427	0.105	-0.139	-0.047	0.107	0.112	0.042	0.607	0.08	-0.615	0.554	-0.098	-0.04	0.463	0.033	0.388	0.709	0.026	-0.245	-0.14	0.324	0.7	0.138	0.655	-0.121	0.105	0.633	0.069	0.169	0.326	-0.031	-0.099	-0.541	-0.403	0.159	0.381	-0.27	-0.152	0.169	0.12	-0.455	0.208	-0.252	-0.057	-0.189	-0.447	0.091	-0.075	0.054	-0.079	-0.101	-0.475	-0.162	-0.085	0.453	-0.385	-0.221	0.448	0.072	-0.006	-0.29	-0.07	0.028	0.216	-0.261	-0.188	-0.252	-0.662	0.098	0.333	0.276	-0.173	-0.085	-0.094	0.141	-0.05	-0.486	-0.125	0.005	-0.045	-0.409	0.021	0.323	-0.192	0.479	0.12	-0.101	-0.516	0.116	-0.128	0.198	-0.208	0.452	0.372	0.259	0.276	-0.622	-0.358	-0.709	0.081	0.185	-0.426	-0.76	-0.232	-0.351	-0.331	0.052	0.251	-0.409	0.204	0.465	-0.298	0.214	0.489	0.157	0.113	0.361	-0.315	-0.35	0.36	-0.042	-0.361	-0.25	0.141	-0.084	0.602	0.058	0.155	0.017	0.081	0.203	0.061	-0.664	0.44	0.653	0.276	0.064	-0.057	0.3	-0.148	0.355	-0.314	0.192	-0.322	0.169	-0.125	0.098	-0.296	0.021	0.159	-0.276	0.221
CARD18	PPI	1	1.142	-0.427	-0.416	-0.204	0.025	-0.428	0.483	-0.059	0.12	-0.192	0.071	-0.069	-0.02	-0.034	0.137	0.218	-0.141	-0.075	-0.017	-0.078	-0.106	-0.132	0.017	0.191	0.163	-0.224	-0.241	-0.179	-0.202	0.021	-0.129	-0.098	0.284	0.056	-0.033	-0.367	-0.148	-0.043	-0.134	0.291	-0.383	0.206	-0.229	0.222	0.062	-0.147	-0.217	0.216	-0.09	-0.33	0.065	-0.361	0.168	0.297	0.134	0.087	0.28	0.202	-0.265	-0.05	0.2	-0.245	0.368	-0.258	0.15	0.072	-0.482	-0.306	-0.064	-0.113	0.01	-0.109	0.101	0.07	-0.18	-0.045	-0.282	0.377	-0.014	0.344	-0.161	0.122	-0.131	-0.028	0.247	-0.046	0.072	0.07	-0.106	-0.064	0.059	0.065	0.181	-0.058	0.143	0.023	0.062	-0.265	-0.034	0.123	-0.183	0.068	0.229	-0.192	0.072	-0.13	0.33	0.173	0.183	-0.209	0.004	-0.085	-0.099	-0.337	-0.176	-0.22	0.03	0.149	-0.017	-0.081	0.191	-0.103	-0.101	-0.115	0.054	0.002	0.015	-0.032	-0.008	0.053	-0.043	0.03	0.122	0.062	0.175	-0.039	0.31	-0.267	0.263	0.017	0.079	0.111	-0.298	0.325	0.139	0.207	0.015	0.009	-0.107	-0.192	0.043	0.082	0.077	0.023	0.386	0.076	-0.261	-0.239	-0.016	0.05	-0.204	0.038	-0.135	0.094	0.211	0.065	-0.08	0.053	-0.277	-0.044	-0.161	0.171	-0.297	-0.019	-0.211	-0.134	-0.028	-0.271	0.015	-0.247	-0.019	-0.091	-0.108	0.111	-0.035	0.036	-0.017	-0.189	0.138	0.041	0.189	-0.374	0.191	-0.102	0.113	0.072	-0.253	-0.167	0.09	0.042	-0.204	-0.053	0.31	0.085	-0.235	0.043	0.148	-0.019	0.111	-0.092	0.032	0.01	0.195	0.022	0.086	-0.075	-0.286	0.022	0.162	-0.009	0.08	-0.217	-0.189	-0.16	-0.074	-0.047	0.216	0.2	0.01	0.074	0.127	0.047	-0.139	0.038	-0.098	-0.033	-0.103	-0.086	0.053	0.173	0.02	0.091	0.357	0.179	0.053	-0.078	0.001	-0.233	0.025	0.025	-0.023	0.058	0.209	-0.012	0.102	0.031
FRMD7	PPI	1	9.657	-1.481	-3.508	-0.886	-0.61	0.843	0.121	-0.22	0.921	0.358	0.658	0.371	-0.261	-0.788	1.374	0.308	0.346	-0.334	-0.287	0.505	0.055	0.722	0.697	-1.432	-0.545	0.128	-0.409	-0.626	-0.16	0.172	-0.559	0.498	0.906	0.408	-0.005	-0.71	-0.279	0.223	-0.152	-0.618	0.319	1.348	0.291	1.307	0.355	-0.08	0.332	0.706	-0.953	-0.036	0.475	0.188	-0.469	0.417	-0.038	-1.069	0.366	-0.13	-0.072	-0.163	0.434	-0.586	0.175	-0.195	0.002	-0.17	1.424	1.235	0.37	-0.515	1.065	0.384	-0.373	0.224	0.109	-0.003	-0.439	0.418	-0.482	0.104	-0.109	1.415	-0.124	-1.059	-0.091	0.326	-0.817	0.565	0.102	-0.315	0.021	0.268	-0.116	0.284	1.354	-0.618	-0.157	0.265	-0.831	0.087	0.669	-0.361	0.173	0.117	-0.201	0.616	-0.791	0.598	-0.864	0.735	0.254	0.507	-0.106	0.05	-0.057	-0.645	1.248	0.217	-1.146	-0.124	0.112	0.684	0.628	-0.226	0.021	0.067	0.589	0.312	0.389	-0.407	-0.056	-0.208	-0.07	0.304	-0.273	-0.058	0.033	0.264	-0.061	-0.159	0.095	0.354	0.061	0.722	0.036	-0.403	-0.35	0.97	0.637	0.348	-0.069	-0.188	-0.215	0.39	-0.579	-0.284	-1.032	-0.665	-0.385	0.203	-0.26	0.675	-0.099	0.401	0.685	0.616	0.423	-0.479	0.163	-0.865	-0.266	0.111	-1.009	0.002	-0.975	0.733	0	0.631	-0.906	0.459	0.507	0.427	-0.014	0.039	0.716	-0.167	-0.004	0.751	-0.183	-0.573	-0.633	0.448	0.043	-0.662	-0.339	-0.488	0.019	0.017	-0.087	-0.577	-0.161	-0.269	0.612	0.203	0.206	-0.683	-0.068	-0.066	1.009	0.011	-0.281	0.853	-0.278	0.722	-0.524	0.374	-0.493	0.179	0.198	-0.315	0.012	-0.331	0.101	-0.004	-0.574	-1.069	-0.385	0.436	-0.755	1.101	0.289	1.094	-0.088	-0.192	-0.468	1.592	0.417	-0.134	0.275	0.228	-0.184	-0.921	0.989	-0.982	0.309	-0.541	-0.742	-1.015	-1.369	-0.035	-0.619	0.437	-0.471	0.383	0.131	-0.328
PAIP1	PPI	1	7.004	-0.8	-0.666	-2.105	0.02	-0.382	-0.222	0.876	-1.504	-0.21	-0.06	-0.265	0.176	-1.036	0.063	0.555	1.209	-0.354	1.608	-1.297	-0.296	1.616	0.436	-0.474	0.901	-0.028	0.024	0.469	-0.088	0.502	-0.63	-0.115	-0.285	0.265	0.252	-0.579	-1.014	0.255	-0.495	0.919	-1.102	0.152	0.572	0.752	-0.393	1.167	-1.085	-0.075	-0.27	-0.142	0.457	-0.47	-0.15	-0.233	-0.158	-0.245	0.132	-0.16	-0.921	-1.378	-0.11	-0.118	-0.709	-0.076	-1.022	-0.031	-0.123	0.538	-0.181	0.979	0.285	-0.208	0.275	-0.75	0.073	0.131	-0.16	0.523	-0.343	1.054	-0.005	-0.584	-0.103	0.172	-0.65	-0.637	-0.683	0.311	0.385	0.133	-0.324	0.048	-0.525	0.025	0.03	0.131	-0.588	0.59	-0.954	-0.764	0.218	0.166	0.744	0.243	-0.136	-0.706	0.157	-0.298	0.28	-0.542	-0.351	-0.143	0.291	0.881	-0.107	0.898	0.426	0.736	0.799	-0.117	0.585	0.663	-0.364	-0.243	-0.567	-0.299	0.52	0.302	-0.086	-0.256	0.15	-0.861	0.62	-0.128	0.105	0.341	-0.037	0.597	0.184	-0.083	-0.674	0.249	0.606	-0.022	-0.002	-0.137	-0.431	-0.395	-0.28	0.043	0.526	0.354	-0.164	-0.112	0.062	-1.126	-0.022	-0.04	-0.299	0.683	0.233	-0.573	-0.234	1.029	0.934	1.03	0.439	0.63	-0.388	-0.646	-0.803	-0.038	-0.407	-0.166	0.212	-0.019	1.173	0.048	0.289	0.012	0.368	0.044	-0.026	0.515	-0.264	0.064	-0.666	0.453	-0.753	0.476	0.06	-1.044	0.759	-0.047	0.523	1.331	0.185	-0.54	-0.298	-0.194	0.288	-0.75	-0.627	0.525	0.192	-0.347	-0.448	0.099	-0.012	-0.236	0.34	-0.114	0.57	0.463	0.108	0.518	0.175	0.129	-0.05	0.817	0.465	-0.049	0.377	0.838	0.047	-0.007	0.288	0.18	-0.109	-0.075	0.042	0.837	-0.566	0.3	0.67	-0.21	-0.869	1.199	-0.301	-0.108	0.594	0.209	-0.401	-0.413	0.191	-0.147	-0.334	-0.09	0.839	0.464	-0.676	-0.508	0.25	0.273	0.113	-0.588
TSG101	PPI	1	5.536	-0.252	-0.784	-0.45	0.313	-0.945	-0.11	-0.651	0.637	-0.256	-0.014	-0.721	-1.051	-0.771	0.135	0.186	0.346	0.345	0.33	-0.432	0.393	-0.018	-0.013	0.28	0.797	0.06	-0.575	0.553	-0.521	-0.422	-0.114	0.26	0.028	0.223	-0.008	-0.565	0.733	0.689	-0.436	-0.138	-0.935	0.318	-0.402	0.811	0.25	-0.751	0.213	0.349	0.004	-0.607	0.49	0.438	0.395	0.068	0.564	-0.456	-0.791	0.832	0.269	0.212	-0.152	0.66	-0.019	0.007	-0.291	-0.074	0.594	-0.248	0.183	-0.031	-0.231	-0.421	0.683	-0.607	-0.593	0.088	-0.463	-0.574	0.529	0.064	0.704	0.077	0.241	0.75	0.149	0.12	-0.496	0.08	-0.12	-0.168	-0.292	-0.016	0.014	0.684	-0.151	-0.095	0.101	0.29	-0.068	0.381	0.278	0.028	0.463	0.226	-0.347	-0.279	0.04	0.045	0.052	-0.3	0.695	0.154	0.089	0.332	-0.649	0.232	1.161	-0.035	0.154	-0.675	0.057	-0.563	-0.469	-0.25	0.145	-0.098	-0.011	-0.109	0.82	-0.17	0.262	0.178	0.092	-0.528	0.377	0.69	-0.155	0.482	0.328	0.304	0.963	0.106	-0.306	-0.27	-0.631	-0.344	0.282	-0.542	-0.278	-1.449	-0.493	0.428	-0.37	-0.717	-0.341	-0.418	-0.108	0.322	0.181	0.049	-0.114	0.362	1.057	-0.4	0.108	0.692	-1.15	-0.627	0.33	-0.02	-0.613	0.167	0.112	-0.387	-0.441	0.227	0.234	0.585	0.214	-0.05	-0.124	-0.104	-0.538	0.779	0.54	-0.769	0.723	1.252	0.579	0.155	-0.032	0.275	0.134	-0.471	-0.95	-0.003	0.078	0.286	-0.103	0.253	-0.717	-0.27	-0.144	-0.097	0.134	0.305	0.682	-0.994	-0.162	-0.101	-0.074	-0.001	0.632	-0.006	-0.216	-0.043	0.513	-0.317	-0.669	-0.345	-0.695	-0.083	0.101	0.131	-0.892	-0.155	-0.381	0.505	0.048	-0.77	0.194	0.231	0.036	0.25	0.794	-0.164	0.705	-0.28	-0.13	-0.188	-0.087	-0.157	0.336	0.199	-0.374	-1.01	-0.344	0.767	-0.785	-0.694	0.305	-0.39	0.254	0.585	-0.661	-0.148
RPTOR	PPI	1	18.626	0.173	-4.125	-1.957	0.597	-1.607	0.146	2.977	2.251	-3.12	0.614	-0.059	0.347	0.166	0.268	0.316	-0.771	-0.875	-1.03	0.379	-1.078	0.278	0.098	-0.791	-1.175	1.281	-0.609	0.603	-2.08	-1.668	-0.868	0.978	0.212	0.529	-0.328	0.395	-0.276	-0.535	0.881	0.793	0.671	-1.625	0.042	-0.76	1.651	-1.602	1.06	0.567	-0.238	0.066	-0.161	1.223	-0.288	0.764	-0.409	-0.68	-0.225	-0.327	-0.197	-0.321	-0.357	-0.159	0.036	0.878	-0.592	-0.768	0.4	-0.107	-0.238	-1.63	-1.606	-1.257	0.801	0.598	0.685	0.022	0.484	0.662	0.265	-1.279	-1.176	-1.677	-0.145	0.609	-0.267	0.141	0.148	-0.274	1.025	0.677	0.371	-0.623	1.086	0.116	-0.432	-0.445	-0.13	-2.312	0.908	-1.206	1.264	0.286	-1.289	1.118	1.299	-0.514	0.726	-0.75	1.221	1.387	-1.367	-1.107	1.536	0.2	-0.38	-0.902	-0.594	-1.732	0.089	0.285	-1.12	0.011	-1.247	-0.022	-0.211	2.788	1.54	-0.095	1.531	0.809	0.414	-0.813	1.297	-1.072	-0.595	0.196	-0.083	-0.442	0.566	-1.274	-1.031	0.632	0.096	0.036	2.057	0.951	-1.026	-0.05	-1.025	0.621	-0.53	-0.225	-0.511	-0.87	-0.038	-0.848	-0.462	-0.989	0.932	-0.477	0.034	-2.298	-0.962	1.481	-1.897	0.606	-0.011	2.513	-0.747	-0.076	-0.96	1.069	-0.314	-0.439	-0.145	-0.754	-1.139	-0.814	0.846	1.71	0.054	0.466	0.508	0.503	-0.396	0.314	0.95	2.046	-0.828	-0.273	-1.084	1.17	-0.435	-0.023	-1.854	-0.072	2.163	-0.192	-2.379	-0.324	0.081	-0.054	0.737	-1.181	-0.438	1.185	0.826	-0.514	-0.889	0.215	-0.136	0.124	-0.417	-0.146	-0.874	-2.357	0.656	0.956	1.376	0.044	0.374	1.506	1.525	-0.153	1.268	-1.036	-2.885	-2.816	-0.109	0.115	1.416	-0.045	1.111	0.964	-0.124	0.946	-0.006	0.313	2.103	-1.378	1.975	-1.209	1.943	0.814	0.713	1.783	0.893	1.575	-0.488	-0.505	-1.139	1.093	-1.176	0.408	-1.141	0.501
HCAR1	PPI	1	3.881	-0.443	-0.857	-0.099	0.274	-0.353	-0.03	1.161	0.24	-1.614	0.618	0.161	0.187	0.191	0.554	0.252	-0.124	0.312	-0.617	0.449	-0.763	0.075	0.026	0.657	0.015	0.832	-0.28	-0.229	0.06	-0.044	0.284	0.023	-0.751	-0.319	-0.099	0.1	0.622	0.571	0.37	-0.16	0.152	0.486	-0.195	-0.319	-0.853	-0.167	-0.147	-0.111	0.216	0.68	-0.259	0.416	-0.623	-0.748	-0.242	-0.378	-0.115	0.584	0.688	0.042	-0.238	-0.714	0.709	0.663	0.477	0.058	0.073	0.499	-0.21	-0.184	-0.243	-0.537	0.075	0.377	0.059	-0.276	-0.021	0.647	-0.447	0.014	-0.558	-0.287	-0.176	-0.085	0.465	-0.125	0.604	-0.28	-0.515	-0.789	0.094	-0.081	-0.045	-0.014	0.539	-0.522	0.228	-0.557	-0.551	0.004	0.066	-0.128	-0.936	-0.504	-0.535	0.436	-0.086	-0.355	0.185	0.021	0.099	0.151	0.158	0.223	-0.134	-0.12	-0.196	-0.195	0.766	-0.326	-0.027	0.655	-0.091	0.062	-0.429	-0.246	0.08	-0.467	0.628	0.656	0.302	-0.293	-0.027	0.049	0.788	0.204	-0.398	-0.154	-0.167	0.148	0.195	-0.719	-0.434	0.26	-0.559	-0.423	-0.038	-0.764	-0.589	0.4	0.764	-0.063	-0.403	-0.354	-0.21	0.203	-0.066	-0.164	0.346	0.157	0.217	-0.011	-0.046	0.142	0.124	-0.618	-0.485	0.449	0.36	-0.456	-0.1	-0.081	0.029	0.258	-0.368	-0.147	-0.246	-0.595	-0.351	-0.009	0.414	-0.168	-0.151	-0.35	0.093	0.097	0.523	-0.366	-0.332	-0.418	-0.172	-0.453	0.712	-0.847	-0.34	-0.105	0.599	-0.062	0.305	-0.066	-0.351	0.214	0.224	-0.229	-0.211	-0.282	0.181	0.19	-0.101	0.515	-0.086	-0.362	-0.445	-0.193	0.022	-0.124	-0.242	-0.1	-0.295	-0.29	0.261	0.224	0.189	0.195	0.265	-0.14	-0.157	0.077	-0.099	0.048	0.137	0.341	0.267	-0.211	-0.155	0.35	-0.358	-0.113	0.25	0.321	0.164	-0.045	-0.317	-0.233	0.111	0.012	0.572	0.181	0.042	-0.067	-0.166	-0.148	0.601	-0.479	-0.789	-0.112
SLC11A1	PPI	1	7.859	-0.606	-1.607	-2.299	0.088	-1.122	0.341	2.006	1.376	-3.654	0.854	-0.055	0.796	1.028	-0.358	-0.249	-1.378	-0.9	-0.796	-0.241	-2.498	-1.402	-0.373	1.03	0.158	-0.251	0.273	0.302	-0.699	-0.138	0.458	0.008	-0.295	-1.175	-0.464	-0.257	1.296	0.172	0.64	0.106	0.136	-0.228	0.076	-0.228	-0.138	-0.193	0.784	0.431	-0.446	-0.343	-0.018	0.21	-1.476	-0.443	0.225	-0.157	-0.353	0.58	0.235	-0.573	1.191	-0.424	1.083	-0.237	0.096	0.172	0.016	-0.597	0.093	-0.218	0.131	0.53	0.869	0.12	-0.299	-0.317	0.381	-0.649	-0.376	0.088	0.469	0.153	0.024	0.007	0.932	0.548	-0.434	-0.607	0.248	0.435	0.31	-0.567	0.245	0.69	-0.32	0.266	-0.434	-0.068	0.129	1.313	-0.132	0.801	-0.917	0.113	0.001	-0.064	-0.177	0.209	-0.887	-0.063	-0.87	-0.085	0.374	0.466	-0.647	0.519	-0.856	0.885	-1.584	0.511	-0.173	-0.329	0.091	-0.189	0.594	0.232	-0.213	0.181	-0.902	-0.739	0.142	-0.731	0.026	0.493	0.76	-0.518	0.267	0.524	0.381	-0.132	-0.766	-0.961	-0.373	0.613	0.097	1.045	-0.305	-0.436	-0.16	-0.593	0.874	-0.165	0.193	-0.155	-0.906	-0.021	-0.038	-1.339	-0.525	0.069	-0.898	0.714	-0.761	-0.506	-0.917	0.355	-0.028	0.649	0.431	-1.098	0.461	-0.141	-1.338	0.095	-0.344	0.123	-0.805	0.202	-0.067	0.42	-0.265	-0.381	-0.374	-0.19	0.605	0.491	1.127	0.648	-0.102	-0.842	0.202	-0.644	0.469	1.226	-1.486	-0.897	1.059	-0.018	0.857	-0.129	-0.683	-0.23	-0.458	-0.097	-0.643	0.973	-0.658	0.063	-0.224	0.603	0.403	0.311	1.072	0.315	0.502	0.7	0.079	0.063	0.075	1.365	-0.383	-0.65	-0.196	0.571	-0.533	-0.103	-0.313	-0.644	-0.737	-0.245	0.515	0.892	0.144	0.138	0.73	-0.189	0.707	-1.127	0.002	0.287	-0.586	0.835	-0.422	-0.542	-0.179	0.765	-0.204	0.255	0.061	-0.431	-0.402	-0.339	-0.055	-0.567	-0.161	-0.099
PSPH	target	1	2.998	-0.994	-0.915	-0.09	-0.307	-0.537	-0.061	-0.404	0.139	-0.335	-0.148	-0.02	0.046	0.146	-0.303	0.221	0.311	-0.077	0.682	-0.289	-0.003	0.511	-0.082	0.431	0.637	0.219	0.079	-0.137	-0.314	-0.015	-0.145	-0.005	-0.083	0.008	-0.035	-0.518	0.094	-0.656	0.169	0.146	-0.025	0.22	0.351	-0.057	0.169	-0.291	-0.548	0.164	0.074	-0.494	-0.134	1.025	-0.201	-0.206	-0.431	-0.234	0.212	0.524	0.593	0.156	0.012	0.382	0.38	0.087	-0.726	-0.027	0.391	0.034	0.082	-0.173	-0.208	0.012	0.153	-0.229	0.147	0.08	0.184	-0.387	0.236	0.014	-0.065	0.151	0.19	0.764	0.037	0.813	-0.122	0.42	0.409	0.063	-0.084	0.3	-0.275	-0.005	0.154	0.107	-0.297	0.149	-0.588	-0.043	0.004	0.022	0.162	-0.5	0.263	-0.113	-0.385	0.144	0.067	0.248	-0.168	-0.165	0.032	0.5	0.308	-0.309	0.127	0.002	-0.007	0.241	-0.113	0.206	-0.117	-0.586	-0.631	-0.271	0.594	-0.036	-0.277	-0.003	-0.289	0.093	0.11	-0.174	-0.324	0.396	0.024	0.148	-0.196	-0.378	0.018	-0.058	0.208	-0.037	0.026	0.063	0.046	-0.253	-0.373	-0.109	0.256	0.087	-0.074	0.751	0.01	-0.078	0.221	0.489	-0.292	0.214	-0.039	-0.398	0.136	0.145	0.145	0.215	0.309	-0.385	0.081	-0.095	0.493	-0.133	-0.141	0.484	-0.097	0.218	0.241	0.035	-0.346	-0.094	-0.228	0.182	-0.066	0.018	-0.324	0.282	0.047	-0.121	-0.049	0.024	0.903	-0.04	-0.004	-0.347	0.528	0.28	-0.255	-0.175	-0.365	-0.43	0.415	-0.399	-0.648	1.063	0.449	-0.216	-0.046	-0.208	-0.386	0.129	0.203	-0.419	0.399	0.265	0.17	0.049	0.048	0.047	-0.575	0.368	-0.325	0.013	-0.246	0.034	0.19	0.469	0.104	-0.268	-0.263	-0.359	0.331	0.121	0.056	-0.322	-0.09	-0.018	-0.223	0.024	-0.479	-0.291	0.218	-0.28	0.208	-0.058	-0.132	-0.13	0.32	0.089	0.707	-0.216	-0.079	0.118	0.099	-0.034	0.208	0.456
CHMP2B	PPI	1	3.162	-0.163	-0.978	0.524	-0.105	-0.732	-0.099	-1.174	0.238	0.714	-0.41	0.135	-0.224	-0.289	0.161	0.376	-0.042	-0.083	0.481	-0.2	0.444	-0.581	-0.432	0.147	0.425	-0.159	0.005	0.406	-0.379	-0.529	-0.063	-0.481	0.152	-0.126	-0.129	-0.825	0.184	0.363	0.744	0.015	-0.346	-0.564	-0.299	0.027	0.256	0.527	-0.211	-0.027	-0.074	-0.004	0.369	0.372	-0.468	-0.438	-0.426	-0.052	0.201	0.346	0.413	0.262	-0.491	-0.184	-0.079	-0.521	-0.063	0.109	-0.073	0.386	0.193	0.296	-0.243	-0.437	-0.157	0.202	0.557	0.361	-0.471	-0.153	-0.493	-0.147	-0.67	0.168	0.117	-0.237	0.558	0.087	-0.009	0.438	0.211	-0.397	0.229	0.135	0.295	0.143	-0.199	0.424	0.134	0.223	-0.22	-0.131	-0.398	-0.079	0.189	-0.017	0.443	0.148	-0.084	0.474	0.305	-0.671	0.248	0.171	-0.434	-0.114	0.152	-0.278	0.043	0.058	0.258	-0.011	-0.232	-0.362	-0.249	-0.141	0.33	0.168	0.065	0.352	0.397	0.083	0.037	0.28	-0.157	0.507	0.269	-0.254	-0.392	-0.95	-0.231	0.47	0.077	-0.348	-0.173	0.023	0.217	0.359	-0.412	-0.433	0.15	0.175	-0.054	0.466	-0.04	-0.035	0.586	0.353	-0.381	-0.227	0.293	-0.307	0.105	0.2	-0.025	-0.026	0.557	0.031	0.505	0.446	-0.188	0.369	0.541	0.319	-0.254	0.196	-0.315	0.044	-0.43	0.18	-0.111	-0.164	-0.076	-0.242	0.347	0.29	0.391	-0.332	0.271	0.484	0.082	0.094	0.174	0.189	0.264	0.426	-0.033	0.392	0.308	0.13	-0.44	0.001	-0.023	0.324	-0.315	-0.622	-0.687	-0.283	-0.266	0.094	-0.028	-0.288	-0.067	0.382	0.101	0.325	-0.126	-0.029	-0.044	-0.477	0.009	-0.417	0.085	-0.423	-0.08	0.14	-0.011	-0.021	0.139	0.062	-0.167	0.574	0.117	-0.22	0.386	0.107	-0.323	-0.184	0.287	-0.012	0.015	0.049	0.193	-0.167	0.518	0.238	-0.053	-0.139	0.369	-0.087	0.083	0.143	0.206	-0.028	-0.032	0.235	-0.152	0.252
ENSG00000064489	PPI	1	6.65	0.489	3.463	-4.697	1.175	-0.499	-1.194	2.014	-2.049	0.627	-0.492	0.257	-0.484	0.045	0.766	-0.704	0.655	-0.246	-1.353	-1.124	0.235	0.678	-1.029	-1.166	0.457	-0.27	-0.596	0.442	0.193	0.535	-1.669	0.6	-1.092	-0.899	0.469	-0.799	0.313	0.471	0.518	-0.08	-0.242	-0.043	0.626	-0.294	0.421	-0.428	-0.759	0.595	0.106	0.643	0.421	0.321	-0.139	-0.343	1.045	-0.406	-0.798	-0.323	0.449	-0.812	-0.594	-0.186	0.881	0.12	0.214	0.393	-0.157	-0.49	-0.404	0.341	0.165	0.434	-0.656	-0.302	-0.615	0	0.497	-0.026	-0.089	-0.256	0.004	0.696	0.014	-0.458	0.103	-0.962	0.844	-0.091	-0.538	-0.525	0.315	-0.197	0.233	0.243	0.418	0.081	-0.602	0.628	0.654	-0.531	0.019	-0.304	0.833	0.321	0.491	0.855	0.067	-0.226	-0.276	0.322	-0.725	0.503	-0.546	0.158	-0.262	-0.18	0.026	0.379	0.838	0.126	-0.354	0.51	1.051	-0.466	0.086	0.405	0.365	-0.012	-0.817	0.304	0.014	0.669	0.752	0.305	1.209	-0.537	0.205	-0.069	-0.728	-0.449	-0.725	-0.414	0.797	-0.5	0.713	-0.28	-0.757	0.807	0.481	0.068	-0.264	-0.319	0.302	0.116	1.268	-0.003	0.329	-0.33	0.388	-0.025	0.554	0.431	0.259	1.001	-0.974	0.211	-0.335	-1.051	0.102	0.904	0.299	0.235	0.304	0.588	-0.696	-0.438	-0.789	-0.045	0.561	0.362	-0.251	0.092	-0.514	0.561	0.402	-0.624	-0.405	-0.482	-0.008	0.23	-0.451	-0.577	0.478	-0.944	-0.892	0.239	0.341	0.158	0.57	-0.29	0.335	1.287	0.114	-0.028	-0.054	-0.244	-0.518	0.327	0.7	-0.522	0.064	0.225	-0.239	-0.402	0.216	1.118	0.729	0.717	0.054	0.157	0.15	-1.058	0.391	-0.652	-0.721	-0.778	-0.3	-0.214	-0.289	-0.387	0.852	0.304	-0.206	0.424	-0.155	0.883	-0.309	-0.772	-0.673	-0.851	0.003	0.04	-0.093	0.514	-0.661	0.367	-0.061	0.239	-0.72	-0.926	-0.035	0.034	-0.003	0.144	-0.655	0.203
HEXB	PPI	1	7.199	-1.241	-1.154	-1.033	0.303	-1.272	-0.476	0.528	1.009	-2.292	1.176	0.192	0.195	-0.09	-0.216	-0.084	-0.461	-0.272	-0.619	-0.004	-0.601	-0.229	0.289	-0.223	0.554	-0.229	-0.262	-0.198	0.139	0.221	0.863	-0.255	0.062	-0.422	0.364	-0.316	-0.157	0.1	-0.575	0.078	-0.383	0.014	-0.319	-0.166	0.269	0.822	-0.103	-0.139	-0.345	-0.313	-1.279	0.672	0.578	0.084	-0.659	-0.412	-0.186	-0.01	0.419	-0.189	0.482	-0.093	-0.874	-1.08	0.891	0.657	0.007	0.403	0.732	-0.505	0.046	0.663	0.4	-0.352	-1.674	0.619	0.544	0.151	0.141	-0.657	0.136	-0.688	-0.19	0.399	0.9	0.206	-0.715	0.695	-0.553	-0.089	-0.155	-0.689	0.462	0.509	-0.057	-0.107	-0.639	-0.747	0.211	-0.091	0.32	-0.541	-0.366	-1.191	0.732	0.618	-0.041	0.504	0.313	0.341	-0.801	-0.468	-0.08	-0.311	-0.834	0.622	-0.305	0.246	0.444	-0.387	0.449	-0.568	1.002	0.062	-0.456	-0.731	-0.672	0.06	-0.525	-0.473	-0.003	-0.324	0.529	0.093	-0.16	0.639	-0.243	-1.299	-0.625	0.631	-0.451	-0.05	-1.044	0.382	0.192	0.512	-0.186	0.561	0.275	0.659	-1.066	0.134	0.121	0.033	0.654	0.368	0.334	0.421	-0.127	0.022	-0.143	0.553	0.441	-0.615	-0.275	-0.516	-0.329	-0.842	0.497	-0.138	-0.26	-0.516	0.068	-0.163	-0.102	0.471	-0.495	-0.639	-0.468	0.179	-0.042	0.438	-0.107	-0.429	-0.495	0.215	0.186	0.855	0.155	-0.438	0.037	0.049	-0.712	0.736	0.111	0.181	-0.08	-0.084	-0.008	-0.16	-0.468	0.638	-0.212	0.939	-0.622	0.307	0.371	-0.491	0.115	0.215	0.414	-0.216	0.507	0.313	-0.115	-0.371	0.037	-0.113	0.208	-0.118	0.439	-0.223	0.202	-0.486	-0.048	-0.382	0.036	0.699	0.907	-0.791	0.181	-0.738	-0.629	-0.203	-0.401	0.177	0.13	0.316	0.029	0.36	0.139	0.188	-0.816	0.74	0.578	-0.534	-0.017	0.992	0.601	-0.086	-1.654	0.609	-0.07	-0.61	0.356	-0.177
EPPIN	PPI	1	1.376	-0.325	-0.234	-0.497	-0.035	-0.072	0.263	-0.024	0.173	-0.673	0.289	0.018	-0.1	-0.226	0.212	0.379	-0.148	0.069	-0.041	0.129	-0.094	0.491	-0.195	0.043	-0.582	0.153	0.108	-0.482	0.02	0.442	0.075	-0.376	-0.132	-0.527	-0.226	-0.259	-0.132	-0.174	0.438	0.197	0.098	-0.154	-0.099	0.107	0.194	0.093	0.294	0.19	-0.25	-0.535	-0.052	-0.369	-0.005	0.216	0.272	0.212	0.077	-0.289	-0.218	0.098	0.165	-0.241	0.481	-0.116	0.311	0.031	0.045	-0.027	-0.326	-0.06	-0.308	0.187	0.192	-0.064	-0.189	0.214	0.001	-0.212	-0.067	-0.243	0.224	0.409	0.029	-0.05	0.012	0.164	-0.686	0.21	-0.353	0.16	0.064	-0.398	0.123	0.194	0.008	-0.078	0.028	0.145	0.136	0.324	0.101	0.025	-0.115	0.15	0.097	0.16	-0.401	-0.254	0.073	0.305	-0.189	-0.1	0.558	-0.119	-0.09	-0.324	-0.24	0.37	-0.51	0.17	-0.196	-0.427	-0.036	0.049	0.187	-0.087	-0.008	-0.081	-0.043	0.198	0.398	-0.174	-0.501	0.344	-0.3	-0.067	0.392	-0.125	-0.103	-0.148	-0.181	0.508	0.046	0.053	0.203	0.035	-0.158	-0.285	-0.023	0.429	-0.138	0.149	0.056	-0.066	-0.242	0.472	0.019	0.073	0.114	0.147	-0.057	-0.007	0.281	0.001	-0.18	0.355	-0.19	0.117	0.128	-0.147	0.375	-0.127	0.171	0.018	0.405	0.002	0.104	0.075	0.004	0.271	0.124	-0.179	-0.27	-0.216	0.107	0.08	-0.263	0.235	0.317	-0.264	0.325	-0.44	0.019	0.046	-0.198	-0.223	-0.172	0.093	0.25	-0.19	0.143	-0.139	-0.182	-0.042	-0.108	-0.096	0.098	-0.051	0.122	-0.384	0.007	-0.078	-0.141	0.307	0.137	-0.02	0.01	0.088	0.394	-0.201	0.17	-0.228	-0.192	0.007	0.138	0.134	-0.071	0.032	0.143	0.098	0.259	-0.282	-0.149	0.228	0.188	-0.282	0.032	0.006	0.296	-0.188	-0.031	-0.147	0.267	-0.004	0.036	0.02	0.259	0.146	-0.208	-0.275	-0.199	0.23	-0.316	0.294	-0.131	-0.03
RPS6KB2	PPI	1	7.363	-0.623	-0.904	-0.841	-0.351	-0.366	-0.195	1.823	-2.111	-0.375	0.17	0.934	0.355	-1.452	0.424	0.134	-0.637	-0.162	-0.492	-2.213	0.064	0.908	-0.245	-1.301	1.571	-0.628	-0.348	-0.807	-0.25	0.253	-1.634	0.197	0.435	0.29	0.592	0.434	-0.651	-0.509	-0.407	1.326	0.004	0.566	0.519	0.337	-0.671	-0.347	0.822	-0.572	0.052	-0.181	0.439	1.816	-0.166	-0.201	0.597	-0.308	-0.042	0.482	0.723	0.439	-0.627	-0.453	-0.302	-0.025	0.049	-0.18	-0.292	0.985	-0.476	0.312	0.777	0.63	-0.191	-0.389	0.007	0.202	-0.048	-0.313	1.284	0.33	0.324	-0.321	-0.71	0.474	-0.077	0.386	0.065	1.092	0.086	-1.238	0.309	0.844	-0.011	-0.342	0.47	1.003	-1.594	0.016	0.51	-0.515	0.716	0.585	1.327	0.069	0.066	0.626	0.546	0.486	-0.309	-0.636	0.166	-0.665	0.086	-0.224	-0.492	0.463	-0.902	-0.992	-1.59	0.438	0.57	0.037	-0.478	0.643	-0.061	-0.106	-0.017	0.311	-0.201	-0.014	0.764	-0.079	0.051	-0.71	0.57	0.348	0.87	-0.584	0.205	-0.512	0.64	-0.4	-0.653	0.026	0.173	-0.779	0.11	0.041	0.331	0.995	0.028	-0.486	-0.568	0.604	-0.183	-0.269	0.56	0.205	0.495	-1.012	-0.364	0.168	0.2	-0.107	-0.092	-0.067	-0.488	0.491	0.836	-0.279	-0.209	0.063	0.161	-0.868	0.993	0.234	-0.083	-0.101	0.014	0.337	0.746	-0.275	0.653	0.267	-0.691	-0.65	-0.275	-0.232	-0.428	-0.508	0.387	-0.291	0.134	-0.008	0.508	0.137	0.06	-0.789	-0.071	0.34	-0.313	0.506	0.421	-0.262	-0.032	-0.402	0.421	-0.128	-0.18	-0.301	-0.047	0.102	-0.063	0.598	0.23	-0.28	-0.744	-0.372	0.055	0.207	-0.078	0.223	-0.717	-0.236	0.123	0.146	0.357	-0.169	-0.31	-0.042	0.151	0.213	0.503	-0.896	-0.017	1.27	0.424	-0.139	0.504	0.252	-0.094	0.481	-0.161	-0.209	-0.181	0.145	0.188	0.872	0.199	-0.111	0.067	0.314	-0.737	0.253	0.456	-0.115
MCM10	PPI	1	14.196	-2.215	-3.738	-0.629	-1.048	-0.084	-0.016	-2.246	-0.899	2.683	-1.905	0.821	-0.888	-0.859	1.526	0.619	1.635	-0.885	-0.063	-0.497	2.865	-0.923	0.375	-0.663	-0.403	-0.195	-0.928	0.117	-1.736	-0.036	0.799	-0.457	-1.066	-0.996	-0.444	-1.789	-0.687	0.548	0.367	-0.68	0.518	0.197	0.702	1.237	0.555	-0.027	-0.49	-0.9	0.227	0.956	-0.589	0.123	-0.302	-0.313	-0.358	1.437	-0.762	-0.884	0.167	-0.264	0.338	0.34	0.842	-0.136	0.807	0.25	0.906	-2.201	0.184	0.404	-0.62	1.059	-0.692	-0.377	-0.186	-0.884	0.577	-0.389	-0.046	-0.164	0.983	0.364	0.694	1.267	-0.203	0.08	-0.03	0.195	-1.115	0.515	-0.839	0.255	0.211	-0.248	0.456	-0.046	0.426	-0.5	-0.272	0.216	0.382	0.388	-0.129	-0.711	0.499	-1.009	-1.321	-0.351	0.025	1.574	-0.485	-0.572	-0.338	0.966	-0.126	-0.078	0.125	1.366	0.459	-0.459	-0.324	-0.135	-1.375	0.056	-1.439	-0.822	0.225	-0.93	-0.277	0.179	0.033	-1.332	-0.666	0.303	0.969	0.439	1.693	-1.086	-0.215	-1.429	0.739	0.936	-0.366	0.404	0.78	0.203	0.732	1.735	0.287	0.453	0.747	0.149	-0.819	-0.604	0.597	-0.598	0.948	0.415	0.339	-0.599	-0.286	0.386	-1.054	-0.756	-1.027	-0.634	1.076	-0.286	1.293	-0.157	-0.169	-0.272	-1.48	-1.027	-0.223	0.554	-0.783	-0.829	-0.302	-0.235	-0.868	-0.521	-1.445	0.383	-0.438	0.516	0.038	0.979	0.718	0.226	1.379	0.559	0.248	-0.264	0.482	-0.45	0.641	-0.507	-0.275	0.171	-0.379	0.297	-0.162	1.232	-1.148	0.209	0.076	0.25	-0.392	0.988	-1.221	0.054	-0.656	-0.279	-0.307	-2.264	-1.259	1.066	-0.973	0.288	0.848	-0.778	0.835	1.965	0.216	-1.48	0.359	2.323	-0.443	0.858	0.189	-0.512	1.158	-0.187	0.429	0.746	0.093	0.627	0.534	0.955	-0.154	1.349	0.622	-1.648	0.899	-0.101	0.396	0.351	-0.094	-0.423	0.938	0.252	-0.817	-0.977	-1.01	-0.881
ARHGAP32	PPI	1	32.171	1.343	-3.079	-2.167	0.438	4.799	1.349	6.572	-3.678	3.974	-2.065	1.319	-0.102	-3.934	2.269	1.621	1.283	-0.974	-2.866	-2.321	3.466	-1.974	3.426	-1.052	-3.346	3.044	-0.241	-0.831	-1.099	-2.799	-1.653	1.618	2.256	2.251	-1.652	1.458	-0.584	-0.941	-1.602	-0.617	2.07	0.573	-1.307	0.596	-0.065	1.919	0.699	-2.286	-1.07	0.015	0.027	0.807	0.785	0.428	0.9	-2.757	0.85	-2.127	0.059	-1.483	-1.356	-0.066	-2.731	5.298	-1.368	-0.923	3.102	2.025	2.636	2.237	-0.521	1.248	-2.063	0.64	-1.389	-0.362	2.551	0.419	0.557	-0.7	-1.702	-2.968	0.373	0.041	1.009	-0.514	-1.858	0.282	1.739	3.134	-1.094	-1.737	0.316	1.524	-2.044	-3.085	1.996	-1.775	-0.183	-1.408	1.056	-0.264	0.056	2.999	2.249	-0.57	0.03	-1.483	0.624	-0.117	-0.399	-0.664	-0.158	-0.006	1.128	0.184	-0.085	0.563	-1.258	-2.389	0.578	-0.029	0.302	0.133	-0.032	-0.486	0.385	-1.369	-1.161	-0.542	-0.939	0.912	0.564	1.141	2.236	0.561	-0.858	-2.568	0.411	-0.691	-0.647	-4.22	0.668	2.463	-1.505	0.96	-0.799	1.567	-2.343	-0.021	-2.058	-0.702	-0.433	0.34	-1.7	-0.694	-0.422	0.594	-0.213	1.206	0.651	0.506	-1.689	-1.288	-2.764	-1.042	-1.5	-1.09	0.74	-0.039	-1.923	-2.227	-1.943	-0.729	1.354	2.965	0.501	-2.789	2.147	1.215	-0.487	-2.151	0.946	-2.138	-1.277	2.997	-1.722	-0.681	-1.184	-0.419	-1.454	-1.03	0.599	-1.69	1.687	-0.567	-1.145	-2.073	1.6	-1.2	0.948	2.417	3.818	2.098	1.722	2.521	0.065	3.045	-1.109	1.27	2.926	-0.542	-0.769	1.564	-0.099	-1.505	-1.186	-0.795	-1.367	0.705	1.68	-0.208	-1.84	-0.756	-1.51	-1.195	1.298	0.673	0.42	0.033	2.495	-0.494	-0.758	0.822	1.538	-0.135	1.666	-0.309	0.349	-3.202	-2.363	-0.102	-2.204	-0.078	0.689	0.117	-1.744	-1.095	0.364	1.389	-0.229	0.012	0.669	1.257	-0.535	-2.106
MC4R	target	1	3.97	-0.593	-1.009	0.001	0.419	-0.435	-0.065	0.819	1.689	-1.371	1.784	0.003	-0.327	-0.543	0.281	0.266	-0.474	0.063	-0.304	0.098	-1.209	0.003	0.462	0.587	-0.416	0.436	0.051	0.076	0.163	-0.564	-0.207	0.276	-0.451	-0.729	0.235	0.339	0.569	0.138	0.101	-0.49	1.277	-0.454	-0.348	-0.54	-0.173	-0.269	0.052	0.352	0.196	0.318	-0.083	-0.696	-0.102	0.021	0.066	-0.195	-0.26	-0.606	0.385	-0.8	-0.376	-0.294	0.658	0.106	-0.714	0.438	-0.227	0.518	-0.408	0.101	0.184	-0.113	0.72	0.186	-0.17	-0.236	-0.533	0.022	0.446	-0.051	-0.122	0.577	0.615	0.099	0.163	1.098	0.417	0.603	-0.585	0.483	-0.491	0.797	-0.348	-0.331	-0.291	-0.147	0.652	-0.277	0.787	0.321	0.306	0.354	-0.393	0.33	0.603	-0.117	0.729	-0.083	0.229	-0.158	0.084	0.002	0.319	-0.041	-0.169	-0.057	-0.105	-0.703	0.204	-0.028	0.319	0.504	0.571	0.2	-0.165	-0.424	0.266	0.63	0.155	0.566	0.216	-0.528	-0.204	0.361	-0.052	0.156	0.504	0.017	-0.158	0.215	0.209	-0.318	0.062	-0.149	-0.134	-0.552	0.164	0.057	0.337	0.051	0.384	-0.557	0.143	0.35	-0.018	0.159	0.004	0.454	0.444	-0.017	-0.671	0.279	-0.392	-0.242	-0.606	0.756	0.014	0.778	-0.16	0.238	0.326	0.103	0.382	-0.088	-0.226	0.249	-0.544	0.246	-0.433	0.245	0.71	-0.094	-0.134	-0.011	-0.344	0.37	0.32	0.03	0.317	-0.063	0.385	0.108	0.195	0.093	0.08	0.174	0.465	-0.128	-0.478	0.586	0.345	0.163	-0.12	0.146	-0.13	0.115	0.421	0.255	0.18	0.213	0.043	0.763	-0.496	0.215	-0.179	-0.266	0.186	-0.138	-0.284	0.322	-0.882	-0.011	0.145	-0.349	0.916	0.215	-0.265	-0.323	0.262	0.217	-0.094	-0.585	-0.093	-0.285	0.215	-0.057	0.392	0.3	0.247	0.25	0.174	-0.115	0.502	0.621	0.43	0.154	-0.264	-0.174	0.023	0.255	-0.127	-0.226	0.368	0.282	-0.106	0.259
TACC1	PPI	1	13.643	-0.665	-2.417	0.825	-0.187	-0.944	0.555	-0.416	0.604	3.267	0.317	0.227	0.523	-0.103	0.907	-0.445	0.265	-0.141	0.263	0.703	2.549	-0.274	-1.222	-1.862	1.352	-1.115	-1.146	-0.896	0.274	0.18	-0.448	-0.839	0.236	-0.413	0.877	0.699	0.156	-0.694	-0.303	1.183	1.317	1.286	-2.874	-1.275	-0.546	-1.865	-0.007	0.53	0.762	-0.69	0.151	0.165	0.396	-0.205	-0.93	-0.616	-1.5	-0.036	-0.938	-0.534	-0.545	-0.313	0.312	0.455	0.668	-0.623	-1.929	0.608	0.957	0.619	0.356	-0.031	0.044	0.122	0.018	-1.455	-0.025	0.709	0.357	-0.316	-1.055	0.28	-0.444	0.291	0.143	-0.089	-0.342	0.329	0.738	0.605	0.539	0.373	-1.133	0.674	-1.195	0.558	-0.728	0.079	-0.447	-0.361	1.468	0.709	0.24	-0.983	-0.253	0.699	-0.014	0.27	-0.096	1.315	0.608	0.811	-0.892	0.164	-0.92	-0.928	0.906	-0.247	0.358	-0.081	0.359	-1.275	-0.783	-0.644	-0.404	-0.123	0.394	0.512	0.447	0.146	0.157	-0.289	-0.289	-1.209	0.816	0.816	0.018	0.587	-0.493	1.878	1.028	0.818	0.008	-0.413	0.53	-0.695	1.906	-0.971	1.242	0.107	-1.122	-1.534	0.817	-0.92	1.143	-0.27	-0.269	0.276	0.77	0.696	-1.252	1.351	-1.462	0.685	0.58	-0.433	0.476	-0.369	0.366	-2.16	-0.588	-0.779	-1.124	-0.934	-0.117	0.288	1.047	-0.673	0.27	0.783	-0.395	-0.87	-0.714	0.486	0.484	1.34	0.732	-0.456	-1.41	0.019	-0.524	-0.02	1.027	0.593	0.088	-1.114	1.127	0.193	0.315	-0.085	0.486	-0.14	0.968	-0.547	-0.908	-0.479	-0.245	-0.047	0.439	-0.677	0.062	-0.453	-0.633	0.778	0.311	-0.021	-1.184	0.705	-0.082	-1.034	0.605	-1.189	0.159	-0.474	-0.345	0.215	-0.199	-0.709	0.372	0.225	-0.29	0.761	-0.987	-0.906	-0.37	-0.288	-0.659	-0.849	1.753	1.238	-0.436	-0.192	0.614	-0.977	0.434	0.005	0.755	0.046	-1.683	-0.484	-0.403	0.069	-0.399	1.107	-0.458	-0.465
ZNF224	PPI	1	7.042	-1.682	-1.566	-1.644	-0.064	-0.501	-0.43	-1.565	1.39	-0.56	1.014	-0.151	-0.451	-1.879	2.291	1.266	0.772	2.854	0.071	0.787	3.473	1.486	-0.601	0.089	-1.971	0.54	0.286	-4.34	3.72	1.903	2.059	10.035	10.192	-17.112	-15.64	11.04	-11.225	0.138	1.201	-2.953	-5.047	-1.353	1.154	1.837	4.485	-6.773	-2.123	0.117	-0.948	-0.891	0.078	-1.295	-3.309	0.874	-0.795	-0.489	-0.598	0.771	0.657	2.482	-0.546	1.209	0.975	0.83	0.387	0.939	-0.769	-0.725	-0.961	0.114	-0.452	-1.028	-0.122	-0.621	-0.858	0.146	0.273	-0.478	-0.054	0.211	0.104	-0.982	-1.291	0.994	-0.413	-1.045	-0.146	-0.466	-0.878	0.497	-0.155	1.243	-0.116	1.092	0.634	-0.594	-2.185	-0.147	0.592	-0.202	0.128	-0.331	-0.085	0.048	-0.338	-0.894	-0.648	0.396	-0.677	-0.243	-0.146	0.915	-0.705	0.501	-0.263	0.981	1.385	-0.461	-0.416	1.381	-0.123	-0.233	0.695	-0.248	-0.814	0.242	0.184	-0.24	-0.283	-0.235	-0.378	-0.413	-0.219	0.025	-0.056	-0.099	0.356	-0.227	0.327	-0.319	-0.305	-0.608	0.932	-0.248	0.219	0.817	0.523	-1.039	-0.371	0.06	-1.136	0.176	0.859	0.194	-0.359	-0.778	0.918	0.284	0.093	0.081	0.106	-0.304	1.465	0.35	-0.415	0.435	-1.258	0.211	-0.96	-0.167	-0.502	0.279	0.275	0.15	0.154	0.453	0.141	0.128	-0.623	-0.537	0.378	-1.037	-0.801	0.325	0.182	-0.962	-0.315	0.735	0.075	-0.504	1.168	-0.873	-1.587	-0.596	-0.516	0.54	0.714	-0.806	-0.112	0.412	0.368	0.888	-1.648	-0.535	-0.366	-0.686	0.085	-0.9	0.597	-0.191	0.202	1.103	-0.575	0.499	0.411	0.148	0.759	1.123	-0.954	0.785	-1.16	0.343	-0.699	-0.727	-0.455	-0.161	0.194	-0.822	-0.888	0.177	-0.041	-0.19	0.312	-0.263	1.141	-0.431	0.141	0.021	-1.371	-0.929	-0.478	-0.283	-1.784	0.822	-0.59	0.032	0.678	-0.258	1.994	-1.086	-0.68	1.28	0.48	0.549	-1.091	0.033
TK1	PPI	1	3.128	-0.61	0.1	-0.573	-0.161	-0.006	-0.193	0.209	0.037	-0.852	0.185	0.382	0.176	0.109	0.187	0.069	0.24	-0.459	-0.151	0.413	0.667	-0.268	-0.134	0.49	0.193	-0.091	-0.338	-0.111	-0.668	-0.644	0.184	-0.223	-0.106	-0.075	-0.492	-0.242	-0.135	-0.355	-0.218	0.751	-0.318	-0.476	-0.021	-0.457	-0.468	0.069	-0.143	-0.106	0.005	0.034	-0.509	0.2	-0.678	-0.544	-0.13	0.137	-0.024	0.374	0.08	0.163	-0.038	-0.03	-0.614	0.261	0.082	-0.192	0.29	0.108	0.136	0.313	0.064	0.237	0.185	-0.16	0.363	-0.336	-0.184	0.353	-0.002	-0.47	0.024	0.048	-0.131	0.079	-0.134	0.453	0.339	-0.592	-0.019	-0.351	-0.046	-0.02	-0.409	-0.476	-0.097	-0.356	0.109	-0.507	-0.324	-0.124	0.203	-0.517	-0.048	-0.119	-0.147	-0.017	-0.223	-0.184	-0.089	-0.502	0.257	-0.039	0.287	0.131	0.455	-0.316	-0.093	0.231	-0.141	0.188	-0.062	0.303	0.283	-0.069	0.32	0.218	0.189	-0.235	0.165	0.631	-0.544	-0.123	0.252	-0.117	0.089	0.124	-0.158	0.155	-0.453	0.277	0.609	-0.078	0.367	0.259	0.207	-0.028	0.138	0.281	0.369	-0.13	0.472	0.008	-0.023	0.044	-0.016	-0.053	-0.034	0.16	0.127	-0.205	-0.326	0.433	-0.267	-0.188	0.109	-0.131	0.147	0.264	-0.408	0.699	0.423	0.448	0.15	-0.195	0.326	-0.003	-0.18	-0.464	0.242	0.212	-0.1	-0.346	-0.288	0.386	-0.002	0.438	-0.076	0.015	0.223	0.099	-0.105	0.073	0.146	-0.294	-0.092	0.562	0.204	0.152	0.277	0.151	-0.057	-0.229	-0.001	-0.198	-0.252	0.394	0.02	-0.19	-0.135	-0.376	0.897	-0.077	0.2	-0.204	-0.173	-0.098	-0.111	0.436	-0.056	0.059	0.57	0.892	0.174	-0.216	0.09	-0.042	0.224	-0.305	0	0.208	0.087	0.795	0.229	0.003	0.172	0.167	-0.175	-0.055	-0.348	-0.27	-0.372	-0.01	0.11	-0.285	0.073	0.225	0.102	0.124	-0.238	-0.263	-0.121	0.003	-0.082	-0.509	0.44	0.174
RANBP9	PPI	1	12.176	-0.898	0.289	-4.924	0.803	2.286	-2.039	6.398	-11.854	2.532	-0.735	0.651	-1.85	-7.842	-4.932	-0.343	-1.125	0.943	-1.917	-7.707	-1.301	-0.13	0.799	7.544	1.244	-0.441	2.739	0.922	1.607	0.537	0.837	-0.414	0.279	-0.777	-1.159	-0.331	-1.051	-2.641	1.937	-0.452	2.209	0.393	0.261	-0.686	0.545	-0.641	0.553	1.829	-0.044	0.536	-1.573	-0.658	1.562	-1.815	-0.625	-1.166	1.027	1.07	0.648	0.144	1.091	0.201	0.802	-0.517	0.726	-0.252	0.167	-0.256	0.901	-0.953	-0.346	-0.007	-0.174	0.26	-0.774	0.428	-0.357	-2.511	-0.091	0.113	0.932	0.136	0.534	0.146	0.416	0.395	1.033	-0.292	-0.885	0.203	-0.969	0.016	-1.047	-0.68	0.573	0.97	-0.77	-0.004	1.109	0.345	-0.651	0.698	0.456	-0.363	0.314	0.295	2.014	-0.28	-0.569	0.125	1.73	1.396	0.169	-0.276	0.114	-0.376	0.926	0.653	-0.531	-0.159	0.318	-0.491	-0.583	-0.756	0.268	0.397	-0.37	-0.31	0.202	1.304	0.047	-1.172	0.304	-0.141	-0.151	-0.195	1.313	-0.55	0.183	0.603	0.35	0.108	0.726	0.281	0.08	0.501	-0.005	1.02	1.325	0.72	0.656	0.109	0.417	-1.232	-0.736	0.212	-0.21	0.611	-0.667	-0.316	0.681	-0.201	-0.386	-0.437	-1.155	0.304	0.245	0.882	0.206	-0.812	0.628	-0.176	-0.039	-0.622	0.199	0.391	-0.695	0.569	0.308	-0.782	1.211	0.21	-0.019	-0.633	-0.72	-0.383	-0.172	-0.435	-1.867	0.447	-0.121	-1.372	0.27	-0.045	0.263	0.565	-0.435	-0.551	0.836	0.043	0.177	-0.766	-0.096	-0.096	-0.165	0.325	-1.081	0.665	0.468	-0.385	0.482	-0.13	-1.566	0.298	0.698	-0.5	0.092	0.383	-0.603	0.582	0.208	-0.553	-0.134	-0.186	-0.409	0.35	0.385	0.523	0.582	-0.601	-0.618	-0.472	0.268	-0.236	0.236	-0.42	-0.62	-0.111	-0.092	0.834	0.015	0.478	0.432	1.75	1.555	-0.73	0.919	1.099	-0.349	-0.045	-0.616	-0.799	0.552	0.006	-0.091	-0.059
HIST1H3H	PPI	1	1.801	-0.205	-0.359	-0.054	0.308	-0.274	0.03	-0.303	-0.156	-0.415	0.044	-0.021	-0.105	0.356	-0.16	-0.07	0.398	-0.075	-0.085	-0.028	0.033	-0.103	-0.175	0.289	0.413	-0.023	-0.563	-0.234	-0.464	-0.366	-0.059	0.085	0.343	-0.316	-0.436	-0.616	-0.252	-0.162	-0.113	0.082	-0.419	-0.052	0.388	0.33	0.003	0.035	-0.216	-0.203	0.414	0.497	0.14	-0.178	0.166	-0.319	-0.413	0.136	-0.515	-0.137	0.659	-0.569	-0.11	0.211	-0.103	-0.186	-0.309	-0.153	0.427	-0.068	0.153	-0.1	-0.139	0.155	-0.351	-0.328	-0.115	-0.003	0.281	0.66	0.13	-0.033	0.095	0.775	0.185	-0.097	-0.032	0.6	0.331	0.568	0.192	0.288	-0.191	0.524	-0.538	-0.574	-0.135	-0.427	-0.135	-0.446	-0.051	-0.073	-0.142	-0.122	-0.256	-0.293	-0.109	0.301	-0.262	0.236	-0.04	0.232	-0.054	-0.558	-0.318	0.692	-0.293	0.192	0.567	0.406	-0.064	-0.203	-0.047	-0.371	-0.234	0.621	0.098	-0.15	0.06	-0.449	0.099	-0.341	-0.058	-0.988	-0.123	0.354	0.409	-0.121	-0.051	0.162	-0.661	-0.934	0.072	-0.464	0.192	-0.461	-0.068	-0.112	-0.66	0.151	0.524	0.74	-0.035	-0.747	-0.4	0.188	-0.097	0.173	0.438	0.083	-0.305	0.197	-0.822	-0.017	-0.001	-0.308	0.931	-0.307	0.112	0.134	-0.863	-0.077	0.027	-0.759	-0.997	-0.235	0.386	0.112	-0.081	0.327	-0.838	-0.451	-0.361	0.098	0.04	-0.003	0.378	-0.145	0.276	0.256	-0.095	-0.53	0.207	0.374	0.544	0.696	-0.191	-0.24	-0.203	0.658	-0.701	-0.012	-0.525	-0.468	-1.165	0.763	-0.476	-0.045	-1.408	-0.973	-0.102	0.076	-0.021	-0.245	0.445	-0.715	0.173	-0.353	-0.572	-0.034	0.459	-0.754	0.014	0.721	0.255	0.448	-0.906	0.746	0.173	0.377	-0.675	-0.357	0.605	-0.656	-0.5	0.095	-0.101	-0.474	-0.024	-0.787	0.939	0.978	0.094	0.321	0.052	0.117	-0.268	-0.459	0.003	-0.593	-0.562	0.391	0.024	-0.912	0.122	-0.261	-0.18	-0.49
RAB13	PPI	1	2.533	-0.519	-0.773	-0.044	-0.242	-0.454	0.201	0.05	0.611	-0.546	0.328	-0.031	-0.319	-0.525	0.405	0.317	0.263	0.18	0.306	-0.187	-0.183	-0.064	-0.003	0.368	0.109	-0.145	-0.165	-0.081	-0.229	0.611	0.801	-0.822	-0.412	0.097	-0.359	0.048	-0.081	0.11	0.547	-0.019	-0.898	0.612	0.327	-0.067	-0.367	-0.074	-0.254	0.424	0.605	0.551	-0.131	0.251	0.53	-0.049	0.017	-0.126	-0.407	-0.152	-0.406	0.087	-0.356	0.32	0.281	0.082	0.154	-0.102	-0.078	-0.019	-0.019	0.406	0.01	-0.044	0.006	-0.203	0.11	0.434	-0.051	0.167	-0.006	-0.047	-0.615	0.211	0.126	-0.26	-0.084	-0.104	0.196	0.678	-0.14	0.091	-0.188	0.453	0.196	-0.126	-0.421	0.158	0.649	0.056	0.433	0.386	-0.258	0.123	-0.19	0.207	-0.422	-0.146	-0.428	0.247	-0.04	0.053	-0.249	-0.022	-0.506	-0.162	0.406	0.338	-0.325	-0.111	-0.018	0.009	0.102	0.238	0.057	-0.225	-0.478	-0.246	0.043	0.001	-0.408	0.045	-1.004	0.011	-0.29	0.167	-0.525	0.239	0.327	-0.036	0.206	-0.387	-0.199	-0.022	-0.061	-0.384	0.133	-0.014	0.042	-0.043	0.017	0.156	-0.253	-0.076	0.013	0.103	0.141	0.085	0.064	0.105	0.204	-0.184	-0.101	-0.271	-0.159	0.21	0.697	-0.068	0.195	0.138	-0.26	-0.128	-0.156	-0.138	-0.054	-0.036	0.05	0.111	0.371	-0.25	-0.096	0.491	-0.112	-0.454	-0.201	-0.22	-0.041	-0.25	0.12	-0.024	-0.088	0.257	0.491	0.425	-0.101	0.463	-0.024	0.408	0.144	0.175	-0.14	-0.54	0.291	0.06	-0.277	0.077	0.257	0.017	0.041	0.153	0.043	0.241	0.105	0.287	-0.284	0.07	0.063	0.326	0.099	-0.347	-0.279	0.226	-0.405	-0.307	0.213	-0.09	-0.086	0.604	-0.139	-0.105	0.383	0.354	0.322	0.147	0.167	0.088	0.074	0.432	-0.126	-0.041	-0.161	-0.031	-0.017	-0.079	-0.174	-0.112	0.178	0.132	0.077	0.038	-0.315	-0.064	-0.172	-0.357	0.338	0.016	-0.145	0.109
FGF11	PPI	1	3.491	-0.036	-0.174	-0.402	0.083	-0.062	0.168	1.023	-0.297	-0.325	-0.12	0.141	0.587	0.283	0.327	-0.591	0.168	0.06	0.111	0.015	-0.155	-0.288	-0.477	-0.069	-0.495	0.018	-0.485	-0.616	0.033	-0.158	-0.413	0.04	0.167	-0.241	0.398	-0.355	-0.142	0.233	0.163	0.043	-0.335	0.042	0.4	-0.151	-0.432	-0.615	0.475	-0.238	0.5	0.082	-0.095	-0.171	-0.231	-0.469	-0.168	0.187	0.053	-0.655	0.267	0.221	0.768	0.184	0.246	-0.128	0.326	0.194	0.074	0.09	-0.29	0.233	-0.279	-0.34	0.149	0.519	0.552	-0.175	-0.015	0.009	0.366	0.155	-0.558	0.745	-0.212	-0.298	0.604	-0.168	-0.005	-0.264	0.094	0.161	0.431	-0.465	-0.603	-0.373	-0.336	-0.21	-0.413	0.614	0.017	-0.145	-0.006	-0.43	0.508	-0.111	-0.024	0.226	0.236	0.271	0.419	0.083	0.27	0.14	-0.636	0.191	0.235	-0.133	-0.263	0.343	-0.076	0.277	0.248	-0.113	-0.297	-0.116	-0.279	0.015	-0.065	-0.132	0.528	-0.786	-0.485	-0.214	-0.088	0.131	0.053	-0.043	0.404	0.234	-0.23	0.037	-0.082	0.258	0.654	0.666	-0.188	0.049	-0.255	0.283	-0.71	-0.553	-0.335	0.392	0.27	0.024	-0.43	0.582	0.225	0.078	-0.526	-0.401	0.436	-0.348	0.136	0.241	-0.576	-0.139	-0.099	0.523	-0.117	-0.398	0.015	-0.72	0.342	0.423	0.304	0.169	-0.031	0.248	0.055	0.467	0.126	-0.402	-0.458	0.022	0.599	0.491	0.138	-0.313	-0.453	-0.097	0.509	0.328	0.426	0.193	-0.434	-0.161	-0.396	-0.033	0.163	-0.284	-0.082	-0.011	-0.25	0.409	-0.335	0.047	0.197	-0.111	0.06	0.036	0.122	0.56	-0.295	-0.248	-0.001	0.09	0.521	0.327	-0.283	-0.034	-0.178	-1.04	-0.073	-0.092	0.46	-0.292	0.031	0.336	-0.248	-0.002	-0.085	0.147	0.245	0.337	-0.134	-0.056	0.062	-0.152	0.042	0.12	-0.314	0.45	0.018	0.004	0.021	-0.823	-0.398	0.215	-0.144	0.202	0.359	0.042	0.195	0.139	-0.111	0.243
TRIO	PPI	1	47.653	-4.935	-12.218	-6.384	0.731	3.755	1.551	-2.407	0.972	1.718	-0.36	-1.787	1.209	-2.873	-1.284	-2.86	6.004	-5.762	11.05	0.01	-0.675	2.116	3.682	-1.494	-3.275	2.04	0.283	1.083	-1.994	0.658	-1.636	2.218	2.542	-0.34	0.944	-2.823	-1.763	-1.531	0.317	0.115	-1.018	2.825	2.773	0.649	-1.545	-4.959	-1.696	3.995	5.514	-1.798	-0.594	1.048	4.988	0.983	-1.932	0.189	2.093	3.488	1.967	0.294	1.441	-1.846	4.315	-1.861	-1.23	-6.418	-0.925	2.179	-2.976	-0.52	-2.588	3.22	-4.243	1.991	4.378	-3.718	2.295	-0.728	1.359	2.741	-2.18	-2.526	-5.675	-0.503	-3.983	-3.276	2.728	-0.59	1.425	1.32	-2.691	3.13	-1.852	-3.838	4.034	4.406	1.212	1.265	-2.119	2.735	-3.765	-0.162	2.828	3.738	-0.246	1.809	2.226	3.998	-3.096	7.59	-3.503	-1.18	0.064	2.449	2.997	1.188	-0.165	1.518	-7.696	3.147	-2.825	2.066	-3.675	2.994	-0.819	-1.138	-2.139	-0.195	4.537	-2.43	3.05	6.51	-6.116	1.016	-1.155	0.645	-0.762	0.41	-1.241	-2.756	-5.815	-3.005	0.479	-3.757	1.474	-1.84	-2.169	-1.699	2.186	-1.917	-3.078	-0.708	-0.562	-0.402	-3.736	-2.731	-0.525	4.045	-0.488	6.413	1.941	-3.849	1.892	0.274	2.28	1.15	-1.399	0.661	4.28	-4.764	2.28	0.676	1.318	-1.024	0.385	0.966	0.322	1.431	5.816	-5.155	-2.004	1.53	-2.119	-5.654	4.04	-1.845	-2.605	1.993	-5.951	-1.081	-0.472	-3.504	-3.494	-2.555	2.564	0.575	0.409	-2.542	-0.901	-0.818	1.434	1.204	0.08	-2.489	-0.776	2.163	1.806	-5.225	-2.353	-3.475	-2.939	-0.924	2.379	-0.339	-0.192	1.906	-1.651	2.111	-1.434	-0.757	2.751	1.538	-0.745	-1.046	0.615	-1.341	3.72	-2.342	2.317	-0.071	2.937	-1.965	-0.02	-1.504	-1.983	0.94	-2.094	3.316	-0.139	1.21	0.256	-3.513	6.572	-1.723	-0.622	0.668	-1.935	-0.931	0.575	-0.433	1.976	-1.827	0.731	2.251	-1.859	-0.937
PLIN2	PPI	1	6.335	-0.213	-1.394	0.669	0.02	-0.424	-0.154	-0.082	1.861	0.097	-0.051	-0.249	-0.432	-0.575	-0.653	0.441	-0.255	0.158	0.231	0.295	-0.044	-0.522	-0.198	0.082	0.284	0.416	-0.168	0.642	1.223	-1.468	1.013	-0.101	0.41	0.8	-0.916	-0.738	-0.077	-1.202	0.114	0.612	0.254	-0.526	-0.713	0.02	0.225	0.083	-0.013	-0.539	1.487	0.096	0.988	-0.034	-0.565	0.544	0.339	-0.081	0.617	-0.23	0.52	0.486	0.581	-0.06	0.001	0.159	-0.463	-0.195	0.423	0.596	-0.003	-0.074	-0.557	-0.899	-0.05	0.167	0.448	0.041	0.437	0.236	0.485	-0.83	-0.408	-0.246	0.332	0.309	-0.168	0.304	0.004	0.7	-0.361	0.028	-0.008	-0.158	-0.117	0.425	-0.912	-1.008	0.141	0.572	-0.082	0.452	-0.181	0.192	-0.61	-0.567	-0.502	0.132	0.103	-0.728	-0.207	0.206	-0.224	-0.52	-0.094	-0.001	0.246	-0.287	-0.335	-0.084	0.136	0.777	0.382	-0.749	0.4	0.59	0.179	-0.06	0.641	-0.245	0.354	-0.15	-0.115	0.151	0.253	0.51	-0.571	0.579	-0.457	-0.629	-0.479	-0.759	1.046	-1.247	-0.416	0.604	-0.252	-0.371	-0.025	-0.642	0.591	0.166	-0.557	-0.083	0.076	0.139	0.519	-0.339	0.011	0.097	0.33	1.365	0.267	0.021	-0.05	0.547	0.262	-0.394	-0.298	0.287	0.051	0.211	-0.118	-0.271	-0.652	-0.454	-0.238	-0.911	0.051	0.2	0.633	0.175	0.757	0.408	-0.214	0.458	-0.086	-0.696	0.434	-0.02	-0.455	-0.767	-0.747	0.224	-0.392	0.376	0.037	0.597	0.051	-1.101	0.16	0.535	0.312	0.204	0.023	0.417	-0.499	0.106	0.532	0.676	-0.053	0.084	0.105	-0.741	-0.676	0.076	-0.387	-0.354	0.066	-0.905	-0.21	-0.52	-0.359	1.425	-0.285	0.579	0.23	-0.587	0.075	0.222	0.004	0.179	0.701	-0.013	0.072	-0.294	0.604	0.094	0.104	-0.305	0.095	0.557	-0.4	0.512	-1.121	-0.529	0.075	-0.226	0.075	-0.465	0.346	-0.347	0.37	0.343	0.605	-0.058	-0.794	0.379
CDK2AP1	PPI	1	1.854	-0.03	-0.284	-0.546	0.112	-0.163	-0.296	0.343	0.038	0.015	-0.218	-0.097	-0.259	0.293	-0.237	-0.257	0.042	-0.384	0.225	-0.026	-0.112	-0.66	-0.581	0.523	-0.303	-0.037	-0.349	-0.174	0.085	0.058	-0.213	0.055	0.538	0.181	-0.104	-0.259	0.356	-0.219	0.113	0.077	0.148	0.207	0.329	0.058	-0.298	-0.322	0.32	0.112	-0.235	0.089	0.006	-0.133	-0.191	-0.114	-0.047	-0.373	-0.12	0.483	0.25	0.251	0.32	-0.178	-0.089	0.071	-0.447	0.114	0.029	-0.085	0.236	-0.036	-0.11	0.319	0.567	-0.215	-0.136	0.232	0.06	-0.334	0.56	0.154	-0.262	0.11	0.134	0.336	0.21	-0.001	-0.29	0.305	-0.232	-0.279	0.051	-0.277	0.189	0.098	-0.153	0.507	0.007	0.005	-0.355	-0.092	-0.313	0.217	-0.618	-0.529	-0.086	0.03	0.132	-0.001	-0.293	0.083	-0.22	-0.194	-0.52	0.02	0.221	-0.046	-0.147	0.031	-0.26	-0.253	0.394	0.007	0.243	-0.333	0.403	-0.082	-0.15	-0.321	0.31	-0.015	0.145	-0.033	-0.219	0.188	0.185	-0.2	-0.149	0.212	0.427	-0.049	0.333	0.134	-0.023	0.093	-0.441	0.111	0.064	-0.017	0.115	0.374	0.205	0.305	0.247	0.089	0.39	0.48	0.252	0.007	-0.183	-0.012	0.163	-0.035	-0.078	0.094	-0.054	0.034	0.112	0.679	0.179	-0.218	0.071	0.127	0.238	-0.255	-0.034	0.128	-0.17	0.164	-0.052	0.375	0.326	-0.256	0.024	-0.094	0.217	0.073	0.117	-0.059	-0.102	-0.089	-0.395	0.05	0.18	-0.121	0.023	0.205	-0.353	-0.231	-0.22	0.078	0.062	-0.005	0.112	-0.081	0.445	-0.395	-0.548	-0.099	-0.493	-0.391	0.074	0.12	0.129	-0.133	0.306	-0.067	0.135	0.269	0.125	0.333	0.244	-0.109	0.181	0.183	-0.093	0.406	0.257	0.048	-0.235	0.089	-0.041	0.465	-0.38	0.142	-0.135	-0.09	0.197	0.209	0.162	-0.201	0.327	-0.129	-0.532	0.163	-0.16	0.039	0.095	-0.262	-0.492	0.135	-0.153	0.045	-0.101	0.283	0.196	-0.084
LY6G6C	PPI	1	1.6	-0.16	-0.077	-0.342	-0.044	-0.288	-0.221	0.635	0.16	-0.696	0.154	0.012	0.297	0.226	-0.156	0.116	-0.282	0.193	-0.347	0.13	-0.489	0.056	-0.26	-0.29	-0.245	-0.242	-0.043	-0.241	-0.114	-0.026	-0.066	-0.036	-0.428	-0.443	-0.002	0.024	-0.06	-0.094	0.385	0.537	0.279	-0.159	-0.432	0.167	0.129	0.009	0.421	-0.23	-0.21	-0.231	0.022	0.39	0.144	-0.091	-0.207	-0.254	-0.555	-0.027	-0.282	-0.278	0.434	-0.353	0.34	0.345	0.086	-0.341	0.174	-0.298	0.091	-0.295	0.212	0.088	0.194	0.432	-0.414	-0.33	-0.254	-0.349	-0.517	-0.287	-0.016	0.547	-0.162	-0.196	0.24	-0.392	-0.224	-0.377	-0.206	0.403	0.127	0.206	-0.306	0.114	-0.162	0.457	-0.827	0.011	-0.14	-0.142	0.12	0.154	-0.562	0.417	-0.04	0.349	-0.306	-0.021	0.185	0.018	0.153	0.752	-0.4	0.169	0.09	0.199	-0.178	0.055	0.126	0.351	-0.271	-0.177	0.322	0.11	-0.193	-0.107	0.016	0.311	0.289	-0.319	-0.121	-0.065	-0.125	-0.027	0.174	0.21	-0.203	-0.287	-0.337	-0.224	0.225	0.269	0.014	0.157	0.193	-0.051	0.165	0.09	0.268	0.158	-0.392	0.47	0.282	-0.491	0.203	0.368	0.092	-0.18	-0.083	0.111	0.118	-0.062	-0.655	0.321	0.086	0.176	-0.566	0.065	-0.17	0.246	-0.108	0.012	0.122	0.072	-0.22	-0.08	0.389	0.138	0.055	0.461	0.073	-0.364	-0.027	-0.138	-0.217	0.239	-0.154	0.068	-0.211	0.153	-0.188	-0.094	-0.245	0.328	0.063	-0.109	0.43	0.069	-0.273	-0.024	0.325	0.184	-0.357	0.11	-0.123	0.399	-0.028	0.289	0.344	-0.198	-0.149	-0.017	-0.057	-0.128	-0.085	0.004	-0.066	-0.167	-0.196	-0.494	0.004	-0.242	0.208	-0.094	-0.048	-0.223	-0.235	0.179	0.14	-0.026	0.058	-0.147	-0.222	0.113	0.317	-0.247	-0.149	0.268	0.219	-0.126	0.111	0.092	-0.257	-0.073	-0.252	0.126	0.131	0.086	-0.25	-0.03	-0.257	0.115	0.008	-0.193	0.447	0.279
ABLIM3	PPI	1	8.777	0.639	-0.984	-1.28	-0.634	1.357	1.316	0.635	1.123	-0.306	0.031	0.58	0.298	-0.173	1.734	-0.131	0.889	1.666	0.094	0.135	0.431	0.961	-0.561	-0.232	-0.159	-0.47	-0.238	-0.039	-0.335	0.974	-0.854	0.426	1.608	-0.139	-0.583	0.237	0.219	-0.221	1.2	-0.181	-0.66	0.653	0.953	-0.141	-0.583	-0.427	1.323	0.503	-0.033	0.963	-1.298	0.439	0.066	-1.285	0.513	-0.221	-0.186	0.812	-0.209	0.112	-0.165	-0.195	0.841	0.087	0.604	-0.958	-0.087	0.83	0.654	0.569	-0.502	0.389	1.175	-0.157	-0.179	0.125	0.431	-0.39	0.69	0.342	-0.095	-0.572	0.205	0.488	0.968	0.863	0.27	1.038	0.243	0.134	-0.682	-0.114	-0.036	0.626	-0.194	0.476	0.289	1.002	1.509	-0.338	0.289	-0.076	-0.356	0.207	-0.05	0.042	1.618	-0.014	-0.391	-0.496	-0.214	0.271	0.036	0.348	-0.248	-0.771	0.745	0.543	0.01	-0.176	-0.756	-0.103	0.427	-0.138	-0.92	0.826	0.246	-0.047	0.356	-1.141	1.136	-0.148	0.919	0.18	-0.561	-0.372	0.191	-0.222	0.306	0.299	0.273	-0.057	0.19	0.397	-0.088	-0.729	0.26	0.438	-0.061	0.375	0.12	-0.54	-0.413	-1.056	0.135	0.318	0.912	0.093	-0.589	0.177	-1.313	0.607	-0.369	-0.571	-0.157	0.802	-0.018	-0.163	-0.343	-0.075	-0.558	0.777	-0.198	-0.284	0.751	0.455	0.034	0.541	-0.146	0.364	1.189	0.402	-0.713	0.442	0.189	0.274	0.532	0.515	-0.325	0.917	-0.197	0.136	-0.183	-0.942	-0.369	-0.068	-0.725	0.113	-0.224	0.06	1.087	-0.748	0.114	-0.368	-0.124	-0.215	0.234	-0.245	0.735	-0.103	0.198	-0.374	-0.116	0.625	-0.273	-0.54	0.486	0.793	1.093	0.518	0.609	0.243	-0.602	0.425	-0.053	-0.571	-0.94	-0.129	0.042	0.972	-0.756	0.614	-0.395	0.086	-0.183	0.006	-0.918	0.09	0.036	-0.28	-0.765	-0.224	1.358	0.571	0.227	-0.241	-0.527	-0.005	-0.232	-0.442	-0.532	-0.026	-0.571	0.141	0.205	0.247
POU2F3	PPI	1	7.568	1.88	-1.024	-2.235	0.65	0.731	0.151	0.528	0.857	1.04	-0.374	1.555	-0.227	-1.022	-1.443	-0.862	-0.264	1.153	0.392	0.887	0.396	0.205	-0.778	-1.987	-0.756	1.177	1.152	-0.822	0.506	-0.557	-0.928	-0.552	-0.946	0.389	-0.376	0.206	0.742	0.559	1.34	-0.558	-1.491	-0.104	-0.047	-0.264	-0.946	-0.092	0.89	0.587	0.142	-0.48	0.493	-0.816	-0.391	-0.23	-0.16	-0.18	-0.019	0.301	0.226	0.35	0.516	-0.135	-0.135	0.031	0.416	0.453	-0.138	-0.362	-1.121	-0.142	-0.388	-0.926	0.068	0.786	0.053	-0.155	-0.746	-0.239	-0.051	0.094	-0.156	-0.392	-0.45	0.141	0.069	0.139	0.495	0.52	0.431	-0.37	0.86	-0.562	0.222	0.636	0.821	-0.782	-0.024	1.036	-0.399	0.485	-0.175	0.221	-0.685	0.539	0.254	0.069	0.145	-0.397	0.463	1.05	-0.387	1.126	0.031	-0.173	0.35	-1.162	-0.301	0.134	0.156	0.237	-1.07	-0.112	0.537	0.642	-0.166	-0.199	-0.092	-0.876	1.281	0.136	-0.015	-0.317	0.459	-0.6	0.921	-0.713	-0.58	0.465	-0.473	0.719	-0.553	-0.201	0.681	-0.304	0.177	-0.752	1.551	0.622	0.134	-0.153	0.488	0.726	0.603	0.949	-0.178	-0.565	-0.977	0.606	-0.989	0.227	0.814	-1.222	0.244	-0.592	0.367	-0.481	0.109	0.096	0.323	-0.827	-0.114	-0.055	-0.111	0.881	-0.219	-0.154	0.02	0.313	0.217	-0.044	0.464	0.683	0.273	-0.254	-0.151	-0.044	-0.437	-0.401	0.206	-0.399	0.444	0.051	0.598	-0.302	0.114	0.576	0.425	-0.093	0.075	-0.244	-0.398	0.172	-0.392	-0.037	-0.675	0.402	0.005	-0.078	0.613	-0.272	0.512	0.063	-0.069	-0.712	1.011	-0.515	-0.228	0.377	-0.615	-0.608	-1.029	0.033	-0.037	0.078	0.796	0.223	-0.007	0.518	-0.051	-0.303	0.241	0.468	0.135	-0.218	0.22	0.078	-0.289	-0.483	-0.62	-0.137	-0.048	-0.8	1.151	-0.85	-0.262	0.205	0.939	0.059	-0.045	-1.291	-0.665	-0.49	-0.494	0.224	0.086	-0.867
RPS27	PPI	1	1.129	-0.27	-0.211	0.148	-0.153	-0.044	-0.149	-0.015	-0.169	0.193	-0.131	-0.077	-0.169	0.147	0.376	0.757	-0.358	0.102	-0.156	0.273	0.142	-0.062	-0.03	-0.053	-0.033	-0.319	-0.158	-0.249	0.025	-0.003	-0.104	0.059	-0.122	-0.222	-0.134	-0.179	0.187	0.287	-0.166	-0.038	-0.338	-0.14	-0.195	0.064	-0.012	-0.239	0.362	-0.098	0.154	-0.226	0.046	0.102	-0.167	-0.057	-0.071	0.436	0.248	0.178	0.114	-0.303	0.028	-0.04	0.265	0.137	0.003	-0.221	0.211	-0.251	-0.174	-0.066	-0.088	-0.134	0.124	-0.434	-0.061	0.196	0.229	-0.174	0.18	0.195	0.056	-0.015	-0.058	-0.227	-0.143	0.123	-0.003	0.09	-0.059	0.185	-0.109	-0.019	-0.184	-0.123	0.193	0.177	-0.112	-0.028	0.029	-0.044	-0.029	-0.171	-0.19	-0.07	0.088	0.173	-0.353	0.138	0.204	-0.108	-0.117	-0.161	-0.035	-0.232	-0.125	0.206	0.392	-0.001	-0.096	0.166	0.073	-0.305	0.014	0.122	0.07	-0.182	0.216	0.239	-0.101	0.36	-0.253	-0.205	0.233	-0.057	-0.027	-0.214	0.143	0.012	-0.018	0.227	-0.454	0.17	-0.015	-0.517	-0.17	-0.093	-0.271	-0.135	-0.064	-0.072	0.367	-0.151	0.157	-0.132	0.055	0.139	-0.102	-0.443	0.164	-0.101	-0.287	-0.016	-0.166	0.025	-0.1	-0.147	-0.045	-0.04	0.03	0.061	-0.082	0.379	-0.345	0.016	0.093	0.174	-0.171	0.081	-0.027	-0.067	-0.313	-0.02	0.165	0.088	-0.116	0.042	-0.289	0.127	0.1	-0.153	-0.261	0.049	-0.076	-0.015	-0.246	0.119	0.198	-0.328	-0.035	-0.182	0.064	0.1	-0.097	0.118	-0.16	-0.09	0.098	-0.192	0.124	0.123	0.029	0.006	0.136	-0.22	0.045	0.079	0.089	-0.073	0.147	-0.079	-0.133	0.049	-0.084	-0.059	0.167	0.191	-0.002	-0.03	-0.364	-0.018	-0.159	0.015	0.011	-0.048	0.018	-0.043	-0.141	-0.337	0.171	0.1	-0.027	-0.03	-0.154	-0.384	0.06	0.155	0.172	-0.039	0.161	-0.117	0.199	-0.12	-0.037	-0.175	0.123	-0.211
MX2	PPI	1	9.687	-2.716	-2.089	0.03	-0.313	-1.081	0.17	-1.228	1.054	-0.036	-0.879	-0.075	-1.552	-1.842	-1.753	0.272	0.871	0.431	-0.303	-0.944	-0.812	0.52	0.095	0.539	1.231	-0.396	0.571	-0.031	-0.273	-0.132	-0.103	0.822	-0.352	-0.352	0.195	-0.516	0.36	-0.19	-0.354	0.907	0.286	-0.586	0.392	0.352	-1.328	-0.191	-0.847	-0.123	-0.096	0.377	0.186	0.733	-0.258	-1.19	0.532	-0.576	-0.48	0.034	-0.958	0.382	-0.762	0.183	-0.302	1.386	0.934	-0.742	0.215	0.094	-1.002	0.55	-0.442	-0.288	-0.287	1.029	0.056	-0.496	0.483	-0.407	0.288	0.403	1.213	0.535	0.68	0.377	-0.351	1.508	0.19	0.286	-0.424	-0.025	-0.052	0.44	0.016	-0.264	0.116	-0.161	0.082	-0.765	0.092	0.081	1.108	-0.179	0.708	-0.447	-0.737	-0.265	-0.393	-1.063	-0.754	0.378	0.553	-0.648	-0.027	0.825	-0.705	-0.327	-0.211	0.941	0.035	-0.214	-0.289	0.284	-0.272	0.684	-0.272	0.271	0.135	-0.778	-0.159	0.775	-0.228	-0.082	0.167	0.201	-0.118	-0.265	0.739	-0.654	0.19	-0.498	1.56	0.574	0.49	-0.315	-0.388	-0.013	-0.615	0.859	0.263	1.305	1.442	0.019	0.04	0.253	0.648	-0.493	0.51	0.574	1.196	0.299	-0.417	0.745	-0.043	-0.334	-0.043	0.62	-0.122	0.349	-1.12	-0.285	-0.365	0.078	0.323	0.911	-0.769	-1.237	-0.482	-0.35	1.038	0.359	-0.707	1.11	-0.88	-0.567	-1.259	0.571	-1.55	0.158	0.929	0.783	-0.947	-0.039	0.133	-0.608	-0.257	-0.029	1.17	-0.787	-0.892	-0.315	-0.87	-1.029	-0.14	0.339	0.653	0.058	0.763	-0.033	0.175	0.57	0.273	0.132	-0.869	-0.822	-0.659	-0.099	-0.36	1.016	0.054	-0.86	-0.8	0.694	-0.783	-0.139	0.134	-0.504	-0.695	0.422	-0.059	-0.127	1.031	-0.007	0.038	0.9	-1.205	0.38	-0.082	0.892	0.271	1.162	0.022	-0.485	-0.09	-0.377	-0.096	0.298	0.091	0.039	-0.147	-1.035	1.19	0.04	0.434	-0.26	0.395	1.051
MYL7	PPI	1	2.477	-0.892	-0.595	-0.087	-0.113	-0.355	0.231	-0.431	0.104	0.102	-0.029	-0.126	-0.014	0.161	0.082	0.44	-0.487	0.271	0.064	0.145	0.03	-0.197	-0.175	-0.061	0.136	-0.372	0.001	0.232	-0.061	-0.179	0.526	-0.116	-0.152	-0.052	-0.599	0.361	-0.513	-0.055	-0.117	-0.328	-0.149	0.003	0.043	-0.043	-0.38	0.176	-0.017	0.064	0.266	0.364	-0.641	0.321	0.037	0.382	-0.262	0.066	-0.657	0.316	-0.233	-0.04	-0.018	0.327	0.197	-0.521	0.229	-0.213	0.224	-0.02	0.065	-0.4	-0.205	0.137	0.216	0.196	0.174	-0.049	-0.104	-0.242	-0.071	-0.252	-0.082	0.042	-0.548	0.145	-0.588	-0.075	0.268	0.105	-0.188	-0.129	-0.35	-0.279	0.125	0.219	-0.345	-0.047	-0.115	-0.284	-0.164	0.133	0.208	-0.198	-0.425	-0.082	-0.031	0.449	0.179	-0.164	0.339	0.183	0.117	-0.018	0.015	-0.403	0.156	0.397	0.317	-0.159	-0.096	0.17	-0.022	-0.056	-0.221	-0.262	-0.342	0.055	0.066	-0.377	-0.003	0.234	0.19	-0.115	-0.44	0.265	0.296	0.141	0.176	-0.1	0.359	-0.045	0.414	-0.047	-0.001	-0.28	0.218	0.177	0.189	0.346	0.275	-0.139	-0.036	0.238	0.203	-0.441	0.25	-0.034	-0.125	-0.086	-0.293	-0.12	-0.051	0.283	-0.107	0.037	-0.107	-0.164	0.038	0.114	-0.315	0.064	0.056	0.137	0.012	-0.252	-0.167	0.242	0.148	-0.188	0.01	-0.231	-0.469	-0.618	-0.061	0.031	-0.093	0.173	-0.65	0.144	-0.447	0.061	-0.333	-0.091	-0.241	-0.078	0.34	-0.025	-0.008	0.363	-0.047	-0.107	-0.155	-0.117	-0.159	0.077	-0.322	0.187	-0.088	0.154	0.426	0.002	0.325	-0.459	0.194	0.21	-0.248	0.018	-0.123	-0.027	0.142	-0.458	-0.013	-0.298	0.246	-0.262	0.345	0.229	0.06	-0.356	0.174	-0.029	0.243	0.577	0.209	-0.078	-0.049	0.046	-0.087	0.097	-0.214	-0.33	0.005	0.181	-0.09	-0.139	0.259	-0.31	-0.203	-0.199	0.153	0.276	-0.211	0.247	0.45	-0.058	0.247	0.027
AKIRIN1	PPI	1	3.15	0.214	0.603	-1.521	0.094	-0.046	-0.731	0.416	-1.266	0.578	-0.344	1.336	-0.102	-0.775	-0.304	-0.428	0.092	0.078	-0.815	-1.056	0.079	0.615	0.143	0.122	-0.224	0.145	-0.205	-1.022	-0.003	-0.174	-0.129	0.397	-0.358	0.256	0.193	-0.759	-0.141	-0.092	-0.121	-0.194	-0.284	0.26	0.587	-0.124	-0.17	-0.221	-0.357	0.686	0.032	0.177	-0.026	-0.252	0.317	-0.01	0.172	0.234	0.183	0.476	-0.207	0.297	0.502	-0.442	-0.019	0.082	0.38	0.226	0.09	-0.263	0.304	0.202	0.022	-0.31	0.233	-0.183	0.27	-0.532	-0.031	0.067	0.332	0.464	0.728	-0.147	0.197	0.672	0.138	0.495	-0.168	-0.201	0.192	0.371	0.048	0.471	-0.15	0.062	0.155	0.195	0.317	0.177	0.443	0.108	-0.068	0.128	-0.047	0.352	-0.842	0.229	0.184	-0.161	-0.083	-0.268	-0.189	0.097	-0.594	0.11	-0.226	0.023	-0.186	0.13	0.399	0.092	-0.046	0.354	0.406	0.431	-0.404	0.313	0.169	0.249	-0.466	-0.062	-0.313	0.018	0.301	0.067	-0.305	-0.052	-0.24	-0.014	-0.085	-0.076	0.273	0.229	-0.495	-0.104	-0.071	-0.224	0.385	-0.412	-0.289	-0.278	0.42	1.056	0.042	-1.127	0.425	-0.145	0.069	-0.665	-0.052	-0.484	0.296	0.02	-0.191	-0.375	-0.234	-0.138	-0.246	0.448	0.653	-0.005	0.345	0.086	0.1	0.061	0.445	0.122	-0.229	0.196	0.233	-0.087	-0.015	0.434	-0.095	-0.103	0.588	-0.087	-0.144	0.284	0.35	-0.153	0.33	0.137	-0.353	0.193	0.194	-0.018	-0.035	0.085	0.415	0.056	0.322	-0.166	-0.079	0.205	-0.096	-0.209	0.201	0.403	0.065	-0.379	-0.252	0.212	0.265	0.42	0.528	0.323	-0.068	0.467	-0.633	0.083	-0.303	0.481	-0.305	0.586	0.224	0.412	-0.214	-0.101	0.365	0.265	-0.322	0.23	0.179	-0.301	-0.046	-0.078	0.033	0.062	-0.186	-0.345	-0.372	-0.009	-0.125	0.25	0.187	0.417	0.14	-0.145	-0.361	-0.327	0.015	0.218	0.19	-0.149	0.413	-0.086
COPS3	PPI	1	5.012	-0.978	-1.838	-0.42	-0.099	-1.301	0.41	0.432	1.272	-1.31	0.277	-0.203	0.191	-0.709	-0.289	0.087	0.007	0.292	-0.236	0.106	-0.14	0.082	0.486	0.225	-0.038	0.49	-0.337	0.079	0.131	-0.587	-0.117	0.575	0.129	-0.593	0.055	-0.683	0.402	-0.02	-0.022	-0.256	0.05	-0.431	-0.139	-0.248	0.359	-0.004	0.607	0.148	-0.551	-0.46	0.323	0.063	-0.115	0.261	0.267	0	-0.224	-0.449	-0.513	-0.058	-0.137	0.02	-0.392	0.082	0.506	-0.647	-0.267	0.914	0.301	-0.257	0.259	0.293	0.614	-0.272	0.032	0.758	-0.533	0.169	0.198	-0.637	0.168	0.515	0.241	-0.251	-0.178	0.253	-0.041	0.987	-0.016	-0.083	-0.234	0.501	-0.318	-0.455	-0.34	-0.392	0.02	-0.024	-0.664	-0.411	0.065	0.082	0.098	-0.212	-0.298	-0.354	-0.371	-0.452	-0.465	0.242	-0.39	0.398	-0.001	-0.498	-0.056	0.557	-0.097	0.026	-0.351	0.558	-0.053	-0.541	-0.006	-0.069	0.337	-0.184	0.021	-0.322	1.042	0.52	-0.45	-0.558	-0.147	0.772	-0.754	0.378	-0.461	-0.338	0.42	-0.023	-0.11	-0.251	0.269	0.596	0.004	-0.33	-0.045	-0.142	-0.092	0.706	-0.217	0.594	-0.179	0.273	0.23	0.164	-0.162	0.941	-0.366	0.1	0.141	-0.067	-0.398	0.345	0.34	-0.202	-0.043	0.153	0.026	-0.365	0.255	0.007	-0.007	0.357	-0.125	0.639	0.034	0.358	0.55	0.432	0.119	-0.395	0.084	0.11	-0.049	0.045	-0.456	-0.87	0.228	-0.548	0.178	-0.005	-0.423	0.02	0.164	0.23	0.192	-0.728	0.058	0.295	0.543	-0.199	0.215	0.358	0.154	-0.996	-0.346	0.238	-0.135	0.136	-0.223	0.297	-0.221	-0.225	-0.026	-0.122	-0.027	0.745	-0.24	0.416	0.335	-0.316	0.514	0.047	-0.297	-0.437	-0.75	-0.319	-0.227	0.268	-0.374	-0.951	-0.195	-0.024	-0.561	-0.006	-0.697	-0.06	-0.716	-0.319	-0.002	-0.334	0.919	0.175	0.954	-0.085	0.267	-0.585	-1.073	0.211	0.014	0.217	-0.01	0.238	-0.33	0.427
PDGFC	PPI	1	4.712	-0.5	-1.279	-0.289	0.319	-0.511	-0.16	0.307	0.79	-1.389	0.463	0.051	0.079	-0.28	0.078	0.356	-0.508	-0.051	-0.588	0.064	0.236	0.75	0.039	-0.298	-0.079	0.179	-0.039	-0.119	0.719	0.158	0.488	-0.537	-0.028	0.171	0.235	0.762	-0.786	0.371	-0.124	-0.361	-0.678	0.288	-0.698	0.448	-0.468	0.199	-0.04	-0.306	0.034	0.219	0.117	0.102	0.739	1.265	0.093	-0.442	-0.125	0.923	0.395	0.931	0.131	-0.35	0.599	-0.129	0.529	-0.063	0.135	-0.513	0.808	-0.006	0.068	0.165	-0.459	-0.576	-0.11	0.037	-0.15	0.122	0.217	0.074	-0.314	-0.459	-0.165	-0.48	-0.104	0.12	0.144	-0.259	-0.046	-0.596	0.091	-0.331	-0.467	-0.25	0.025	0.135	-0.476	0.111	-0.348	0.186	0.255	-0.72	-0.08	0.044	0.356	0.07	-0.291	0.125	0.504	0.916	0.622	-0.285	-0.977	0.436	-0.186	-0.172	0.187	-0.845	-0.13	0.488	0.438	0.171	0.217	-0.124	0.361	0.116	-0.044	-0.22	0.509	-0.348	0.583	-0.15	-0.336	-0.409	-0.173	0.444	-0.326	-0.407	0.596	-0.368	0.111	0.426	-0.146	0.044	0.167	0.017	-0.618	0.389	0.025	-0.939	0.091	0.276	-0.352	-0.299	0.35	-0.695	-0.162	0.272	0.048	0.068	-0.049	-0.065	-0.237	0.024	0.323	0.461	-0.374	-0.362	-0.669	0.315	0.178	-0.25	-0.211	0.235	1.01	0.19	0.016	0.16	0.297	-0.54	0.136	-0.613	0.504	0.163	0.262	-0.443	-0.709	-0.166	0.058	-0.274	0.114	0.111	-0.023	-0.244	-0.094	-0.06	-0.041	0.514	-0.472	-0.737	-0.212	0.123	0.043	0.264	0.346	0.004	0.128	-0.107	0.171	-0.652	0.344	0.742	0.157	0.057	-0.55	-0.115	0.027	0.06	-0.373	-0.43	0.827	-0.452	0.097	-0.394	-0.007	-0.088	-0.686	0.167	0.371	0.146	-0.597	-0.961	0.117	-0.681	0.007	0.33	-0.214	-0.544	0.829	0.353	-0.328	-0.583	-0.083	-0.49	0.086	-0.246	0.238	0.295	-0.221	0.723	-0.357	-0.242	0.49	-0.067	0.11	0.525
GOPC	PPI	1	7.356	-2.255	-1.452	-1.071	0.734	-1.461	0.712	-1.525	-0.327	-0.457	-0.464	-0.32	-0.078	0.646	-1.268	-0.703	1.167	-0.76	2.549	-1.056	0.204	0.311	-1.003	0.151	0.428	-0.629	0.132	1.738	-0.06	0.032	0.899	-1.104	-0.556	0.482	-0.038	0.675	0.253	-0.051	-0.126	0.478	-1.51	-0.11	-0.089	1.083	-0.003	-0.439	0.517	-0.026	-0.077	-0.497	-0.795	-0.493	-0.148	0.079	-0.243	0.178	0.325	0.155	0.654	-0.639	-0.175	0.084	0.496	-0.163	-0.983	-0.001	-0.93	0.126	0.205	-0.46	0.979	-0.638	1.07	-0.398	0.814	0.481	0.605	1.147	-0.349	-0.323	0.053	-0.572	-0.46	-0.963	-1.521	-1.062	0.103	-0.18	0.976	-0.327	0.005	0.323	0.402	0.331	-0.21	0.455	-0.286	0.519	0.026	-0.321	0.541	0.28	0.944	0.303	-0.833	-0.318	-0.603	-0.113	-0.111	-0.471	0.084	0.417	-0.301	0.118	-0.367	-0.981	-0.244	-0.288	0.18	-0.182	-0.201	0.23	1.142	0.487	0.69	0.569	0.158	-0.293	0.168	-0.183	0.244	0.762	0.295	-1.416	-0.163	-0.608	0.316	0.379	-0.068	0.795	0.396	0.684	0.018	-1.133	-0.536	-0.322	-0.496	-0.22	0.572	-0.148	-0.194	0.29	-0.899	0.361	-0.955	-0.547	-0.706	0.575	0.123	0.643	-0.092	-0.424	0.402	0.109	-0.42	0.207	-0.877	-0.812	-0.197	0.067	0.081	-0.281	0.287	0.099	-0.644	-0.142	0.312	0.22	-0.093	-0.125	0.329	0.11	-0.642	-0.282	0.733	0.472	0.17	-0.174	0.015	0.036	0.279	-0.915	0.269	0.007	0.428	0.33	-0.66	0.888	0.362	-0.398	-0.659	0.483	0.105	-0.86	-0.155	-0.229	-0.388	0.835	0.238	0.362	0.372	0.329	-0.068	0.638	0.398	0.355	-0.546	0.291	-0.834	-0.521	0.108	0.085	-0.313	-0.509	-0.123	-0.742	0.605	-0.323	-0.994	-0.426	0.36	-0.199	0.44	-0.032	-0.597	0.413	-0.089	-0.264	0.091	-0.134	-0.276	-0.458	0.08	0.304	1.517	0.06	0.289	-1.041	0.069	-0.379	0.378	0.209	-0.396	0.249	-0.493	-0.452
HECTD2	PPI	1	10.551	-1.645	-1.764	0.61	-0.377	-0.95	0.438	0.94	0.594	-1.131	1.011	-0.341	0.714	-1.953	0.567	0.428	0.027	-0.369	-0.791	-0.38	-0.756	-0.768	0.196	0.352	0.111	0.423	-1.465	-0.963	-0.552	0.705	-1.044	-0.446	-0.35	-0.403	-0.196	-1.037	-0.407	-0.039	-0.453	0.042	-0.512	0.69	-0.24	0.112	-0.092	0.869	-0.037	-0.317	1.046	-1.668	-1.331	-0.145	-0.145	-0.624	-0.661	0.842	0.563	0.023	-0.075	-0.198	-0.696	0.477	-0.301	-0.826	-0.843	-0.297	-0.637	0.366	0.126	0.079	-0.345	-0.413	0.148	0.254	-0.229	0.404	0.134	-0.389	-0.169	0.115	0.982	0.059	-0.698	0.193	0.962	-0.373	-0.908	-0.414	0.069	-0.096	-0.596	-0.771	-0.61	0.179	0.223	-0.509	-0.122	-0.655	-0.045	-0.348	-0.146	-0.845	0.292	0.119	0.403	-0.741	1.147	-0.401	-0.243	0.022	0.487	-0.241	1.047	-1.044	-0.487	-0.612	-0.406	-0.633	-1.216	0.686	-0.012	-0.987	0.656	0.432	-1.074	0.216	-0.168	0.455	-1.511	-0.797	1.689	-0.293	0.236	0.425	0.956	1.016	-0.672	-0.338	0.03	-0.345	-0.638	-0.881	-0.858	-0.463	0.824	-0.702	0.032	1.015	0.681	0.087	1.06	-0.307	0.339	-1.062	0.346	1.7	0.412	-1.133	0.945	0.397	0.93	-0.552	-0.314	-0.567	0.782	-0.031	-0.328	-0.36	0.973	0.213	-0.379	0.65	-0.214	-0.038	0.051	-0.604	1.485	0.671	-0.041	0.59	0.069	0.054	-0.894	-0.333	-1.003	-1.153	0.521	-0.102	-0.203	0.265	0.638	0.062	-0.011	-0.418	1.369	0.958	-0.006	-0.525	-0.425	0.015	-0.181	0.34	-1.14	-1.208	-0.392	-1.486	0.593	0.964	-0.516	0.199	-0.266	0.135	0.055	0.453	0.109	1.191	-0.197	-0.216	-0.347	-1.279	0.056	-0.28	0.807	-0.332	-0.169	-0.584	-1.836	-0.704	0.997	0.186	-0.013	0.652	-0.236	1.041	0.356	0.204	-0.172	0.831	0.068	-0.797	-0.859	-0.61	-1.018	-0.067	-1.354	0.15	-0.14	0.324	0.427	-0.796	-0.06	-0.636	0.322	0.169	-0.323	0.534
CAV3	PPI	1	1.746	-0.541	-0.322	0.234	-0.15	-0.46	-0.113	0.146	0.423	-0.878	0.299	-0.057	0.345	-0.165	-0.009	0.267	-0.073	-0.16	-0.209	-0.024	-0.333	0.045	-0.117	0.132	0.068	-0.052	0.014	-0.043	-0.21	-0.227	0.27	-0.084	0.157	-0.276	0.171	0.123	0.397	-0.01	-0.271	0.261	-0.236	0.004	-0.238	-0.148	0.053	-0.163	-0.008	0.322	-0.358	-0.05	-0.378	0.188	-0.01	-0.05	0.176	0.016	-0.135	0.125	-0.141	0.299	0.463	-0.463	0.038	0.136	-0.29	0.155	0.311	0.077	0.271	0.161	0.231	0.06	0.219	-0.353	0.077	-0.131	0.225	0.053	0.099	-0.092	0.345	0.196	-0.331	0.055	0.399	0.354	-0.463	-0.373	0.206	0.149	-0.507	-0.137	-0.077	-0.164	-0.068	-0.328	0.048	0.028	0.351	-0.137	-0.255	0.037	0.333	-0.001	-0.527	-0.074	0.167	0.318	-0.054	0.227	0.364	0.17	0.043	-0.123	0.128	-0.019	0.058	0.034	0.209	-0.156	-0.011	-0.029	0.147	0.216	-0.404	0.281	-0.084	0.039	-0.219	0.097	-0.157	0.187	-0.328	-0.079	0.048	0.173	0.122	-0.417	-0.202	-0.129	-0.174	0.282	-0.248	0.127	0.394	0.051	-0.2	-0.285	0.113	0.169	-0.269	-0.238	0.144	-0.303	0.112	-0.049	-0.4	0.242	-0.054	-0.215	0.267	0.025	0.05	-0.291	0.033	0.208	0.097	0.251	0.418	-0.066	0.144	-0.092	0.16	0.394	0.214	0.003	-0.182	-0.091	0.013	-0.115	0.294	-0.051	-0.123	-0.017	-0.083	0.086	-0.07	-0.072	0.247	0.229	-0.106	-0.132	0.053	0.152	0.369	0.163	-0.185	0.107	-0.162	0.208	-0.036	-0.21	-0.172	-0.175	-0.25	0.234	0	-0.147	0.056	0.041	0.208	-0.139	0.108	0.305	0.201	-0.212	-0.018	-0.072	0.038	0.297	-0.305	0.2	0.046	-0.472	0.278	0.07	0.412	-0.017	-0.035	0.106	0.194	0.039	-0.113	-0.192	0.06	0.272	0.17	-0.04	-0.006	0.268	-0.271	-0.181	0.345	-0.305	-0.008	0.076	-0.168	-0.205	0.118	0.05	0.067	-0.14	-0.06	-0.257	0.273	0.115
PUM1	PPI	1	19.028	1.558	-3.761	-8.774	1.494	5.798	0.144	5.211	-4.28	-0.835	-1.022	-1.426	0.529	-1.171	-2.285	-1.359	3.238	-3.231	6.719	6.279	1.039	-7.891	0.124	7.83	-5.167	1.768	1.121	1.411	-1.397	-2.086	-0.344	1.662	0.065	0.228	-0.358	-0.954	-0.522	-0.462	1.508	-0.296	2.864	-0.62	0.611	1.798	0.441	-0.715	1.222	-1.699	-1.638	0.12	1.332	2.928	-0.565	0.423	-1.124	-2.644	-0.69	-1.122	-0.591	0.208	0.614	0.629	-0.613	-0.117	2.293	-1.137	-0.792	-1.391	-0.468	-2.357	1.568	0.662	0.456	1.325	0.53	-0.859	-0.804	-2.631	1.448	0.2	1.442	0.179	0.792	-1.612	0.161	0.145	2.836	-1.067	1.441	-0.379	0.722	1.544	-0.839	-0.707	0.036	-0.31	0.905	1.254	-0.271	-0.384	2.209	-0.989	1	-0.675	0.75	1.618	-0.226	0.61	1.061	-0.197	0.754	0.291	-0.722	-0.134	0.578	0.727	-0.628	-2.75	0.914	-2.236	0.301	0.259	-0.33	0.871	-0.912	1.577	-1.593	0.853	0.215	-0.46	0.767	-0.896	0.9	-0.177	-1.275	-0.002	-0.335	0.643	1.125	0.822	-2.687	2.019	0.364	-0.86	1.095	0.049	0.367	-1.394	-0.141	0.409	-0.541	-3.424	1.448	-2.156	1.707	-0.998	-0.965	0.494	-0.881	-0.41	1.645	-0.164	-0.046	0.646	-1.15	1.012	0.848	-1.899	0.314	-1.296	-0.104	-0.088	-0.597	0.327	-0.249	-1.47	0.872	-0.125	0.097	1.269	1.1	-0.6	0.499	-0.087	-0.315	-2.928	-1.43	-1.789	0.463	0.325	-0.443	1.262	1.127	-1.385	0.808	-0.9	0.372	0.632	0.41	-0.366	0.44	0.347	2.129	0.765	1.106	1.308	-0.662	-1.201	-0.306	-0.991	-1.421	-0.995	-1.349	0.781	-0.432	0.637	0.891	1.528	-1.156	0.898	0.429	-1.746	0.5	0.472	-0.09	1.221	0.754	0.794	0.78	-1.06	1.368	-0.391	-0.801	-2.745	0.184	0.74	-0.779	0.201	0.173	-0.284	-1.586	0.158	0.621	-0.816	1.573	-1.032	0.495	-1.346	-0.874	-1.267	-0.962	-0.253	0.548	1.69	0.163	-0.429
GATA2	PPI	1	7.435	1.854	-0.163	-2.985	0.439	2.697	-0.292	2.833	-2.174	-0.931	-0.408	1.304	0.39	1.023	-0.265	0.821	1.562	-0.81	3.589	0.31	0.903	-2.673	-1.27	0.179	-1.36	0.89	-0.266	-1.659	-0.047	-0.067	0.111	0.537	-0.358	0.125	1.342	0.438	-0.093	-0.421	0.729	0.003	-0.796	-0.128	-0.232	0.126	-0.486	-0.772	0.845	0.911	0.242	-0.723	-0.848	-0.273	-0.606	0.197	0.145	-0.592	0.572	0.654	0.875	0.584	-0.674	-0.39	0.148	-0.276	0.109	0.243	0.39	-0.131	-0.78	-0.809	-0.346	-0.241	-0.101	0.765	0.36	0.131	0.364	-0.556	-0.154	-1.091	0.067	-0.784	0.614	1.67	0.735	0.267	0.139	-0.134	1.388	-0.126	0.645	0.412	0.486	0.842	0.602	0.838	1.137	0.063	-0.804	0.63	-1.584	-0.456	0.445	0.078	-0.129	0.146	-0.077	-0.313	0.013	-0.327	-0.138	0.212	-0.138	-0.175	0.121	0.564	0.511	1.306	0.031	0.592	0.45	0.384	0.346	0.819	0.445	0.51	0.135	0.015	0.732	0.659	0.272	0.463	-0.656	-0.043	-0.427	-0.247	0.57	1.064	0.955	-0.13	-0.87	-0.039	0.946	-0.465	-0.029	-0.289	-0.264	0.672	0.418	0.411	-0.321	-0.072	0.403	0.08	-0.162	0.052	-0.601	0.939	0	0.614	-0.236	-0.022	-0.001	1.248	-0.388	-0.077	-0.723	-1.401	0.071	-0.279	0.251	1.065	0.607	0.088	-0.331	1.117	0.007	-0.406	0.663	-1.129	-0.355	0.444	-0.764	-0.2	-0.253	0.734	0.302	0.889	0.248	-0.312	-0.223	0.162	0.373	-0.085	1.03	0.487	-0.845	0.284	-0.43	-0.169	-0.147	0.691	-0.526	-0.112	0.079	0.185	-0.077	0.047	1.392	0.464	0.11	0.064	-0.46	-0.336	-0.346	-0.16	0.082	-0.261	0.082	-1.362	0.634	0.084	0.297	-0.64	0.236	-0.457	-0.117	-0.702	-1.481	-0.584	-0.077	0.612	-0.252	-0.65	0.033	0.44	1.02	0.23	-0.254	-0.08	-0.112	1.019	-0.916	0.489	-0.876	-0.121	-0.522	-0.704	-0.033	-0.026	0.698	-0.617	-0.397	-0.35	0.108	-0.878
SYT4	PPI	1	6.173	-0.579	-0.721	0.319	-0.791	-0.694	0.857	-0.651	1.219	-0.42	0.342	0.476	-0.707	-1.669	1.219	0.443	0.079	0.109	0.338	-0.185	0.436	-1.078	-0.544	0.074	0.97	0.834	-0.02	-0.632	-0.209	0.836	-0.518	-0.247	-0.387	-0.927	0.479	0.658	0.076	0.579	0.313	0.551	0.459	-0.564	-0.439	0.74	-0.389	0.08	0.539	-0.124	-0.493	0.85	-0.14	0.066	0.436	-0.488	0.097	0.976	0.536	0.027	0.134	0.156	0.054	0.428	-0.46	-0.006	0.141	-0.776	0.276	0.28	-0.124	0.507	0.678	0.515	-1.248	-0.402	-0.019	0.33	-0.001	-0.387	0.69	0.009	-0.002	-0.739	-0.295	-0.201	-0.128	-0.513	-0.254	-0.059	-0.305	0.07	0.247	-0.084	0.159	0.137	0.791	0.652	-0.482	-0.092	-0.338	-0.075	0.067	-0.07	-0.364	0.801	0.449	0.515	0.001	0.334	0.285	-0.177	0.329	-0.016	0.046	0.849	-0.126	0.537	0.121	-0.474	-0.25	0.048	-0.18	0.488	0.322	0.514	-0.641	-0.75	0.078	0.069	0.079	-0.479	-0.066	0.109	-0.302	-0.494	0.326	-0.397	0.141	0.017	0.224	0.026	0.17	0.492	-0.391	0.538	-0.314	-0.193	-0.149	0.458	0.863	0.299	0.722	-0.57	0.621	0.034	-1.176	0.429	0.354	-0.195	-0.73	0.102	-0.392	1.018	0.395	-0.501	0.081	0.502	0.113	0.881	0.022	0.081	-1.04	0.139	0.375	0.03	0.079	-0.684	-0.098	-0.115	-0.097	-1.027	-0.752	-0.523	-0.571	0.044	-0.434	-0.326	-0.109	-0.089	-0.37	-0.384	0.035	-0.652	0.442	0.111	-0.667	-0.049	0.096	0.079	-0.57	-0.171	-0.124	-0.444	-0.106	-0.326	-0.238	-0.003	-0.266	-1.168	0.416	0.111	0.24	-0.051	0.347	0.012	0.958	0.123	0.111	0.321	-0.336	0.06	0.426	-0.009	-0.022	0.151	0.284	-0.168	0.319	-0.333	0.094	0.203	-0.482	-0.244	0.045	-0.663	-0.634	0.024	-0.161	0.124	0.48	0.366	0.86	0.378	-0.217	-0.806	0.392	0.356	0.465	-0.655	-0.078	-0.467	0.158	-0.224	-0.078	0.353	0.084	-0.799
SNX6	PPI	1	5.914	-2.079	-2.24	-0.307	-0.099	-1.154	0.593	-1.28	0.456	0.145	-0.226	-0.047	-0.427	-0.425	0.582	-0.675	1.447	0.052	-0.055	-0.507	-0.116	-0.315	-0.722	0.046	0.667	-0.696	-0.318	0.481	-0.085	-0.206	-0.18	0.199	0.53	-0.165	0.423	-0.785	-0.038	-0.713	0.233	0.428	0.117	0.176	0.723	-0.316	0.607	-0.216	-0.122	0.799	0.012	-0.453	0.382	0.454	0.745	-0.83	0.476	-0.366	0.37	-0.357	-0.291	0.003	0.091	0.259	0.482	-0.123	-0.299	-0.406	0.919	0.156	0.476	-0.268	-0.294	0.492	-0.024	0.352	0.632	0.044	0.183	1.002	-0.773	0.01	0.104	-0.647	0.234	0.017	0.163	-0.354	-0.554	-0.266	0.797	-0.406	0.409	-0.49	-0.317	-0.285	-0.148	-0.666	-0.202	-0.268	-0.199	-0.098	-0.086	0.488	0.169	-0.464	-0.696	-0.064	-0.557	0.588	0.4	-0.672	-0.699	-0.399	0.62	0.332	-0.12	-0.189	-0.45	-0.855	-0.373	0.319	-0.175	-0.378	-0.239	-0.807	0.092	-0.646	0.363	-0.002	-0.354	-0.411	0.417	0.833	0.165	0.29	0.443	0.509	0.213	-0.139	0.7	0.15	-0.846	-0.335	-0.154	0.57	-0.878	-0.645	-0.517	0.199	-0.221	-0.171	-0.257	0.105	-0.013	0.024	0.456	-0.114	0.016	-0.907	0.692	-0.509	0.069	-0.048	-0.304	0.551	-0.65	-0.086	-0.191	0.63	0.616	0.115	-0.62	0.064	0.118	-0.39	0.078	-0.327	0.323	0.223	-0.042	0.228	1.001	0.206	-0.111	0.241	-0.166	0.468	-0.421	-0.237	-0.649	-0.386	0.481	-0.115	0.47	-0.574	0.471	-0.4	-0.621	0.969	-0.239	-0.408	0.208	-0.546	-0.078	0.113	0.073	0.887	-0.981	0.107	0.402	0.219	-0.619	0.242	-0.592	-0.388	-0.004	0.034	0.104	0.667	-1.043	0.182	-0.117	-0.876	0.012	0.185	1.013	0.363	0.2	-0.351	-0.75	-0.301	-0.474	0.073	0.189	0.373	0.313	0.071	0.121	0.366	0.563	0.197	0.394	0.405	-0.088	0.043	-0.248	0.505	0.181	-0.581	-0.085	-0.074	-0.241	-0.406	-0.092	0.046	-0.348	0.35
SP7	PPI	1	7.673	0.975	2.349	-3.641	0.837	1.761	-0.559	0.259	-2.736	0.283	-0.099	0.212	0.225	0.08	0.108	0.39	-0.845	-1.16	2.087	-0.255	0.452	-0.148	-1.429	-1.656	-1.242	-0.081	-0.661	0.517	0.595	0.187	0.765	1.883	-0.331	-2.286	-0.24	0.306	-1.841	-0.705	1.226	-1.15	-0.576	0.454	0.53	-0.068	-0.029	-0.307	0.662	0.847	0.624	-1.463	-0.499	-0.188	-0.211	0.793	-0.751	0.823	-0.357	0.325	-0.009	1.113	0.096	-0.287	1.197	-1.621	-0.669	-0.308	-0.333	0.26	-1.173	-0.541	0.085	-0.588	0.587	-0.38	0.21	0.232	0.728	-1.451	-0.121	0.174	0.137	-0.277	0.498	0.204	0.289	0.188	0.068	-0.186	-0.395	1.183	1.202	0.193	0.788	0.02	0.593	-0.144	0.193	0.285	0.151	0.32	-0.417	0.176	0.119	0.655	-0.116	-0.314	-0.595	-0.058	-0.4	-0.245	1.005	0.238	0.337	-0.323	0.38	-0.12	0.469	-0.433	-0.249	-0.564	-0.249	0.5	-0.561	-0.71	-0.03	-0.703	0.852	0.204	-0.184	0.148	-0.482	-0.002	-0.268	0.102	0.84	-0.872	0.84	0.235	0.813	0.303	-0.722	0.781	-1.698	-0.317	0.584	1.134	0.105	-0.232	-0.279	-0.133	0.318	-0.475	0.262	0.251	0.345	1.016	-0.515	0.366	-0.018	0.377	-0.557	0.229	-0.817	0.508	-0.573	0.06	0.371	0.241	0.493	0.499	-0.264	-0.78	0.316	0.97	0.631	0.979	0.595	0.24	1.078	0.247	0.561	1.098	-0.804	-0.197	-0.661	0.625	0.158	-0.251	0.119	-0.089	0.769	0.661	0.445	-0.45	-1.386	-0.19	0.041	0.802	0.956	-0.035	0.296	0.054	0.896	0.253	-0.158	0.651	-0.29	-0.857	0.315	0.317	-0.717	0.359	0.598	-1.191	-0.141	-0.192	-1.203	0.03	0.025	-0.3	-0.228	0.017	-0.1	0.087	0.009	0.525	-0.584	-1.201	-0.9	0.193	-0.023	-0.491	-0.406	0.017	-0.472	0.062	0.31	0.548	1.46	-0.002	0.155	0.462	0.31	-0.478	0.125	-0.224	0.594	0.256	0.092	0.026	-0.196	0.347	0.106	-0.041	0.518	0.183
DKK3	PPI	1	5.294	-0.403	-0.993	-1.425	0.463	-0.898	-0.63	0.564	-1.774	-0.807	0.083	-0.217	0.003	1.761	0.016	0.025	0.455	-0.573	0.941	-0.198	1.302	-2.449	-2.222	2.162	-1.29	-0.672	0.812	0.048	0.786	0.64	0.242	0.457	-0.177	0.03	1.212	0.837	-0.782	0.913	-0.705	-1.477	1.123	0.439	0.83	0.572	-0.536	1.007	-0.22	-0.534	-0.42	-1.194	-0.057	0.902	0.992	0.247	0.846	-0.458	0.278	0.367	0.124	0.567	0.378	0.043	0.341	-0.481	-0.354	0.168	0.341	-0.671	0.095	-0.38	0.129	1.215	-0.091	-0.405	-0.079	0.041	0.199	-0.649	0.318	-0.446	-0.045	0.727	0.266	-0.412	0.587	0.186	-0.104	-0.187	-0.288	-0.197	-0.258	0.652	0.201	-0.898	-0.151	0.3	-0.346	0.513	0.516	0.481	0.317	0.411	0.452	0.361	-0.266	-1.925	0.271	-0.346	0.25	0.225	-0.052	-0.317	-0.014	0.4	0.09	-1.066	0.128	0.15	-0.289	-0.105	0.346	-0.761	0.099	-0.854	-0.489	-0.339	-0.02	-0.328	-0.087	-0.112	0.105	0.512	0.05	-0.399	-0.02	-0.143	-0.789	-0.296	-0.648	-0.247	-0.369	0.123	-0.467	0.459	0.319	0.411	-0.123	-0.288	0.274	-0.293	-0.571	0.236	0.254	0.256	0.047	0.01	-0.01	0.614	0.296	-0.41	-0.356	0.135	-0.596	-0.426	0.483	-0.072	-0.077	0.493	0.134	-0.084	0.284	-0.756	-0.059	-0.393	0.545	0.268	0.371	-0.214	0.793	-0.303	-0.356	-0.198	0.362	0.171	-0.038	-0.338	0.228	-0.218	0.047	0.064	0.625	-0.177	0.046	-0.418	-0.432	0.11	-0.521	-0.181	0.491	0.113	-0.092	0.121	-0.385	0.223	-0.61	-0.105	-0.003	-0.562	0.508	-0.539	-0.434	-0.365	0.388	-0.994	0.023	0.112	-0.532	-0.27	0.567	0.349	-0.079	0.126	-0.059	-0.137	-0.058	-0.492	-0.238	0.068	0.282	0.065	-0.553	0.379	-0.418	-0.039	0.19	0.456	-0.216	0.45	-0.002	-0.022	0.353	0.263	0.056	-0.254	0.147	-0.266	-0.313	-0.228	0.528	-0.338	-0.2	0.359	0.705	-0.049	-0.468	-0.195
FEZ1	PPI	1	6.884	-2.168	-2.361	0.712	-0.464	-0.008	-0.553	-3.019	-0.113	2.979	-1.699	-0.052	-0.482	0.507	1.82	3.372	-3.575	0.839	0.022	0.225	-0.107	-0.662	0.697	-1.799	-1.15	-1.478	1.287	0.993	1.595	-0.759	-0.425	0.976	-0.331	0.323	0.577	-0.347	-0.048	0.647	-0.455	-0.293	-0.202	0.015	-0.343	-0.061	0.882	-0.248	-0.3	0.027	0.314	0.503	-0.612	-0.322	-1.163	0.035	-0.418	-0.622	-0.322	0.427	-0.725	0.415	0.247	-0.079	0.364	-0.714	-0.021	-0.356	0.329	-0.014	-0.211	-0.76	-0.115	-0.268	-0.195	-0.437	0.552	-0.514	0.297	-0.658	-0.078	-0.155	0.634	-0.208	-0.572	0.308	-0.49	0.157	1.311	0.466	0.43	-0.56	0.157	-0.963	-0.09	-0.06	-0.313	0.623	-0.864	0.317	-0.913	-0.104	0.358	0.351	0.668	-0.212	0.311	0.148	0.066	0.081	0.303	0.577	-0.692	-0.863	0.455	-0.486	-0.23	-0.322	-0.113	0.627	-0.572	0.967	0.437	0.362	-0.066	-0.148	0.677	-0.061	-0.455	-0.179	-0.107	0.154	0.534	0.678	0.232	-0.182	-0.358	-0.852	-0.049	0.172	-0.484	0.741	0.003	0.095	-0.368	-0.641	0.164	0.168	0.517	0.552	0.026	-0.041	1.076	1.101	-0.41	-0.28	0.427	0.593	-0.39	-0.146	0.247	0.332	0.293	-0.155	0.229	-0.332	0.462	1.01	-0.474	0.041	-0.447	-0.367	0.371	-0.314	-0.945	-0.314	0.467	-0.196	-0.041	-0.04	0.259	-0.28	-0.722	0.269	-0.452	0.881	-0.342	0.28	-0.651	0.258	0.263	-0.102	-0.775	-0.187	-0.275	0.097	0.747	-0.717	-0.22	-0.111	-0.125	0.73	0.881	-0.396	0.355	0.548	-0.065	-0.337	-0.474	0.093	0.116	0.097	-0.038	-0.108	-0.295	0.39	-0.43	0.066	-0.409	-0.247	0.059	-0.546	1.125	-0.197	1.031	-0.367	0.376	0.083	0.128	-0.113	-0.023	-0.026	-0.011	-0.1	-0.974	0.43	0.201	0.25	0.27	-0.152	0.349	0.451	0.097	0.171	0.241	0.465	-0.26	0.192	-0.044	0.216	0.676	-0.415	-1.008	-0.803	0.767	0.305	-0.509	0.042
SNX4	PPI	1	6.042	-2.09	-1.51	0.401	0.1	-0.68	0.043	-1.361	0.058	-0.367	-0.195	0.085	0.325	0.138	-0.251	-0.203	0.272	0.256	0.088	-0.442	0.47	0.255	-0.16	0.139	0.751	0.193	-0.554	0.02	-0.616	-0.162	0.19	0.482	-0.185	0.189	0.118	-0.04	-0.56	0.235	0.513	0.897	0.508	0.763	0.006	-0.159	0.244	-0.055	-0.404	0.334	0.638	-0.595	-0.207	0.341	0.466	-0.578	0.978	0.107	0.478	0.48	-0.63	-0.131	-0.317	-0.165	0.525	0.324	-0.313	-0.549	0.107	0.149	-0.067	0.867	-0.061	-0.018	0.167	0.217	-0.322	-0.468	-0.368	0.629	0.417	0.438	-0.098	-0.496	0.045	0.236	-0.567	-0.929	-0.857	-0.055	0.066	-0.636	-0.188	-0.404	0.311	-0.21	-0.016	-0.661	0.299	-0.437	0.554	0.111	0.183	0.347	1.413	0.135	-0.593	0.35	-0.053	-0.78	0.28	0.21	-0.042	0.898	-0.156	-0.816	-0.638	-0.247	-0.078	0.208	-0.322	0.002	-0.494	0.002	-0.176	-0.234	-0.024	0.172	0.175	-0.575	-0.335	-0.07	-0.105	-0.483	-0.086	-0.033	0.026	-0.461	0.346	0.576	-0.174	-0.495	0.814	0.51	-0.783	0.546	0.886	0.11	-0.078	-0.619	-0.629	0.5	0.268	-0.316	-0.061	-0.343	0.159	0.684	-0.383	0.36	0.157	0.656	-0.583	-0.249	0.172	-0.317	-0.959	-0.592	-0.166	0.519	-0.119	0.335	0.04	-0.021	-0.115	-0.355	-0.748	-0.622	0.94	-0.266	0.117	-0.802	-0.479	0.409	-0.859	0.537	0.176	-0.744	-0.139	0.009	0	0.05	-0.142	0.29	-0.053	-0.216	-0.643	0.13	0.186	0.018	0.672	-0.867	-0.141	-0.229	1.103	-0.593	-0.328	-0.488	-0.248	1.168	-0.261	0.08	0.983	0.132	-0.04	-1.076	0.342	0.244	0.052	0.775	0.396	-0.236	0.308	-0.073	-0.939	-0.132	0.361	0.051	0.253	1.005	0.042	-0.55	-0.356	-0.241	-0.221	-0.103	-0.334	0.202	0.595	0.604	0.353	0.255	-0.198	-0.112	-0.441	0.406	0.008	0.177	-0.554	0.511	0.622	0.295	0.238	0.123	-0.211	0.439	-0.376	0.353
CLCF1	PPI	1	3.369	-0.658	0.602	-1.94	0.786	-1.004	-0.68	0.288	-0.343	-0.48	-0.132	-0.254	-0.213	0.609	-0.624	-0.363	0.38	-0.48	-0.366	-0.152	-0.521	-0.507	-0.685	-0.031	-0.402	-0.156	-0.624	-0.117	0.123	-0.158	-0.721	1.053	-0.666	-0.256	0.297	-0.577	0.136	0.385	0.175	0.112	-0.228	-0.435	-0.474	0.513	0.435	0.415	0.345	-0.348	-0.279	-0.172	-0.099	0.432	0.185	-0.206	0.521	0.277	-0.075	0.547	0.632	0.34	-1.131	0.297	0.411	0.204	0.154	0.555	0.247	-0.259	0.047	0.171	0.111	-0.302	-0.909	0.57	-0.146	-0.074	0.412	-0.948	0.278	-0.944	0.29	0.218	0.566	0.011	-0.599	0.131	0.168	-0.524	-0.169	0.575	0.421	0.267	0.03	-0.042	-0.693	-0.084	0.467	0.315	0.683	0.654	0.938	0.677	0.141	-0.205	-0.155	-0.415	-0.484	0.141	-0.144	0.028	0.379	-0.136	-0.118	-0.134	-0.024	-0.274	0.369	-0.076	-0.057	-0.526	-0.372	-0.237	0.015	-0.744	0.143	0.055	0.464	0.728	0.161	-0.055	-0.029	-0.145	0.364	0.117	-0.099	0.206	-0.053	0.021	0.061	-0.311	-0.143	-0.118	0.021	0.045	-0.277	0.241	-0.541	-0.446	0.144	0.179	-0.082	-0.183	0.097	-0.035	0.113	-0.64	0.296	0.159	0.245	0.345	0.612	0.051	-0.075	-0.532	-0.095	-0.369	-0.362	0.956	0.18	0.065	-0.271	-0.308	-0.245	-0.231	-0.077	-0.147	-0.179	-0.671	-0.244	-0.572	0.1	0.118	0.573	-0.027	0.067	0.645	0.156	-0.163	0.07	-0.515	-0.157	-0.357	-0.125	0.166	-0.511	0.134	0.29	0.076	0.224	-0.243	0.226	-0.328	0.05	-0.299	0.149	0.602	0.238	0.194	-0.065	-0.091	0.131	-0.352	0.24	-0.205	0.325	0.082	-0.136	0.401	0.065	0.006	-0.117	0.008	-0.185	-0.38	-0.298	0.088	-0.569	-0.43	0.295	0.177	-0.205	0.211	0.574	-0.257	-0.208	0.125	0.048	0.093	-0.372	-0.154	0.656	-0.503	-0.236	-0.267	0.188	-0.23	0.254	-0.002	-0.49	0.322	-0.24	0.32	0.039	-0.474	-0.109	0.515
PTGS1	target	1	7.666	-1.514	-0.859	-1.843	0.228	-1.706	0.146	0.471	0.239	-2.347	0.532	-0.022	-0.151	0.02	-0.063	0.37	-0.231	-0.388	-0.856	-0.063	-1.764	1.065	0.048	-0.21	-0.225	-0.07	0.543	-1.678	-0.035	1.125	1.082	0.092	-1.871	0.288	-0.552	0.904	-0.252	1.311	0.575	-0.987	-1.846	0.243	0.358	0.546	-1.129	0.86	-0.283	-0.083	0.299	-1.063	-0.377	0.152	-0.153	-0.272	0.83	-0.48	-0.313	1.597	0.099	-0.34	1.302	0.588	-0.194	-0.707	0.011	-0.181	0.831	-0.247	-0.749	0.261	0.588	0.689	0.451	-0.029	-0.679	0.47	-0.625	0.16	-0.23	-0.156	-0.725	-1.066	0.055	0.936	0.105	-0.1	-0.657	0.489	0.277	-0.594	-0.295	-0.182	0.412	0.272	-0.147	-0.296	-0.574	0.319	0.057	0.45	-0.086	0.166	0.02	0.188	0.511	-0.834	-0.038	0.013	0.459	-0.73	-0.12	-0.173	0.039	0.233	0.019	-0.09	-0.188	0.174	-1.225	-0.235	-1.184	0.068	0.254	-2.229	0.129	-0.662	-0.209	-0.881	-0.228	-0.306	-0.026	0.183	-0.11	0.382	0.854	-0.444	-0.626	0.087	0.208	0.948	0.71	-1.002	-0.144	0.407	-0.542	0.167	0.039	0.082	-0.09	1.074	-0.302	-0.631	0.29	0.075	-0.431	0.274	0.627	0.814	0.812	-0.416	-0.135	-0.678	0.27	-0.198	-0.114	-0.499	0.4	-0.399	-0.524	-0.267	0.282	0.841	0.238	-0.45	-0.347	-0.155	0.43	0.618	0.265	0.24	0.256	-0.973	0.424	-0.527	0.255	-0.532	-0.953	0.21	-0.06	-0.048	0.118	-0.229	0.016	-1.58	-0.236	0.305	0.338	1.034	0.427	-0.59	-0.27	1.206	0.522	0.333	-0.893	0.096	-0.04	0.278	0.062	0.027	0.338	0.864	-0.204	-0.164	0.705	0.093	-0.195	-0.418	-0.113	-0.033	1.092	0.09	-0.333	1.448	-0.297	0.702	0.168	-0.198	0.619	-0.107	0.205	0.531	-0.059	0.156	0.323	-0.625	0.533	0.635	-0.626	-0.309	0.282	0.169	0.719	-1.147	-0.38	0.176	-0.349	0.287	-0.432	0.039	-0.192	-0.357	-0.941	-0.437	-0.145	-0.045
INPP1	PPI	1	5.51	-1.25	-1.25	-0.465	-0.222	-1.119	-0.174	-0.244	0.811	-0.673	0.137	0.272	0.355	-0.239	0.873	0.468	-0.315	-0.628	0.773	0.063	0.066	-0.329	-0.03	0.438	0.611	-0.573	0.118	-0.526	0.53	-0.187	0.079	0.333	0.531	-0.65	-0.576	0.333	-0.563	-0.814	0.462	0.529	0.563	-0.863	0.269	-0.256	0.062	-0.072	-0.415	0.042	0.146	-0.038	-0.188	-0.781	-0.45	-0.724	0.813	0.106	0.196	0.177	-0.205	-0.175	-0.178	0.382	-0.257	0.121	-0.492	0.084	-0.281	-0.263	0.226	0.644	0.565	-0.093	0.435	-1.039	0.433	-0.371	-0.368	0.325	-0.565	0.477	0.347	0.042	0.179	0.469	-0.721	0.469	0.452	-0.544	0.035	-0.638	-0.115	-0.493	0.495	-0.433	-0.067	-0.101	-0.061	0.016	-0.684	-0.297	-0.726	-0.467	-0.238	-0.437	0.061	-0.85	0.764	0.197	0.622	-0.367	-0.109	0.66	0.143	-0.086	0.181	0.102	-0.03	0.55	-0.197	-0.076	-0.443	-0.049	-0.324	0.206	0.838	-0.015	-0.527	0.14	0.664	0.72	-0.037	-1.057	-0.658	1.124	-0.061	-0.793	-0.469	0.04	-0.435	0.208	0.21	-0.257	-0.133	-0.08	-0.094	-0.362	-0.074	-0.022	-0.311	0.286	-0.201	0.042	0.22	-0.274	0.081	0.1	0.497	-0.069	-0.47	0.235	-0.18	0.117	0.741	0.474	-0.108	0.031	-0.169	0.633	0.365	0.391	-0.124	-0.886	0.441	0.728	-0.093	-0.538	0.587	1.073	-0.163	0.175	-0.072	-0.29	-0.249	-0.786	0.335	-0.563	-0.013	0.667	0.093	0.454	-0.359	0.627	0.062	-0.041	-0.55	-0.196	-0.638	-0.993	-0.202	-0.648	-0.294	0.199	-0.39	-0.658	0.44	-0.503	0.21	-0.24	0.068	-0.13	0.546	0.497	0.464	-0.276	0.036	0.091	-0.039	0.058	0.436	-0.312	0.376	0.279	0.416	-0.376	0.173	0.656	0.465	-0.05	0.171	-0.41	0.402	0.114	0.017	-0.158	0.305	-0.741	0.315	0.046	0.292	0.356	0.11	0.246	0.069	0.251	-0.509	0.391	0.141	0.146	0.185	0.443	-0.102	-0.174	0.102	-0.698	0.553	0.258
RCSD1	PPI	1	7.914	-0.271	0.933	-1.221	-0.32	0.169	0.448	0.663	-1.7	2.778	-1.614	0.548	0.417	0.823	1.461	-1.023	0.33	-0.064	-0.081	0.809	2.442	-1.028	-2.898	-1.348	1.157	0.013	-0.717	-0.977	0.814	0.773	-0.667	-0.101	-0.211	0.417	-0.637	1.968	-0.633	-0.254	-0.387	-0.443	0.459	0.906	-1.277	-0.638	-2.812	-0.743	-0.74	-0.185	-0.01	0.305	-1.05	-0.334	-0.589	-0.411	0.947	0.102	-0.225	-0.185	0.317	-0.893	1.178	-0.461	-0.459	0.315	0.824	-0.704	-0.915	0.576	0.182	-0.466	-0.233	-0.467	0.146	0.139	-0.232	-0.879	0.879	0.474	-0.309	1.12	-0.641	-0.13	-0.255	-0.339	0.457	-0.086	-0.507	0.789	-0.43	-0.759	-0.854	0.414	-0.576	-0.672	0.022	-0.338	-0.33	0.54	0.26	-0.64	-0.626	-0.216	0.314	0.403	-0.137	-0.995	-0.144	-0.199	0.367	-0.11	-0.247	-0.17	-0.75	0.802	-0.077	0.056	0.757	-0.237	0.481	-0.137	0.465	0.706	-1.303	-1.19	0.112	0.485	1.027	0.19	0.685	-0.089	0.634	0.308	0.036	0.082	0.086	1.14	0.778	-0.321	-0.819	0.35	-0.663	0.97	-1.116	0.694	0.943	0.949	0.708	0.783	0.664	-0.034	-0.032	0.839	-0.293	0.347	0.153	-1.407	0.938	-1.282	0.387	0.005	0.321	0.548	-0.332	0.687	-0.912	0.074	0.315	0.316	0.23	-0.848	-0.274	0.158	-0.862	0.46	0.335	-0.067	-0.077	0.032	-0.555	1.343	-0.656	0.386	-0.995	1.026	-0.368	-0.888	0.825	-0.438	-0.271	-0.751	0.004	-0.208	0.103	-0.184	-0.067	-0.509	0.252	0.192	0.714	0.748	0.343	-0.709	0.338	-0.108	-0.103	-0.182	0.501	-0.251	-0.16	-0.537	0.068	0.429	-1.105	0.119	-0.454	-0.392	-0.224	0.433	0.501	0.927	1.215	0.017	-0.685	-0.219	0.568	0.651	-0.174	0.04	-0.913	-0.983	-0.817	0.339	0.336	-0.434	0.546	-0.238	0.62	-0.654	0.798	-0.163	-0.341	0.409	0.662	-0.149	0.841	-0.023	0.471	-0.491	1.235	-0.414	0.085	-0.241	-0.178	0.562	0.352	-0.305
IRAK1	target	1	12.559	0.982	-1.211	-4.832	1.177	1.086	-0.652	2.075	-3.628	-0.477	-0.741	1.093	-0.299	2.371	-0.507	-1.139	0.405	-1.269	-1.668	-0.611	1.816	-0.433	0.065	-2.698	-0.921	0.121	-0.389	0.46	-2.566	-1.862	-0.478	0.798	-0.667	-0.961	0.309	-0.973	-0.32	-0.158	0.748	0.092	0.705	0.289	0.583	-0.177	0.392	0.512	-0.835	1.649	0.419	-1.084	-1.293	0.924	-0.367	-1.095	0.277	-0.297	-0.551	-0.183	0.289	0.196	0.223	-0.372	0.953	-0.321	-1.016	-0.171	-0.635	-1.265	0.323	-0.024	0.146	-0.704	0.285	0.779	-1.835	-0.774	0.118	0.474	0.933	-1.391	-0.783	0.923	-1.555	-0.03	-0.697	-1.354	0.22	-0.875	-0.007	-0.043	0.116	0.301	-0.701	-1.486	0.776	-0.105	-1.335	0.494	0.359	0.164	1.12	0.324	-0.877	0.096	-0.778	0.654	0.575	-0.24	0.574	0.216	1.183	1.091	-0.748	0.404	0.717	0.7	0.066	-1.509	1.524	-0.264	1.081	-1.509	0.908	0.386	0.978	-0.589	-0.548	0.945	-1.129	0.162	0.008	0.006	0.651	1.124	0.125	0.074	-0.091	-1.417	-0.425	-0.281	0.277	0.213	0.269	0.055	-0.025	0.309	-1.093	-0.829	-0.326	0.125	0.134	-0.33	0.344	0.346	-0.42	-0.086	-0.556	-2.114	-0.006	0.834	0.036	-1.394	0.48	-0.58	-1.376	-0.304	0.963	-0.684	0.445	-0.095	0.993	0.254	-0.997	0.378	0.562	0.492	0.023	1.245	-0.911	0.566	0.184	-0.603	-0.877	-1.463	-0.635	0.643	-0.682	0.514	-0.238	1.353	-2.148	0.062	-0.406	1.095	0.239	0.874	-0.314	0.317	-0.738	0.908	-0.005	0.323	-1.498	0.208	-0.1	0.714	-0.094	-0.217	0.008	-0.531	1.307	0.352	0.234	0.279	0.36	0.39	-0.523	-0.464	0.042	0.058	-0.135	-0.365	0.551	0.771	1.154	-0.374	-0.69	-0.006	1.073	0.193	0.754	0.795	-0.315	0.321	-0.181	-0.631	-0.75	0.011	0.684	-0.082	-0.376	0.301	0.16	0.266	0.013	-0.013	-0.714	0.115	0.94	0.351	0.77	0.595	-0.966	0.051	-0.039	0.746
FRAT1	PPI	1	6.071	-1.287	0.662	-4.102	0.565	-0.71	-1.474	-0.124	-3.728	0.884	-0.646	0.181	0.65	3.248	1.624	1.271	-3.195	-0.411	-0.662	0.59	-0.553	-1.464	-0.603	-0.666	-1.171	-0.947	0.062	1.621	0.506	0.436	0.185	0.802	-0.614	0.606	-0.428	-0.413	0.507	-0.029	0.091	-1.158	-0.874	0.642	0.637	-0.309	0.097	0.075	0.252	-0.388	0.095	0.661	-0.221	0.801	0.326	-0.322	-0.138	0.74	-0.612	-0.599	0.569	1.343	-0.433	-0.32	-0.479	0.359	0.371	0.15	-0.651	-0.069	-0.105	-0.279	-0.691	-0.582	-0.819	-0.635	0.087	-0.123	0.62	0.291	-0.007	0.05	-0.066	-0.448	-0.445	-0.278	-0.825	-0.315	0.394	0.186	0.506	-0.284	-0.908	-0.587	-0.228	-0.422	-0.613	0.043	0.198	0.17	-0.452	-0.869	-0.121	-0.054	0.636	-0.164	-0.434	-0.596	-0.626	-0.272	-0.461	-0.108	-1.265	-0.332	-0.088	-0.688	0.595	-0.617	-0.143	0.399	0.326	-0.034	0.279	0.404	-0.798	0.484	-0.403	-0.375	-0.23	0.595	0.211	-0.449	-0.372	0.444	-0.026	0.277	-0.25	0.289	-0.424	-0.802	0.63	0.006	0.392	-0.588	0.467	-0.668	-0.035	0.359	0.3	-0.265	0.34	-0.118	-1.009	0.155	-0.297	-0.018	-0.193	-0.833	-0.433	1.492	0.076	1.002	-0.579	0.298	0.13	0.043	-0.221	0.46	0.307	0.546	0.497	-0.487	-1.057	0.366	0.545	0.197	0.331	-0.205	-0.072	0.279	-0.174	-0.603	0.049	0.695	-0.2	0.101	-0.266	-0.621	0.595	0.188	-0.246	1.291	0.242	0.697	-0.521	0.048	0.541	-0.081	-0.112	-0.644	-0.441	-0.859	-0.23	-0.487	0.186	0.235	0.149	-0.454	0.222	-0.797	0.041	-0.324	-0.252	-0.133	-0.113	0.862	0.348	0.375	-0.047	-0.057	0.252	0.249	0.323	1.195	-0.455	0.216	0.19	-0.072	0.297	-0.616	0.28	0.645	-0.513	0.428	-0.41	-0.554	-0.789	-0.4	0.601	0.11	-0.458	-0.124	0.178	-0.751	0.189	0.331	0.16	0.007	-0.377	-0.266	-0.041	-0.608	0.652	0.418	-0.41	0.718	0.055	0.984
DDC	PPI	1	6.014	-1.447	-1.644	-0.922	0.071	-1.073	0.46	0.341	-0.207	-1.336	0.752	0.227	0.387	1.006	-0.245	-0.414	0.827	-0.264	0.804	-0.156	-0.019	-0.921	-0.429	0.779	0.709	0.182	0.586	-0.166	-0.96	-0.148	-0.2	0.322	0.434	-0.467	-0.325	-0.397	0.099	0.175	-0.274	0.052	-0.067	-0.618	0.797	-0.436	-0.254	-0.234	-0.053	-0.088	0.55	0.661	-0.506	-0.015	-0.259	-0.648	-0.177	0.038	-0.508	0.431	-0.124	-0.355	-0.12	-1.002	0.311	-0.464	0.294	-0.405	0.322	0.361	0.326	0.404	0.333	-0.247	-0.137	0.753	-0.044	-0.042	-0.359	0.12	-0.878	0.65	-0.404	0.26	-0.061	0.165	0.202	-0.806	0.66	-0.092	0.46	0.865	-0.096	-0.331	-0.539	0.494	0.608	0.071	-0.045	-0.587	-0.893	0.553	0.037	0.997	-0.119	0.154	-0.455	0.58	1.076	-0.118	-0.283	0.879	0.261	-0.574	-0.368	-0.381	-0.499	-0.089	0.29	0.54	0.152	0.552	0.599	0.223	-0.081	-0.785	0.181	-0.179	0.215	-0.325	-0.272	0.073	-0.003	-0.261	0.132	0.469	0.736	0.27	0.14	0.489	-0.041	0.405	-0.706	-0.239	-0.127	0.175	0.321	0.152	-0.481	0.888	0.112	-0.051	-0.59	0.472	0.805	-0.47	-0.013	0.444	0.368	0.094	0.537	0.073	-0.131	-0.556	-0.348	-0.018	-0.255	0.042	-0.071	-0.302	0.679	0.146	-0.388	0.236	0.163	-0.386	0.02	-0.639	-0.18	-0.287	0.312	-0.261	0.135	0.837	-0.607	-0.155	-0.391	-0.146	-0.903	0.204	0.696	0.804	0.058	0.314	0.462	-0.179	-0.203	0.182	-0.112	-0.308	0.056	-0.336	0.259	0.067	0.063	0.066	0.317	-0.212	-0.041	-0.041	-0.245	0.278	-0.185	0.234	0.889	-1.134	-0.112	0.228	0.456	-0.106	0.758	0.068	0.122	0.294	0.015	-0.348	-0.061	0.239	0.17	0.16	0.231	-0.082	-0.379	-0.286	-0.549	-0.508	-0.287	-0.365	-0.034	-0.245	-0.103	0.429	0.077	-1.156	-0.576	-0.006	-1.075	-0.264	0.063	-0.322	-0.884	0.079	0.093	-0.363	0.218	-0.402	0.646	-0.159
RASAL1	PPI	1	11.999	-2.513	-3.099	-2.104	-0.578	-1.77	-0.197	1.133	-0.388	-2.309	0.746	-0.472	0.4	2.184	0.031	-1.284	-0.487	-0.623	-1.477	0.919	-0.892	0.222	-0.34	-0.752	0.862	-1.011	0.204	-0.148	-1.682	1.269	-0.371	-1.803	0.994	0.032	-0.74	-1.001	-0.445	-0.158	-0.88	-0.319	-0.972	1.033	0.121	0.5	0.329	-0.248	0.03	-0.005	-0.241	0.039	-0.364	0.258	0.373	0.6	0.724	-0.962	-0.585	-0.238	-0.285	-0.277	0.792	0.939	-0.557	-0.542	0.523	-0.067	-0.202	-1.093	-0.082	-1.751	0.559	0.582	-0.818	1.014	-0.501	0.479	0.803	-0.569	0.063	0.028	-0.624	0.378	0.186	-0.032	0.062	-0.808	0.602	1.153	0.306	0.109	0.916	-0.371	0.016	-1.094	-0.936	-0.036	0.409	0.518	0.832	0.792	-0.595	-0.446	0.517	-0.466	-0.59	-0.67	-0.308	0.609	0.64	0.075	-0.084	0.136	-1.232	0.315	1.141	1.489	0.594	-0.04	0.327	-1.218	0.523	-1.382	-0.181	-0.413	1.152	-0.015	-0.449	0.043	1.624	-0.245	-0.101	-0.423	-0.822	-1.271	-0.029	-0.902	-0.189	-0.928	0.799	-0.243	0.168	-0.663	0.522	-0.262	0.459	-0.181	-0.197	-0.087	0.767	0.39	-0.514	-1.112	0.624	0.252	-0.319	-0.672	0.166	-0.486	-0.669	0.103	-0.477	1.108	-0.394	0.387	1.59	-0.244	0.355	0.899	0.12	-1.009	-0.466	-0.997	-0.085	0.033	0.223	0.188	0.157	-1.009	-1.025	-0.26	-0.999	-0.092	-0.592	-0.092	-0.199	-0.941	-0.846	-1.148	-0.41	-0.243	0.932	0.143	0.063	-1.943	-0.377	2.533	1.114	0.532	0.784	-0.965	0.944	-0.292	0.11	0.25	1.532	0.702	-0.394	-0.036	-0.234	-0.07	0.218	0.053	0.115	0.296	0.311	-0.843	0.467	-0.275	-0.801	0.862	1.711	1.067	-0.451	-0.154	-0.155	-0.126	-1.694	-0.955	1.017	0.016	-1.417	0.294	0.669	0.833	1.51	-0.682	0.91	-0.347	-0.685	2.156	0.26	0.693	1.023	0.998	-0.047	0.685	1.235	1.01	-0.08	0.815	1.6	1.083	-1.911	-0.215	0.798	-0.09
LYPD4	PPI	1	3.56	0.82	-0.622	-0.828	0.098	0.302	0.07	0.698	0.594	-0.735	-0.063	-0.395	0.884	0.037	0.401	0.205	0.658	-0.553	-0.374	0.401	-0.134	-0.338	0.905	0.68	-1.303	-0.109	0.137	0.626	-1.327	-0.158	0.345	-0.154	-0.69	-0.912	-0.349	0.037	0.088	-0.353	-0.036	0.515	0.368	-0.565	-0.364	0.018	-0.252	0.217	0.11	-0.414	-0.313	0.029	-0.628	0.018	-0.111	-0.339	0.361	-0.415	-0.262	0.161	-0.045	-0.463	-0.015	-0.436	0.588	-0.212	-0.448	-0.208	-0.005	-0.028	0.431	0.41	-0.395	0.605	-0.131	0.237	-0.651	0.259	0.39	0.331	-0.588	0.281	-0.551	0.037	-1.092	0.203	0.107	-0.252	-0.048	-0.044	-0.384	-0.191	0.041	-0.589	0.092	0.097	0.183	0.119	0.283	-0.029	-0.353	-0.396	-0.117	0.414	-0.429	0.179	-0.05	-0.402	-0.141	0.201	0.168	-0.114	0.27	-0.221	-0.056	-0.525	-0.399	-0.236	-0.035	0.265	0.455	0.437	-0.177	-0.622	-0.102	-0.559	0.311	0.358	0.333	0.325	-0.078	-0.159	-0.332	0.144	0.115	0.303	-0.058	-0.096	0.267	-0.154	0.228	-0.089	-0.487	-0.328	-0.26	0.218	0.217	0.092	-0.189	-0.373	0.132	0.237	-0.066	0.077	0.468	-0.103	-0.123	-0.561	0.254	-0.042	-0.041	0.228	-0.289	-0.237	0.124	0.004	0.037	0.243	-0.266	-0.185	0.198	-0.029	0.046	-0.605	-0.193	-0.274	-0.049	0.018	-0.06	-0.097	0.555	-0.145	-0.078	0.359	-0.064	0.374	-0.395	0.177	0.09	0.328	-0.078	0.3	0.406	0.01	0.258	-0.404	-0.328	0.243	0.109	-0.278	0.156	-0.152	-0.318	-0.665	0.278	-0.173	0.351	0.011	-0.21	-0.393	-0.32	0.028	0.291	0.129	0.472	0.466	0.084	-0.33	-0.155	-0.081	-0.035	0.007	0.248	-0.078	0.103	0.12	-0.231	-0.014	0.005	0.401	0.373	0.336	-0.593	0.022	0.327	0.237	0.27	0.323	0.063	0.24	-0.218	0.504	0.291	0.353	-0.32	-0.256	-0.13	0.129	0.115	0.002	0.317	0.571	0.155	0.158	0.094	-0.387	0.089	0.26
RCE1	PPI	1	4.913	-0.59	-1.605	-2.005	0.525	-1.287	-0.492	1.82	-0.146	-2.642	0.723	-0.229	0.609	0.809	-0.122	-0.247	-1.285	-0.618	-1.327	0.1	-1.836	-0.087	-0.506	-1.168	-1.452	-0.237	-0.19	-1.032	0.324	-0.002	0.428	-1.256	-0.875	-0.121	-0.059	1.242	0.284	0.115	0.491	0.268	0.012	0.234	-0.965	0.639	0.628	0.572	0.213	-0.271	-0.192	-0.683	-0.071	0.591	0.867	-0.096	-0.033	-0.424	-1.103	-0.075	0.396	0.04	0.125	0.064	0.058	0.265	-0.44	0.163	-0.033	0.006	-0.158	-0.817	-0.49	-0.096	0.458	-0.008	0.512	0.272	-0.104	-0.485	-0.928	-0.654	-0.48	-0.053	0.847	-0.268	0.277	0.319	0.116	-1.082	0.61	-0.228	-0.084	-0.02	-0.073	0.181	0.442	-0.269	-0.376	0.217	0.417	1.106	-0.299	0.777	0.094	-0.117	0.229	0.498	0.205	-0.634	0.527	0.964	0.412	0.005	-0.454	-0.196	0.692	0.187	-0.492	1.129	0.318	-0.774	0.699	0.447	0.229	0.02	0.067	0.068	-0.247	-0.996	-0.675	0.574	0.276	0.812	-0.354	-0.592	0.36	-0.289	-0.266	-0.277	-0.081	-0.16	-0.448	-0.295	-0.282	-0.595	-0.333	0.154	-0.544	0.1	0.617	0.965	0.002	1.215	0.761	-0.112	-0.073	-0.714	-0.555	-0.195	0.3	-0.24	0.178	0.569	0.021	0.96	-0.889	0.416	0.772	0.585	0.222	0.143	0.904	-0.306	0.186	-0.213	0.189	0.543	-0.506	-0.238	-0.431	0.791	0.259	-0.524	0.105	-0.204	-0.492	-0.093	0.032	-0.146	-0.443	0.262	-0.155	0.025	-0.297	-0.03	0.442	-0.314	0.311	-0.295	0.561	-0.232	1.087	-0.027	-0.665	-0.622	-0.502	0.903	-0.206	-0.061	-0.688	-0.382	-0.277	-0.721	-0.977	0.226	0.446	-0.005	0.07	0.758	0.124	-0.648	-0.407	0.559	0.069	-0.054	0.782	0.208	0.251	-0.039	-0.428	0.272	0.301	-0.081	-0.233	-0.211	0.376	0.199	0.062	0.289	-0.027	0.368	0.132	0.591	0.285	-0.052	-0.525	0.397	0.357	-0.234	-0.046	-0.615	0.004	-0.233	-0.249	-0.093	0.419	0.137
AP3S1	PPI	1	2.441	-0.829	-0.365	0.191	-0.155	-0.26	0.113	0.243	0.314	-0.139	0.626	-0.036	0.103	-0.713	-0.17	-0.097	-0.189	0.08	0.337	0.533	0.127	-0.19	0.23	0.033	0.602	-0.139	0.385	0.343	-0.513	0.416	-0.468	0.136	-0.248	-0.272	0.141	-0.28	0.122	0.018	0.122	0.02	0.216	-0.169	-0.398	-0.02	0.361	0.062	-0.197	0.391	0.07	-0.295	-0.12	-0.184	0.273	0.155	-0.01	-0.481	0.521	0.079	0.285	-0.028	-0.17	0.331	0.025	0.245	-0.259	0.205	0.222	0.02	0.111	0.159	0.288	0.105	0.021	0.083	-0.302	0.161	-0.09	-0.317	0.258	-0.203	-0.004	0.389	0.215	-0.316	0.263	0.356	0.449	-0.143	-0.137	-0.279	0.677	0.461	-0.074	0.046	-0.054	-0.205	-0.824	0.491	-0.16	-0.562	-0.209	-0.115	-0.358	0.12	0.072	-0.273	0.006	0.208	-0.317	0.089	-0.627	0.371	-0.022	0.008	-0.122	-0.024	-0.38	0.073	0.018	0.475	0.062	0.55	-0.032	0.116	-0.224	0.16	0.051	0.053	0.033	0.33	0.079	0.212	-0.152	-0.072	-0.073	-0.344	-0.298	-0.204	0.775	-0.13	0.073	-0.056	0.233	-0.269	-0.051	-0.223	0.007	0.067	0.178	0.063	-0.602	0.209	-0.134	-0.024	-0.177	0.12	0.284	0.036	-0.17	0	0.17	0.027	0.015	-0.033	-0.137	-0.296	-0.468	-0.295	0.069	-0.185	0.311	-0.618	-0.195	0.096	-0.031	0.234	0.17	0.044	0.005	-0.498	0.307	0.166	-0.355	-0.168	0.117	-0.371	-0.133	0.121	0.225	0.016	0.331	-0.088	-0.263	0.18	-0.261	-0.021	-0.143	-0.214	0.36	0.048	-0.552	0.059	-0.095	0.228	-0.187	0.078	0.206	0.118	-0.23	0.054	0.109	0.312	-0.052	0.471	0.124	-0.078	-0.309	-0.343	-0.017	0.203	0.039	0.022	0.139	0.077	0.153	0.02	0.156	0.242	-0.141	-0.157	0.331	0	-0.217	0.102	-0.141	0.158	-0.047	-0.438	0.158	-0.058	-0.575	-0.285	0.659	0.007	-0.179	-0.433	0.206	0.219	0.436	-0.589	-0.114	0.181	0.221	-0.13	-0.41	-0.133
FZR1	PPI	1	7.327	0.201	-1.85	-0.897	0.178	0.225	0.213	1.373	0.58	-1.171	-0.096	0.399	0.497	-0.104	0.618	-0.831	0.107	-0.183	0.878	0.301	0.02	0.119	-0.374	-0.096	-0.194	0.839	-0.916	-0.649	1.705	-0.232	-0.564	-0.754	0.396	0.225	0.093	-0.696	0.026	-0.566	0.421	0.765	-0.626	0.245	0.142	-0.875	-0.026	-1.431	1.475	0.531	-0.105	0.737	-0.033	-0.344	-0.641	0.462	0.602	0.209	0.253	0.096	0.01	-0.81	1.114	-0.498	0.192	-0.131	0.583	-0.135	-0.801	-0.09	0.276	0.567	-0.558	-1.431	-0.523	-0.46	-0.25	0.783	-0.559	-0.302	-0.241	0.537	0.269	-0.662	-0.198	-0.419	0.329	-0.623	0.74	0.593	0.388	1.064	-0.204	0.267	0.181	-0.668	-0.156	0.221	-0.142	0.323	-0.854	-0.523	0.538	1.377	-0.226	-0.079	0.494	-0.754	0.477	-0.128	-1.137	-0.245	-0.675	-0.041	0.818	-0.551	-0.1	0.422	-0.552	-0.013	-0.345	0.439	0.208	-0.132	-0.377	-0.704	-0.389	-0.549	-1.43	-0.743	0.67	-0.237	-0.651	0.945	0.296	-1.083	0.514	1.304	0.795	0.65	-0.725	-0.671	0.204	-0.545	0.051	0.554	0.733	1.18	1.034	0.735	-0.147	0.091	-0.123	-1.011	-0.044	0.276	0.705	-0.048	0.079	0.399	-0.769	-0.059	0.105	-0.687	0.224	-0.365	-0.97	0.776	-0.206	0.312	-0.853	0.199	-0.59	-0.685	0.724	-1.474	-0.278	0.06	0.772	-0.722	0.782	0.158	0.485	0.351	0.059	-0.216	0.166	0.107	0.081	-0.911	-1.564	-0.67	0.249	0.086	0.096	0.107	0.005	-0.825	-0.394	0.08	0.278	-0.287	-0.032	0.681	0.647	0.51	-0.555	-0.089	-1.103	0.62	0.346	-0.473	-0.462	-0.443	-0.16	0.141	0.013	0.309	-0.414	0.788	0.181	0.664	-0.715	0.112	0.142	-0.317	0.008	0.205	0.476	-0.838	-0.245	0.223	-0.078	-0.361	0.366	0.731	-0.641	0.78	-0.454	0.637	-0.349	0.236	-0.376	-0.113	-0.989	0.349	-0.52	-0.391	-0.149	1.02	-0.337	0.367	-0.763	0.538	-0.292	-0.381	-0.678	0.287
TMEM219	PPI	1	3.749	-0.062	-0.934	-1.106	0.057	-0.542	0.049	1.375	0.41	-2.067	0.697	0.598	0.473	0.862	0.378	0.073	-0.902	0.386	-0.724	0.094	-1.094	0.367	0.462	-0.351	-0.607	-0.762	0.943	-0.435	0.486	1.109	0.701	-1.007	-1.372	0.168	-0.733	1.101	0.187	-0.007	0.781	0.096	0.277	0.238	-0.133	0.9	-0.429	0.275	0.609	0.212	0.356	-0.695	0.869	0.5	-0.068	-0.097	-0.195	0.288	-0.446	0.301	0.54	0.058	0.369	0.192	0.851	0.166	-0.604	-0.703	0.01	-0.229	0.54	-0.475	0.275	-0.323	-0.046	0.261	-0.658	-0.478	-0.27	-0.023	-0.361	-0.438	0.348	0.655	-0.042	-0.205	-0.058	-0.494	-0.584	-0.147	-0.729	-0.443	0.845	0.095	-0.142	-0.053	-0.292	0.394	-0.473	0.826	-0.043	-0.159	-0.46	-0.509	-0.878	-0.029	-0.235	-0.196	-0.662	0.023	-0.009	-0.09	0.247	0.391	-0.447	0.457	0.068	0.389	0.522	-0.045	-0.509	0.285	0.152	-0.084	-0.742	-0.422	-0.064	-0.657	0.185	0.273	0.518	-0.567	0.281	-0.319	-0.238	-0.231	-0.118	0.228	-0.449	-0.176	-0.634	-0.173	0.227	0.048	0.112	0.424	-0.104	-0.275	0.28	0.461	-0.164	0.312	-0.364	0.964	-0.267	-0.324	0.619	0.36	-0.449	0.196	-0.1	-0.035	0.014	0.249	-0.456	-1.037	-0.433	-0.419	0.183	-0.429	0.18	-0.667	-0.453	-0.572	-0.239	0.38	0.149	-0.375	0.718	-0.11	-0.269	0.389	-0.294	0.426	-0.385	-0.16	-0.262	0.062	-0.271	-0.175	-0.246	0.304	-0.769	-0.195	1.096	0.262	0.02	0.309	-0.436	-0.239	-0.157	-0.556	0.246	0.036	-0.148	-0.079	-0.682	0.381	0.846	-0.372	0.078	-0.287	-0.271	0.181	-0.145	-0.257	-0.222	0.095	0.414	0.126	-0.369	-0.327	-0.33	0.35	-0.275	0.266	-0.231	-0.037	0.068	-0.815	0.481	-0.102	0.235	0.303	-0.063	0.578	-0.625	-0.494	0.5	0.095	-0.069	-0.547	-0.679	-0.075	-0.159	0.587	-0.083	-0.654	-0.352	-0.067	0.437	-0.791	-0.914	-0.6	0.756	-0.444	-0.88	-0.066
TUSC3	PPI	1	4.329	-0.893	-1.113	-1.715	0.139	-0.542	0.083	0.247	-0.118	-2.061	0.721	-0.571	0.043	0.229	0.406	0.353	-0.104	-0.167	-0.335	-0.021	-2.287	-0.026	0.238	0.289	-0.468	-0.052	-0.558	-0.496	-0.184	1.307	1.503	-1.633	-1.399	0.482	-1.285	0.671	0.098	1.013	0.572	-1.119	-0.787	0.536	0.237	0.561	-0.805	0.06	-0.291	0.472	0.045	0.764	0.324	0.198	0.712	-0.685	0.445	-0.32	-0.655	0.78	-0.685	-0.582	0.014	0.38	0.487	0.434	0.606	-0.556	0.613	-0.145	-0.058	-0.646	-0.269	-0.322	0.536	0.015	-0.517	0.517	-0.852	0.437	0.217	0.256	0.145	-0.002	-0.227	-0.129	0.119	-0.127	0.228	0.194	-0.772	0.725	-0.253	0.309	0.505	-0.12	-0.063	-0.091	-0.234	0.235	-0.627	-0.231	0.603	-0.262	-0.608	-0.055	-0.496	-0.009	0.034	0.143	0.429	-0.134	0	0.072	-0.369	0.086	-0.782	-0.397	0.234	-0.019	0.576	0.747	-0.081	0.505	-0.246	0.42	0.309	-0.228	-0.223	-0.028	-0.509	-0.483	0.34	0.642	0.084	0.402	-0.027	-0.186	0.106	0.143	-0.568	0.091	0.06	0.008	0.288	-0.318	-0.756	0.036	-0.325	0.287	0.27	-0.186	-0.5	0.058	0.115	-0.288	0.282	0.369	0.039	0.074	0.361	0.198	0.282	-0.347	0.195	-0.149	-0.74	0.048	0.639	-0.315	0.122	0.135	0.133	0.233	-0.014	0.228	0.52	0.002	-0.223	-0.464	0.272	-0.003	0.442	0.251	-0.036	0.039	0.615	-0.443	-0.434	-0.286	-0.285	0.171	0.443	-0.295	0.105	0.192	-0.034	0.743	0.485	0.135	0.124	0.542	-0.269	0.468	-0.013	-0.808	-0.302	-0.236	0.136	-0.203	0.085	0.374	-0.321	-0.233	0.095	0.544	0.179	-0.068	-0.081	0.754	0.179	-0.082	0.112	0.172	-0.497	-0.155	-0.273	-0.092	-0.29	0.393	0.004	0.303	0.584	0.352	0.794	0.374	0.031	0.343	0.358	-0.011	0.444	-0.107	0.056	-0.441	-0.026	0.265	0.083	-0.268	-0.234	0.486	-0.164	-0.169	0.006	-0.118	0.071	0.5	-0.158	-0.177
KRT14	target	1	8.425	-0.262	-3.328	-2.09	0.139	4.147	0.886	-0.341	-0.473	0.304	-1.77	-1.579	0.399	0.506	0.966	1.428	2.897	-4.179	8.41	0.059	-1.508	3.096	4.959	-0.931	-1.537	-0.252	1.269	0.305	-3.758	-1.697	0.629	-0.106	-0.879	-0.004	-0.327	0.837	-0.797	-0.755	0.341	1.081	1.225	1.582	-0.503	0.67	1.229	0.293	0.216	-0.227	-0.14	-0.965	-0.783	0.764	0.167	-0.187	0.426	-2.078	0.034	0.071	0.038	0.195	0.262	-0.148	-0.496	-0.343	-1.445	-1.004	-1.039	-1.173	0.419	-1.356	-0.121	-0.462	0.047	-1.722	-1.893	1.447	-0.134	-1.759	-1.041	0.153	0.573	-0.319	-0.375	0.476	0.9	-0.718	0.442	-1.192	-1.346	0.651	-0.194	-0.245	0.266	-0.877	-0.723	-0.765	-0.385	-0.4	0.499	-1.002	1.759	0.037	-0.253	-0.513	0.789	0.597	0.771	0.148	0.84	1.31	0.215	0.136	0.75	-0.218	-1.831	-0.742	-1.504	0.75	1.484	-1.031	0.175	0.257	0.607	0.175	0.194	0.659	-0.525	-0.022	-0.831	-0.253	1.296	0.286	0.09	0.991	-0.48	-0.781	-0.105	-0.363	0.013	0.474	1.185	0.046	1.854	0.507	-0.754	0.999	1.594	-0.007	-0.306	0.718	0.524	0.321	-0.703	0.064	0.342	-0.402	-1.052	0.537	0.761	0.106	0.728	-0.177	1.549	0.074	0.592	-0.504	0.819	0.882	-0.211	-0.006	0.27	1.599	0.729	-0.568	0.873	-1.152	-0.321	-0.343	-0.48	0.408	-0.993	-0.129	0.529	1.127	-0.52	0.457	0.462	0.58	-0.076	0.16	-1.039	-0.116	-1.154	0.206	-0.977	-1.252	0.289	0.979	-0.372	0.432	-1.076	-0.307	0.286	-0.445	-0.277	0.703	0.207	-0.042	-0.333	-0.222	-0.874	0.075	0.399	-0.443	0.12	0.884	-0.283	0.725	0.725	0.752	0.62	0.735	-0.668	0.383	-0.999	-0.211	-0.474	-0.926	0.266	0.643	-0.489	0.122	-0.292	0.13	-0.715	-0.507	-0.26	-0.202	0.339	-0.373	-0.086	0.233	0.644	0.218	0.145	0.612	-0.804	-0.072	-0.475	0.039	0.1	0.806	-0.096	-0.213	-1.013	-0.005
SLC4A4	PPI	1	15.321	-1.351	-2.533	0.191	0.104	-1.153	-0.011	1.688	1.941	-1.718	0.976	0.192	-0.124	-2.402	2.775	3.086	-0.093	-1.861	0.638	0.329	-1.355	-2.189	1.275	0.614	1.077	-0.209	-1.651	-0.702	-2.403	0.078	0.801	-1.296	-1.781	-2.089	0.157	-0.583	1.352	2.099	0.748	0.429	1.339	-0.635	-0.174	0.641	0.606	-1.939	0.151	-0.025	-0.147	-1.271	-0.651	0.994	-1.068	0.916	0.233	4.586	0.034	0.655	-0.929	-1.638	-0.606	1.203	1.614	0.518	2.135	-0.447	1.596	0.668	-2.18	-0.043	0.375	-0.114	0.481	-0.045	0.306	-0.103	-2.732	-0.779	0.511	-1.461	0.867	-0.879	0.669	-1.538	1.052	-0.913	-0.029	0.864	-0.757	-0.854	-2.178	-0.678	0.833	-0.417	1.165	0.16	0.587	-1.417	0.477	-0.396	0.927	-0.819	0.548	0.077	-1.537	-0.796	0.896	0.073	-0.047	-0.382	-1.251	-1.002	0.753	1.059	-0.548	0.512	-0.001	0.269	0.722	-1.036	1.338	-0.321	0.151	-2.279	-1.253	0.325	1.254	0.327	-1.107	-0.071	-0.973	-1.008	1.168	0.566	0.911	-0.019	-0.724	0.308	-0.74	-0.663	-0.066	0.04	-0.307	-0.832	-1.609	-1.723	-0.483	-0.906	0.023	-0.482	0.044	-0.117	-1.597	-0.297	-0.16	-0.519	-1.496	0.93	-0.275	1.058	-1.353	-1.341	0.121	-0.627	0.39	-1.461	0.651	-0.5	1.778	1.285	-2.267	-0.493	-0.681	0.713	-1.949	2.057	-0.161	-0.716	-1.416	-0.899	0.292	-0.1	0.062	-0.957	0.683	-0.961	0.233	-0.276	0.738	-0.171	-0.881	1.034	-0.199	-0.6	-0.547	-0.5	1.136	1.394	-0.249	1.302	-0.024	0.413	0.24	0.071	0.864	-0.506	-0.745	-0.211	0.594	0.09	0.12	-1.617	1.258	-0.332	-0.648	0.373	-0.637	2.082	-2.321	1.254	-0.15	0.078	0.502	0.885	-1.295	-0.858	0.567	-0.635	-0.918	-1.585	-1.094	0.264	0.592	0.405	0.167	-0.294	0.84	-0.423	-0.198	-0.171	-1.862	0.53	0.955	-0.861	0.784	1.719	-0.335	0.518	0.813	-1.17	-0.433	0.686	-0.496	1.069	0.642	-1.37
MCF2L	PPI	1	17.469	-2.396	-5.105	-1.218	-0.09	-1.458	0.246	-1.833	0.904	0.504	-0.306	-1.592	0.618	1.024	0.521	-1.575	0.232	-0.406	-0.267	-0.395	0.383	0.339	0.178	-1.527	-1.7	-0.282	-0.72	-0.512	-1.634	-1.518	-0.221	0.607	1.035	-0.334	0.74	-0.634	0.142	-0.411	-0.01	1.07	1.099	0.819	0.194	-0.474	0.45	-0.701	0.031	0.741	-0.41	1.007	1.263	0.082	0.426	-1.167	-0.251	0.074	0.096	-1.018	-1.427	-0.576	0.796	0.918	1.157	1.357	1.439	-0.726	0.639	1.086	0.476	0.604	0.23	0.491	-0.848	-0.567	-0.106	0	0.455	0.114	-0.021	0.402	-0.414	0.431	0.002	1.004	-1.449	0.596	0.527	0.074	1.21	0.288	0.016	0.816	0.212	-0.872	0.405	0.655	0.542	0.795	-0.7	-0.018	1.878	-0.088	-0.082	0.17	-0.899	0.151	0.489	0.376	0.262	-0.426	0.068	-0.44	-0.863	1.359	-0.968	1.254	-0.065	0.553	-0.697	-0.289	0.141	-0.253	-0.2	0.377	0.671	0.451	0.685	-1.034	-0.142	0.607	0.042	0.391	0.001	-0.525	0.559	-0.642	0.06	2.055	0.981	0.399	1.821	1.937	0.045	0.097	-0.088	0.62	0.33	-1.128	0.063	-0.276	-0.376	1.334	-0.572	1.431	-0.833	0.334	-0.443	0.373	1.277	-0.399	0.12	0.956	1.148	-0.17	0.534	-1.371	-0.184	0.178	-1.288	0.234	-1.311	0.034	0.759	-1.515	2.27	-0.123	0.205	0.153	0.974	0	-0.554	-0.564	0.661	-0.682	1.901	-1.175	-0.008	-1.449	-0.111	1.244	-1.897	-1.462	0.384	0.134	1.824	-0.165	1.785	-0.768	0.475	-0.301	0.692	0.801	-1.788	0.253	-0.404	-1.348	0.134	-0.923	-0.426	-1.278	-1.486	0.249	0.286	-1.029	0.283	0.571	-0.388	1.869	-0.451	0.642	0.274	1.154	-0.229	-0.285	0.395	1.187	-0.13	-0.765	0.096	-1.316	-0.097	-1.52	-0.776	-0.831	0.016	-1.21	-0.102	-0.76	0.067	-0.236	-0.2	0.972	0.774	1.334	-0.478	-1.091	-1.284	-1.949	0.721	0.316	-0.849	-0.699	-0.683	-0.389	-0.491	0.667
BABAM1	PPI	1	5.502	-1.184	-1.013	0.021	0.188	-0.378	-0.131	-0.611	-2.416	2.154	-1.03	-0.063	0.4	1.194	2.355	3.599	-3.524	0.82	-0.857	-0.508	0.251	-0.675	0.882	-0.731	-0.152	-1.862	1.666	1.751	1.541	-1.075	0.225	0.929	-0.122	-0.138	0.335	-0.463	0.068	-0.524	0.5	-0.554	0.136	-0.832	0.299	-0.734	0.091	0.132	0.325	-0.229	0.223	0.759	-0.165	-0.155	0.206	0.017	-0.267	-0.581	0.183	-0.054	-0.511	-0.081	0.034	-0.209	-0.145	0	0.138	-0.193	0.555	-0.323	0.018	0.283	-0.04	0.223	0.061	0.114	0.138	0.114	-0.083	-0.012	0.364	0.4	-0.441	-0.058	0.175	0.223	-0.197	0.628	0.15	-0.346	-0.09	0.878	0.62	-0.334	-0.138	-0.362	-0.286	-0.135	-0.085	-0.693	0.066	-0.227	-0.346	0.133	-0.136	-0.183	0.547	0.093	0.516	0.387	0.233	0.062	0.458	-0.144	1.024	0.03	-0.417	0.398	0.324	0.188	0.025	-0.347	-0.188	-0.381	-0.535	0.032	-0.238	-0.457	-0.389	-0.118	-0.041	-0.112	0.178	0.057	0.011	0.06	-0.501	-0.494	-0.661	0.504	0.515	0.282	-0.518	-0.279	0.443	0.341	0.353	-0.609	-0.566	0.375	0.172	-0.371	0.281	0.786	-0.402	0.14	-0.59	0.293	-0.389	-0.122	-0.991	0.446	-0.157	0.299	0.425	-0.112	-0.626	-0.128	-0.519	0.55	-0.263	0.282	-0.645	0.301	0.571	-0.332	0.248	-0.037	0.192	-0.019	0.932	0.797	-0.003	-0.003	0.536	1.044	0.182	0.357	0.502	-0.057	-0.526	-0.293	0.168	0.211	0.069	-0.066	-0.241	-0.045	-0.514	-0.027	-0.199	-0.022	0.365	-0.051	0.092	0.467	-0.209	0.248	0.368	0.202	-0.045	-0.587	-0.14	-0.212	-0.84	0.102	-0.044	0.08	0.421	0.438	0.386	0.567	0.016	-0.429	0.153	0.306	-0.027	-0.112	-0.057	0.501	0.412	-0.154	-0.466	0.072	0.264	-0.184	-0.329	0.021	-0.589	-0.305	0.651	-0.114	-0.182	0.401	0.325	-0.54	-0.288	0.228	0.109	0.24	-0.058	-0.173	0.644	0.519	0.607	0.426	0.14	-0.427
E2F7	PPI	1	15.194	0.041	-2.645	-1.943	0.425	2.32	1.188	1.601	0.401	0.78	-0.337	0.231	-0.746	-0.848	0.954	-0.13	0.658	-0.101	-1.291	1.589	0.783	-0.519	-0.97	-2.581	-1.108	4.548	-1.213	-0.596	-0.388	-0.241	-0.611	-0.185	0.254	-0.11	-0.484	-0.547	0.82	-0.765	-0.51	-0.11	0.675	-0.841	-0.981	-1.368	0.173	-1.27	-0.227	-0.701	-0.391	0.184	1.22	-0.546	0.996	1.491	-0.686	0.128	-0.678	0.608	1.47	0.758	-0.135	0.344	-1.313	-0.814	0.281	-1.01	0.155	-0.99	-0.862	-0.911	-0.418	-0.16	-1.242	3.186	-0.148	0.569	-1.667	-0.354	0.32	-0.728	-0.05	-0.615	-0.92	0.302	0.117	-0.635	0.041	0.797	-0.117	1.247	-0.65	-0.119	0.718	-0.82	0.416	0.939	-0.011	1.988	-0.59	0.846	-1.256	1.441	-0.429	-0.269	-1.196	0.516	0.387	-0.839	0.728	0.222	0.41	-0.157	0.982	-0.028	0.007	0.26	0.17	0.225	1.149	0.483	0.429	-1.686	-0.103	0.154	0.219	1.338	-0.971	1.194	2.371	-1.022	-0.447	-0.038	0.117	-0.128	0.145	-0.318	-0.829	0.457	-0.883	-0.56	-0.067	-0.941	0.726	-0.151	-0.15	-0.382	-0.182	-0.162	-0.681	0.107	0.405	0.549	-1.392	0.935	1.085	-0.382	-0.367	0.052	0.403	-0.257	0.817	0.485	0.474	-0.204	0.136	-0.353	0.33	0.377	0.794	0.489	1.128	0.144	0.138	-0.439	1.391	0.197	-0.1	-0.334	0.645	0.585	0.415	1.117	1.113	-1.198	-0.287	0.154	-0.291	-0.538	-0.299	0.07	1.451	1.06	0.064	0.991	-0.126	1.166	1.098	-0.175	-0.24	1.672	0.571	0.473	-1.716	-0.66	0.242	1.195	0.168	0.364	0.172	0.635	-1.744	0.322	1.776	-0.268	-0.928	0.24	-0.554	-1.116	0.764	0.2	0.182	0.521	-1.225	-0.284	1.356	-0.095	-1.24	0.235	0.887	0.213	0.155	-0.002	-0.774	-0.256	0.996	0.169	-0.514	0.216	-0.233	0.78	-1.034	0.427	0.544	-1.295	0.279	0.36	0.065	0.702	-0.053	-0.958	0.855	0.797	0.58	-0.846	1.633	-0.71
CDCA7	PPI	1	6.423	-1.011	-1.968	-0.866	-0.061	0.917	0.203	-1.325	-0.511	3.113	1.34	0.102	0.261	0.843	4.497	1.994	0.192	0.441	-0.935	1.089	-0.776	0.83	-0.172	0.409	0.293	-1.749	1.062	0.297	0.294	-0.763	-0.313	1.291	0.078	0.559	0.234	-0.917	0.748	0.263	-0.03	0.179	-0.003	1.021	-0.375	1.201	1.742	1.226	-0.7	-0.107	-0.438	0.776	0.627	-0.58	0.016	-0.94	-0.127	-1.156	0.47	0.376	0.356	0.249	-1.009	-0.452	0.382	0.109	-0.391	-0.396	-0.479	0.099	-0.453	-0.483	0.282	0.733	0.225	-0.926	0.074	0.059	0.76	0.673	-0.124	-0.364	-0.234	-0.568	-0.024	0.469	0.615	0.002	0.168	0.85	-0.064	0.208	0.095	0.816	-0.21	1.125	-0.531	-0.328	-0.299	0.271	0.325	-0.008	-0.171	0.027	-0.117	0.091	-0.376	0.276	0.088	0.358	0.176	0.369	-0.544	-0.485	-0.126	-0.551	0.035	-0.398	0.396	-0.226	0.481	-0.534	-0.228	-0.424	0.43	-0.516	0.348	0.162	-0.257	0.329	0.328	-0.478	-0.076	-0.592	0.493	-0.551	-0.127	-0.061	-1.131	-0.09	0.128	-0.03	0.102	-1.171	-0.168	-0.279	0.065	0.278	-0.119	-0.295	0.346	0.191	-0.076	0.624	-0.174	-0.175	-0.075	-0.635	-0.216	-0.147	-0.113	0.591	0.972	0.241	-0.32	0.136	0.223	-0.797	0.372	-0.245	0.029	0.042	0.211	-0.133	-0.08	-0.651	0.103	-0.838	-0.008	-0.175	0.213	-0.132	0.345	-0.442	-0.614	0.264	-0.363	-0.007	-0.201	-0.139	0.655	0.859	0.31	0.641	-0.887	0.189	-0.222	0.335	-0.653	0.021	0.107	-0.698	0.426	0.727	-0.138	0.513	-0.515	0.074	0.82	-0.173	-0.285	0.484	-0.547	-0.564	0.042	0.214	-0.388	-0.61	0.336	0.69	-0.108	-0.335	-0.644	-0.045	0.359	0.372	-0.765	-0.823	0.861	-0.097	0.196	0.58	-0.601	-0.097	0.475	0.13	-0.477	-1.178	-0.448	0.078	-0.953	-0.782	0.191	-0.416	-0.535	-0.005	0.641	0.573	0.112	-0.145	0.306	-1.502	-0.425	-0.473	-0.053	-0.005	-0.233	-0.094
P2RY6	PPI	1	4.291	-0.711	-1.079	-1.577	-0.122	-0.881	-0.678	1.554	-0.661	-2.36	0.645	-0.321	0.878	1.035	-0.258	0.171	-0.093	-0.356	-0.63	-0.019	-1.431	-1.376	-0.923	1.044	-0.378	0.219	0.73	-1.108	-0.154	0.167	0.743	-0.27	-0.297	-0.494	0.045	-0.22	0.224	0.295	-0.329	-0.181	-0.105	-0.372	-0.297	-0.096	0.181	-0.246	0.178	-1.085	-0.268	-0.006	-0.447	1.132	-0.031	-0.525	0.058	0.188	-0.991	-0.229	0.711	0.001	-0.322	-0.97	0.243	0.088	0.783	0.716	0.025	0.597	0.131	0.764	-0.547	0.275	0.429	0.556	-0.256	-0.383	0.698	0.611	0.323	-0.064	0.419	-0.694	0.389	-0.874	1.403	0.395	0.19	0.596	0.137	-0.406	0.119	-0.045	-0.535	-0.186	0.358	0.613	-0.074	0.441	-0.067	-0.059	0.461	0.045	-0.483	-0.308	0.104	-0.462	-0.239	-0.609	0.068	-0.016	-0.288	-0.493	0.034	-0.069	-0.076	-0.58	-0.155	0.301	-0.175	-0.198	-0.755	0.243	-0.795	0.08	0.327	0.431	0.148	-1.196	0.5	-0.198	0.088	0.025	-0.833	-0.187	0.201	-0.176	-0.41	0.204	-0.248	-0.478	-0.443	0.226	-0.239	-0.189	0.056	-0.195	0.119	-0.378	-0.034	-0.109	-0.506	0.127	0.096	0.116	-0.525	-0.113	0.195	-0.642	-0.003	-0.544	0.078	0.19	-0.874	0.561	0.016	-0.183	-0.286	-0.142	0.25	-0.632	-0.676	0.184	0.587	-0.397	0.163	-0.368	0.574	0.201	-0.639	0.517	0.035	0.188	0.278	0.542	-0.036	-0.175	0.261	0.89	-0.388	-0.509	-0.483	0.51	0.098	0.573	0.45	-0.185	-0.195	-0.383	0.056	0.316	-0.41	-0.536	0.281	0.017	0.048	0.146	0.078	-0.377	-0.325	0.414	-0.059	-0.588	-0.334	-0.048	-0.588	-0.428	0.868	-0.353	-0.209	-0.248	0.403	0.269	-0.228	-0.164	0.579	0.814	-0.133	0.065	-0.305	-0.215	-0.136	0.014	0.5	-0.382	0.31	-0.187	-0.142	-0.135	-0.349	-0.212	-0.369	0.016	-0.174	-0.357	-0.044	0.068	0.029	0.296	0.425	0.959	-0.136	0.225	-0.355	0.313	0.445	-0.019
PI4K2B	PPI	1	6.553	-1.709	-0.186	-0.192	0.342	0.724	-0.131	-0.676	-0.452	-0.004	0.136	0.096	0.384	-0.098	2.259	1.12	-0.525	0.259	0.013	0.446	-0.037	-0.063	0.253	-0.038	0.834	-0.924	-0.063	0.131	-0.852	-0.272	-0.74	0.649	0.257	0.27	0.282	0.395	0.162	-0.434	-0.645	-0.145	-0.089	0.14	0.612	0.299	-0.476	0.194	-0.159	-0.043	-0.035	-0.318	-0.259	0.053	0.852	0.512	-0.041	-0.582	-0.229	0.2	-0.142	0.037	-0.042	0.241	-1.199	-0.095	0.351	-0.013	0.377	0.683	-0.757	-0.143	0.427	0.623	0.231	0.262	0.089	-0.21	0.619	0.014	0.137	0.013	0.448	-1.07	0.355	0.62	0.783	0	0.965	0.407	-0.134	-0.68	0.525	0.745	-0.203	0.161	-0.546	-0.674	-0.242	-0.057	-0.56	-0.271	0.091	-0.324	0.318	-0.208	0.237	0.828	0.219	-0.426	-0.182	0.564	-0.936	-0.2	-0.852	-0.165	0.006	0.422	0.242	0.134	-1.211	1.65	-0.049	0.794	-0.066	0.232	0.032	0.399	0.336	-0.384	0.815	-0.149	-0.073	-0.561	0.833	0.416	-0.187	-0.119	-0.084	-0.405	0.115	-0.171	0.519	-0.676	-0.866	-0.407	-0.031	0.328	0.917	-0.16	-0.413	-0.718	-0.398	-0.105	0.564	0.286	0.818	-0.258	-0.213	-0.331	-0.234	0.345	-0.765	-0.373	-0.211	0.236	-0.413	0.077	-0.061	0.565	0.02	-0.921	-0.062	0.03	-0.068	-0.26	0.413	0.404	-0.012	0.13	-0.288	-0.492	-0.478	-0.118	-0.479	0.498	-0.124	0.165	-0.121	-0.03	0.336	-0.152	-0.123	-0.273	0.335	0.069	0.316	-0.26	-0.048	0.096	-0.158	0.204	-0.369	-0.173	-0.247	-0.659	-0.054	-0.162	0.236	0.431	-0.142	-0.481	0.339	0.605	-0.305	0.84	-0.242	-0.736	-0.602	0.126	0.29	-0.46	-0.734	0.215	-0.243	0.285	0.087	0.188	-0.064	-0.226	-0.088	0.235	0.603	-0.092	-0.159	-0.484	-0.103	0.094	0.093	0.105	0.1	0.453	0.245	-0.126	-0.08	-0.152	-0.591	-0.068	0.599	-0.336	-0.087	-0.059	0.03	-0.209	-0.172	-0.519	-0.23	-0.199
BCAP29	PPI	1	4.195	-1.265	-1.724	0.249	-0.297	-0.684	0.094	-1.021	1.423	-0.424	0.049	0.353	-0.655	-1.065	0.082	0.214	0.584	0.229	0.153	-0.356	-0.152	-0.45	0.59	0.653	0.459	0.148	-0.365	-0.424	0.046	0.574	-0.488	0.421	-0.725	-0.964	-0.39	-0.943	0.427	0.252	0.444	0.258	0.395	0.507	0.742	-0.503	0.363	0.506	-0.644	-0.246	0.019	0.484	0.188	-0.035	-0.273	-0.457	0.501	0.245	-0.384	-0.22	0.504	0.146	-0.041	-0.102	-0.078	0.543	-0.024	-0.214	-0.048	0.764	-0.027	-0.099	-0.12	0.259	-0.243	0.292	0.011	0.29	0.213	0.696	0.194	0.001	-0.126	-0.107	-0.722	0.17	0.394	-0.143	-0.632	0.654	0.073	-0.721	0.078	0.585	-0.355	0.355	0.339	-0.046	0.287	-0.495	0.078	0.11	-0.011	0.079	0.316	-0.153	-0.327	-0.445	-0.603	0.621	-0.846	0.116	0.322	0.502	-0.575	0.617	0.928	-0.565	-0.173	0.057	0.32	0.349	0.202	0.238	-0.579	-0.204	0.158	-0.181	-0.185	0.083	-0.483	0.272	0.363	0	0.397	0.043	-0.692	0.056	0.208	0.443	-0.352	0.528	-0.161	0.011	0.398	0.461	-0.183	-0.055	0.357	0.172	-0.055	-0.32	0.414	0.148	0.152	0.064	0.016	-0.455	-0.293	0.572	-0.132	0.164	-0.16	0.885	0.487	-0.149	0.388	0.067	-0.067	-0.268	-0.339	-0.107	-0.561	-0.055	0.119	0.282	-0.119	0.411	0.515	0.124	0.195	-0.153	0.397	-0.07	0.049	-0.194	-0.033	0.291	0.091	0.118	-0.01	0.339	-0.023	0.481	-0.108	0.226	0.259	-0.277	-0.357	0.219	0.279	0.226	0.044	-0.121	-0.22	-0.292	-0.25	0.364	0.085	0.016	0.373	0.381	0.101	0.438	-0.549	0.305	-0.336	0.187	0.229	0.624	0.13	0.289	0.538	0.196	0.038	0.727	-0.602	-0.104	0.049	0.518	0.08	-0.39	0.046	-0.114	0.384	0.061	-0.137	0.266	0.35	-0.055	-0.234	-0.193	0.165	0.329	-0.535	0.599	-0.1	-0.35	0.136	-0.173	0.156	-0.006	0.185	0.286	-0.203	-0.26	-0.124	-0.022
ENSG00000244255	PPI	1	15.646	-2.915	-1.409	-1.072	-0.39	-0.601	0.791	0.235	1.604	-2.858	2.628	0.293	-0.252	-1.224	0.546	2.489	1.139	2.841	0.957	1.332	1.913	1.944	-0.782	0.525	0.821	0.245	-0.452	0.079	0.528	-0.431	0.402	-0.449	-0.656	0.05	0.763	-1.267	-0.401	-1.123	0.711	1.089	-0.576	-0.341	-0.736	0.884	0.707	-0.052	0.651	0.474	1.106	0.501	-1.61	-0.085	-1.207	-0.426	-1.381	0.096	0.899	-0.455	-1.541	0.319	-0.383	1.58	0.74	-0.354	0.493	-0.859	0.332	-0.427	-0.842	-0.808	0.546	0.62	-1.238	-0.441	-0.123	-0.319	0.356	0.25	2.326	-1.179	1.601	1.183	-0.089	-0.652	0.421	1.519	-0.742	1.165	0.8	2.179	1.461	0.759	0.38	0.97	-0.757	-0.438	1.304	0.328	0.064	0.749	-1.186	-0.442	0.242	-0.607	-0.011	0.437	-0.3	1.494	0.152	1.577	0.509	0.242	-0.759	0.692	1.578	-1.127	0.934	0.778	-1.838	-1.02	-1.01	1.368	-0.102	-1.863	0.862	0.066	-0.801	-0.452	1.028	1.913	-0.53	2.06	0.575	-0.875	-0.733	0.52	-0.427	0.365	-1.625	-0.537	-0.613	1.272	-2.117	-1.849	0.686	2.2	-1.551	-1.268	-0.006	1.184	-1.895	0.049	0.186	-0.691	1.02	-1.234	-0.437	0.287	-0.082	-2.08	0.51	-0.881	-1.06	0.121	1.605	1.175	0.381	-0.137	-0.323	-0.895	0.75	1.13	0.109	1.099	0.79	-0.204	1.45	2.453	-0.476	-0.898	0.415	-0.474	-0.408	2.507	-0.141	2.2	1.569	0.924	1.947	1.891	0.039	0.605	1.159	0.027	-0.243	-0.43	-1.816	-1.196	-0.335	-1.415	-0.747	-1.008	0.366	-0.043	-0.27	2.431	-0.677	1.567	-1.191	-2.583	0.838	-0.358	-1.974	0.814	0.949	-2.424	1.703	0.83	1.192	0.659	1.672	0.151	1.098	0.566	-0.862	-0.384	-0.589	-2.255	-0.127	0.662	-0.538	1.54	-0.134	0.009	1.089	-2.052	-1.303	-0.147	-1.664	1.346	0.125	1.48	-1.336	1.359	-0.425	-2.148	-1.134	-0.456	0.972	-0.208	-0.132	-0.655	0.141	0.092	-1.177	-1.581
ERAL1	PPI	1	6.53	-1.097	-1.309	-1.455	0.001	-1.517	0.787	0.512	0.703	-1.178	0.825	0.264	-0.237	0.103	-0.035	-0.791	0.148	0.532	-0.593	0.031	-0.941	-0.561	0.385	-0.729	-0.429	-0.007	-0.318	-0.059	1.142	0.266	-0.153	0.13	-0.42	-0.029	-0.384	-0.78	-0.392	-0.444	-0.971	1.262	-0.159	-1.159	0.338	-0.387	-0.379	0.024	-0.211	-0.204	-0.124	-0.539	0.153	-0.254	0.418	0.638	-0.651	0.533	0.439	-0.819	0.719	0.254	1.911	-0.618	1.068	0.063	-0.74	-0.43	-0.925	0.306	-0.355	-0.49	0.059	-0.51	0.143	0.339	-0.342	-0.07	-0.471	0.024	-0.436	0.224	-0.235	-0.209	-0.257	-0.056	-0.669	-0.224	-0.394	-0.941	0.873	0.039	1.58	0.024	-0.214	0.786	-0.134	0.111	-0.194	-0.117	0.136	0.844	-0.561	0.511	0.05	0.202	-0.136	-0.134	-1.022	0.111	-0.062	-0.538	0.222	-0.944	-1.202	0.342	0.131	-0.772	0.846	-0.509	0.265	-0.34	-0.161	-0.868	0.074	-0.236	-1.046	0.635	-0.058	0.225	-0.054	0.847	0.135	-0.264	-0.203	0.52	-0.134	-0.056	0.411	-1.595	0.741	-0.09	-0.088	0.388	0.205	-0.152	0.446	0.523	-0.332	0.122	-0.526	0.302	-0.007	0.529	-0.282	-0.569	0.646	-0.635	-0.68	0.229	-0.208	-0.663	-0.583	-0.168	0.091	0.328	0.385	0.263	0.141	-0.244	-1.195	0.157	0.729	0.107	0.384	0.544	-0.73	0.459	0.479	-0.577	-0.078	0.194	-0.325	-0.991	-0.861	0.24	-0.464	0.848	0.082	-0.702	-0.119	-0.269	0.762	-0.17	0.077	0.519	0.911	-0.074	1.062	0.458	-0.517	-0.758	0.276	0.58	0.238	0.562	0.918	0.028	-0.028	1.546	0.322	-1.508	0.316	-0.465	0.539	-0.35	-0.036	0.591	0.055	-0.473	0.353	-0.217	-0.577	-0.607	-0.288	0.624	0.573	0.209	-0.569	-0.37	-0.302	0.083	0.745	-0.106	0.516	0.307	-0.445	0.23	-0.722	-0.656	-0.515	0.465	0.712	0.804	0.033	-0.951	0.036	0.933	0.244	-0.325	-0.33	-0.773	-0.175	0.77	-0.228	-0.62	-0.132	0.933
TEX10	PPI	1	14.05	-2.535	-5.24	-1.644	0.793	-2.817	0.328	-0.106	2.656	-3.302	0.611	0.371	0.797	-1.268	-1.046	-0.902	0.512	-0.368	-1.444	0.264	-2.87	-1.335	2.289	-0.782	-2.265	0.651	0.577	-0.734	1.436	1.717	0.115	0.566	0.259	0.685	0.522	-0.891	-0.048	0.022	0.21	0.191	-0.274	-0.231	-1.13	0.684	0.799	0.501	0.9	0.536	0.604	-0.958	0.61	-0.49	0.947	1.239	0.089	2.364	-0.515	-0.977	1.549	0.814	0.965	0.347	-0.789	-0.288	-0.589	0.486	-0.963	-0.152	0.043	-0.703	0.026	-1.096	0.382	-0.213	-1.37	-0.27	0.613	-1.277	0.664	0.258	1.118	0.813	-0.19	1.109	0.157	-0.413	-0.95	-0.03	-1.821	0.383	-0.633	0.998	-0.08	0.122	-0.078	0.045	-0.014	0.192	-0.239	0.066	-0.57	-0.307	-0.447	-1.566	0.133	-0.246	-0.564	-0.051	-0.885	-0.366	-0.729	-0.478	-1.525	0.902	-0.329	0.271	-1.238	-1.526	-0.627	0.648	0.007	-0.158	0.713	0.463	0.668	0.7	0.643	0.238	-1.031	-0.649	-0.2	-0.687	-0.337	0.507	-0.377	-1.219	1.287	0.602	-0.932	-1.104	-1.76	-1.678	1.145	-1.604	0.345	0.175	0.555	0.354	-0.897	-1.124	0.799	-0.477	-1.938	-0.667	1.63	-1.059	-1.473	-0.09	-0.748	-0.116	0.13	-0.585	0.328	-1.752	-0.338	0.743	0.347	-0.266	-0.738	-0.733	0.495	-0.385	-2.197	-0.259	0.183	0.091	0.188	1.542	-0.457	-1.222	-0.318	-0.827	0.233	-0.337	0.512	-0.229	-0.007	1.404	0.019	0.939	-0.544	-0.087	0.439	-0.09	0.478	0.461	0.255	-1.193	-1.086	0.193	-0.371	-0.11	0.876	-1.029	0.861	1.304	0.376	-0.897	0.061	1.419	0.187	0.091	0.509	0.473	-1.873	-0.035	-0.227	-0.425	-0.054	0.887	-0.882	0.657	-0.912	-0.529	-0.654	0.017	-0.312	2.045	-0.345	0.434	0.398	-0.125	0.561	0.393	-0.385	0.903	0.607	-0.017	-2.021	0.394	0.008	0.709	0.042	0.652	-0.712	0.536	-0.129	-0.515	1.071	2.49	0.455	-0.132	0.005	0.765	0.69	-0.827
NF2	PPI	1	8.972	-3.705	-3.677	0.747	-0.18	-2.063	-0.204	-3.82	-0.407	1.901	-1.537	-0.089	-0.012	1.244	0.048	0.923	-0.149	-0.673	0.052	-0.88	-0.342	-0.336	-0.412	-0.226	1.067	-0.965	-0.757	-0.851	-1.216	-0.563	0.936	-1.181	-0.172	-0.7	-0.37	0.071	0.525	0.464	-1.22	-0.254	-0.843	0.186	0.58	-0.749	-0.65	1.98	-0.236	0.039	0.666	0.43	-2.311	-0.357	-0.5	-0.036	1.272	-0.702	-1.005	-0.485	-0.124	0.671	0.23	0.262	0.922	0.344	0.294	-0.317	-0.423	0.231	-0.905	0.421	0.031	0.985	1.268	0.558	-1.004	0.118	0.028	-0.355	0.171	0.624	0.664	0.18	-0.185	-0.172	-0.026	-0.105	-1.246	0.897	-0.07	0.361	-0.908	-0.213	0.768	0.143	-0.688	0.424	-0.095	0.173	0.203	-0.824	1.043	-0.416	-0.73	-0.548	-1.224	-0.42	-0.877	-0.505	-0.167	0.199	-1.441	0.278	-0.852	-0.33	-0.918	-0.111	0.41	-0.656	0.077	0.979	0.555	-0.889	-0.738	0.089	-1.036	0.597	-0.526	-0.22	0.807	0.517	-0.677	-0.175	-1.682	-0.264	-0.982	0.348	-0.626	-0.059	-0.871	0.02	-0.886	0.074	-0.035	-0.338	0.549	0.614	0.948	0.12	0.52	-0.16	0.527	0.199	0.414	0.685	0.087	0.232	0.103	0.138	-0.437	-0.465	0.196	-0.423	-0.175	-0.357	0.785	0.633	-0.412	0.43	-1.132	-0.43	0.027	-0.598	0.128	-0.159	-0.373	-0.337	0.988	1.662	0.051	-0.093	-1.231	0.682	-1.058	-0.117	0.044	-0.586	-1.131	0.643	-0.377	0.048	-0.239	0.164	-0.709	0.59	-0.238	0.169	-0.403	0.63	-0.239	-0.456	-0.231	0.418	-0.163	-0.263	-0.135	-0.512	-0.539	0.271	0.97	-0.581	0.614	0.31	0.165	0.09	-0.517	0.299	0.259	0.178	0.054	-0.491	-0.069	0.146	0.644	0.092	0.322	-0.01	-0.75	0.024	-0.243	0.78	-0.1	0.5	-0.437	-0.585	-0.662	-0.196	0.117	-0.015	-0.185	1.232	0.573	0.111	0.45	0.144	-0.313	-0.005	-0.929	1.201	-0.137	0.395	0.359	0.243	-0.115	0.281	0.282	-0.183
OSGIN2	PPI	1	7.127	-1.382	-0.472	-1.124	0.275	-0.757	1.249	0.3	1.557	-1.247	1.158	-0.141	0.455	-1.401	0.95	0.616	-0.323	0.031	0.818	0.021	-0.277	0.023	0.313	-0.318	1.051	0.269	0.493	-0.213	-0.268	-0.142	-0.675	0.168	0.043	-0.55	0.592	-0.439	0.119	0.251	0.479	0.693	0.723	-0.148	-0.217	-0.025	-0.343	-0.397	0.107	-0.217	-0.102	-0.363	1.046	0.096	0.75	0.066	-0.054	-0.018	-0.175	-0.57	0.33	0.659	0.163	0.038	0.571	0.192	0.823	-0.404	-0.539	-0.149	-0.314	-0.241	0.127	-0.387	0.041	-0.357	0.212	0.959	-0.571	-1.04	-0.184	0.504	-0.23	-0.591	0.2	-0.876	-0.099	-0.525	-1.075	-0.355	0.011	-0.236	0.446	-0.188	0.098	0.861	1.061	-0.234	0.182	-0.326	0.301	0.073	0.107	0.084	0.243	-0.482	-0.308	0.181	-0.005	-1.242	0.079	0.194	0.642	0.197	-0.057	-0.65	-0.009	-0.139	0.366	-0.202	-0.507	-0.61	0.133	0.341	-0.705	0.816	0.179	0.304	-0.077	-0.219	0.112	-0.033	0.648	0.162	0.037	-0.335	0.82	0.447	-0.034	0.553	0.502	0.467	0.578	-0.529	0.558	-0.797	-0.332	0.417	-0.018	0.273	0.917	0.439	-0.074	0.252	0.652	0.36	-0.59	0.503	0.2	0.557	0.147	-0.254	0.324	0.623	0.288	-0.028	-0.06	-0.456	-0.035	0.172	0.878	0.338	0.453	0.03	-0.659	-0.434	0.396	0.669	-0.139	-0.011	-0.185	-0.404	-0.062	0.149	-0.235	0.569	0.109	-0.07	0.589	0.066	-0.402	0.122	0.703	-1.17	0.837	0.763	1.755	0.647	0.277	-0.3	0.204	-0.296	0.27	-0.556	-0.046	-0.241	-0.454	0.09	-0.597	-0.326	0.803	-0.143	-0.211	-0.388	0.33	-0.209	-0.715	0.886	0.378	-0.697	0.045	-0.141	0.231	0.285	0.309	0.28	-0.381	0.063	-0.339	-0.371	0.071	-0.346	-0.316	0.308	0.438	-0.338	0.353	0.606	-0.098	-0.041	0.607	0.074	-0.596	0.18	-0.274	-0.155	0.033	0.703	-0.168	-0.739	0.135	-0.369	0.124	0.08	0.382	-0.396	0.464	-0.33
EPS15L1	PPI	1	15.033	-0.344	-2.886	-1.448	-0.152	1.122	0.537	0.388	-0.822	1.485	-0.759	-0.719	-1.061	-2.088	-1.74	-1.048	0.246	0.283	-0.718	-1.926	1.64	0.315	-0.812	-1.946	-0.459	3.316	-0.178	-0.555	-0.934	-0.954	0.03	-0.124	0.571	-0.907	-0.172	0.285	1.898	-1.231	1.019	0.164	1.089	0.991	-1.347	-1.008	0.801	-0.215	0.613	0.954	0.575	0.882	-0.781	1.026	0.237	0.661	0.48	-0.208	-1.985	-1.006	-1.484	0.658	-1.087	2.116	-1.617	-1.535	0.516	-1.19	2.56	-1.03	-0.673	-1.817	-0.282	1.107	-0.545	0.095	1.039	0.85	-2.299	0.916	0.591	-0.679	-1.612	-2.503	0.577	-2.295	-0.682	-0.848	-1.241	1.749	0.924	-0.399	0.731	1.489	-0.347	0.756	-1.267	-0.028	0.354	1.643	-0.543	-0.211	-3.444	-0.002	0.306	0.112	0.235	0.679	0.771	-1.036	-0.332	-0.757	-0.529	-0.55	0.424	-1.039	1.76	-0.433	-0.28	1.086	-0.38	-0.965	-0.47	-0.144	-0.132	0.889	-1.807	1.034	-0.561	-0.771	-0.304	-1.719	0.046	-1.38	-0.115	0.114	-0.316	-1.883	-0.243	1.589	1.562	1.033	-1.303	0.44	1.038	0.903	0.422	1.292	-0.276	-1.263	-0.082	0.997	-0.902	0.242	-0.275	0.538	0.58	-0.148	-1.804	1.253	1.376	1.481	-0.467	0.111	0.733	-0.897	1.388	-0.714	0.483	1.626	0.296	-1.794	-0.147	1.551	-1.724	0.973	0.875	-1.323	-0.056	-0.375	-0.224	0.198	-0.121	-1.649	0.084	-0.958	-0.145	0.414	2.058	0.164	-2.652	-1.391	0.162	1.121	0.904	-0.597	0.018	-0.319	-0.275	0.221	1.584	-1.176	-0.176	0.782	0.358	0.282	1.319	1.752	-0.498	-2.345	-1.524	-0.52	-0.197	-0.359	1.071	-0.496	2.082	0.81	-0.094	0.262	1.213	-0.267	1.561	-1.258	0.002	-1.209	-2.763	0.957	1.179	-2.054	0.918	-0.537	1.673	0.077	-0.611	-1.224	1.216	-0.29	-0.021	0.924	0.953	-0.658	1.752	-0.994	-0.067	-0.504	0.971	-1.178	0.524	1.378	-1.164	-0.08	0.093	-0.047	-0.054	1.293	0.159	-0.164
RAD54L2	PPI	1	23.706	-0.027	-2.542	-1.694	-0.191	0.932	0.145	-0.184	-0.71	2.526	-0.103	-1.08	1.766	1.541	3.293	4.764	-3.121	2.365	-1.013	0.743	-0.751	-1.737	0.944	-0.896	-1.608	-0.333	-0.25	-0.096	-0.42	-1.534	-1.044	0.97	1.462	1.185	-0.883	-2.425	1.23	0.817	-1.257	-1.786	-0.833	-1.094	0.307	1.972	1.406	0.307	-0.087	-1.524	0.304	-1.637	0.294	-1.407	0.753	0.691	-0.621	-0.046	-0.814	1.59	-2.126	1.857	0.564	1.115	1.798	-0.331	0.354	-0.781	-0.033	0.531	-0.629	-0.726	0.648	-1.885	-1.275	-1.729	-0.854	-0.156	-1.163	0.64	-1.198	1.189	-0.511	0.851	0.222	0.184	2.383	-0.822	1.172	-1.035	0.537	-0.305	-1.451	-1.236	-0.701	1.312	-0.177	-0.953	0.699	1.231	-0.321	-1.454	0.621	0.266	-0.841	2.341	0.709	1.308	-0.197	-1.979	0.601	0.612	1.235	-0.342	-0.753	-0.744	0.695	-2.145	-0.514	0.091	-0.218	-0.01	-0.608	-1.197	1.227	-1.522	1.576	-0.243	-0.719	0.55	0.958	-1.376	0.121	-0.924	2.325	-0.19	1.639	-0.648	1.644	0.732	-0.293	1.266	0.896	-0.606	0.365	1.409	-0.204	0.541	-0.51	0.035	1.275	-0.048	-1.24	-0.285	-0.69	0.463	0.858	1.112	0.686	0.76	1.438	0.759	1.474	0.289	0.808	-0.646	1.061	0.874	-2.522	1.051	-0.361	1.164	1.993	1.762	-0.568	-0.56	0.565	-2.371	1.199	-0.628	1.151	0.496	-1.835	-1.385	-0.623	-0.334	1.595	2.455	0.642	-1.301	-1.34	1.206	0.447	0.156	0.269	-0.038	0.104	-0.75	0.17	0.323	-1.425	1.34	3.455	1.658	-1.742	0.22	0.869	1.646	0.427	-2.384	2.385	0.148	0.354	0.061	0.27	0.481	-0.474	-1.089	-0.315	-0.429	1.192	-1.436	0.84	1.359	0.642	-0.455	-0.697	-0.143	0.768	-0.956	-0.559	-1.006	2.038	1.287	0.595	-1.558	0.817	-0.556	0.317	-0.688	1.776	-0.127	0.44	-0.414	-1.345	-0.885	1.185	0.371	-1.49	0.655	0.763	0.871	-2.692	-0.753	-1.683	0.088	-0.224	-0.304
UBE2D2	PPI	1	1.59	-0.504	-0.065	0.131	-0.059	-0.188	0.027	0.341	0.017	-0.524	0.29	0.087	-0.135	-0.377	0.096	0.168	-0.067	0.062	-0.18	0.017	-0.195	0.087	-0.109	0.003	-0.127	0.167	-0.44	0.161	-0.13	0.103	-0.142	0.35	-0.096	-0.11	-0.08	-0.216	-0.029	0.09	-0.046	-0.011	-0.091	-0.281	0.167	-0.001	0.022	0.036	0.166	0.056	0.19	-0.122	-0.342	-0.014	-0.018	0.08	-0.063	-0.098	-0.194	-0.009	-0.1	-0.3	0.002	-0.098	-0.252	-0.069	-0.145	0.158	0.044	0.009	0.068	-0.298	-0.129	0.09	0.16	-0.442	0.152	-0.103	0.079	-0.168	-0.12	-0.01	-0.036	0.311	0.361	0.035	-0.147	0.283	-0.367	0.155	-0.008	-0.015	-0.209	-0.185	-0.062	-0.103	-0.194	-0.186	-0.328	0.112	0.307	0.284	-0.099	0.055	0.04	0.013	-0.021	0.156	-0.092	-0.343	-0.27	0.087	0.043	0.342	0.314	-0.46	0.004	-0.378	0.259	0.074	0.258	-0.084	0.239	0.147	0.005	0.064	0.168	0.03	0.018	0.273	-0.139	0.175	-0.112	-0.654	-0.318	0.451	-0.126	-0.239	0.328	0.05	-0.207	-0.252	-0.149	0.181	-0.096	-0.139	-0.161	0.231	-0.09	-0.124	0.31	-0.006	-0.261	0.02	-0.149	0.137	-0.156	0.451	-0.179	-0.16	0.265	0.109	-0.07	0.02	-0.123	-0.152	-0.03	0.336	0.023	-0.115	-0.026	-0.094	0.049	0.095	-0.043	0.053	-0.027	0.014	-0.183	-0.179	-0.221	-0.026	0.118	-0.061	-0.319	-0.202	0.108	0.344	0.32	0.126	0.123	0.11	-0.148	-0.331	0.244	-0.013	0.155	0.169	0.203	-0.494	-0.29	-0.1	0.318	0.024	-0.373	-0.036	0.149	0.066	0.093	0.235	0.31	-0.306	0.26	-0.211	-0.248	0.056	-0.168	0.281	-0.252	0.006	0.109	-0.373	-0.203	0.065	0.116	0.129	0.195	0.224	-0.178	0.133	-0.346	-0.336	0.137	0.204	0.315	-0.271	0.176	-0.256	0.049	0.039	-0.1	-0.219	-0.159	-0.01	0.146	0.332	-0.087	0.194	0.1	0.229	-0.092	0.422	0.064	0.031	0.268	0.187	-0.1	0.246
GABARAP	PPI	1	1.405	-0.395	-0.06	0.368	-0.229	-0.128	0.097	-0.162	-0.024	-0.039	0.101	-0.3	0.021	-0.314	0.587	0.401	0.035	0.225	-0.124	0.077	0.084	-0.239	-0.008	0.022	0.527	-0.041	-0.307	-0.42	-0.271	0.089	-0.11	-0.045	0.343	-0.368	0.13	0.224	0.021	0.446	0.166	-0.112	-0.044	0.105	0.347	0.153	-0.357	-0.296	-0.456	-0.079	-0.102	0.144	0.154	0.324	0.025	0.014	0.166	0.506	0.021	0.401	-0.231	-0.251	-0.14	0.306	0.081	0.322	-0.026	-0.197	0.185	0.06	0.04	-0.136	0.117	-0.048	-0.086	-0.043	-0.128	-0.013	-0.144	0.115	-0.215	0.088	0.192	-0.426	0.002	-0.025	0.054	-0.06	-0.142	-0.025	0.276	0.134	-0.216	0.035	-0.116	-0.072	0.315	-0.249	0.086	-0.052	0.122	0.029	-0.022	0.24	-0.063	0.131	-0.054	-0.16	0.267	-0.015	0.216	-0.188	0.083	0.054	-0.162	0.146	-0.195	0.312	-0.025	-0.004	-0.043	0.177	-0.073	-0.288	0.01	0.259	0.384	-0.305	-0.063	0.061	0.071	0.222	-0.208	-0.012	-0.059	0.151	0.384	-0.176	-0.113	-0.039	0.032	-0.028	-0.267	0.172	0.037	-0.075	0.091	-0.066	0.114	0.02	-0.274	-0.344	-0.085	0.119	-0.095	0.06	0.27	0.135	-0.099	-0.102	0.071	0.079	-0.151	-0.031	-0.143	0.157	-0.294	0.175	0.04	-0.022	0.13	0.028	-0.043	-0.203	-0.157	0.101	-0.478	0.144	-0.081	-0.034	-0.02	-0.11	-0.035	0.234	-0.04	0.308	-0.096	0.048	-0.003	0.044	0.043	-0.011	-0.072	0.171	-0.056	-0.23	-0.281	-0.168	-0.22	-0.017	0.05	0.131	0.241	-0.296	-0.199	-0.23	-0.31	0.16	0.232	0.009	0.361	-0.304	-0.113	0.077	0.222	0.037	0.129	-0.013	-0.148	0.232	0.129	0.109	-0.196	-0.137	0.092	0.209	-0.16	0.263	-0.139	-0.173	0.022	-0.102	0.124	-0.126	0.24	-0.479	-0.077	-0.089	-0.117	-0.28	0.155	0.033	0.035	-0.16	-0.056	-0.108	-0.059	0.191	-0.106	-0.09	0.09	0.138	-0.224	-0.04	-0.235	-0.034	0.023	-0.123
SMC6	PPI	1	14.981	-4.922	-5.356	0.529	-0.744	-3.076	1.198	-5.008	2.775	1.545	-1.523	-0.055	-0.816	-2.259	-0.983	0.743	2.749	0.871	1.145	-1.37	0.319	0.567	-0.892	0.653	1.31	-0.329	-1.387	0.213	-0.714	0.064	-1.502	-0.29	-1.366	-0.501	0.524	-0.004	-0.192	0.692	1.196	-0.004	-0.142	-0.485	0.537	1.14	0.653	-0.772	-0.609	-0.716	0.959	0.857	-0.069	0.194	0.213	-0.642	0.023	-0.763	-0.253	-0.886	0.192	1.318	-1.14	0.07	-0.059	1.159	0.757	0.054	-1.209	-0.063	-0.16	-0.108	-0.517	0.025	1.794	0.732	-0.193	-0.332	-1.374	-1.601	-1.018	-1.461	0.455	-0.48	2.197	0.282	3.036	-0.12	-1.771	0.432	0.733	-1.526	0.243	0.947	0.698	0.367	-0.815	0.303	-0.412	0.292	0.78	1.419	-0.572	-1.517	0.998	-0.701	-1.521	0.844	-0.263	-0.47	0.303	0.783	0.418	0.54	-0.071	-0.41	0.295	-0.542	0.512	0.688	0.438	-1.292	0.442	-2.297	0.963	0.144	-0.69	1.563	-0.34	-0.007	0.349	0.915	-0.858	-0.188	-0.009	0.211	0.134	-0.261	-0.182	-0.524	-0.826	-0.632	-1.081	0.38	-0.444	-0.354	0.755	-0.626	0.423	0.57	-0.111	-0.344	0.726	0.408	-0.045	1.268	1.465	-0.607	-0.082	-1.436	-0.343	1.152	0.354	1.182	0.498	-0.341	0.141	0.444	-1.905	-0.185	0.118	-0.254	-0.519	-0.486	-0.542	-0.691	0.549	1.093	0.435	0.477	1.123	0.565	0.657	0.433	0.854	-1.037	0.469	1.365	-0.742	-0.797	0.547	0.837	-1.07	0.532	0.636	-0.876	-1.746	-1.121	1.087	0.625	0.949	-0.682	0.679	0.1	1.063	0.204	-0.627	0.768	-1.254	-0.716	-0.561	0.031	0.677	-0.151	-0.18	-0.098	-0.863	0.229	0.282	-0.859	-0.457	0.037	0.746	0.096	-0.754	1.115	0.117	-0.876	0.006	-0.475	0.161	-0.492	-0.627	0.365	0.412	-0.668	-0.292	-0.029	-0.606	-0.286	1.134	-0.567	-0.876	-1.672	-0.275	0.529	0.836	1.757	-0.748	-0.039	-0.324	0.183	1.208	0.882	-0.224	-0.433	-0.842	-1.03
LYN	target	1	6.473	-2.196	-0.889	0.063	-0.324	-1.236	0.053	-0.27	0.752	-0.818	0.298	-0.174	-0.343	-1.14	-0.091	0.876	0.307	0.456	-0.128	0.954	0.137	-0.108	-0.374	-0.012	0.772	0.434	-0.474	-0.815	-0.64	0.048	-0.485	-0.181	0.606	-0.233	0.057	-0.022	-0.257	-0.262	0.246	0.415	0.093	0.827	0.01	-0.526	-0.398	0.297	-0.358	-0.285	0.43	-0.234	-0.141	-0.619	0.452	0.132	0.235	-0.556	0.902	-0.702	-0.137	-0.366	1.163	0.964	-0.51	0.292	-0.366	-0.395	0.321	0.218	0.179	0.197	0.016	0.205	-0.08	-0.573	0.684	-0.092	0.588	-0.036	0.214	0.187	-0.52	0.304	-0.201	-0.457	-0.783	-0.131	0.28	1.033	-0.074	0.799	-0.516	-0.827	1.537	0.685	0.438	0.369	0.354	0.274	0.667	1.002	-0.137	0.583	-0.219	-0.567	0.829	1.053	0.788	0.98	0.1	-1.094	-1.026	0.209	0.818	0.523	0.058	0.519	-0.322	-0.24	-0.033	-1.008	-0.174	0.732	0.668	0.708	1.61	1.022	-1.008	0.438	0.663	-1.017	0.264	-0.3	0.558	-0.145	-0.142	0.125	-0.571	-0.634	1.012	0.173	1.063	-0.27	0.004	0.821	0.394	-0.614	0.454	-0.465	0.005	0.215	0.094	-0.015	-0.203	-0.398	-0.457	-0.128	-0.414	0.442	-0.798	-0.963	-0.072	-1.228	0.991	0.498	0.332	-0.028	-0.282	-0.742	0.906	-0.784	-0.319	0.123	-0.115	0.188	-0.458	0.145	0.929	0.396	-0.378	-0.646	0.261	-0.445	0.703	-0.549	-0.689	0.316	0.493	0.618	-0.738	-0.592	-0.637	0.571	-0.399	0.14	0.635	-0.103	-0.694	-0.03	0.104	-0.389	-0.147	0.61	0.19	0.097	-0.517	0.584	0.089	0.783	0.694	-0.343	0.119	0.651	0.167	-0.206	-0.3	0.194	0.979	-0.016	-0.232	-0.37	0.097	0.221	-0.909	0.676	0.036	0.067	0.16	-0.571	0.284	0.434	-0.008	0.856	0.979	-0.396	0.021	0.04	-0.265	0.423	0.324	-0.211	1.18	0.432	-0.048	0.919	-0.576	0.24	-0.307	0.324	0.165	-0.033	-0.584	0.206	0.161	0.284	-0.284	0.049
ORMDL1	PPI	1	1.76	-0.041	-0.41	-0.135	-0.095	-0.319	0.254	0.678	0.759	-0.789	0.198	-0.052	-0.12	-0.133	0.242	-0.018	-0.681	-0.038	-0.186	-0.108	-0.876	-0.118	0.131	0.374	0.03	0.121	-0.113	-0.094	-0.189	-0.114	-0.037	0.144	-0.307	-0.24	-0.071	-0.039	-0.059	0.037	-0.062	0.003	0.173	-0.11	-0.184	0.27	-0.146	-0.319	0.134	0.129	-0.056	-0.261	-0.065	-0.424	0.079	0.157	-0.033	0.088	-0.563	-0.298	0.159	-0.033	0.03	0.102	0.032	0.036	-0.325	0.07	0.089	0.136	0.004	-0.437	-0.187	-0.01	0.175	-0.199	-0.032	-0.146	-0.091	0.139	0.024	0.509	0.097	0.364	-0.073	0.21	0.076	-0.106	-0.359	-0.037	0.268	0.287	-0.377	-0.736	-0.202	-0.118	-0.157	-0.387	-0.046	0.337	0.149	0.451	-0.472	0.15	-0.16	0.459	0.202	-0.131	-0.031	-0.538	0.198	0.049	0.463	-0.047	-0.052	-0.384	0.102	-0.514	-0.357	-0.167	-0.377	-0.25	0.202	0.481	0.258	0.234	-0.385	-0.129	0.096	0.38	0.023	0.072	-0.253	0.023	-0.254	0.285	-0.139	-0.039	0.266	0.142	-0.558	0.164	0.172	0.139	0.187	0.192	-0.221	0.142	0.263	-0.171	-0.131	-0.081	-0.288	-0.013	0.323	-0.528	0.008	0.391	-0.409	0.016	0.158	-0.446	-0.073	-0.127	-0.026	0.312	-0.167	0.229	0.081	0.361	-0.176	-0.047	-0.375	-0.034	0.182	-0.278	-0.014	-0.282	-0.009	0.235	0.232	-0.038	-0.011	-0.436	-0.095	-0.014	0.229	0.14	0.251	-0.283	0.112	0.178	-0.078	-0.076	-0.658	-0.222	-0.006	0.164	-0.083	0.327	-0.02	0.321	0.009	0.545	-0.131	0.058	0.273	0.275	0.145	-0.092	-0.005	-0.733	0.191	-0.032	-0.098	0.21	-0.286	0.185	-0.115	-0.267	0.074	0.011	-0.157	0.076	0.154	-0.191	0.293	-0.071	-0.242	-0.119	-0.027	-0.126	0.163	0.209	0.415	-0.092	0.431	0.255	0.146	0.028	0.067	0.267	-0.009	0.031	-0.009	0.11	-0.044	-0.092	-0.248	0.267	-0.217	-0.036	0.014	-0.006	0.099	-0.202	0.127	0.108
RAMP1	target	1	1.791	-0.395	-0.178	-0.482	-0.043	-0.532	-0.236	0.146	0.218	-1.022	0.283	0.249	0.512	0.637	-0.013	-0.132	-0.069	-0.132	-0.389	-0.144	-0.567	0.233	0.031	0.358	0.007	-0.461	0.118	0.002	-0.345	0.326	0.45	-0.358	-0.115	0.2	-0.282	0.171	0.078	0.479	-0.185	0.031	-0.112	-0.239	0.008	-0.01	0.011	0.011	-0.022	0.176	-0.369	0.595	-0.115	0.255	-0.207	-0.056	-0.132	-0.149	0.067	0.132	0.134	-0.137	-0.164	0.041	0.127	0.042	0.171	-0.06	0.226	0.086	0.062	-0.221	-0.06	0.243	0.306	-0.037	-0.037	-0.124	0.198	0.397	0.378	0.32	0.015	0.234	-0.061	0.177	0.049	0.17	-0.09	0.306	-0.267	-0.154	0.358	0.048	0.064	0.063	-0.111	0.161	0.144	-0.192	0.222	-0.387	-0.014	-0.052	-0.024	-0.195	0.013	-0.317	0.002	0.284	-0.185	-0.524	0.103	-0.233	0.394	-0.141	-0.424	-0.321	-0.225	0.008	0.196	0.134	-0.033	-0.311	0.108	-0.129	-0.285	-0.24	0.247	-0.303	-0.173	0.075	0.105	-0.105	-0.018	0.098	0.295	-0.167	-0.376	-0.091	-0.047	-0.313	0.145	0.069	-0.058	-0.081	0.291	-0.163	-0.253	0.097	0.23	0.072	-0.071	0.206	0.091	-0.027	-0.044	0.019	0.172	-0.377	0.047	0.102	0.279	-0.068	-0.389	-0.16	-0.132	-0.453	-0.14	-0.522	-0.28	0.04	0.11	-0.393	-0.155	-0.218	-0.179	0.446	0.141	0.243	-0.023	-0.234	0.008	0.299	0.102	0.061	-0.365	0.498	0.1	0.023	0.15	0.128	0.174	-0.018	0.158	0.162	-0.21	0.342	0.07	-0.283	0.507	-0.314	-0.385	-0.248	0.205	0.054	-0.325	-0.448	-0.068	0.12	-0.185	0.168	0.124	0.051	-0.097	0.145	-0.013	-0.002	-0.065	0.35	0.006	0.087	0.287	0.142	-0.268	-0.104	-0.063	0.038	0.072	-0.08	0.382	0.022	-0.389	0.213	-0.111	-0.077	-0.321	0.03	0.084	-0.104	0.082	0.166	0.127	-0.064	-0.066	-0.042	-0.102	-0.128	0.268	0.045	0.131	-0.166	-0.125	-0.114	-0.318	0.122	-0.09	0.323
FCER1G	PPI	1	1.41	-0.383	-0.509	-0.333	0.011	-0.459	-0.246	0.355	0.123	-0.983	0.372	0.136	0.362	0.048	-0.081	-0.022	-0.25	-0.296	-0.259	-0.066	-0.964	-0.785	-0.131	0.417	-0.905	-0.324	0.208	-0.001	0.525	1.046	1.234	-1.162	-0.52	0.584	-0.649	1.162	-0.561	0.622	0.124	-0.539	-1.11	0.385	0.165	0.096	-0.245	0.572	-0.162	0.039	0.234	0.316	0.392	0.567	0.239	-0.305	-0.05	0.054	-0.228	0.14	-0.061	-0.135	-0.12	0.267	0.021	0.298	0.04	-0.542	0.234	0.339	0.446	-0.014	-0.396	-0.142	0.271	-0.312	0.342	0.05	-0.359	-0.018	-0.197	-0.35	-0.066	0.167	-0.05	0.061	-0.128	0.243	-0.189	-0.058	0.144	-0.246	0.461	0.117	0.279	-0.147	0.393	0.069	-0.467	0.099	0.072	-0.059	0.107	-0.004	0.081	0.015	0.003	0.082	-0.192	0.096	-0.083	0.215	0	0.369	-0.034	0.046	0.253	-0.155	0.269	0.22	0.154	-0.258	-0.121	0.498	0.072	-0.259	0.001	-0.083	0.207	0.08	-0.257	-0.433	-0.032	-0.081	0.193	0.045	0.104	0.164	0.091	0.165	0.049	0.214	0.055	0.161	0.296	0.081	0.019	0	-0.031	0.153	0.201	-0.055	-0.208	0.196	0.09	0.009	0.19	-0.149	0.051	0.052	-0.167	0.127	-0.091	0.183	0.146	-0.218	0.092	-0.088	-0.148	0.328	0.153	-0.006	-0.079	-0.013	-0.231	0.106	-0.295	0.138	0.244	0.049	-0.172	-0.158	-0.047	0.083	0.175	-0.185	-0.092	-0.013	0.038	0.066	-0.097	-0.074	-0.043	0.092	0.036	0.4	-0.016	0.194	-0.051	-0.093	0.057	0.379	0.005	0.131	-0.081	-0.054	0.246	0.105	0.121	-0.204	0.002	0.083	0.03	0.044	0.083	0.163	0.141	-0.217	-0.049	0.242	0.045	-0.039	0.047	-0.049	-0.094	0.094	0.101	0.147	0.184	0.044	-0.233	-0.074	-0.22	0.013	-0.12	0.021	0.264	0.213	0.133	0.068	0.056	0.042	0.392	-0.077	0.126	-0.374	0.009	0.39	-0.276	0.066	-0.084	-0.064	-0.117	-0.068	-0.313	-0.41	0.332	-0.001
MASP2	PPI	1	8.756	-0.399	0.423	-1.262	0.5	-0.748	-0.284	1.205	0.937	-2.657	0.894	0.144	-0.29	0.43	0.362	1.223	0.274	0.67	0.476	0.371	2.189	1.447	0.066	-0.085	0.268	0.461	0.335	0.447	0.815	0.431	-0.155	-0.237	0.398	-1.393	-0.843	0.451	-0.327	0.266	0.183	0.233	0.798	0.897	-0.195	-0.298	0.675	-0.574	0.313	0.683	0.146	-0.283	-0.707	0.172	0.43	-0.329	-0.55	-0.301	0.041	-0.803	-0.306	0.24	-0.048	0.989	0.027	-0.443	-0.055	0.621	-0.416	0.814	0.104	0.044	0.796	0.038	0.183	-0.242	0.531	-0.549	0.003	-0.805	0.613	0.691	0.065	0.028	-0.011	0.008	0.155	0.572	-0.18	0.354	0.628	0.731	-0.077	0.516	-0.146	0.535	0.078	-0.264	0.143	0.333	0.134	0.499	-0.844	0.39	0.917	-0.578	-1.299	1.046	-0.981	0.647	-0.161	0.157	0.018	0.716	-0.624	-1.101	-0.683	0.847	-0.399	0.471	-0.249	0.59	-0.148	-0.117	-0.087	-0.796	-0.844	-0.318	-0.176	0.653	-0.096	0.117	-1.218	0.491	-0.845	-0.818	-0.412	0.647	-0.467	-1.257	-0.137	-0.825	0.121	-0.453	-1.147	-1.072	-0.093	-0.609	-0.189	-0.257	-0.099	-0.153	-0.182	-0.069	-0.191	0.068	0.076	-0.329	0.074	-0.413	-0.052	-0.159	0.054	-0.562	0.575	0.219	-0.706	-1.148	-0.526	0.233	0.337	-0.547	-0.145	0.062	-0.656	-0.155	0.615	-0.554	-0.11	0.565	-0.572	0.434	0.33	0.42	-0.307	-0.512	0.52	-0.81	-0.543	0.062	0.121	-0.018	0.043	-0.095	0.763	0.644	-0.083	-0.784	0.108	-0.261	0.45	-1.912	-0.19	-0.432	0.169	0.172	0.474	-0.895	-0.202	-0.775	0.034	1.242	0.99	0.383	-0.247	0.13	-0.952	0.345	-0.071	-0.58	0.443	0.438	-0.178	0.028	-0.283	-0.264	-0.662	-0.905	-0.578	0.297	-0.292	1.112	-0.017	-0.373	0.056	-0.241	0.808	-0.513	0.245	0.542	-0.983	-0.072	-0.65	0.146	-0.474	0.463	-0.312	-0.561	0.416	1.315	-0.072	0.417	-0.799	0.3	0.282	-1.368	0.096	-0.097
DHX32	PPI	1	10.133	-1.415	-2.954	-0.404	-0.694	0.831	0.689	-0.641	1.695	-0.319	1.198	-1.115	0.632	-1.584	0.915	1.859	-0.138	-1.052	-0.98	0.875	0.121	-0.187	1.105	-0.115	-0.804	-0.001	1.131	0.27	-1.975	-0.172	-0.162	0.457	0.563	0.175	0.14	0.351	-0.629	-0.369	-1.444	-0.421	0.988	0.138	0.469	-0.473	0.666	-0.829	-0.07	-0.305	-0.332	-0.465	-1.569	0.076	-0.541	-0.325	0.586	-0.856	-0.99	0.081	-0.595	0.707	0.624	-1.274	-0.731	0.065	0.204	0.355	-0.092	-0.043	-0.485	0.665	0.758	-0.102	0.699	-0.764	-0.17	-0.947	1.347	-0.604	0.785	-0.657	0.839	0.847	-0.246	-0.479	-0.667	-0.544	-0.119	-0.614	1.057	0.294	0.359	-0.347	-0.477	-0.217	0.501	0.315	-0.258	0.007	-0.109	0.197	0.069	-0.069	0.695	0.472	-0.45	0.024	-0.078	0.472	-0.738	0.147	-0.35	0.141	-0.704	-0.356	0.554	-0.442	0.225	1.358	0.776	0.044	-0.168	0.039	-0.19	-0.397	-0.016	-1.053	-0.124	0.837	-0.015	0.243	-0.15	-0.306	0.214	-0.369	0.806	-0.025	0.145	0.55	0.298	0.425	0.661	0.59	0.366	0.352	0.296	-0.604	-0.073	-0.391	-1.274	0.272	-0.34	1.342	-0.337	-0.283	0.183	0.33	-0.343	-0.196	0.217	-0.168	-0.383	-0.657	0.597	-0.035	-0.037	1.266	-0.011	1.448	-0.183	-0.891	0.295	0.103	0.456	0.28	-0.396	-0.145	0.07	-0.767	-0.026	-0.137	0.049	0.033	-0.185	1.053	0.592	-0.371	0.016	0.18	-0.002	-0.414	0.166	-0.406	0.693	-0.675	-0.264	0.557	-0.062	0.261	-0.212	1.04	0.231	0.193	-0.451	-0.231	0.158	-0.567	0.071	-0.709	-0.61	-1.059	-0.762	-0.48	0.199	0.73	1.178	0.955	-0.714	-0.045	-0.365	-0.195	0.047	-0.046	-0.096	0.29	-0.76	-0.153	0.516	-0.101	0.38	-0.933	-0.272	-0.422	0.639	-0.918	0.314	-0.327	0.398	-0.634	0.09	0.747	0.401	0.313	0.341	-0.625	-0.325	0.062	-0.586	-0.211	1.191	-0.413	0.645	-0.555	-0.046	-0.055	0.228	0.222
RASAL3	PPI	1	16.901	-2.611	-2.684	-5.181	1.614	-1.867	-1.716	1.801	-5.89	-1.781	-0.781	-0.598	1.447	5.7	-0.395	-3.018	-0.156	-0.951	-0.477	-1.241	0.181	0.694	-2.409	-3.055	0.344	0.695	-2.216	-1.048	-0.67	0.253	-0.536	1.259	0.44	-2.958	1.281	-0.363	0.27	0.982	-0.075	0.776	1.952	-1.218	0.611	1.997	2.153	0.667	-1.734	-1.42	-0.382	2.11	-0.409	0.508	0.738	-1.398	0.929	-0.254	1.131	0.949	-0.698	-0.387	-0.994	0.335	-1.641	1.751	0.915	0.073	1.482	-0.071	0.259	-0.124	0.993	-1.065	-0.401	-1.049	-1.181	0.055	0.5	-0.871	0.47	-2.613	0.785	0.162	1.642	0.006	1.587	-1.996	1.674	-0.213	-0.315	-0.938	-1.255	1.265	0.838	0.629	-0.776	0.7	-0.023	1.303	0.532	0.553	-0.755	-1.293	-0.157	-0.234	1.163	1.241	-0.94	1.274	-0.996	0.002	-2.013	-0.833	-0.156	0.355	1.09	0.567	0.081	-0.293	1.037	-1.021	-0.39	-0.87	-0.079	-0.559	0.322	0.05	-0.319	1.423	0.566	0.317	2.115	-0.32	-0.075	0.357	-0.239	-0.391	-0.516	-0.625	-0.134	-1.214	1.029	0.226	-1.189	0.127	0.361	-0.706	-0.356	-0.004	-0.443	0.246	0.066	-0.579	-0.219	-1.143	2.209	-0.375	-0.549	1.472	-1.597	0.37	0.461	0.882	-0.02	0.393	-0.381	0.784	-0.264	0.738	0.752	0.616	-0.696	-0.942	-1.174	-0.004	0.945	0.317	-0.784	-0.24	-0.663	0.059	-0.466	-0.036	-0.33	-0.334	0.446	0.889	0.259	-0.096	0.983	0.136	-0.047	-0.891	-1.95	-2.636	2.036	-1.659	-0.904	0.246	-1.079	0.232	-0.589	0.099	0.277	0.401	-0.545	-0.886	0.84	0.021	0.578	1.172	-0.002	-0.53	0.353	0.545	-0.45	-0.055	-2.611	0.144	0.869	-0.714	-1.618	0.678	-0.37	-0.294	-1.238	2.403	-0.295	0.427	0.142	-2.195	1.405	-0.318	0.294	0.411	0.391	0.63	0.257	1.871	-0.949	0.686	-0.943	-0.143	-1.02	-0.896	-0.623	-1.104	0.754	0.164	-0.362	-0.29	0.99	-0.291	0.307	-0.978	-0.062	0.418
FLVCR2	PPI	1	7.75	0.039	-1.574	-0.073	0.757	-0.09	0.202	1.11	0.849	-1.526	0.258	0.581	0.563	0.189	1.332	1.734	-1.915	-0.172	-0.766	0.685	-1.395	-0.906	1.265	0.054	-0.418	1.167	0.783	1.454	-0.26	-1.053	0.655	-0.641	-1.592	-0.386	-0.763	0.446	0.041	-0.364	0.422	-0.643	0.404	-0.623	-0.153	0.019	-0.252	0.403	-0.162	-0.171	-0.229	0.542	-0.048	0.135	-0.709	-0.451	-0.694	-0.529	-0.973	0.74	0.732	0.796	-0.022	-0.28	-0.167	0.962	-0.291	0.04	0.384	0.093	-0.314	-0.06	-0.588	-0.292	0.466	-0.118	-0.654	-0.145	-0.521	0.606	-0.039	0.064	-0.096	-0.482	-0.254	-0.969	-0.888	0.414	0.477	-0.522	-0.262	-0.077	0.564	0.555	0.204	0.286	0.085	-0.75	-1.062	0.119	-1.067	0.679	0.049	-0.033	-1.12	-0.012	-0.786	-0.114	-0.373	-0.755	1.525	1.24	0.183	0.125	-0.35	0.333	0.907	-0.373	0.715	-0.028	1.322	-0.17	-0.108	0.538	0.5	-0.145	-0.532	-0.096	-0.404	-0.642	0.861	-0.796	0.483	0.739	-0.189	0.227	0.756	0.3	-0.096	-0.581	-0.004	0.108	0.095	-0.888	0.236	-0.077	0.064	-0.518	0.055	-0.929	-0.836	0.632	0.381	0.447	-0.767	0.202	0.954	-0.119	-0.886	0.438	0.035	-0.962	-0.012	0.284	-0.777	-0.642	-0.949	0.792	-0.539	0.828	-0.098	-0.256	0.345	-0.613	-0.125	0.274	-0.421	-0.252	-0.335	-0.893	-1.085	-1.002	-0.758	0.029	0.134	-0.834	-0.686	-0.374	0.812	0.184	0.087	-1.611	-0.056	-0.628	0.14	0.392	-0.14	-0.47	0.284	-0.664	0.226	-1.093	-0.232	0.021	0.252	-0.043	0.455	0.46	-0.158	0.842	-0.777	0.461	-0.083	-0.546	-0.168	-0.263	-1.174	1.129	0.958	0.306	-0.774	-0.818	-0.094	-0.89	-0.658	-0.064	0.944	0.463	0.724	-0.475	0.356	1.157	0.039	-0.026	0.274	-0.348	0.063	0.525	0.783	0.381	0.057	0.161	0.309	-0.838	0.746	-0.589	-0.905	0.828	-0.054	0.308	-0.104	-0.1	-0.857	-0.091	0.678	-0.678	-0.35	0.255
CENPL	PPI	1	5.293	0.21	-1.298	-0.107	0.307	-0.71	0.382	0.961	1.089	-0.831	0.569	-0.152	0.261	-0.252	-0.159	0.157	-0.18	0.222	-0.485	0.202	-0.257	-0.022	-0.005	-0.357	0.406	0.345	0.045	-0.114	0.161	0.375	-0.64	0.172	0.069	-0.164	-0.032	0.123	-0.014	0.146	-0.724	-0.105	-0.043	0.168	-0.289	-0.54	0.001	-0.296	-0.235	-0.445	0.157	0.052	-0.216	-0.091	-0.034	-0.611	-0.193	-0.13	-0.89	-0.22	0.519	-0.372	0.355	-0.194	0.476	-0.515	-0.607	0.107	0.201	-0.322	0.169	-0.421	-0.594	0.525	0.048	0.437	0.013	-0.564	-0.377	-0.089	-0.313	0.464	0.141	-0.027	-0.483	0.306	0.254	0.262	0.326	0.356	0.019	0.3	-0.097	0.252	0.157	-0.266	-0.094	-0.307	0.52	-0.136	-0.317	-0.248	-0.522	-0.083	-1.114	0.107	-0.717	-0.059	-0.676	-0.234	-0.217	0.228	0.095	0.164	0.336	-0.055	0.467	0.323	-0.152	-0.205	-0.046	-0.014	-0.554	-0.156	-0.136	0.221	-0.158	-0.389	-0.374	0.801	-0.608	-0.127	0.429	-0.172	-0.321	0.427	-0.239	-0.535	0.218	-0.474	0.275	-0.264	-0.178	-0.295	0.032	0.186	0.621	-0.985	0.22	-0.459	-0.421	0.03	0.575	-0.623	0.013	-0.462	0.071	-0.056	-0.627	1.026	0.187	-0.225	0.38	0.507	0.037	-0.347	-0.319	-0.492	0.436	0.121	0.619	0.399	0.056	-0.194	0.154	-0.3	-0.537	-0.309	-0.137	-0.351	-0.136	0.124	-0.084	0.564	-0.478	0.087	-0.389	-0.213	0.094	0.138	-0.463	-0.746	-0.506	-0.406	0.241	-0.686	0.881	-0.567	-0.089	-0.154	-0.082	-0.601	0.246	-0.695	0.17	0.55	-0.534	-0.463	0.188	0.938	-0.049	-0.28	0.541	0.175	0.236	0.716	0.169	-0.237	0.08	0.315	-0.084	0.444	-0.044	0.204	0.481	-0.326	-0.509	-0.755	0.429	-0.129	-0.042	0.045	0.103	0.165	0.281	-0.219	-0.093	-0.365	-0.789	0.015	0.279	0.252	-0.21	-0.2	0.073	-0.127	-0.193	-0.023	0.009	0.394	0.281	0.386	0.921	-0.092	0.053	0.423	-0.408	0.46
COX5B	PPI	1	1.874	-0.385	-0.334	-1.037	0.088	-0.355	-0.129	0.45	-0.597	-0.36	-0.003	-0.237	-0.052	0.845	0.018	0.164	-0.13	-0.305	1.212	0.075	0.072	-0.306	-0.579	0.628	0.36	0.322	0.089	-0.054	-0.403	-0.142	0.066	-0.663	0.57	-0.032	-0.266	-0.108	0.015	-0.183	-0.074	0.346	0.097	0.173	-0.022	0.238	-0.199	0.076	-0.005	-0.377	-0.059	-0.117	0.292	-0.507	-0.107	-0.031	-0.186	0.141	-0.078	0.22	-0.39	0.129	-0.021	-0.49	-0.498	-0.129	-0.17	0.046	-0.015	0.074	0.031	-0.253	-0.168	-0.411	-0.191	-0.318	-0.061	0.111	-0.071	0.246	-0.206	-0.095	0.274	0.403	-0.08	0.336	0.033	-0.1	0.18	0.358	0.026	-0.347	-0.351	0.21	0.294	0.251	-0.174	0.222	0.184	-0.212	0.07	-0.175	0.042	0.337	0	-0.051	0.389	-0.179	0.185	0.031	0.237	0.207	0.248	0.309	0.195	-0.511	0.055	0.178	-0.307	0.275	-0.093	0.111	0.004	0.338	0.017	-0.142	0.082	-0.047	-0.847	0.16	0.025	-0.098	-0.171	-0.052	-0.01	-0.351	-0.12	0.081	0.134	0.005	0.141	0.498	0.05	0.238	0.239	0.284	0.245	0.301	0.024	0.176	0.207	-0.128	-0.116	-0.075	-0.163	-0.005	0.035	0.394	0.123	-0.564	0.073	0.419	-0.169	-0.173	-0.007	-0.275	-0.337	-0.224	0.099	-0.102	-0.422	-0.214	-0.23	-0.067	-0.18	0.018	0.124	0.084	-0.092	-0.489	0.166	-0.431	-0.144	-0.119	0.289	-0.066	0.301	-0.151	0.375	-0.259	0.089	0.031	-0.065	-0.066	-0.165	0.025	-0.045	-0.075	-0.428	-0.505	-0.278	-0.261	0.011	-0.237	-0.171	0.177	0.329	-0.048	0.311	-0.628	-0.116	0.048	-0.125	-0.453	0.495	-0.161	-0.162	0.271	-0.316	0.051	0.054	0.14	0.078	-0.032	0.044	-0.373	-0.019	-0.47	-0.027	0.359	0.02	-0.192	0.314	0.241	0.112	0.187	0.167	-0.021	-0.094	0.066	-0.071	-0.209	0.221	0.09	-0.108	-0.406	0.03	0.148	-0.195	0.383	-0.057	-0.184	-0.013	0.035	0.341	0.292	-0.097	0.018
GNG10	PPI	1	1.232	-0.274	-0.435	-0.345	0.238	-0.074	-0.145	-0.183	-0.421	-0.281	-0.066	0.082	0.116	0.557	-0.422	-0.595	0.155	-0.221	0.392	0.056	0.221	-0.616	-0.194	0.567	-0.332	0.255	0.193	0.33	0.168	-0.019	0.124	-0.129	0.117	-0.057	-0.154	-0.128	0.214	-0.338	0.221	-0.083	0.011	-0.1	0.017	-0.079	0.029	-0.077	-0.008	0.293	-0.114	-0.014	-0.128	-0.155	0.094	-0.151	-0.045	0.134	0.003	0.335	-0.23	0.14	0.202	-0.263	-0.196	-0.398	0.335	0.017	-0.082	-0.139	-0.074	-0.029	-0.38	-0.135	-0.098	0.027	-0.131	-0.175	-0.026	0.412	0.073	0.349	0.005	-0.166	-0.38	0.016	0.353	-0.242	-0.118	0.029	-0.148	0.345	-0.286	-0.092	-0.212	0.579	0.106	-0.302	-0.094	-0.229	-0.17	0.409	-0.084	0.319	0.326	0.02	0.194	0.055	0.287	0.023	-0.435	0.271	-0.289	-0.122	0.048	0.306	0.336	-0.204	0.176	0.341	0.182	0.234	0.152	-0.2	-0.089	-0.25	-0.348	-0.105	0.209	-0.011	-0.334	-0.288	-0.252	0.098	0.416	0.361	-0.176	0.294	-0.11	-0.409	-0.026	-0.384	0.084	-0.129	-0.203	0.289	0.183	-0.168	-0.041	0.033	0.006	0.096	-0.233	0.227	0.007	-0.086	-0.043	0.025	-0.193	0.013	-0.032	-0.057	0.233	-0.363	-0.156	-0.191	0.074	-0.33	0.024	-0.027	-0.06	0.21	-0.113	0.166	0.403	-0.282	0.032	0.21	0.223	-0.122	-0.002	0.096	0.251	0.386	-0.294	-0.053	0.057	-0.125	-0.39	0.004	0.38	-0.079	0.093	-0.205	-0.187	0.092	-0.267	0.001	0.355	-0.086	-0.004	0.555	-0.188	-0.245	-0.193	0.137	0.137	-0.379	0.5	-0.038	0.164	-0.328	0.064	0.039	-0.013	0.092	-0.222	-0.139	0.099	0.06	-0.275	0.069	0.005	-0.259	-0.092	-0.055	0.223	-0.018	0.308	0.15	-0.124	-0.058	0.083	-0.258	-0.021	0.186	0.075	-0.184	-0.292	-0.386	-0.123	0.074	0.135	0.281	-0.045	0.045	0.197	0.21	0.342	0.228	-0.205	0.063	0.1	-0.156	-0.195	0.066	0.174	-0.105
OGG1	target	1	6.093	-0.238	-0.984	-1.918	-0.219	-1.077	0.291	-0.184	-0.809	-1.052	0.081	-0.115	-0.034	1.479	-0.727	-1.373	-0.569	0.388	-0.712	0.023	-0.413	0.601	-0.577	-0.778	-0.146	0.875	0.293	-0.375	-0.832	-0.698	-0.039	0.583	-0.271	-0.177	-0.377	-0.236	0.837	-0.295	0.038	0.233	-0.237	-0.108	-0.542	-0.382	-0.035	-0.338	0.651	-0.571	-0.529	-0.191	0.624	0.59	-0.601	0.385	0.187	0.106	-0.408	-0.13	-0.006	-0.324	0.608	0.429	-0.064	0.049	0.229	-0.201	-0.573	-0.805	-0.046	-0.014	0.165	-0.239	0.244	0.647	-0.708	0.828	0.358	0.219	0.193	-0.492	-0.36	0.286	0.146	0.519	0.749	-0.018	0.808	0.661	-0.223	-0.296	-0.793	0.426	-0.392	-0.277	-0.441	-0.348	-0.735	0.126	0.231	0.262	-0.011	0.1	0.472	-0.668	-0.104	-0.161	0.944	0.285	0.487	-0.791	0.239	0.326	0.429	-0.842	-0.099	-0.481	-0.844	0.048	0.095	0.253	-0.055	-0.308	0.733	-0.827	-0.135	-0.419	0.365	0.393	0.883	0.27	0.444	0.291	0.431	-0.186	-0.372	0.194	-0.209	-0.789	0.119	-0.175	-0.528	0.281	-0.154	0.006	1.059	0.009	-0.039	0.212	0.163	0.08	-0.043	0.096	-0.332	0.35	-0.409	-0.26	-0.504	-0.047	-0.354	0.076	0.707	-0.364	-0.468	0.316	-0.443	-0.368	-0.312	-1.525	-0.442	-0.03	0.085	-0.135	0.408	-0.365	-0.151	-0.271	0.57	0.363	0.067	0.055	-0.324	0.066	0.302	-0.079	0.604	0.246	-0.36	-0.491	0.399	0.679	0.395	0.414	-0.59	-0.496	-0.134	-0.647	-0.372	0.166	-0.053	0.124	-0.547	0.349	0.316	-0.239	-0.43	0.346	-0.467	0.37	0.042	-0.241	0.411	0.277	-0.551	0.531	-0.079	-0.185	0.215	-0.544	-0.122	-0.012	-0.551	0.173	0.172	-0.258	-0.014	0.114	-0.486	0.206	0.081	-0.608	-0.143	-0.141	-0.164	0.637	0.37	-0.145	-0.831	0.055	-0.749	-0.291	-0.4	0.177	0.108	0.023	-0.329	0.075	0.009	0.636	-0.342	-0.693	0.712	0.82	0.373	0.857	-0.051	-0.554
PPM1A	PPI	1	5.989	-1.404	-0.226	-0.007	-0.044	-0.191	0.335	-0.674	0.012	-0.164	0.088	-0.202	-0.119	-0.284	1.19	0.418	0.487	0.404	0.247	0.14	0.773	0.332	-1.089	0.046	1.139	0.206	-0.075	-0.283	-0.563	0.082	-0.418	-1.032	0.299	-0.356	-0.086	0.142	0.857	0.499	0.372	0.664	0	-0.054	-0.231	0.423	-0.342	-0.861	0.359	-0.373	-0.116	-0.645	-0.237	-0.109	0.301	0.372	-0.397	-0.544	0.543	0.153	-0.096	-0.271	-0.036	0.428	0.551	0.481	0.375	-0.004	-0.06	-0.002	-0.49	-0.166	-0.032	-0.897	0.638	0.248	0.043	-0.608	-0.795	-0.601	-0.287	0.4	-0.145	-0.353	-0.01	0.12	-0.085	-0.32	0.53	0.105	-0.244	0.402	0.227	0.081	0.448	0.417	-0.181	0.54	-0.581	0.395	0.396	-0.178	0.005	-0.612	-0.763	0.391	-0.208	-0.055	0.457	-0.087	-0.241	-0.177	0.785	0.08	0.012	-0.551	-0.633	0.322	0.286	-0.875	-0.645	0.189	-0.528	0.403	0.479	-0.041	0.031	0.001	0.365	-0.233	0.547	0.515	-0.021	-0.306	0.52	0.626	0.141	-0.834	-0.956	0.754	-0.446	0.002	0.479	-0.567	-0.203	-0.833	-0.219	0.275	0.236	-0.184	-0.28	-0.689	-0.047	-0.013	0.373	0.947	0.381	-0.082	-0.153	0.356	0.086	0.22	0.552	0.36	-0.139	-0.751	0.692	0.15	0.398	0.829	0.215	0.013	0.369	-0.04	0.106	0.116	0.141	-0.528	0.233	-0.152	-0.265	0.027	-0.11	-0.598	0.401	0.391	0.315	0.058	0.044	0.109	0.159	0.386	0.631	0.097	-0.338	0.943	0.18	-0.315	-0.888	-0.755	0.079	-0.411	-0.862	-0.213	0.064	-0.015	-0.231	-0.997	0.307	-0.111	0.767	-0.392	-0.417	-0.09	0.159	-0.515	0.079	-0.803	-0.561	-0.32	-0.211	-0.222	-0.473	-0.076	0.165	-0.093	0.416	-0.22	0.616	-0.207	-0.899	1.013	-0.492	-0.581	-0.618	-0.932	-0.349	-0.689	-0.304	-0.008	0.634	0.336	-0.064	-0.225	-0.175	0.015	0.786	-0.067	-0.009	-0.349	0.646	0.296	0.23	-0.392	0.228	-0.596	0.206	-0.471
DSG3	PPI	1	14.467	0.833	-1.368	-0.499	0.64	0.109	0.55	1.37	1.816	-4.352	1.681	-0.939	0.666	-0.17	1.064	1.635	-1.65	1.57	0.357	0.384	0.175	-0.117	-0.241	1.424	-0.059	0.355	-0.357	2.632	0.534	1.186	3.186	-3.326	-1.217	2.737	-1.948	1.825	-0.528	-1.256	0.747	-1.914	-1.987	1.197	0.366	1.243	0.941	-1.177	-1.091	1.16	1.241	1.063	0.309	1.375	1.479	0.142	0.706	-0.023	-0.693	2.211	-0.464	-0.53	-0.943	1.361	-0.415	-0.237	-0.062	-0.068	-1.292	0.381	1.891	0.541	0.501	-1.18	0.256	-0.06	0.904	1.938	-0.289	0.194	-0.476	0.007	-1.481	1.583	-1.731	0.733	-0.978	0.61	0.037	0.935	-0.687	0.072	0.359	1.52	0.467	0.743	-0.644	0.053	0.32	0.766	-1.293	-0.744	-0.013	0.064	2.02	-0.8	-0.331	-1.292	0.758	0.716	1.377	0.729	1.061	-0.159	0.844	-1.032	-0.148	0.126	-0.578	0.387	-1.14	0.369	-0.024	0.033	-2.142	-0.663	0.976	-0.597	-0.166	-0.032	-0.291	0.649	-0.052	-0.777	-0.317	-0.478	-0.481	-0.157	-0.862	-0.459	0.131	-0.483	-0.322	-0.25	-0.011	1.553	-0.435	-0.335	-0.315	-0.093	1.118	0.368	-0.29	0.055	-0.125	-0.509	1.16	-0.02	1.101	0.868	0.257	-0.623	0.589	1.773	-0.908	-1.62	0.06	-0.907	-0.867	-0.004	0.169	0.19	-0.115	-0.554	-0.084	-1.036	0.688	0.527	0.256	0.404	0.244	1.419	-0.892	0.446	0.046	0.616	-0.642	-0.961	-0.467	-0.787	0.505	0.083	0.649	0.376	0.171	-0.548	0.679	-0.769	0.644	-2.141	0.732	-0.432	0.48	0.008	-0.641	0.966	0.48	1.044	0.378	-1.557	-1.676	-0.359	-0.588	1.209	-1.529	-0.454	-0.005	0.099	-0.547	-0.558	-0.601	0.141	0.004	-0.826	0.067	-0.855	-0.775	0.233	1.949	0.67	-0.008	-0.438	-1.215	0.055	0.259	0.81	1.247	-0.692	1.191	-0.541	-1.262	-0.78	0.21	-0.324	0.219	-0.439	0.323	1.494	0.471	-0.922	-0.774	0.466	-0.695	0.408	-0.421	0.247	-0.125	-0.831
LYPLA1	PPI	1	2.986	-0.07	-0.482	-0.136	0.691	-0.383	-0.079	0.35	-0.106	-1.019	0.362	0.364	0.393	-0.405	-0.224	0.377	0.068	-0.05	-0.027	0.099	-0.098	-0.322	0.02	0.03	0.186	0.036	-0.274	0.089	0.013	-0.271	-0.307	0.184	-0.468	-0.061	0.03	-0.017	0.341	-0.493	0.094	-0.05	0.027	-0.079	-0.11	0.088	-0.108	-0.306	-0.022	-0.388	0.24	-0.417	-0.213	-0.059	-0.386	-0.196	-0.165	-0.094	-0.66	-0.316	-0.323	0.229	-1.119	0.289	-0.631	0.567	-0.274	0.366	-0.553	-0.074	0.002	0.027	0.012	-0.037	-0.053	0.256	0.456	-0.082	0.081	0.383	0.004	0.136	-0.162	-0.136	0.214	-0.204	0.29	0.827	-0.195	-0.293	0.422	0.128	0.468	0.036	-0.12	0.131	0.076	0.04	0.129	-0.112	0.102	-0.04	-0.026	0.156	-0.295	-0.063	0.494	-0.203	0.289	-0.09	-0.11	-0.16	-0.054	-0.084	-0.605	0.136	0.286	0.014	0.226	-0.118	0.241	0.832	0.227	-0.052	-0.125	0.015	0.088	0.703	-0.15	0.042	-0.412	0.867	0.174	-0.272	-0.048	-0.362	-0.145	0.212	-0.336	-0.286	-0.23	-0.245	0.199	-0.115	-0.056	-0.356	-0.412	0.005	0.221	0.01	0.293	0.132	0.125	-0.093	0.424	0.623	0.322	0.144	-0.182	0.207	0.33	-0.232	-0.222	-0.167	0.183	0.277	0.525	0.019	-0.046	-0.12	-0.107	-0.292	-0.238	0.281	-0.218	-0.758	-0.204	-0.237	0.54	-0.206	0.357	-0.286	-0.148	0.031	0.048	0.399	-0.05	-0.386	0.061	-0.192	-0.072	-0.172	-0.193	0.46	0.309	-0.01	0.148	-0.586	-0.098	0.112	0.49	0.054	0.024	-0.492	-0.254	0.087	-0.27	1.004	0.51	0.302	0.249	0.091	-0.227	-0.439	0.27	-0.302	0.097	-0.107	-0.07	0.131	0.343	0.004	0.096	-0.281	0.318	0.333	-0.141	-0.15	0.238	-0.092	0.069	0.356	0.372	0.167	-0.106	-0.225	0.098	-0.059	-0.061	-0.134	-0.251	-0.642	-0.067	-0.119	0.108	-0.217	0.048	-0.131	-0.224	0.538	0.272	-0.172	-0.226	0.183	-0.591	-0.208	0.056	0.343
GRIP1	PPI	1	17.409	0.955	-2.482	-1.248	-0.318	0.375	1.3	1.869	2.813	-0.938	0.606	0.589	0.663	-0.362	1.101	-1.408	0.361	0.753	0.347	0.132	0.913	-0.189	1.306	-0.816	0.169	2.017	-0.932	0.783	-0.543	-1.79	-0.256	-0.573	1.12	-0.353	0.928	0.093	0.679	-0.638	0.825	0.534	-0.22	0.948	-0.63	-0.552	-0.975	-0.278	0.661	0.186	1.079	-0.241	-0.123	-0.389	-0.78	0.018	-1.604	0.294	-0.882	0.706	1.05	1.3	0.801	1.029	0.863	0.159	1.539	1.302	-1.947	-0.476	-1.302	1.174	-1.123	-0.184	1.254	-0.39	0.699	1.242	-0.807	-0.199	0.836	0.432	-1.831	0.927	1.385	0.284	-0.183	0.787	1.221	-0.28	0.529	1.82	0.018	0.065	0.66	-1.061	1.523	1.108	1.591	-0.691	0.41	-0.458	1.657	2.471	0.063	0.934	0.005	-0.974	0.978	0.129	-1.038	-0.725	-0.045	0.504	-0.271	0.079	-1.233	-0.032	-1.03	0.79	1.262	-2.306	0.92	-0.188	1.832	0.321	-0.197	0.491	0.175	2.044	0.556	1.131	-0.539	2.092	0.557	-0.652	-0.39	1.265	-0.303	-0.432	-2.165	0.262	-0.61	-1.498	0.348	-1.269	-0.2	0.371	-0.536	0.506	0.418	0.295	-0.978	-0.944	-2.299	1.179	0.909	0.346	0.78	-2.128	-1.455	-0.572	2.51	-0.57	1.149	-2.779	-0.004	-0.225	-0.563	0.648	-0.291	-0.897	-0.531	-0.478	1.076	-0.202	-0.016	-0.021	0.047	-0.647	0.067	0.099	-0.737	1.625	0.196	0.25	-0.118	0.189	-0.94	0.448	0.239	-0.285	0.337	0.992	2.295	-0.12	-0.541	-1.181	1.078	-0.62	1.376	-1.56	-0.429	-1.036	0.361	1.054	1.057	0.882	-0.852	-1.259	0.037	-0.462	0.421	-0.64	-0.113	1.02	1.255	0.61	-0.542	0.24	-1.099	-0.386	-0.638	-0.758	0.503	-0.723	0.999	-0.399	-0.536	-0.078	0.448	0.274	-0.304	2.239	1.133	-0.435	-0.215	-0.015	-0.538	-0.439	-0.138	-0.377	-1.226	-0.507	1.011	-1.07	-1.369	-1.347	0.901	1.715	-0.784	-0.813	0.658	0.898	0.143	-0.768	-0.278	-0.102
USP37	PPI	1	15.359	-0.29	-5.131	-0.418	-0.474	1.62	0.363	-1.285	2.317	2.321	-1.017	-1.414	-1.185	-2.795	-0.852	-0.527	-0.348	0.955	0.284	1.671	0.506	0.853	0.134	-1.129	-0.749	1.062	0.069	-0.317	-0.502	1.175	-0.895	-0.537	0.363	-0.589	0.958	-0.086	1.856	0.248	0.999	0.427	0.495	-0.219	-0.369	0.44	1.122	-0.051	0.689	0.862	0.082	0.836	1.177	-0.093	-0.274	0.219	0.255	-1.064	-1.172	-0.214	0.552	0.473	-0.71	-0.203	-0.597	0.589	-0.419	0.386	-1.449	0.831	-0.637	-0.226	0.189	1.677	-0.365	0.457	1.68	-0.091	0.294	-1.145	0.307	-1.295	0.268	-0.214	0.426	-0.401	1.021	0.214	-1.571	-0.205	-1.167	-0.367	0.83	-0.431	-0.647	-0.531	-1.409	0.301	-0.476	0.233	-0.686	0.238	-0.515	-0.722	0.308	-1.317	-1.166	-0.418	-0.495	-0.575	-0.631	0.955	-0.894	-0.972	-0.468	0.228	0.14	-0.706	0.083	1.251	-0.322	0.609	-1.054	-0.375	-0.304	-0.363	-1.899	1.464	-0.168	-0.461	0.689	1.301	1.669	-0.254	0.36	-1.1	-1.28	-0.174	-0.315	-1.024	0.02	1.998	-0.383	0.503	0.977	0.417	-1.028	-0.19	0.13	1.257	-0.685	1.198	0.222	-1.221	-0.948	0.056	-0.279	-1.898	0.313	-1.036	-0.397	-0.333	0.116	0.145	-0.329	-1.166	0.971	0.046	-0.263	0.813	-0.793	-0.067	0.266	0.022	0.179	0.334	0.165	0.046	-0.92	0.075	1.328	-1.347	0.383	0.975	-0.191	-0.83	-0.621	-1.213	0.126	-0.412	1.315	-0.498	0.285	-1.257	-0.219	-0.005	-1.68	-0.864	-1.72	-0.327	-0.977	-0.11	-0.226	-1.311	0.587	1.303	-0.554	-1.31	-0.244	0.123	0.671	-0.544	-1.475	0.226	-0.671	-2.219	0.737	-0.85	0.209	1.526	-0.807	0.816	0.68	0.903	-0.357	-0.135	-0.908	0.358	0.976	-0.385	-1.082	0.111	-0.99	-1.95	-0.799	-0.37	-0.604	-0.083	-1.102	-0.941	-1.112	-0.636	0.088	-1.691	-2.133	-1.002	0.619	-0.242	-0.071	-0.521	0.468	-0.635	-0.775	1.094	-0.21	0.611	0.089	1.404
PCNA	target	1	3.886	-0.469	-0.777	0.422	0.171	-0.087	0.75	-0.171	0.714	-0.076	0.32	-0.227	0.504	0.23	0.168	0.664	-0.136	0.011	-0.106	0.272	0.715	-0.132	1.166	0.103	0.23	0.148	1.142	0.636	-0.24	-0.038	-0.179	0.024	0.27	-0.393	0.168	-0.345	0.223	0.117	-0.297	0.011	0.046	-0.071	0.198	-0.42	-0.047	0.138	0.115	0.143	-0.207	0.133	-0.426	0.454	-0.089	0.16	0.235	0.154	0.391	0.178	-0.473	0.386	-0.212	0.257	-0.237	-0.103	0.259	0.253	0.011	0.107	0.302	0.057	0.127	-0.479	0.247	-0.482	0.507	-0.121	0.17	-0.059	0.198	-0.256	0.167	-0.162	-0.293	-0.163	-0.495	0.376	-0.104	-0.059	-0.096	-0.123	-0.037	-0.09	-0.009	-0.168	0.657	-0.19	0.088	-0.397	0.313	-0.503	0.517	0.235	0.515	-0.187	-0.58	-0.144	-0.155	0.045	-0.291	0.092	0.331	0.181	0.114	0.279	-0.089	-0.21	0.144	-0.007	0.313	0.126	-0.058	0.069	-0.075	0.402	0.061	-0.005	-0.001	-0.186	0.137	-0.183	-0.343	-0.192	0.243	-0.307	-0.414	-0.277	0.14	-0.404	-0.717	-0.141	0.415	-0.04	-0.157	-0.133	0.19	0.169	0.234	0.639	-0.091	0.186	-0.175	-0.07	-0.477	0.048	0.235	0.169	0.19	-0.083	0.292	0.068	-0.285	-0.212	0.026	0.148	-0.439	-0.093	-0.39	0.016	0.101	-0.09	0.476	0.368	0.105	-0.011	-0.436	-0.426	0.007	-0.344	0.063	-0.254	0.066	0.401	-0.195	-0.057	-0.213	-0.119	0.237	0.213	0.195	0.564	-0.173	-0.169	-0.092	0.11	0.198	-0.424	0.065	-0.129	-0.109	0.656	0.083	0.387	0.515	0.285	0.179	0.286	-0.564	0.461	0.579	0.629	-0.253	-0.137	-0.354	-0.34	0.047	-0.098	0.248	-0.031	-0.072	-0.107	-0.123	-0.091	0.136	0.12	-0.296	-0.133	-0.112	0.04	-0.646	0.325	0.541	0.179	-0.018	0.191	-0.262	-0.171	0.291	-0.193	0.246	0.265	0.081	-0.244	0.064	-0.677	0.07	-0.101	0.05	0.298	-0.224	-0.355	0.014	0.111	-0.087	0.536	0.281	0.083
ME2	PPI	1	7.573	-1.198	-1.248	-0.435	0.113	-1.403	-0.019	0.203	0.687	-1.843	1.094	0.08	0.49	-0.172	0.179	0.326	-0.293	-0.261	-0.346	-0.028	-0.295	-0.449	-0.823	0.973	1.158	-0.022	-0.693	-0.868	-1.21	-0.85	-0.311	-0.235	-0.493	-0.305	-0.334	0.171	-0.032	-0.553	0.302	0.995	-0.03	-0.376	-0.099	-1.195	-0.478	0.356	-0.287	-0.279	-0.426	-0.521	-1.095	1.054	-0.441	-0.364	-0.862	-0.201	-2.353	0.153	-0.356	-0.742	-0.138	-0.325	-0.048	0.17	-0.096	0.896	-0.205	0.07	0.497	0.589	0.743	-0.442	0.229	0.787	0.291	-1.342	-0.375	0.434	0.218	0.33	0.38	0.496	-0.243	-0.061	0.466	0.087	0.213	0.276	-0.673	-0.389	-0.095	0.358	-0.125	0.511	-0.554	0.402	-0.237	-0.289	0.302	-0.391	0.445	0.076	-0.39	-0.711	0.407	-0.134	0.174	0.801	0.022	0.185	0.358	1.061	0.474	0.018	-0.377	-0.147	-0.847	0.085	-0.91	0.831	-0.675	0.061	0.899	-0.073	-0.801	0.488	0.897	0.006	0.298	-0.66	-0.212	0.472	0.033	0.221	-0.153	0.017	-0.75	-0.325	0.539	0.059	-0.046	-0.328	0.586	-0.345	0.391	0.362	0.152	0.61	-0.229	-0.745	-0.298	0.257	0.003	-0.88	-0.35	-0.35	-0.203	-0.317	-0.8	-0.486	-0.34	-0.454	-0.82	0.154	0.115	0.46	-0.057	-0.116	0.958	-0.131	0.642	-0.833	-0.476	0.634	0.038	-0.128	0.673	0.593	0.733	0.101	0.362	-0.336	0.26	0.658	-0.176	-0.5	0.133	0.909	0.121	-0.404	0.438	-0.056	-0.42	-0.272	-0.554	-0.953	-0.351	-0.18	0.641	-0.409	0.475	0.624	0.647	0.309	-1.036	0.479	-0.128	-0.295	-0.316	0.488	-0.851	-0.924	0.661	0.046	1.245	-0.332	-0.388	-0.236	0.526	-0.028	-0.405	-0.577	-0.266	-0.11	-0.197	-0.317	0.595	-0.068	-0.504	0.198	0.409	0.303	0.925	-0.285	0.713	-0.531	0.302	0.026	0.274	0.256	-0.111	0.542	-0.133	-0.722	-0.307	0.298	0.374	0.372	0.547	0.271	0.435	0.306	-1.091	-0.091	0.223	-0.512
MED19	PPI	1	3.842	-0.121	1.835	-1.702	0.127	0.807	-1.241	2.215	-4.372	1.602	-0.476	0.713	-0.778	-3.765	-1.367	0.947	0.627	-0.084	-1.523	-5.807	-0.362	0.971	1.756	2.085	0.309	-0.612	1.232	-0.407	0.313	-0.897	0.2	-0.351	0.027	-1.035	-1.288	0.176	-0.277	-0.446	0.429	0.787	0.298	0.152	-1.035	0.234	0.282	0.332	0.458	0.768	-0.194	-0.162	-0.273	-0.223	0.253	-0.016	-0.017	0.101	0.441	0.555	0.01	-0.57	-0.614	0.195	-0.254	-0.105	-0.255	0.173	0.158	0.121	-0.596	-0.617	0.199	-0.293	-0.021	0.288	0.213	0.533	-0.533	0.246	-0.227	-0.215	0.608	-0.042	0.071	0.214	-0.603	-0.12	0.262	-0.061	-0.118	0.635	0.765	0.459	-0.117	-0.072	0.062	0.2	0.748	-0.194	-0.028	-0.02	0.363	-0.228	-0.2	0.138	0.341	-0.229	0.684	-0.08	0.141	-0.282	0.116	-0.564	0.279	0.061	0.09	0.915	0.123	-0.148	-0.345	-0.061	-0.168	-0.111	-0.345	-0.379	0.489	0.352	-0.081	0.529	-0.535	0.541	-0.461	-0.002	0.062	-0.394	0.535	0.261	-0.101	-0.12	-0.04	0.071	0.248	-0.29	0.233	-0.169	-0.572	-0.477	-0.334	0.168	0.528	0.201	0.36	-0.386	-0.452	-0.636	0.274	-0.764	-0.574	-0.6	-0.416	0.878	0.358	0.005	-0.346	-0.261	-0.422	0.12	0.003	-0.175	-0.458	-0.421	0.213	-0.137	0.449	-0.173	-0.045	-0.032	0.251	-0.4	-0.615	0.013	0.232	0.659	-0.195	-0.131	0.228	0.486	-0.416	0.259	0.127	0.072	0.007	-0.306	0.47	-0.049	-0.564	0.217	0.085	0.679	0.577	0.205	-0.305	-0.637	0.027	-0.274	0.213	-0.158	0.423	0.385	0.333	0.112	0.609	-0.006	-0.392	0.589	0.08	0.026	0.464	0.265	-0.203	0.389	-0.295	-0.373	0.288	-0.052	-0.499	0.383	0.36	0.185	0.079	0.045	-0.062	-0.018	-0.061	-0.059	-0.135	0.439	-0.104	-0.243	-0.211	0.366	-0.046	-0.276	-0.333	0.722	0.154	0.111	-0.006	-0.127	0.002	0.404	0.031	0.009	-0.022	-0.414	0.194	-0.002
RAB29	PPI	1	2.609	0.06	-0.588	0.134	-0.156	0.026	-0.08	0.421	1.038	-0.361	0.17	-0.052	-0.162	-0.382	0.3	-0.041	0.025	-0.081	-0.116	0.092	-0.023	0.1	0.32	0.379	-0.484	0.02	-0.089	0.076	-0.121	0.332	0.405	-0.344	0.145	0.059	0.046	0.098	-0.184	-0.135	0.157	0.21	-0.157	-0.017	-0.304	0.208	0.003	0.176	0.118	0.046	-0.152	0.218	-0.135	0.107	0.361	-0.238	0.003	-0.299	-0.173	-0.117	-0.124	-0.241	-0.104	-0.04	-0.258	-0.151	-0.147	-0.456	-0.061	-0.096	0.363	-0.299	-0.455	-0.002	-0.033	0.131	-0.129	0.44	0.162	-0.121	-0.106	-0.45	0.152	-0.446	-0.325	-0.177	-0.784	0.021	0.057	0.076	0.457	0.133	-0.203	-0.361	0.251	-0.23	-0.034	0.138	-0.235	-0.318	0.123	-0.394	-0.19	0.154	-0.009	-0.299	-0.451	-0.414	-0.257	-0.256	-0.235	-0.319	-0.025	-0.196	0.229	-0.148	0.293	-0.133	-0.363	0.021	-0.085	-0.249	-0.063	-0.057	-0.239	-0.011	0.206	-0.013	-0.199	-0.557	-0.239	0.237	0.013	0.308	-0.346	-0.293	-0.234	-0.027	-0.012	0.189	-0.023	0.392	-0.017	0.026	0.11	0.169	0.179	0.057	0.136	-0.322	0.102	-0.231	-0.156	-0.388	-0.247	0.325	0.33	-0.268	0.285	0.131	-0.277	-0.202	0.186	-0.046	0	0.164	0.267	0.285	-0.161	-0.451	-0.401	0.096	0.118	0.167	0.396	0.326	-0.334	-0.007	0.383	-0.068	-0.105	0.325	-0.069	0.112	-0.087	-0.377	-0.306	-0.436	-0.019	-0.053	-0.378	0.246	-0.052	0.28	-0.025	0.121	-0.034	-0.058	-0.23	-0.141	-0.154	0.421	0.257	0.2	-0.046	-0.21	-0.03	-0.127	0.116	0.371	0.018	0.011	0.072	0.39	-0.105	0.455	-0.091	-0.167	-0.419	0.007	-0.093	0.024	-0.757	-0.249	-0.288	0.045	-0.254	0.295	0.091	0.334	-0.328	0.248	0.091	-0.265	-0.258	-0.076	0.147	0.18	0.037	-0.263	-0.623	0.167	0.111	0.004	0.256	-0.112	0.275	0.069	0.046	0.275	0.3	0.136	-0.139	0.128	-0.212	-0.273	0.147	-0.033
SGIP1	PPI	1	15.475	2.59	5.146	-4.078	0.239	1.344	-2.304	3.177	-5.335	3.862	-2.193	2.071	-0.18	-5.172	-0.118	2.318	-0.387	-0.603	-3.802	-5.4	0.143	0.027	-0.163	-0.277	-0.033	-1.011	-1.416	1.747	1.009	0.062	-2.5	-0.601	-0.722	-0.371	0.327	-0.129	0.138	-0.285	-1.056	-0.72	-0.971	2.108	-0.546	-2.912	-0.247	-0.844	1.198	0.216	-0.235	-0.269	-0.377	1.218	-2.455	-1.564	-0.33	0.834	-0.933	-1.468	1.246	1.754	-1.662	-1.987	0.893	-0.497	0.235	-0.798	-1.123	-0.345	-0.561	-1.041	-0.548	-2.602	-0.781	-1.154	0.345	0.702	1.204	0.223	0.488	-1.247	1.696	-0.134	-0.262	-0.053	-0.055	-0.028	1.323	0.264	-0.798	0.754	0.153	-0.85	-0.857	-0.715	0.197	0.507	-1.344	0.257	0.373	0.006	-1.059	-0.667	0.484	0.419	0.709	-0.58	-0.288	0.675	-0.765	-1.483	0.374	-2.304	0.635	-0.615	-0.131	0.328	0.641	-0.687	-0.305	-0.921	-0.353	1.011	-0.586	-0.233	1.036	-0.121	-0.75	0.28	-0.586	-0.575	1.755	-1.42	-0.73	0.995	-0.293	-0.427	-0.684	0.145	1.01	-0.629	1.039	-0.305	-0.66	-0.554	0.124	1.136	-1.081	0.663	-0.469	0.821	1.025	-0.231	0.611	-0.227	-0.003	-0.381	0.892	-0.008	0.076	-0.104	-0.35	0.795	-0.94	-0.267	-0.565	0.088	0.453	-1.602	-0.359	-0.271	0.42	-0.814	0.495	-0.444	0.194	0.383	-0.394	-0.191	-0.535	2.399	-0.169	0.246	-0.397	-0.815	-0.732	0.705	-0.547	-0.223	-0.852	1.429	0.004	-0.141	0.375	-1.247	-0.625	-0.659	-0.198	1.035	1.906	-0.924	-0.297	0.786	0.009	-0.339	0.506	0.692	-0.562	0.177	0.056	-0.23	-0.373	-0.767	0.167	-0.021	0.086	0.442	-0.95	1.057	-0.797	-0.197	1.01	0.734	-0.273	-0.494	-0.182	0.086	-0.054	-0.074	-1.363	-0.641	0.095	0.541	0.376	-0.799	0.263	-0.133	-0.341	0.529	0.653	0.828	-1.618	-0.834	-0.433	-1.033	-0.298	2.797	0.009	0.9	-0.026	-0.082	-1.082	0.297	-0.282	1.188	-0.535	-0.236
GSK3B	target	1	6.091	0.211	-0.409	0.196	0.861	-0.402	-0.291	0.446	-0.037	-1.559	1.356	0.079	-0.125	0.311	-0.326	0.266	0.526	0.362	0.065	0.225	-0.281	-0.579	-0.202	0.542	-0.137	0.485	0.388	0.047	-0.336	0.417	0.301	0.069	0.857	0.96	-0.241	-0.057	0.48	-0.372	-0.008	-0.593	-0.839	0.561	0.912	0.55	0.062	-0.007	-0.323	-1.043	0.457	1.082	-0.381	0.686	0.423	0.158	-0.595	-0.275	-0.209	0.951	-0.051	0.235	0.413	0.242	0.093	-1.341	-0.074	-0.893	0.779	0.888	-0.39	-0.366	-0.272	0.018	-0.204	0.422	0.417	0.395	-0.023	-0.323	-0.272	0.625	-0.669	0.506	0.008	0.751	-0.918	-0.924	0.371	0.225	0.361	-0.464	0.521	-0.459	0.104	1.231	-0.266	0.473	0.164	0.605	-0.595	0.595	0.366	-0.659	1.093	-0.287	-0.097	-0.097	-0.962	0.547	-0.311	-1.168	0.331	-0.297	0.449	0.586	0.564	0.645	-0.036	-0.568	0.222	-0.201	0.127	0.343	0.291	0.84	-0.502	0.216	-0.421	0.268	-0.695	-0.658	-0.792	-0.541	0.183	-0.357	-0.458	0.264	0.628	-0.464	-0.627	0.372	0.22	0.661	0.302	-0.12	-0.447	0.497	-0.164	-0.044	0.715	0.437	0.734	0.37	0.723	0.235	0.304	-0.387	0.386	0.699	-0.007	-0.7	0.035	0.06	-0.107	0.626	-0.31	0.122	0.116	-0.28	0.222	0.49	0.499	0.266	0.006	-0.413	0.67	-0.563	0.203	-0.661	-0.024	-0.255	-0.93	0.663	0.091	-0.308	-0.114	-0.622	0.135	-0.238	-0.048	-0.518	0.57	-0.838	-0.423	0.359	-0.355	-0.345	0.558	0.239	-0.355	-0.636	-0.013	0.049	-0.219	0.23	-0.029	0.19	0.205	-0.158	0.406	-0.376	0.866	0.436	-0.485	-0.068	-0.525	-0.631	0.308	-0.157	-0.057	0.362	-0.258	-0.259	0.698	-0.415	-0.298	-0.264	0.04	-0.12	0.235	0.069	0.863	-0.158	-0.051	0.438	-0.181	-0.762	0.107	0.182	-0.588	0.491	-0.39	-0.294	0.243	0.104	-0.206	0.202	0.273	0.281	-0.523	0.148	1.129	0.468	0.082	0.219	0.851	0.327
DDX28	PPI	1	9.338	-0.674	-1.992	-2.553	1.052	-1.004	-0.049	1.075	-0.5	-2.174	0.067	-0.136	0.474	2.569	-0.153	-1.543	0.603	-0.894	-2.1	0.183	-1.254	0.592	0.148	-0.78	0.316	0.066	-0.776	-0.746	-0.978	-0.539	0.368	0.645	-0.164	0.208	0.721	-0.516	0.188	0.595	-0.294	0.093	-0.168	-0.49	-0.09	1.062	0.636	0.09	-0.589	-1.023	-0.584	-0.1	0.997	-0.185	0.652	-0.584	0.298	0.028	1.054	-0.136	1.986	0.628	1.119	0.301	-0.366	-0.825	1.114	-1.172	-0.207	0.559	-0.992	-1.032	0.061	-0.771	-1.01	0.468	-0.178	-0.118	0.17	0.303	0.222	-0.65	-0.18	0.136	-0.603	-0.922	-0.994	-1.134	-0.323	0.026	-0.981	0.992	0.411	0.206	-0.288	-0.166	1.129	0.03	1.128	-0.3	-0.582	-1.326	-0.915	1.283	-0.572	0.636	-0.623	0.438	-0.384	0.082	-0.043	0.886	-0.912	-0.704	0.456	0.32	-0.086	-0.051	-0.343	-0.858	-0.27	-0.184	-1.147	-0.156	-0.703	-0.024	1.239	-0.096	-0.145	-0.931	-0.156	-1.373	-0.592	0.274	0.914	1.349	0.071	-0.184	-2.503	0.087	-0.798	-0.056	0.551	-0.083	0.278	-0.365	-0.522	0.636	0.071	-0.204	0.071	0.505	-0.112	-0.318	-1.359	-0.385	0.353	1.201	0.325	0.562	-0.116	-0.506	-0.282	-1.077	0.779	0.378	0.999	0.372	-0.255	-0.447	-0.669	0.312	-0.544	-0.215	0.335	1.378	1.414	0.09	0.062	0.166	-1.198	-0.156	-0.982	0.289	-0.73	0.132	0.067	0.13	-0.212	0.395	-0.379	0.707	0.054	0.125	-0.733	0.509	-0.205	-0.338	-0.755	-1.001	-1.193	-0.616	-0.007	0.481	-0.059	0.575	0.13	-0.208	0.348	-1.117	-0.451	1.249	0.202	-0.264	0.191	-0.444	0.843	-0.024	0.044	-0.293	-0.333	-0.017	0.7	-0.591	-0.118	-0.134	-0.622	-0.395	-0.121	0.921	1.586	0.256	-0.201	0.524	-0.304	0.72	-0.244	-0.919	1.066	-0.175	-0.219	-0.126	0.461	-0.179	0.535	-0.165	0.281	0.596	0.341	0.105	-0.031	-0.261	-0.348	0.184	-0.187	0.818	-0.168	-0.459
SYN1	PPI	1	12.319	-0.173	6.232	-7.765	0.789	1.34	-2.397	4.261	-7.806	0.842	0.018	-0.274	-1.239	-2.234	-2.128	-0.683	1.063	-0.235	2.495	-4.542	0.011	-1.195	-0.677	0.391	0.079	1.453	-3.08	4.142	1.128	1.354	-0.712	2.535	-1.419	-0.279	-0.759	-2.906	1.403	0.449	0.213	-2.16	-1.046	0.173	1.029	0.389	-0.548	-0.457	-1.387	1.947	-0.658	0.182	0.245	0.484	-0.85	1.182	1.142	-0.156	-0.384	-0.549	0.528	0.273	-0.221	0.573	0.6	-0.036	-0.754	-0.636	-0.453	-0.765	0.629	-1.06	0.648	-0.812	1.032	0.951	0.19	1.09	1.375	-0.372	0.725	-0.622	0.72	-0.523	-1.257	-0.292	-0.872	0.375	-0.425	-0.08	-1.367	1.417	0.617	0.668	-0.226	0.908	0.644	-0.941	0.123	-0.469	-0.459	-0.84	0.204	0.505	-0.6	-0.103	1.978	1.508	-0.238	0.123	-0.612	0.407	0.509	-0.534	-0.212	1.096	0.695	-1.546	0.071	0.461	-0.086	0.707	-0.776	0.494	0.335	-1.141	1.36	0.614	1.638	-0.3	-0.97	0.422	-1.535	1.475	-0.423	-1.098	-0.491	-0.009	1.138	-0.418	-0.962	-0.15	-0.779	0.237	0.726	0.84	0.471	1.854	-0.718	-0.424	0.618	0.163	0.012	0.72	0.256	-0.236	0.108	-0.816	-0.097	0.143	-0.773	1.082	0.011	0.595	0.051	1.164	-0.501	0.389	-0.781	0.727	-0.62	1.289	0.65	0.814	1.683	0.825	-0.309	-1.189	0.249	-0.19	-1.185	0.238	0.897	0.391	0.423	0.457	0.518	-0.74	-0.788	-0.078	-0.563	1.093	-0.621	-0.857	-0.046	0.145	1.492	0.834	0.372	0.717	-0.25	-0.349	-0.064	0.04	0.581	0.795	-0.327	0.065	-0.175	0.877	1.114	-0.677	0.389	-0.737	-0.756	-0.731	-0.076	0.527	0.222	0.564	-0.009	1.556	0.669	-0.735	0.179	-0.164	-0.237	-0.23	-0.452	0.611	-0.473	0.061	0.29	0.204	1.241	0.216	0.372	0.605	-2.229	0.437	-0.284	0.271	-0.096	-0.291	0.583	-0.509	-0.639	0.404	-0.066	0.276	-0.223	-0.402	-0.375	1.858	-0.119	0.517	-0.583	0.079
NME1	target	1	2.206	-0.592	0.161	-0.335	-0.135	-0.166	0.111	-0.333	0.6	-0.306	0.759	-0.22	0.295	-0.26	-0.119	0.245	0.022	0.419	-0.082	-0.093	0.025	-0.067	0.121	0.026	0.341	-0.14	-0.27	0.059	-0.081	0.08	-0.184	0.2	-0.097	0.198	0.067	0.085	-0.319	-0.128	0.139	0.54	0.291	-0.231	-0.24	0.256	-0.249	0.065	0.125	-0.396	0.361	-0.12	-0.149	0.24	0.001	-0.094	0.083	-0.04	-0.392	-0.017	-0.179	0.512	0.517	-0.411	0.363	0.262	-0.512	0.239	0.378	-0.146	0.263	-0.333	-0.002	-0.006	0.369	-0.189	0.344	-0.084	-0.163	0.269	0.084	-0.202	-0.058	0.046	-0.023	0.442	-0.362	-0.522	-0.396	-0.173	-0.547	-0.074	0.059	-0.107	0.5	0.116	0.21	-0.215	-0.359	-0.246	-0.046	0.319	0.18	0.243	0.109	0.145	-0.247	0.181	0.153	-0.302	-0.26	0.565	-0.088	-0.226	0.171	0.299	-0.576	-0.199	0.152	-0.202	-0.29	-0.102	0.319	0.16	0.626	-0.333	0.154	0.219	-0.05	0.201	-0.322	-0.268	-0.294	0.146	0.114	0.223	0.305	-0.004	0.173	0.083	0.496	-0.145	-0.205	0.242	0.097	0.004	-0.201	0.03	-0.324	0.164	-0.306	0.149	-0.271	-0.044	0.033	0.115	0.183	0.608	0.079	0.233	-0.13	-0.317	0.043	-0.135	0.129	-0.374	0.115	0.04	0.181	0.049	-0.478	-0.506	-0.009	-0.589	0.145	0.189	0.318	0.181	-0.098	0.335	-0.17	-0.088	0.456	0.094	-0.407	-0.448	-0.033	-0.064	-0.364	-0.069	-0.022	0.073	-0.29	-0.028	-0.204	-0.098	-0.006	0.852	-0.217	-0.237	-0.158	-0.106	0.334	0.187	0.078	-0.106	0.057	0.071	-0.018	0.138	-0.334	-0.374	-0.259	-0.328	0.383	-0.008	0.116	0.063	-0.073	0.108	0.416	0.158	-0.147	-0.031	0.316	-0.149	-0.336	0.003	-0.046	-0.108	-0.293	0.365	-0.237	0.045	-0.228	0.114	-0.028	-0.133	0.272	-0.452	-0.098	0.068	-0.226	-0.108	0.367	0.123	-0.375	0.359	0.063	0.23	0.125	-0.302	0.244	0.141	-0.388	0.288	-0.057	-0.23
PURB	PPI	1	5.037	-1.111	-0.412	-2.271	0.008	1.056	-0.145	0.969	-2.91	-1.093	0.054	-0.534	1.239	0.186	0.666	1.376	0.828	-2.616	10.183	-1.221	-1.894	3.134	0.989	-2.524	1.991	-0.602	-1.252	-0.385	0.392	0.581	-0.642	0.218	-0.103	0.01	0.612	0.202	-0.728	-0.661	0.226	1.412	-0.343	-0.074	-0.047	-0.684	-0.37	0.327	-1.155	0.503	-1.025	-0.621	0.811	0.671	-0.027	-0.081	0.278	-0.03	0.021	0.163	0.715	-0.63	-1.596	-0.11	0.231	0.477	0.463	0.405	-0.645	0.394	0.314	-0.091	0.686	-0.095	0.942	0.419	-0.232	0.575	0.381	0.759	0.474	-1.029	0.027	0.033	0.211	-0.022	-0.942	-0.93	0.328	0.377	0.601	-0.499	0.154	-0.334	-0.256	0.211	0.358	0.419	0.428	1.232	0.01	0.084	-0.876	-0.133	-0.414	-0.427	0.106	-0.291	0.684	-1.285	-0.325	0.008	0.397	0.496	0.113	0.645	-0.304	0.326	0.263	-0.093	-0.965	-0.537	-1.089	-0.699	-0.975	-0.571	0.089	0.158	-0.454	0.275	-0.861	-0.553	-0.331	-0.151	-0.371	0.236	0.134	0.31	-0.257	0.703	0.015	0.337	0.369	0.274	0.547	1.015	-0.675	-0.692	0.003	0.267	0.024	-0.655	1.828	0.326	0.033	0.252	0.033	0.09	0.094	0.235	0.637	-0.128	0.662	0.126	-0.381	-0.249	-0.436	0.219	-0.301	-0.305	0.036	-0.016	0.337	-0.413	0.244	0.448	-0.554	-0.252	0.244	-0.319	0.1	-0.054	0.262	-0.478	0.401	0.09	0.117	0.319	0.619	0.703	0.154	-0.573	0.579	-0.388	0.078	0.109	-0.101	-0.298	-0.125	-0.582	0.456	0.419	-0.354	0.217	-0.229	-0.108	0.66	-0.454	0.348	0.609	-0.336	0.689	-0.542	-0.495	0.335	1.344	0.565	-0.331	-0.285	0.083	0.224	-0.285	0.102	0.023	-0.088	-0.558	-0.459	-0.19	-0.156	-0.021	0.216	0.169	-0.089	-0.008	0.035	0.253	-0.401	-0.013	0.208	-0.025	0.3	-0.275	0.012	-0.863	-0.415	0.976	-0.169	0.475	0.279	-0.011	-0.386	-0.572	0.227	-0.398	-0.449	0.027	-0.227	-0.633
PRPF39	PPI	1	8.478	-1.553	-1.499	0.263	0.356	-0.804	0.07	-1.69	0.853	-0.01	0.3	-0.249	-0.555	-2.062	-0.071	0.697	0.308	0.199	-0.542	-1.435	0.025	0.227	0.528	1.244	0.498	0.539	-0.261	0.362	-1.492	0.473	-0.611	0.755	0.836	0.09	-0.312	0.12	-0.208	0.419	-0.107	0.164	0.099	1.15	-0.153	-0.348	-0.66	0.446	-0.075	-0.967	-0.349	-0.37	-0.806	-0.067	0.026	-0.486	0.256	-1.063	0.655	-0.146	0.026	0.59	0.024	0.297	0.411	-0.687	0.156	-0.445	-0.446	-1.034	0.285	0.822	-0.08	0.47	0.37	0.149	-0.576	-1.587	0.299	-0.48	-0.658	0.637	0.392	0.443	-0.747	0.045	-0.665	-0.255	-0.356	0.494	0.484	-0.752	0.306	-1.286	0.084	-0.692	-0.278	0.63	-0.065	-0.103	0.34	1.031	0.512	-0.326	-1.147	0.497	0.364	0.313	-0.093	0.239	0.387	-0.599	0.013	1.186	-0.583	-0.758	-1.394	-0.182	0.788	0.19	0.255	-0.996	-1.084	0.413	-0.529	0.696	0.914	-0.457	-0.822	0.708	-0.411	0.155	-0.119	-0.32	-0.058	-1.006	0.591	0.744	-0.141	0.093	-0.385	0.371	-0.433	-0.708	-0.531	-0.836	0.079	0.21	0.027	-0.063	-0.14	0.516	-0.358	-0.491	-0.136	0.752	-0.115	-0.169	0.073	-0.234	0.428	-0.845	0.932	0.046	-1.207	0.774	-0.086	-0.295	-0.003	-0.843	0.288	-0.097	-0.062	-0.868	-0.23	-0.387	1.352	-1.102	-0.685	0.83	0.475	0.166	0.357	-0.096	0.114	0.917	0.332	-0.794	0.528	-0.373	-0.352	0.907	-0.192	-0.097	0.131	1.351	-1.054	0.705	-0.514	0.069	-0.032	-0.092	-0.76	-0.256	-0.236	0.297	-0.132	0.39	0.416	0.577	0.147	0.502	0.214	0.767	0.281	-0.388	0.155	0.032	-0.276	0.413	0.067	-0.059	-0.292	-0.64	-0.614	0.689	0.174	0.958	0.037	-0.61	-0.933	-0.445	-0.129	0.085	-0.322	0.094	-0.132	0.02	-1.112	-0.923	-0.308	0.997	-0.07	-0.417	-0.287	0.315	-0.421	-0.187	0.855	-0.703	-0.084	0.562	0.03	0.217	-0.237	0.396	-0.774	0.395
SGK3	target	1	6.518	-1.648	-1.344	0.087	-0.203	-0.953	-0.126	0.484	0.837	-0.372	1.178	0.549	-0.364	-1.385	-0.071	1.583	0.622	0.202	-0.644	-0.885	-0.422	-0.342	-0.481	-0.077	1.157	0.221	-0.377	-0.232	-1.119	-0.068	-0.205	0.201	0.442	-0.807	0.639	-0.228	0.324	1.076	-0.442	0.937	-0.347	-0.241	-0.648	0.569	0.472	0.352	-0.072	0.458	0.271	-0.519	-0.023	0.606	0.004	-0.114	0.091	-0.533	0.428	0.369	0.058	-0.671	0.503	-0.369	0.783	-0.552	-0.086	-1.272	0.381	0.043	-0.485	-0.543	0.181	0.235	-0.548	-0.144	0.716	-0.007	-1.062	-0.763	0.04	1.504	0.095	-1.05	-1.032	0.269	-0.223	-0.31	-0.013	1.082	0.408	-0.278	-0.107	-0.067	0.123	0.76	0.424	0.572	-1.116	-0.547	0.84	0.85	-0.088	1.077	0.668	0.532	-0.782	0.501	-0.879	0.638	-0.638	-0.639	-0.301	0.318	0.062	0.072	-0.154	0.135	0.984	-0.676	-1.23	-0.06	1.096	-0.431	0.138	0.373	0.277	1.25	-1.052	0.663	1.128	-0.318	0.271	0.534	1.179	-0.756	0.877	0.343	0.839	-0.771	0.347	-0.086	-0.092	0.705	0.388	-0.232	-0.427	-0.224	-0.151	-0.921	-0.258	1.008	-0.307	0.605	0.992	0.467	-0.714	0.719	-0.368	0.58	1.188	-1.258	-0.526	-0.098	0.31	0.591	0.418	-0.017	-0.348	0.794	1.02	0.274	-0.759	-0.92	0.514	-0.248	-0.089	-0.177	-0.084	-0.624	-0.576	0.286	0.348	-0.474	-0.679	-0.763	-0.027	0.51	0.06	0.487	-0.936	-1.613	-0.692	-1.399	-0.893	0.851	0.025	0.859	0.654	-0.884	0.12	0.895	0.516	0.311	0.266	-0.573	0.384	-0.707	0.076	0.134	-0.605	-0.024	-0.594	-0.614	0.505	-0.661	-0.011	-0.193	-0.597	0.07	0.058	-0.713	-0.964	-0.278	-0.522	0.056	0.776	0.002	0.3	-0.495	-0.16	-0.224	0.556	0.049	0.442	0.357	0.508	1.285	-0.535	0.104	0.22	0.336	0.344	-1.008	-0.222	0.741	0.028	-0.321	0.186	-0.069	0.314	-0.465	0.563	1.47	-0.805	0.239	-0.399	0.21
BMX	target	1	9.69	-0.053	-2.469	0.398	-1.082	2.184	0.539	-1.216	1.067	1.156	-0.441	-0.45	0.091	-1.286	1.967	1.414	1.482	-0.993	-0.946	1.76	-0.233	-0.649	2.755	0.401	-2.583	1.181	-0.313	0.257	-1.513	-0.374	-0.432	-0.579	0.053	-0.03	-1.046	-0.803	-0.408	-0.302	-0.086	1.282	-0.72	0.84	-0.121	1.272	-0.161	1.441	-0.287	-0.938	0.141	-0.894	-0.246	-0.399	0.198	-0.747	0.403	-0.817	0.114	0.059	-0.316	-0.418	1.009	-0.255	0.122	-0.357	-1.097	-0.654	0.323	-1.072	0.077	0.3	0.784	0.56	0.899	0.023	-0.659	0.148	0.14	-0.421	1.116	0.193	-0.35	-0.019	0.092	0.022	-1.539	-0.978	-0.351	0.859	0.437	-0.887	-0.207	-0.07	0.233	-0.071	0.262	0.87	0.237	-0.583	-0.175	1.13	0.251	-0.337	-0.919	-0.502	0.176	0.761	-1.337	0.884	0.017	0.252	1.214	0.669	-0.841	-0.492	-0.241	0.624	0.016	-0.334	-0.386	-1.749	0.184	0.183	0.331	0.122	0.809	0.61	-0.009	0.275	1.921	-0.531	0.509	0.167	0.465	-0.024	0.745	-0.548	0.468	0.566	0.052	-0.084	0.717	0.106	-0.288	0.528	-0.04	-0.21	-0.372	-0.685	-1.084	-0.436	0.267	0.324	-0.048	-0.218	0.237	-0.692	1.125	-0.393	0.878	-0.513	0.054	-0.962	0.122	-0.367	-0.475	-0.065	1.524	-0.724	-0.301	0.107	-0.476	-0.94	-0.074	0.466	-0.526	1.263	0.059	-0.295	-0.038	-0.795	0.837	-0.655	0.315	-0.585	0.087	0.21	-0.193	0.163	-0.232	-0.224	0.847	-0.148	0.142	0.311	0.375	0.203	-0.901	-0.618	-1.144	1.193	0.051	-0.151	0.737	0.298	-0.007	0.056	-1.02	0.075	0.797	0.041	0.342	-0.108	-0.396	-0.719	-0.331	-0.524	0.633	-0.387	0.378	0.223	0.625	-0.414	-0.409	-0.032	0.633	0.725	-0.674	0.955	0.7	-0.014	-0.261	0.382	0.619	-0.169	0.116	0.441	-0.398	0.452	-0.314	-0.93	-0.38	-0.259	-0.443	1.326	0.53	-0.011	0.209	0.259	0.271	0.073	-0.298	0.48	0.019	0.96	0.422	0.123
TFG	PPI	1	6.096	0.069	1.332	-3.076	0.736	1.163	-0.459	1.137	-1.72	1.538	1.546	-0.177	-0.857	-1.884	-1.22	-0.372	-0.219	0.628	-0.203	1.232	1.096	0.065	0.697	0.153	-0.596	1.576	-0.447	1.157	-0.774	-0.297	0.994	1.883	-0.595	1.306	-1.197	-2.498	1.256	-0.285	0.045	-1.179	-0.914	-1.107	1.609	1.625	-1.031	-0.142	-1.727	-0.029	-0.607	-1.332	0.848	0.702	-0.407	1.187	0.767	-1.055	0.383	-0.152	-1.149	-0.532	-0.219	0.887	-0.085	0.376	-0.193	0.061	0.798	-0.681	0.081	0.196	-0.046	-0.059	0.858	0.543	0.758	0.538	-0.594	-0.683	-1.286	-0.665	0.132	0.908	0.256	0.214	-0.918	-0.857	-1.126	-0.707	0.707	-0.043	0.227	0.168	-0.24	1.03	0.993	0.014	0.271	0.269	0.046	-0.603	0.103	0.542	-0.413	-0.714	0.024	1.206	-1.166	0.756	0.218	-0.622	-0.403	-0.617	0.201	1.664	-0.822	0.628	-1.092	0.584	0.334	-0.239	0.226	0.495	0.028	0.535	-0.786	-0.719	0.496	-0.612	0.131	-0.743	-0.113	-0.379	0.302	-0.573	-0.274	-0.088	0.754	-0.452	0.445	-0.856	0.117	0.754	-1.034	0.354	0.636	-0.633	0.074	-0.309	0.39	-1.086	-0.947	-0.436	0.013	-0.356	0.132	-1.006	0.046	0.571	0.082	-0.202	0.012	1.566	-0.155	-0.928	0.625	0.276	0.45	0.472	-0.415	0.74	0.194	-0.677	-0.711	0.648	0.105	-1.224	-0.167	0.21	0.61	1.006	-0.683	-0.294	-0.388	0.018	-1.335	-0.742	0.251	0.241	-0.457	0.037	0.105	0.434	-0.329	-0.355	-0.389	0.055	-0.183	-0.072	-0.277	-0.451	-0.372	0.094	-1.053	-0.547	0.408	-0.009	0.356	-0.977	-0.032	-0.582	0.517	0.373	0.278	0.152	-0.125	0.097	0.37	0.484	0.11	-0.046	-0.058	0.699	-1.047	0.313	-0.009	0.002	0.014	0.329	1.384	-0.005	0.35	0.487	-0.387	0.413	-0.12	-0.185	0.037	-0.336	-0.232	-0.589	-0.26	0.119	0.652	-0.052	0.581	-0.377	-0.097	-0.19	-0.598	0.004	0.827	-0.066	0.586	0.892	-0.755	-0.102
PPP2R1A	PPI	1	8.834	-2.39	-2.952	-0.147	-0.226	-2.236	0.099	0.037	0.474	-2.19	0.352	0.188	0.283	0.431	-0.869	-1.064	0.68	-1.248	0.16	-0.249	-0.159	-1.914	-0.46	1.427	-0.768	-0.833	0.621	-0.12	0.399	-0.239	-0.754	0.235	1.489	0.321	0.968	-0.737	0.144	-0.435	-1.24	-0.009	0.814	-0.548	-0.697	-0.56	0.141	-0.164	-0.411	-0.771	-0.552	-0.654	-0.26	0.018	-0.457	0.008	0.391	0.313	-1.468	0.835	0.629	1.457	0.704	-0.756	-0.279	0.462	1.485	0.003	-0.204	-0.326	1.155	-0.408	0.035	0.523	-0.665	0.107	-0.401	1.343	0.35	0.147	0.951	-0.216	-0.19	-0.311	0.859	-0.516	0.266	0.104	1.643	0.636	0.022	0.135	0.213	0.418	-0.819	-0.416	-0.588	1.017	0.154	1.097	0.97	-0.775	0.582	1.025	0.379	-0.494	0.817	-0.333	0.859	-0.784	-0.828	-1.043	0.288	-0.677	0.393	0.501	0.956	-0.756	-0.382	-0.337	0.665	1.446	-0.564	0.006	-0.226	0.792	-0.123	0.831	0.086	-0.884	0.475	0.19	0.093	0.332	0.079	-0.005	1.184	-0.632	0.747	1.434	0.193	-0.45	-0.147	0.419	-0.56	-1.128	-0.642	0.241	1.139	-0.29	1.307	0.705	-0.167	-0.347	0.807	0.747	-1.491	-0.363	-0.92	1.865	0.456	-0.225	0.17	0.51	0.168	0.236	-0.912	0.486	0.268	0.141	-0.398	-0.807	0.557	1.257	-0.058	-0.238	-0.479	-2.048	1.583	0.607	0.347	-0.927	-1.784	1	0.254	0.017	0.06	-1.407	-0.432	-0.538	-0.061	-0.891	-0.27	-0.613	-0.115	-0.455	0.908	0.087	0.25	-0.822	0.764	0.777	-0.704	0.204	0.847	0.095	-0.125	-0.228	-0.177	0.959	-0.853	0.843	0.693	0.33	-0.098	0.374	0.689	-0.609	0.553	-0.331	-0.427	0.55	0.617	-1.03	-0.264	0.106	0.404	0.717	0.188	0.016	0.324	0.276	0.727	-1.316	0.067	-0.297	-0.489	0.282	-0.739	-0.767	0.537	-0.816	-0.263	0.825	0.061	-0.698	0.203	-0.035	-0.99	0.18	-0.637	1.294	1.008	0.137	-0.378	-0.157	0.803	-0.784
SLC25A5	target	1	3.459	-1.017	-0.389	-0.215	0.123	-0.516	-0.268	0.964	0.037	-1.732	0.677	-0.183	0.351	0.437	0.289	0.488	0.217	-0.388	0.731	0.325	-0.031	-1.137	-0.41	1.524	0.722	0.155	-0.431	-0.004	-0.073	0.048	0.606	-0.662	-0.187	-0.029	-0.38	-0.226	-0.464	-0.422	0.406	0.892	-0.057	-0.119	-0.093	-0.053	-0.023	-0.229	0.097	-0.1	1.012	0.229	0.299	-0.051	-0.256	0.198	-0.596	-0.613	-0.034	0.398	0.382	-0.221	-0.787	0.139	0.285	0.257	-0.026	-0.141	-0.952	0.316	-0.107	-0.062	0.363	-0.432	-0.101	0.188	-0.248	0.137	-0.319	-0.012	-0.533	-0.087	-0.089	-0.129	-0.33	0.192	-0.518	0.026	0.146	0.053	0.424	0.219	0.398	-0.38	0.486	0.136	-0.083	0.278	-0.052	-0.364	-0.556	-0.623	0.185	0.441	-0.026	-0.069	0.265	0.018	-0.104	-0.95	0.052	-0.212	-0.105	0.14	0.483	-0.155	0.064	0.006	-0.522	-0.076	-0.388	0.243	-0.051	0.272	0.201	-0.172	-0.021	0.55	-0.015	0.178	0.285	-0.142	0.516	0.132	0.06	0.416	-0.227	0.139	-0.014	0.235	0.389	0.354	0.057	0.108	-0.649	-0.098	-0.105	0.154	0.59	0.613	-0.488	-0.397	0.03	-0.014	-0.056	-0.162	0.248	0.276	0.268	-0.299	-0.597	0.037	-0.271	-0.105	0.157	-0.19	0.34	-0.266	0.118	0.076	-0.265	-0.367	-0.208	0.047	-0.508	0.089	0.312	-0.081	0.547	-0.52	-0.127	0.014	-0.092	0.129	0.567	-0.017	0.042	-0.453	-0.412	0.01	-0.573	0.267	-0.131	0.47	0.339	0.209	0.564	-0.528	-0.5	0.495	0.272	-0.589	0.693	-0.333	0.069	0.025	0.26	-0.135	-0.026	-0.079	-0.125	0.528	-0.069	-0.356	-0.18	0.116	-0.151	0.205	-0.979	-0.496	-0.205	-0.149	0.005	0.199	0.005	0.363	0.066	0.161	-0.115	0.068	0.048	0.104	-0.153	0.151	0.646	0.203	-0.644	0.199	0.334	-0.174	-0.332	0.224	-0.435	-0.789	0.479	-0.15	-0.25	-0.092	0.127	0.017	0.176	-0.204	-0.005	0.086	-0.025	-0.103	-0.219	0.41
CASKIN1	PPI	1	27.424	-2.038	4.523	-8.952	0.872	2.993	-3.131	9.395	-16.884	1.923	-0.493	-0.657	-0.247	-2.655	-2.83	-2.665	2.488	-1.578	-3.157	-11.222	1.422	-5.391	-2.315	3.085	-1.691	-0.038	-0.97	1.26	-0.058	1.773	0.843	-0.433	1.418	1.387	0.229	-0.081	-2.594	-2.017	-1.461	-0.214	-1.597	1.746	-0.361	-0.81	-0.52	-1.557	-0.753	0.903	0.143	-0.123	-0.795	1.965	1.108	-1.47	0.018	2.288	1.068	-0.548	1.779	-0.452	0.937	-1.555	-0.845	-3.56	0.1	0.007	1.76	0.543	-0.908	1.275	-1.09	2.219	-0.118	-1.674	1.699	-0.057	-0.338	0.702	2.009	-0.12	0.38	1.353	1.514	-0.963	0.702	2.388	-0.095	0.915	0.576	1.488	2.996	2.412	-0.271	0.232	-0.318	2.683	0.031	0.161	-1.338	4.175	-0.947	0.382	-1.787	0.979	-0.711	-1.249	0.414	-0.823	0.151	0.932	-0.783	-0.025	-0.38	-0.503	-0.399	-0.263	-0.828	-0.75	0.028	-1.296	0.773	-0.647	-1.257	-2.115	-0.155	1.241	0.499	-0.123	0.98	-0.245	1.202	0.655	0.191	0.683	-1.492	3.366	-1.67	-0.021	-0.426	0.928	-1.741	2.256	0.799	-3.142	-0.576	0.949	-1.533	1.411	-0.169	0.044	2.629	1.328	-0.417	-2.615	-1.977	-0.216	-1.238	0.541	-0.168	-2.126	3.12	-0.399	-2.883	-2.335	-0.345	0.283	2.712	1.255	-1.027	-1.205	-2.203	3.546	2.174	0.771	0.402	-1.35	-1.584	0.484	-2.093	2.295	0.34	-1.625	1.449	-1.436	1.283	2.647	1.948	-1.112	-0.152	-0.302	1.988	0.636	0.03	0.154	0.66	1.507	-1.672	2.046	1.742	0.802	1.367	-1.427	-1.122	0.407	-0.557	-0.944	1.489	-0.198	0.406	-0.72	0.63	1.025	1.607	-1.417	-0.957	0.007	0.953	0.128	-0.607	1.4	-1.052	-3.064	-0.398	-2.222	1.845	0.65	-2.317	-0.155	-0.608	-0.021	0.28	1.088	-1.066	-0.955	2.443	-2.108	-0.198	-2.409	0.181	0.051	-2.659	-1.1	1.831	-1.357	-0.514	0.959	-0.938	-1.233	-1.048	0.99	0.209	-1.022	1.307	-1.042	1.648	0.385
PTPRR	PPI	1	8.835	-1.426	-2.083	-0.19	-0.334	-0.504	0.398	0.567	1.215	-1.103	0.127	0.155	0.179	-1.234	0.396	0.044	0.267	0.919	-0.171	0.043	-0.382	-0.777	-0.174	-0.413	-0.695	1.185	-0.64	0.201	0.525	0.336	-0.45	-0.04	-0.683	0.158	-0.182	0.211	-0.675	-0.054	-0.499	-0.063	0.379	-0.984	-0.012	0.027	-0.736	0.71	-0.186	-1.077	-1.075	1.292	0.537	0.151	-1.142	0.286	0.476	0.12	-0.222	-1.928	-0.215	-0.519	0.158	0.367	-0.889	0.565	0.048	0.67	0.466	-1.13	1.054	-0.549	0.111	-0.218	0.364	0.923	0.066	0.113	0.573	-0.179	0.1	0.444	0.796	0.18	-0.932	0.373	-0.452	-0.079	0.347	-0.859	-0.063	-0.062	-0.273	-0.302	0.213	-1.332	0.039	0.286	-0.156	0.15	0.046	0.664	1.085	0.781	0.112	-0.616	1.032	0.122	-0.572	-1.18	0.21	0.639	-1.553	0.324	-0.395	-1.141	0.377	-1.051	-0.424	0.702	-0.431	-0.402	-1.187	0.361	0.336	-0.664	0.983	0.046	-0.868	-0.132	0.606	0.791	-0.266	0.776	-0.57	0.029	-0.139	-0.11	-0.549	-0.748	-1.138	-0.434	0.113	-0.279	0.386	-0.122	0.425	-0.167	0.15	1.233	-0.093	0.981	-0.21	0.081	0.106	-0.693	-0.001	0.879	0.17	1.295	1.167	-0.42	-0.365	-1.133	0.736	0.27	0.365	0.114	-0.005	-0.503	0.857	0.043	0.74	0.708	0.538	0.521	-1.069	0.926	0.072	-0.592	0.852	0.611	-0.395	1.939	0.139	0.9	-0.58	0.133	-0.269	-0.896	0.254	0.718	-0.064	0.732	0.178	-0.67	-0.723	0.284	0.364	-0.829	0.812	-0.243	-0.532	-0.862	0.182	-0.884	-0.095	-0.156	0.049	1.301	0.441	1.232	0.979	-1.012	0.195	0.524	0.128	-0.256	-0.655	0.206	-0.461	0.392	0.5	-0.39	0.337	-0.293	-0.229	0.748	0.583	-0.743	0.617	0.134	-0.095	0.307	0.922	-0.181	-0.838	-0.27	-0.046	0.473	-0.371	0.57	0.64	-1.136	-1.282	-0.08	-0.153	0.104	-0.373	-0.615	-0.196	0.413	0	0.207	-0.655	-0.861	0.493	0.558
KLHL5	PPI	1	9.465	-0.742	-2.805	-0.891	-0.087	-0.387	0.086	1.609	1.509	-1.706	1.768	-0.438	1.528	-0.053	0.816	0.526	-0.656	0.554	-0.218	0.459	-0.475	0.69	0.174	0.479	-0.334	0.108	-0.322	-0.035	-0.463	-0.324	-0.532	0.324	0.173	0.575	-0.028	-1.508	-0.024	-0.822	1.179	0.796	-0.106	-0.952	-0.579	0.773	0.193	-0.272	-0.441	-1.125	-0.3	-0.56	-0.222	-0.601	0.207	-0.571	-0.599	-0.992	-1.437	-1.458	1.023	0.386	0.941	-1.168	1.393	1.232	0.37	0.475	-1.254	0.367	-0.309	0.014	-0.611	-0.404	-0.242	-1.196	-0.043	0.674	0.324	0.684	0.654	0.725	-0.148	-0.202	-0.776	-0.857	-0.025	-1.23	0.029	0.66	-0.269	1.132	-0.449	-0.832	-0.904	-0.852	0.062	-0.4	0.069	-0.354	-0.958	-0.022	-0.024	1.255	0.489	0.481	0.988	-0.321	-1.447	-1.125	-0.846	-0.29	-0.764	-1.674	-0.289	-0.789	-0.685	-0.162	-0.361	-0.11	-0.887	0.033	1.168	0.226	0.337	-0.421	0.334	0.232	-0.102	-1.086	1.03	0.917	0.135	-0.522	-0.492	0.386	0.267	-0.456	-0.443	1.149	-0.097	-0.361	-1.031	0.013	-2.236	-0.75	0.792	0.106	1.089	0.504	1.636	-0.858	0.692	0.516	0.387	0.513	-0.94	-0.77	0.659	0.744	-0.402	0.211	-0.066	0.446	0.747	0.672	-0.131	-1.576	0.183	-0.794	0.197	-0.578	-0.448	1.61	0.199	-0.535	0.689	0.451	-0.248	-0.461	0.622	0.296	0.975	0.171	0.744	0.807	1.206	0.257	0.613	0.058	0.368	1.499	0.333	0.058	-0.625	1.438	-0.522	-0.911	0.943	0.941	-0.515	0.573	-0.562	-0.783	-0.721	-0.53	-0.114	-0.889	-1.461	0.881	-0.515	-0.091	1.048	0.851	0.124	0.642	-0.301	-0.985	0.586	0.342	0.323	0.266	-1.231	0.592	-0.003	0.866	0.064	-0.016	0.563	-0.099	1.825	0.889	-0.023	-1.297	1.3	-0.08	0.336	1.026	-0.519	-0.824	0.414	0.257	-0.11	0.385	0.566	-0.536	0.483	0.017	-0.774	-1.453	0.825	1.053	0.343	-0.161	0.223	0.801	-0.105	-0.081
IL17F	PPI	1	2.213	-0.321	-0.048	0.292	0.04	-0.182	0.215	0.47	0.034	-0.551	0.118	-0.27	0.333	-0.024	0.127	-0.081	0.292	-0.145	0.138	0.173	-0.097	-0.032	-0.509	0.609	-0.213	-0.023	0.37	0.211	0.59	0.407	0.277	-0.021	-0.277	0.427	-0.15	0.342	0.065	0.397	-0.171	-0.226	-0.194	-0.108	-0.348	0.118	-0.416	0.064	0.214	0.167	-0.345	0.017	0.096	-0.154	0.145	-0.139	-0.156	0.033	-0.197	-0.114	0.279	0.328	0.135	-0.102	-0.02	0.25	-0.441	-0.294	0.272	0.053	0.306	-0.129	0.261	0.041	0.311	-0.139	0.123	-0.15	0.049	-0.038	-0.149	0.139	0.279	-0.08	-0.283	-0.15	0.162	0.025	-0.162	-0.169	-0.05	0.096	0.242	0.318	-0.164	0.367	0.079	-0.127	-0.042	0.039	0.052	-0.171	0.137	-0.308	-0.498	0.62	-0.268	0.006	0.175	0.337	0.111	-0.042	0.156	0.484	-0.544	-0.168	0.317	0.048	-0.23	-0.235	0.097	-0.239	0.15	-0.053	0.016	0.169	0.207	-0.045	0.261	0.037	0.292	-0.312	-0.384	-0.14	0.312	0.124	-0.002	0.226	0.178	0.222	-0.11	0.358	-0.122	0.081	0.004	0.008	0.092	-0.016	0.519	-0.131	0.187	-0.247	-0.252	-0.08	-0.062	0.329	-0.465	0.513	-0.161	-0.049	-0.456	-0.211	-0.013	-0.164	-0.075	-0.033	0.069	0.128	0.241	-0.075	0.108	0.054	0.21	-0.289	0.306	-0.032	-0.15	0.293	-0.363	-0.179	-0.108	-0.026	-0.408	-0.571	-0.238	-0.061	-0.345	-0.145	0.331	0.19	0.091	0.004	-0.219	0.216	0.092	-0.112	-0.31	0.309	0.021	-0.181	-0.158	-0.02	-0.293	-0.077	0.041	0.333	-0.108	-0.441	-0.041	-0.074	-0.138	-0.06	0.114	-0.05	0.133	0.323	-0.03	0.381	0.07	0.052	0.22	-0.558	-0.313	0.222	0.108	-0.108	0.377	0.174	-0.107	-0.022	-0.012	0.33	0.106	0.018	0.215	-0.038	-0.121	-0.27	0.247	-0.065	-0.062	-0.07	0.256	0.019	0.161	0.124	-0.212	0.188	0.101	0.312	0.513	-0.052	0.084	0.117	0.1	-0.027	0.334	-0.444
HTATSF1	PPI	1	12.241	-3.299	-2.418	0.497	0.114	-0.502	0.191	-4.553	-0.264	5.412	0.52	0.15	0.083	-0.257	4.334	5.48	-1.384	2.165	1.029	-0.116	4.707	-1.165	-0.166	-1.267	2.07	-3.537	-1.422	-0.375	-1.825	1.825	-1.699	-4.697	3.101	2.877	1.166	2.592	-0.071	2.148	0.039	0.107	2.136	-0.558	0.329	2.977	1.233	-0.406	-2.364	-0.508	-0.353	-2.134	0.965	-1.897	-0.243	0.447	-0.203	1.408	0.335	1.529	-1.524	-0.419	-0.71	1.233	1.548	0.284	1.02	1.219	-0.8	-0.759	2.901	-1.765	1.501	0.613	-0.561	1.628	0.66	-0.654	-2.212	0.635	-1.93	-1.506	1.731	-0.965	0.608	-0.215	0.976	-1.425	0.714	1.455	-0.568	-0.836	1.239	-0.138	-0.524	0.483	0.494	0.515	0.903	1.433	-0.891	0.09	0.735	0.871	0.184	0.754	-0.299	0.128	1.02	0.179	-0.561	-0.894	0.675	0.828	-0.979	0.896	-0.706	-0.376	0.993	-0.102	-1.418	-0.582	0.146	0.234	-0.105	-1.564	-0.928	-0.585	0.341	0.286	0.191	-1.34	0.787	-0.308	0.32	1.366	-0.508	-0.844	0.681	-0.597	0.31	0.256	0.308	-0.539	-0.216	0.339	0.232	1.066	1.384	-0.03	-0.535	-0.468	-1.738	-0.04	-0.308	-0.138	-1.773	-0.372	0.029	-0.375	-0.486	-1.146	-0.458	0.717	0.563	-1.054	-0.145	-1.122	1.119	-1.153	0.442	0.299	-0.508	0.005	0.053	1.049	0.786	0.571	-1.065	-1.98	1.021	-1.03	-0.198	-1.112	0.5	-0.788	0.952	1.381	0.848	-0.825	-0.185	-0.42	0.974	0.362	1.027	0.542	-0.453	0.11	-0.894	0.946	-1.451	0.04	-0.306	-0.573	-0.575	-0.447	1.009	-0.337	0.184	0.53	-1.54	0.875	0.521	-0.553	0.113	0.166	-0.14	1.562	0.449	1.837	0.268	-1.116	-1.398	1.232	-0.419	0.536	0.129	0.725	0.489	-0.723	-1.182	1.867	1.202	-0.411	0.386	0.491	2.233	0.947	-0.223	0.247	-0.005	-0.852	0.357	-0.748	-1.265	-0.806	-0.235	1.311	-1.122	0.658	-0.317	-0.337	-2.327	-0.659	-0.551	-0.578	-1.012	0.595
TRIM29	PPI	1	8.386	-1.114	-1.618	-1.002	0.242	0.888	0.849	-0.828	-0.148	0.786	0.062	0.045	-0.604	-0.546	1.014	-0.022	1.819	-0.03	-0.457	-0.074	1.153	0.287	-0.127	-0.225	0.732	-0.135	0.054	0.341	-0.482	-0.365	0.377	0.156	0.388	-0.242	-0.219	0.722	-0.103	-0.963	0.61	0.819	0.464	0.557	0.094	-0.482	-1.662	-0.561	1.301	0.597	0.33	0.205	-1.057	-0.308	0.467	-0.558	1.128	0.055	0.145	0.143	-0.616	-0.271	0.712	0.501	0.255	-0.89	0.003	-0.757	-0.137	0.7	-0.153	-0.164	0.348	0.466	-0.487	0.152	0.805	-0.747	-0.129	0.518	-0.681	0.169	-0.139	-0.595	-0.622	-0.343	-0.415	0.507	-0.043	-0.129	1.234	-0.376	1.231	-0.277	0.24	-0.442	-0.371	0.701	-0.478	0.284	0.621	0.278	-0.007	1.039	-0.324	0.157	-0.575	-0.186	-0.293	-0.302	0.839	0.549	0.549	0.021	0.524	-0.606	0.281	-0.129	0.595	0.63	-0.136	0.184	-0.353	0.027	-1.438	1.225	0.845	0.781	-0.245	-0.058	0.701	-0.77	0.598	-0.274	0.476	0.154	-0.4	0.316	0.241	0.297	0.268	-0.255	0.39	-0.604	-0.393	1.285	0.388	-0.502	-0.12	0.003	0.68	-0.482	1.394	-0.014	0.787	-0.356	0.042	-0.737	0.026	-0.231	-0.021	-1.063	-0.454	-0.207	0.301	0.021	0.261	-0.822	0.17	0.214	-0.024	0.094	0.303	0.255	-0.569	-0.024	0.797	-0.187	-0.112	-0.521	0.756	0.368	-0.072	-0.697	-0.58	-0.527	-0.152	-0.414	0.502	0.197	-0.452	-0.903	-0.027	-0.621	-0.819	-0.08	-0.769	-0.283	-0.289	-0.172	-0.312	-0.067	-0.352	0.726	0.221	0.902	-0.956	-0.717	-0.309	0.044	-0.058	-0.183	0.117	0.424	-0.603	0.356	0.311	-0.153	0.344	-0.004	-0.229	0.699	0.323	-0.781	0.287	-0.71	0.036	0.404	-0.706	0.964	0.403	0.489	-0.632	-0.355	-0.166	-0.584	-0.843	0.201	-0.436	-0.394	0.029	-0.225	0.388	0.892	0.481	-0.964	0.169	-0.121	0.672	-1.024	-0.599	0.327	-0.867	-0.85	0.305	-0.146	-0.01	-0.351
DSN1	PPI	1	5.806	-0.33	-2.328	-0.773	-0.206	0.867	0.605	-1.816	0.572	-0.106	-0.426	0.527	-0.384	-0.876	-0.229	-1.504	0.276	0.18	-0.235	0.017	0.235	0.595	-0.052	-1.158	-0.864	0.801	0.076	0.257	1.403	0.121	0.186	-0.428	-0.115	0.386	0.248	0.642	-0.327	-0.014	0.118	-0.693	-0.257	1.002	0.049	-0.969	-0.127	-0.27	0.359	0.568	0.545	0.625	0.496	-0.952	0.858	0.44	-0.479	0.022	-0.842	-0.519	0.243	0.311	-0.468	0.422	0.362	-0.482	-0.078	-1.413	0.928	-0.072	0.134	-0.138	0.224	-0.129	-0.818	0.215	0.915	-0.023	-0.258	0.032	-0.462	0.03	0.406	0.144	-0.194	-0.27	0.306	-0.038	0.891	-0.042	0.025	0.281	0.134	0.17	-0.069	-0.524	0.064	-0.082	0.436	0.615	-0.088	-0.421	-0.069	0.498	-0.751	-0.018	-0.196	-0.054	-0.542	-0.765	-0.335	-0.804	-0.079	-0.403	-1.046	0.027	0.07	0.116	0.452	-0.438	-0.8	-0.397	0.865	0.116	0.54	0.337	0.609	0.249	-0.097	0.472	0.358	-0.515	-0.437	0.379	0.027	-0.395	-0.377	-0.112	-0.192	0.847	0.304	0.216	0.414	-0.308	-0.161	0.812	0.127	-0.891	0.407	0.536	0.205	-0.425	0.071	0.138	0.222	0.142	0.577	0.003	-0.477	-0.528	0.033	-0.088	0.141	0.056	0.888	-0.379	0.434	-0.555	0.202	-0.476	-0.334	0.865	-0.595	-0.341	0.099	-0.009	-0.064	-0.017	-0.05	-0.2	-0.151	0.964	0.451	0.64	-0.735	-0.496	0.073	0.336	-0.31	0.092	-1.081	0.474	-0.216	0.104	0.28	-0.328	-0.534	0.237	-0.022	0.151	0.344	-0.224	-0.364	0.784	-0.24	0.794	-0.35	0.164	-0.043	0.379	-0.018	-0.276	0.94	-0.082	0.067	-0.077	-0.25	-0.053	0.612	0.389	0.039	0.105	0.421	0.255	-0.207	0.091	0.421	0.304	0.476	0.138	-0.544	-0.243	0.297	0.531	-0.349	0.051	-0.011	0.679	-0.122	-0.337	-0.691	0.418	-0.231	0.326	0.157	-0.48	0.908	-0.625	-0.137	-0.165	-0.165	0.166	-0.167	-0.083	-0.273	0.082	0.149	0.159
FAM20C	PPI	1	8.286	-1.937	-0.591	-2.26	0.436	-0.91	-1.105	1.082	-0.841	-0.944	1.338	0.019	0.842	1.011	0.194	-1.017	0.446	-0.448	-0.652	-0.222	0.023	-0.35	-0.48	-0.848	0.17	-0.266	-1.512	-0.149	-0.672	0.541	-1.186	0.987	1.14	-1.112	0.453	-0.742	0.598	1.113	-0.412	0.091	0.013	0.249	0.314	-0.214	0.823	-0.159	-0.525	0.548	-0.076	0.462	-0.731	0.326	0.445	-0.169	0.431	0.468	0.009	-1.073	-0.416	-0.426	-0.339	0.727	-0.653	-0.736	0.815	0.313	0.032	0.677	0.174	0.433	-0.407	-0.104	-0.109	0.236	0.389	0.383	0.773	0.365	0.129	-0.254	-0.29	-0.676	-0.074	0.858	0.082	0.585	0.635	-0.897	0.927	0.289	-1.653	-1.141	-0.023	-0.004	0.151	-0.587	1.117	-0.237	1.287	0.172	0.105	0.673	0.151	-0.091	-0.055	-0.625	0.045	0.767	-0.479	-1.002	0.042	0.597	0.464	-0.306	-0.544	0.457	0.11	0.465	0.165	1.409	-1.052	0.308	-1.052	0.716	-0.078	-0.191	0.045	-0.641	0.877	0.341	0.482	-0.564	-0.232	0.021	0.401	-0.098	0.81	0.889	0.001	0.428	0.209	0.039	0.601	-0.437	0.755	-0.296	-0.084	0.174	1.081	-0.115	0.154	-0.84	0.831	0.844	1.044	-1.333	0.546	-0.369	0.701	0.376	-1.256	-0.942	-0.295	-0.092	-0.812	-0.942	-0.804	-0.317	0.612	0.536	1.003	-0.045	0.139	0.049	0.228	-0.891	-0.818	-0.175	0.477	-0.383	0.068	0.575	0.25	0.284	0.27	0.826	-0.556	-0.581	-0.145	-0.288	-0.405	0.471	0.988	0.58	-0.322	-0.065	0.482	-0.276	-1.11	-0.009	-0.199	0.162	-0.322	-0.715	0.601	-0.366	0.084	-0.145	0.017	-0.333	0.224	0.029	0.664	0.21	-0.073	1.274	-0.307	0.985	0.7	-0.137	0.681	0.719	0.288	0.878	-0.177	-0.624	0.34	0.092	-1.125	-1.143	0.588	-0.559	-0.642	-0.891	-0.982	-0.429	-0.358	-1.412	0.057	-0.606	0.156	0.7	-0.289	-0.48	0.105	-0.043	-0.08	0.171	0.617	-0.795	-0.822	-0.43	-0.713	0.986	1.073	0.108
NEU2	PPI	1	5.057	-0.341	-0.435	-1.327	0.021	-0.699	-0.569	0.863	-1.122	-0.983	0.206	-0.061	-0.446	0.051	-0.529	-1.096	-0.493	0.8	-0.674	0.296	-0.119	0.84	-0.174	0.19	0.448	0.147	-0.622	-0.228	-0.344	-0.74	0.069	0.665	-0.704	0.101	-0.17	-0.384	-0.776	-0.147	0.051	-0.225	-0.526	-0.352	0.107	0.202	-0.099	0.253	-0.306	-0.014	-0.505	0.148	-0.023	0.018	-0.344	-0.017	0.084	0.89	1.058	-0.689	-0.478	-0.278	0.1	-0.324	0.233	0.344	0.223	-0.83	0.16	0.355	-0.383	-0.035	-0.451	-0.225	0.23	0.297	-0.175	-0.328	0.142	0.08	0.466	-0.904	0.179	-0.805	-1.061	-0.184	0.215	0.059	-0.521	0.755	0.307	1.215	-0.311	-0.607	0.086	0.257	0.141	-0.062	-0.047	0.123	0.292	0.335	-0.338	0.381	-0.068	-0.23	0.604	0.064	0.281	0.216	-0.263	-0.513	-0.11	0.145	0.585	-0.916	-0.368	-0.298	-0.248	-0.473	0.433	-0.675	-0.326	-0.527	-0.002	-0.749	0.561	-0.116	0.473	0.029	-0.14	-0.021	0.569	-0.379	0.479	-0.184	-0.224	-0.122	0.743	0.028	-0.239	0.598	-0.192	0.108	-0.287	0.422	0.161	-0.856	-0.407	0.132	0.17	0.042	-0.098	0.118	-0.893	0.552	-0.704	0.359	0.151	-0.405	-0.285	-0.194	-0.339	0.085	-0.108	-0.637	-0.601	-0.825	-0.477	0.066	-0.026	-0.151	-0.961	0.087	0.39	-0.998	0.119	0.157	-0.466	0.093	-0.522	0.692	0.183	-0.259	0.122	-0.254	0.569	0.427	-0.257	-0.277	-0.167	0.142	0.381	-0.436	0.232	0.224	0.319	-0.248	-0.031	0.547	0.617	-0.195	0.238	0.108	-0.117	-0.179	-0.08	0.53	0.044	0.071	-0.101	-0.158	-0.118	0.244	-0.272	1.007	0.393	-0.064	0.225	-0.513	0.4	-0.16	0.379	0.261	0.097	1.215	-0.467	0.158	-0.309	0.417	0.22	0.044	0.139	0.125	-0.414	-0.426	0.216	0.012	-0.064	0.5	0.216	-0.018	0.683	-0.068	-0.113	-0.718	-0.433	0.114	0.345	0.18	-0.299	0.055	-0.079	0.438	0.064	-0.147	-0.117	0.221
MRPL39	PPI	1	4.727	-0.037	-0.697	0.325	0.136	-0.918	0.166	0.213	0.596	-0.795	0.065	-0.487	-0.17	-0.34	0.34	-0.291	0.395	-0.107	0.439	-0.049	-0.613	0.18	-0.038	-0.52	0.618	-0.208	0.267	-0.182	0.17	0.264	0.007	0.116	-0.192	0.004	0.083	0.45	-0.093	0.52	-0.113	-0.094	-0.369	-0.25	-0.355	-0.016	-0.413	-0.062	-0.018	-0.1	0.398	0.369	-0.551	0.005	-0.026	0.07	0.264	-0.25	0.184	-0.113	-0.131	0.374	0.089	-0.521	-0.692	0.057	0.521	-0.646	0.909	-0.099	0.432	0.325	0.403	-0.067	0.071	-0.374	-0.237	0.357	0.326	0.26	-0.326	0.406	0.342	0.037	0.182	-0.343	-0.041	-0.266	0.333	0.384	1.072	0.336	-0.014	0.302	-0.179	0.321	-0.488	0.113	0.163	0.368	-0.171	-0.05	-0.066	-0.161	-0.157	0.018	0.421	0.464	0.342	0.072	0.122	-0.186	0.653	-0.281	0.313	0.802	0.209	0.388	0.507	0.583	0.298	-0.348	0.193	-0.235	-0.036	0.148	0.155	-0.305	0.347	-0.195	-0.484	0.503	-0.01	-0.588	0.786	0.394	-0.087	-0.279	0.285	-0.274	-0.417	0.138	0.29	0.058	0.382	-0.136	0.094	-0.337	-0.368	0.209	-0.153	-0.343	-0.031	-0.093	-0.242	-0.223	-0.136	-0.037	-0.273	-0.915	0.149	-0.597	-0.705	-0.145	0.364	-0.329	-0.389	-0.037	0.301	-0.506	0.046	0.189	-0.216	-0.217	0.128	-0.058	-0.283	0.122	-0.355	0.407	0.591	-0.411	-0.271	0.649	0.768	-0.021	0.209	0.084	0.354	-0.182	0.248	0.028	0.25	0.523	0.218	-0.543	-0.488	0.015	-0.297	-0.107	-0.478	0.2	-0.636	-0.274	-0.199	-0.281	0.104	0.494	-0.15	0.301	-0.22	0.274	-0.294	-0.231	-0.39	-0.265	-0.475	-0.379	0.233	0.325	0.347	-0.201	-0.133	0.282	0.611	-0.386	-0.199	0.016	0.128	0.172	-0.098	-0.076	-0.07	-0.072	-0.028	-0.254	-0.365	-0.497	-0.288	-0.146	-0.208	-0.549	0.116	0	-0.181	-0.358	0.197	-0.512	-0.491	-0.27	0.006	-0.392	0.718	0.108	0.186	-0.317	0.14	-0.14
PDE7A	PPI	1	6.276	-0.675	-2.359	-0.843	0.285	0.609	0.079	0.655	1.384	-0.504	1.169	-0.307	-0.24	-0.436	1.136	-0.524	0.593	-0.512	-0.736	0.569	-0.853	-0.515	1.229	0.615	-0.971	0.672	0.449	-0.121	-0.774	0.188	-1.099	0.764	-0.145	-0.247	0.036	0.106	-0.404	0.502	-0.76	0.221	0.933	0.4	-0.051	0.545	0.491	0.928	0.227	-0.116	-0.901	-0.286	0.475	0.241	-0.403	-0.016	0.194	-0.395	-0.023	-1.27	0.645	-0.372	0.477	0.147	-0.513	0.892	-0.113	0.202	0.511	-0.234	-0.084	-0.601	-0.271	-0.107	-0.373	0.472	0.042	-0.055	0.448	-0.49	-0.73	0.805	0.391	-0.389	-0.599	0.57	0.491	0.223	0.102	0.009	0.728	0.314	0.188	-0.242	0.472	-0.158	-0.423	-0.637	0.049	0.441	-1.229	-0.241	-0.165	-0.201	-0.579	0.081	-0.277	-0.598	0.225	-0.809	0.697	0.163	0.329	-0.026	-0.452	0.176	-0.224	-0.092	-0.154	-0.184	0.463	0.271	0.365	-0.205	-0.291	0.59	-0.94	0.076	-0.034	-1.185	-0.32	0.443	0.733	0.58	0.434	1.163	-0.144	-0.968	0.659	0.7	0.282	0.106	0.231	-0.659	-0.682	0.178	-0.601	-0.206	0.631	-0.622	0.349	0.873	-0.615	-0.135	-0.15	-0.294	-0.013	0.219	-0.113	-0.142	0.597	-0.082	0.33	-0.423	0.683	0.664	-0.214	-0.575	0.489	-0.2	-0.063	-0.101	-0.333	-0.322	0.193	-0.759	-0.122	-0.238	-0.348	0.637	-0.191	-0.289	0.658	0.279	0.968	0.738	0.307	-0.051	-0.601	-0.515	0.592	-0.758	0.132	0.274	0.317	0.275	0.324	-0.247	-0.551	0.215	-0.227	-0.006	-0.581	-0.392	-0.191	-0.71	0.111	0.02	0.102	-0.477	0.523	0.169	0.428	-0.133	0.12	-0.279	-0.399	0.757	-0.422	0.037	-0.635	0.168	0.171	0.602	-0.052	-0.262	-0.728	-0.192	0.406	0.445	0.21	0.135	0.69	0.06	0.376	-0.545	-0.446	0.241	0.059	0.013	0.121	-0.397	0.294	-0.746	0.495	0.439	0.347	0.126	0.493	0.882	0.638	0.386	0.221	0.141	0.416	0.319	0.156	-0.239
SEPT3	PPI	1	4.759	-1.319	0.016	0.394	0.107	-0.465	-0.076	-0.766	0.747	-0.262	-0.013	-0.273	0.115	-1.04	0.071	0.733	0.216	0.473	-0.001	-0.378	0.296	-0.007	-0.717	-0.182	0.837	0.254	0.188	-0.666	-0.337	-0.149	-0.373	0.03	-0.862	-0.281	0.515	0.176	-0.362	-0.17	0.369	0.201	-0.435	0.007	0.018	0.627	-0.195	-0.468	-0.002	-0.617	0.155	-0.086	-0.457	1.363	0.168	0.236	0.327	-0.463	-0.518	0.545	0.11	-0.092	-0.006	0.409	-0.072	0.322	-0.715	0.163	0.049	-0.583	0.164	-0.065	0.362	0.307	-0.194	-0.624	-0.433	-0.464	0.727	-0.089	-0.111	0.078	-0.37	0.143	-0.123	-0.134	0.538	0.109	-0.184	-0.988	-0.547	-0.323	-0.422	0.318	0.395	-0.221	-0.511	0.541	0.4	-0.17	-0.091	0.185	0.008	0.068	0.539	0.852	-0.513	-0.341	0.495	-0.111	-0.226	0.921	0.064	-0.055	-0.093	-0.589	-0.151	-0.281	-0.138	-0.049	0.182	-0.177	-0.027	-0.506	-0.15	0.005	0.187	0.135	0.784	0.183	-0.231	-0.399	0.501	0.218	0.118	0.31	-0.051	0.268	-0.122	0.327	-0.499	-0.644	-1.033	-0.192	0.019	0.085	0.486	-0.483	0.474	-0.251	-0.522	-0.484	-0.183	-0.138	-0.324	0.205	-0.182	-0.3	-0.312	0.224	-0.15	-0.256	-0.309	-0.39	-0.197	-0.55	0.616	0.254	0.768	-0.35	-0.423	0.418	1.074	0.14	0.443	0.215	0.379	-0.058	-0.129	-0.407	-0.084	0.113	-0.198	0.384	0.182	0.208	0.349	0.198	-0.105	-0.136	-0.064	-0.244	-0.382	-0.626	0.338	-0.228	0.023	0.123	0.348	-0.104	0.678	-0.19	-0.428	0.36	0.235	-0.255	0.433	-0.465	-0.29	-0.059	0.727	0.215	0.404	-0.097	0.007	-0.056	0.036	-0.195	-0.011	-0.471	0.142	-0.323	-0.083	0.206	-0.024	-0.23	0.052	-0.063	0.033	-0.628	-0.26	-0.113	0.021	-0.699	0.126	-0.356	-0.309	0.109	-0.215	-0.28	-0.285	0.14	-0.597	-0.126	0.209	-0.834	-0.231	0.598	-0.216	0.063	0.364	-0.085	0.544	-0.356	0.084	0.494	-0.175	0.015
TAPBPL	PPI	1	7.734	0.395	-1.014	-1.561	0.065	-0.781	0.081	1.357	-0.139	-2.266	0.447	-0.206	0.042	1.542	0.126	-2.116	-0.927	-0.295	0.626	0.303	-0.221	0.302	1.41	-0.759	-0.66	0.5	0.261	-0.65	0.097	-1.443	1.293	-0.848	-0.355	-0.21	0.099	0.358	0.7	-0.483	0.732	-0.042	0.472	-0.519	-0.928	-0.005	0.372	-0.649	0.003	0.651	-0.453	-0.356	-0.037	0.041	0.027	0.541	-0.446	-0.252	-0.25	-0.083	-0.527	-0.116	-0.712	0.13	-0.484	-0.229	1.03	-0.855	-0.168	-0.826	-0.471	0.831	-0.013	0.591	0.332	1.606	0.047	-0.843	-0.255	-0.197	-0.149	-0.864	-0.021	0.123	-0.541	-0.677	1.007	0.18	0.27	0.104	-0.464	0.504	-0.399	-0.322	0.557	-0.304	0.296	-0.698	0.669	0.651	0.32	-0.313	0.8	-0.638	0.121	0.227	-0.037	0.297	0.159	0.235	0.364	-0.686	-0.764	-0.619	0.221	0.718	-0.166	0.278	0.88	0.522	-0.434	-0.084	-0.78	-0.403	-0.052	-0.218	-0.294	0.706	0.044	1.074	0.667	0.911	-0.932	0.493	0.009	-0.977	-0.204	-0.556	0.344	-0.037	-0.743	-0.407	-0.388	0.376	-1.064	-0.241	-0.161	0.329	0.828	-0.122	0.107	0.139	-1.4	0.424	0.547	-0.217	0.077	-0.003	-0.053	-0.404	-0.738	0.103	-0.013	-0.09	-0.1	-0.638	-0.134	0.125	-0.458	0.059	-0.186	0.521	-0.427	-0.148	0.365	1.032	-0.123	-1.457	0.028	-0.179	-0.105	0.739	-0.566	1.239	-0.393	0.05	0.839	0.298	-1.068	-0.182	0.519	0.218	-0.009	1.13	0.632	-0.477	0.479	0.521	-0.232	0.204	-0.378	-0.091	-0.463	0.683	-0.259	0.121	-0.204	0.377	0.468	-0.333	0.23	-0.094	0.464	-0.136	0.19	-0.36	0.06	-0.231	0.378	-0.423	0.359	0.79	0.987	-0.085	-0.216	0.083	0.016	0.222	-0.254	0.179	-0.077	-0.04	0.184	0.958	0.106	-0.107	0.531	-0.065	0.361	0.031	0.315	-0.533	-0.135	-0.578	0.054	0.282	0.029	-0.667	-0.193	0.638	0.499	-0.124	-0.036	-0.965	0.331	0.141	-0.428	0.627
ATP6V1G2	PPI	1	1.594	-0.62	-1.031	-0.459	-0.011	-0.199	-0.136	-0.683	-0.386	0.442	-0.458	-0.178	0	0.56	-0.303	-0.323	0.057	0.174	-0.048	0.209	0.033	0.293	-0.082	0.712	0.323	0.735	-0.623	-0.531	-0.405	0.084	0.129	-0.154	0.552	0.583	-0.716	-0.099	0.382	-0.131	-0.396	-0.358	-0.017	-0.602	0.578	0.234	-0.644	0.312	0.153	0.375	0.042	-0.14	0.02	0.062	0.131	0.515	-0.171	0.403	-0.461	-0.496	-0.062	-0.359	0.14	-0.328	-0.051	0.189	-0.402	-0.354	-0.402	0.024	0.013	0.113	-0.206	-0.392	0.203	0.197	-0.05	0.287	0.503	0.175	-0.134	-0.301	-0.048	0.175	-0.295	-0.216	0.173	0.178	-0.316	-0.119	-0.179	0.116	-0.123	0.053	0.102	0.051	-0.181	0.477	0.098	0.239	-0.237	-0.172	-0.088	-0.086	-0.106	0.005	-0.006	-0.196	0.055	-0.16	-0.321	0.097	-0.576	0.106	-0.461	0.068	-0.075	0.11	0.154	-0.246	0.23	0.043	-0.032	-0.377	0.196	0.122	0.615	0.16	-0.566	0.316	0.196	0.073	0.149	0.081	0.437	0.41	0.008	-0.35	0.386	-0.168	-0.211	0.041	0.011	-0.043	-0.405	-0.224	0.103	-0.07	0.047	0.152	-0.558	-0.018	-0.037	0.03	0.276	-0.039	-0.318	-0.359	0.115	0.238	0.082	-0.133	0.084	-0.409	0.29	0.154	0.138	-0.171	-0.103	-0.251	-0.183	-0.254	0.078	0.486	0.023	-0.184	-0.04	-0.234	-0.149	-0.098	-0.123	-0.204	0.195	-0.118	-0.07	-0.087	0.184	-0.238	0.036	-0.185	0.176	0.098	-0.173	-0.105	-0.15	-0.259	-0.116	-0.065	-0.122	0.206	-0.51	-0.129	0.205	-0.002	0.261	0.211	0.152	0.16	0.274	-0.232	-0.206	0.187	0.014	-0.235	0.154	0.305	0.186	-0.385	-0.169	0.234	0.136	0.048	0.212	-0.252	0.196	-0.076	0.168	0.351	-0.007	-0.12	-0.266	0.092	-0.253	0.184	0.07	0.074	-0.123	-0.091	-0.265	-0.295	-0.215	-0.034	-0.172	0.137	-0.04	-0.133	-0.128	0.287	-0.504	-0.062	-0.041	-0.03	0.137	0.133	0.169	0.297	-0.232	-0.094
RNASE3	PPI	1	1.662	-0.317	-0.22	-0.284	0.046	-0.292	-0.125	0.666	-0.039	-1.038	0.477	0.08	0.217	-0.114	0.48	0.089	-0.067	0.009	-0.712	0.163	-0.943	0.4	-0.216	0.056	-0.48	-0.496	0.119	0.165	0.203	0.937	0.66	-0.579	-0.512	0.808	-0.396	0.77	-0.12	0.351	0.552	-0.63	-0.878	0.362	0.427	0.485	-0.275	0.326	0.09	-0.053	0.159	0.136	0.265	0.13	0.335	-0.042	0.448	-0.239	-0.049	0.299	-0.355	-0.306	-0.263	0.086	-0.089	0.463	0.181	-0.138	0.328	-0.053	0.173	0.354	-0.306	-0.308	-0.08	0.109	0.506	-0.039	0.321	0.135	0.071	0.01	-0.363	0.012	-0.1	0.037	-0.009	-0.326	0.082	0.068	-0.13	0.166	-0.014	0.211	-0.183	0.107	-0.384	-0.366	0.083	0.157	-0.012	0.09	0.238	-0.343	0.181	-0.105	-0.037	-0.073	-0.079	0.198	0.169	0.442	0.043	-0.395	-0.155	0.228	0.015	0.189	0.073	-0.295	0.458	0.254	-0.219	0.308	0.078	0.237	0.127	-0.04	0.07	0.098	0.209	0.053	-0.031	0.38	-0.041	-0.108	-0.034	0.143	-0.272	-0.159	0.054	0.311	-0.039	-0.034	0.426	0.394	-0.21	-0.108	0.193	0.042	-0.073	0.332	-0.123	0.166	0.173	0.301	0.091	0.037	0.241	-0.14	0.104	0.305	-0.286	0.146	-0.025	0.063	-0.052	-0.129	0.169	-0.226	-0.016	0.194	-0.031	-0.017	0.033	0.217	0.028	-0.032	-0.018	0.043	-0.019	0.336	-0.251	-0.045	0.032	0.216	-0.04	0.081	0.325	0.112	-0.042	0.515	0.059	-0.214	-0.091	0.008	-0.179	-0.211	-0.04	0.36	-0.089	0.039	0.011	-0.175	0.165	0.225	0.05	0.363	0.113	-0.136	0.311	-0.178	0.242	-0.027	0.286	0.032	0.106	-0.001	-0.105	0.05	-0.184	0.116	-0.067	-0.212	0.492	-0.066	0.185	-0.085	-0.078	0.039	0.138	-0.058	0.256	-0.389	0.073	-0.151	0.077	0.211	0.12	0.009	0.003	-0.004	0.17	-0.106	-0.211	-0.107	-0.039	-0.304	0.071	0.121	0.251	-0.146	0.1	0.026	0.37	-0.012	0.079	-0.353
ADM	PPI	1	2.848	-0.173	-0.107	-0.917	-0.112	0.888	-0.02	0.833	-0.725	0.049	0.377	-0.32	0.208	0.531	1.045	-0.625	0.713	-0.227	-0.625	0.422	-0.112	0.188	-0.652	-0.337	0.253	0.015	-0.717	0.471	-0.53	0.077	-0.215	0.236	-0.25	-0.158	-0.077	-0.497	-0.109	-0.301	0.035	0.07	-0.072	-0.177	-0.374	-0.105	0.213	-0.038	-0.088	0.129	0.343	0.428	0.048	-0.08	0.103	-0.196	0.081	-0.218	0.694	-0.285	-0.198	-0.294	-0.519	0.147	0.308	-0.118	0.26	-0.227	0.78	-0.62	-0.219	-0.476	0.149	-0.223	0.282	0.602	0.108	0.079	-0.521	-0.267	-0.079	0.253	0.158	0.101	-0.2	-0.282	-0.022	0.232	0.213	0.457	-0.17	-0.283	-0.033	-0.178	0.051	0.451	-0.046	-0.452	-0.041	-0.167	-0.018	-0.215	0.032	0.558	-0.325	-0.2	-0.36	-0.057	-0.586	-0.259	0.1	-0.17	-0.314	-0.405	0.242	0.21	-0.221	-0.3	-0.015	-0.428	0.062	-0.202	-0.126	-0.284	0.175	0.594	0.459	0.058	-0.05	-0.189	-0.138	-0.009	-0.421	-0.235	0.298	-0.221	0.108	-0.07	-0.631	0.032	-0.326	0.13	0.137	-0.638	0.212	0.091	-0.385	-0.331	-0.197	-0.432	-0.515	0.175	0.011	0.207	-0.41	0.432	0.652	-0.048	0.192	0.257	-0.098	0.101	-0.083	-0.324	0	-0.463	0.251	-0.087	0.204	0.641	0.314	0.043	-0.231	-0.317	0.089	0.132	0.288	-0.21	0.469	-0.821	-0.057	-0.323	-0.078	-0.047	0.002	-0.086	0.264	-0.333	0.301	0.17	0.483	0.131	0.194	-0.193	0.136	0.441	0.136	-0.261	-0.041	0.495	0.287	-0.436	0.206	0.019	0.323	0.206	0.308	0.256	0.515	-0.198	0.216	-0.409	-0.36	-0.001	-0.045	-0.271	-0.127	-0.029	0.422	-0.111	-0.078	-0.114	-0.222	-0.026	-0.217	-0.2	0.34	-0.038	-0.137	-0.083	0.332	-0.302	0.025	-0.091	-0.284	-0.138	-0.24	-0.164	0.517	0.018	-0.304	-0.076	-0.197	-0.046	-0.116	0.337	0.377	0.262	-0.357	-0.208	-0.215	0.53	0.018	-0.018	0.199	-0.051	-0.111	0.146
APPBP2	PPI	1	7.493	-2.161	-2.907	-0.443	0.434	-1.616	0.25	-1.033	1.085	-1.906	0.408	-0.233	0.09	0.022	-0.002	-0.426	0.583	-0.271	-0.156	-0.093	-0.524	-0.404	0.61	0.505	0.845	-0.292	-0.021	-0.583	-0.289	-0.775	0.194	-0.421	0.79	-0.158	-0.306	-0.297	0.341	-0.711	-0.71	-0.259	-0.418	0.468	0.374	-1.149	-0.636	-0.719	0.014	0.673	-0.454	-0.189	-0.6	1.009	0.685	0.08	0.034	-0.447	0.099	-0.586	-0.166	0.057	0.287	0.23	-0.049	0.229	-0.223	0.148	-0.358	1.458	0.246	-0.659	-0.214	0.383	0.437	0.338	-0.427	0.301	0.557	-0.46	0.199	0.181	-0.713	0.202	-0.627	0.202	0.552	0.006	0.558	0.018	1.252	0.649	-0.182	0.277	-0.675	0.169	-0.541	-0.25	0.08	-0.016	0.064	-0.448	-0.171	-0.301	0.137	1.1	-0.001	-0.063	-0.865	0.339	0.129	-0.45	0.159	-0.438	0.428	-0.129	0.646	-0.45	-0.363	-0.229	-0.396	-0.055	-0.26	-0.393	0.845	-1.09	1.013	-0.034	0.734	-0.09	0.249	-0.605	0.711	-0.291	0.126	0.461	-0.054	0.729	-0.252	-0.719	-0.276	-0.21	-0.127	0.587	-0.108	0.1	-0.479	0.492	-0.613	-0.156	-0.049	-0.438	-0.097	0.086	0.072	0.735	0.926	-1.687	-0.645	0.711	0.298	0.169	0.019	-0.183	-0.298	-0.489	-0.016	-0.454	-0.002	0.372	0.683	-0.291	-0.339	-1.142	0.118	0.707	-0.918	-0.03	-0.088	0.168	-0.517	-1.316	0.487	-0.126	0.778	0.535	0.323	-0.664	0.339	-0.572	-0.37	0.818	-0.183	0.35	0.179	0.44	0.469	-0.035	-0.517	0.61	0.428	0.545	0.242	0.13	0.033	0.031	-0.316	-0.555	-0.407	-0.673	-0.05	0.252	0.471	0.444	-0.436	-0.052	-0.328	0.366	0.485	-0.758	-0.007	0.557	-0.302	0.291	-0.521	-0.704	0.501	0.367	0.22	0.213	-0.694	0.388	-0.398	-0.883	-0.321	0.137	0.103	0.805	-0.965	0.164	0.432	-0.076	0.695	-0.291	0.449	0.152	-1.208	0.085	-0.264	-0.684	0.526	-0.594	-0.205	-0.119	-0.143	0.289	-0.263	0.759
CD300LF	PPI	1	5.056	1.803	-0.82	-0.388	-0.126	-0.722	0.197	0.645	0.62	-1.379	0.078	-0.545	0.078	0.185	0.023	-0.1	-0.424	-0.625	-0.976	0.199	-0.698	-0.108	0.398	-0.661	-0.605	0.089	-0.033	-0.049	0.31	1.278	2.616	-1.295	-1.255	1.039	0.151	0.834	-1.655	0.144	-0.484	-0.953	-0.691	0.179	0.315	-0.042	-0.093	0.492	0.342	0.083	0.014	0.25	0.372	-0.049	0.505	0.576	-0.175	0.235	-0.009	0.307	-0.417	-0.178	-0.165	0.102	0.258	-0.077	0.413	-0.141	-0.5	0.953	0.758	-0.376	-0.378	0.489	0.086	0.186	0.965	-0.03	-0.515	0.346	0.234	0.247	-0.02	0.14	-0.194	0.409	-0.544	0.147	0.332	-0.562	-0.445	0.226	-0.224	-0.416	0.045	0.035	0.408	0.558	0.458	0.56	0.616	-0.051	0.024	1.05	-0.044	0.202	0.845	0.314	0.172	0.201	0.577	0.172	-0.345	0.22	0.137	-0.11	-0.496	0.949	0.511	0.155	-0.129	0.321	-0.3	0.61	-0.619	0.095	0.235	0.14	-0.154	0.078	-0.439	0.287	-0.205	0.401	-0.524	-0.155	-0.353	-0.51	-0.702	-0.05	-0.081	0.396	-0.235	0.08	0.512	0.22	-0.425	-0.101	-0.352	0.748	0.518	-0.931	-0.39	0.415	-0.25	0.589	0.209	-0.296	-0.346	-0.456	-0.449	-0.44	-0.174	0.441	-0.549	0.011	-0.488	0.062	-0.46	0.114	-0.228	-0.522	-0.53	0.36	-0.302	-0.904	0.038	-0.387	-0.077	-0.084	-0.14	0.633	0.268	0.39	0.109	0.07	0.342	0.247	-0.196	-0.072	0.139	-0.124	-0.759	0.353	-0.267	-0.236	-0.104	0.043	0.228	0.062	-0.046	-0.565	-0.437	-0.238	-0.021	0.437	-0.042	-0.03	-0.055	0.59	0.121	-0.331	-0.088	-0.021	-0.013	0.087	0.248	-0.162	0.056	-0.497	-0.041	-0.63	0.139	0.381	-0.482	-0.386	-0.738	0.133	-0.282	-0.036	-0.268	0.477	0.543	-0.017	-0.545	-0.311	-0.238	0.509	-0.025	-0.41	0.226	-0.118	0.091	0.173	0.482	0.129	-0.294	-0.317	0.245	-0.279	-0.569	0.145	0.879	0.353	0.176	0.462	-0.131	0.295
CBSL	PPI	1	7.82	-1.568	-1.033	0.192	-0.017	-1.117	0.082	0.066	0.334	-1.272	0.292	0.349	0.393	0.134	0.188	-0.059	0.216	-0.192	0.453	0.403	0.964	-0.642	-0.398	0.549	0.885	-0.125	-0.962	-0.891	-0.052	-0.382	0.464	0.199	0.091	0.719	0.162	0.169	-0.095	-0.625	-0.026	0.811	1.19	-0.374	-0.248	-0.626	-0.041	0.06	-0.393	-0.31	0.451	-0.113	-1.05	0.869	-1.055	0.27	-0.848	0.269	-0.901	0.244	-0.01	0.217	0.511	0.713	0.869	-0.013	-0.071	0.377	0.188	0.258	0.47	-1.096	0.54	0.006	0.22	-0.527	0.49	-0.946	-0.529	-0.78	0.995	-0.485	0.165	0.823	-0.043	-0.538	-0.195	-0.187	-0.327	0.67	-0.645	-0.994	0.151	1.705	-0.144	-0.832	0.139	0.421	1.15	0.034	0.394	0.141	0.464	0.402	-0.518	-0.234	-0.459	-0.163	0.643	-0.32	-0.469	-0.423	-0.321	0.626	-0.142	-0.499	-0.653	0.865	-0.021	-1.478	0.018	-0.174	0.237	-0.086	0.338	-0.057	0.053	-1.298	-0.459	-0.343	0.798	0.73	-0.486	0.021	-0.4	-0.214	0.604	0.238	0.19	-0.584	0.714	1.46	0.261	0.216	0.532	0.025	1.101	1.369	-1.191	1.03	0.963	0.31	0.479	-0.897	0.131	-0.282	0.666	0.446	0.303	-0.251	-0.265	-0.213	-0.553	0.12	-0.25	0.387	0.562	0.268	-1.34	0.973	0.262	0.106	-0.11	-0.137	0.277	-0.017	0.009	0.217	0.008	0.756	-0.275	0.046	-0.266	1.275	-0.251	0.337	0.089	0.083	-0.276	1.134	0.201	0.089	-0.078	-0.092	-0.452	-0.921	-0.568	-0.096	-0.757	-0.976	-0.565	0.24	-0.079	-0.496	-0.077	-0.034	0.781	-0.454	0.039	0.011	1.119	0.775	0.008	0.066	0.284	0.188	0.801	-0.194	0.575	-0.207	-0.523	0.447	0.304	-0.16	0.187	-0.058	0.536	1.062	-0.456	-0.035	-0.151	0.279	0.1	-0.534	-0.162	-0.7	0.102	-0.496	0.383	0.345	0.503	0.309	-0.238	0.256	-0.781	-0.297	-0.217	0.606	-1.036	-0.585	0.173	-0.139	0.633	0.515	0.847	0.915	-0.863	-0.285
DDX52	PPI	1	8.414	-1.45	-1.52	0.276	-0.475	-1.371	0.312	-1.336	1.034	-0.153	0.391	-0.784	0.137	-1.613	-0.059	0.634	0.546	0.197	0.149	0.536	0.354	-1.155	-0.455	0.982	1.311	-0.49	-1.809	-1.858	-1.118	1.012	0.771	-1.122	0.486	-0.844	-0.914	-1.532	0.36	-0.401	-0.072	0.682	-0.269	-0.218	-0.119	0.188	0.68	-0.378	0.293	-0.189	-1.289	0.246	0.024	0.555	0.393	-0.255	-0.883	1.248	0.417	0.859	0.292	-0.502	-0.257	-0.103	0.727	-0.386	-1.084	-0.064	0.158	-0.717	-1.015	0.005	0.077	-0.617	-0.044	-1.064	-0.215	0.97	-0.363	0.633	0.909	1.31	-0.218	-0.446	-0.541	-0.134	-0.2	0.808	0.861	0.696	-0.095	0.626	-0.101	-0.311	0.039	-0.501	0.588	0.228	1.193	0.203	-0.494	-0.734	-0.794	-0.034	-0.224	0.507	-0.026	-1.391	0.387	-0.391	-0.298	-0.662	-0.046	-1.248	-0.248	-0.484	-0.576	0.421	-1.516	0.515	-0.711	0.106	-0.088	-0.689	-0.019	-0.654	-0.613	-0.183	-0.562	-0.221	0.498	-0.07	-0.95	0.345	0.265	1.349	0.066	-0.568	-0.187	0.107	-0.595	0.656	-0.595	0.948	-0.577	-0.592	-0.055	-0.485	1.041	-0.284	-0.399	0.295	-0.05	0.501	0.284	1.025	-0.319	1.099	-0.169	0.191	0.307	0.549	0.401	0.487	-0.189	0.64	0.975	-0.569	-1.304	0.081	-1.413	0.106	-1.337	-0.62	-0.853	0.211	-0.092	0.075	-0.292	0.137	-0.027	-0.138	0.54	0.431	1.131	0.395	-0.151	0.225	0.529	-0.792	-0.528	0.13	0.647	0.364	-0.243	-0.243	-0.154	0.423	0.471	-0.532	0.099	-0.149	-1.04	0.08	-0.043	0.166	0.684	-0.416	-0.158	0.791	-1.246	-0.294	0.103	0.111	0.371	-0.638	-0.517	0.268	0.719	0.82	-0.511	-1.067	-0.952	0.034	-0.183	-0.208	-0.25	0.818	0.223	-0.452	0.849	-0.796	0.833	0.164	0.814	-1.896	-0.424	-0.806	-0.501	1.492	-0.538	-0.967	0.416	0.871	-0.17	1.139	-0.096	0.092	0.478	0.255	-0.229	-0.432	-0.414	-0.108	-0.195	0.156	0.178	1.018
STXBP3	PPI	1	7.596	-2.16	-1.498	1.273	-0.301	-1.064	0.386	-1.279	1.912	-0.565	0.095	0.163	-0.331	-2	0.275	2.234	0.566	0.175	0.113	-0.057	0.169	-0.759	-0.413	0.076	0.794	-0.662	-0.465	0.13	0.151	-0.337	0.342	-0.639	-0.203	-0.386	0.136	-0.84	-0.23	0.344	0.3	0.302	-0.679	-0.012	0.026	-0.622	-0.277	-0.342	0.322	-0.193	-0.029	-0.203	0.305	0.316	0.753	0.209	0.162	-0.626	1.076	-0.109	0.171	0.549	1.139	-0.376	-0.566	0.266	0.025	-0.249	-0.643	-0.737	-0.538	-0.697	-0.243	0.608	0.255	0.415	-0.783	0.435	0.733	0.797	0.092	0.333	-0.256	1.236	0.365	-0.198	0.418	-0.267	0.555	-0.511	0.49	0.682	-0.207	-0.39	0.161	-0.251	-0.052	0.379	-0.179	-0.371	0.733	0.311	-0.114	-1.119	-0.06	0.305	-0.213	0.685	-0.925	-0.084	-0.143	-0.57	-0.216	-0.678	0.221	0.581	-0.365	-0.074	-0.211	0.677	-0.283	-0.098	-0.019	0.483	-0.738	-0.083	0.202	1.537	-0.313	-0.104	0.001	-0.04	0.591	0.869	-0.706	-0.235	0.157	0.294	-0.086	-0.079	0.623	0.135	0.14	-0.711	0.039	0.092	0.436	-0.346	0.012	-0.003	-0.097	0.584	-0.447	0.664	-0.139	-0.498	0.535	-0.224	-0.552	0.619	-0.336	-0.508	-1.147	0.318	0.157	-0.257	0.111	0.152	-0.571	-0.841	-0.561	-1.909	-0.089	1.13	0.365	0.405	-0.905	0.342	0.209	0.001	0.652	-0.443	-0.698	0.193	0.759	0.136	0.291	0.312	0.513	0.094	-0.52	0.306	0.548	0.687	0.762	-0.033	0.467	-0.43	-0.306	0.083	0.191	1.346	-1.063	-0.545	0.502	0.429	0.771	0.497	0.449	0.177	-0.793	-0.86	-0.253	0.758	0.573	0.34	0.468	0.247	-0.255	0.133	0.125	-0.445	0.668	-0.648	-0.613	-0.244	-0.051	0.419	-0.215	0.874	-0.307	0.034	-0.338	0.963	0.099	-0.172	0.027	-0.489	-0.072	0.749	-0.77	-0.441	0.638	0.9	-0.272	0.053	-0.404	0.498	0.376	-0.622	0.232	0.412	-0.076	0.185	0.453	-0.646	0.895	-0.143
SDS	PPI	1	4.941	-0.411	-0.873	-0.253	0.315	-0.895	0.152	0.116	-0.399	-1.33	0.154	0.023	0.398	0.298	-0.629	0.038	0.589	-0.877	1.819	-0.142	-0.323	-0.89	-0.295	0.442	0.375	0.057	0.482	-0.238	-0.691	-0.035	0.152	0.343	-0.028	-0.171	-0.566	-0.938	-0.139	-0.699	0.025	0.26	0.304	-0.783	-0.331	-1.049	-0.153	-0.353	0.094	-0.511	-0.157	0.495	-0.311	0.778	-0.895	-0.413	-0.591	-0.006	-0.486	0.317	-0.1	0.839	-0.395	-0.334	-1.212	0.261	-0.174	0.33	-0.26	0.065	0.072	-0.198	0.295	-0.14	-0.477	-0.19	1.31	-0.065	-0.22	0.471	0.177	-0.467	-0.32	0.326	0.438	0.116	-0.325	0.168	0.566	0.435	-0.206	-0.687	0.005	0.866	-0.048	0.02	0.046	0.13	0.312	-0.162	-0.013	-0.196	0.24	-0.213	0.314	0.078	-0.758	0.486	0.014	-0.499	0.767	0.423	0.044	-0.029	-0.159	-0.066	0.566	0.153	0.364	0.721	-0.069	-0.186	-0.174	0.049	0.437	-0.166	0.865	-0.51	-0.605	-0.006	0.197	0.476	0.399	-0.16	0.427	0.952	-0.7	0.705	-0.428	-0.169	0.357	-0.737	0.34	-0.018	0.773	0.696	0.131	0.707	0.009	-0.428	-0.626	0.243	0.467	-0.348	0.032	-0.099	0.161	-0.328	0.424	-0.117	0.018	-0.693	-0.189	-0.187	0.374	0.09	0.412	-0.162	0.339	0.041	-0.739	0.348	0.698	-0.509	-0.151	-0.314	0.391	0.452	0.292	-0.484	0.947	-0.342	0.29	0.036	-0.139	0.545	0.97	0.042	0.328	0.549	0.105	0.369	0.332	-0.161	-0.19	0.255	0.452	-0.2	0.137	-0.914	-0.329	-0.331	-0.428	0.614	0.406	-0.029	0.126	-0.153	-0.163	0.627	0.135	0.114	-0.417	-0.395	-0.356	0.373	-0.222	0.09	0.202	-0.222	-0.053	0.947	0.412	0.007	0.35	-0.016	-0.258	-0.082	0.595	-0.152	0.126	0.26	-0.121	-0.494	0.695	-0.073	0.424	-0.212	0.555	0.458	0.7	0.147	0.639	-0.063	-0.08	0.043	0.14	0.267	-0.21	-0.192	-0.239	-0.293	0.324	0.022	0.351	-0.31	0.33	-0.21
BUB1B-PAK6	target	1	10.829	0.082	-0.176	-2.804	-0.46	0.154	-0.763	2.305	-1.062	0.336	0.771	-0.402	-0.017	-0.352	0.432	-0.73	0.109	-0.315	-2.247	-0.365	-0.333	0.308	-0.688	-0.665	0.783	0.601	-0.889	-0.938	-0.531	-0.002	-1.3	-0.052	-0.229	0.218	-0.405	-1.54	0.211	-0.966	-0.338	-0.006	-1.709	0.108	0.055	0.49	-1.372	-1.374	1.24	-0.995	0.87	1.25	0.29	1.375	-0.069	-0.64	0.269	1.653	-0.187	0.786	0.338	-1.802	0.14	0.729	0.941	-0.098	-0.848	-1.781	-1.221	-0.985	-0.308	1.133	-0.306	-1.029	-0.26	-1.037	0.955	0.491	-0.24	-0.7	0.069	-0.145	-0.06	0.097	-0.604	-0.242	-0.373	-0.825	-0.695	1.12	-1.08	-0.767	0.068	-0.265	0.256	-0.212	0.128	1.285	-0.032	0.442	1.041	-0.035	-0.74	0.65	0.518	-0.221	0.002	-0.531	0.965	0.621	0.585	-0.809	0.264	-0.563	0.849	0.02	0.912	-0.283	1.196	1.302	-0.363	-1.01	1.279	-0.212	-0.866	-0.33	-0.331	0.378	-0.184	1.025	1.162	-0.874	-1.023	0.301	0.077	0.454	0.889	-0.576	-0.896	-0.624	-0.486	-0.104	-1.227	-0.392	1.089	-0.937	-1.389	-0.204	-1.481	0.011	0.535	0.999	0.768	0.295	-0.968	-1.792	-0.364	-0.973	0.828	0.229	0.19	-0.998	0.091	0.387	-0.325	-0.769	0.095	-0.69	2.511	0.646	1.21	-0.521	-2.496	-0.542	-0.125	0.128	2.502	-0.918	0.223	0.43	-0.53	0.493	1.365	-1.808	-0.402	0.64	0.517	0.26	2.692	0.891	0.08	-0.116	-1.306	-0.157	0.653	0.655	-0.243	-0.257	0.963	0.657	0.528	-0.93	-0.281	0.284	0.9	0.215	0.157	0.585	-1.609	0.437	1.189	0.509	-0.548	-0.528	1.659	0.756	0.941	-1.014	-1.576	-0.172	-0.425	1.417	1.553	-0.001	-0.378	-0.02	-0.797	0.802	-1.407	0.65	-0.79	0.834	-0.333	0.655	-0.34	0.335	1.169	0.357	1.573	-0.047	-0.708	-0.458	0.085	1.049	-0.488	0.46	-0.503	0.245	0.742	0.376	0.366	-0.558	-0.446	-0.396	0.794	-1.283	0.454	-0.991
SUPT16H	PPI	1	15.027	-4.965	-3.109	1.843	-0.749	-1.306	0.582	-5.506	0.075	4.324	-1.716	0.012	0.091	0.296	5.331	7.709	-5.225	1.862	1.356	-0.091	0.634	-2.883	0.371	0.278	1.585	-3.866	-1.114	0.929	-0.012	-1.458	0.138	-0.261	-1.078	-0.46	0.056	-1.254	1.382	0.445	0.483	-0.326	-0.729	-0.481	0.473	0.385	0.463	0.504	-0.354	0.081	0.778	0.82	-0.813	-1.532	-0.187	-1.029	-1.235	0.315	-0.3	0.53	-0.433	-0.05	-0.237	0.002	-0.088	-0.373	-0.331	-0.265	0.744	-0.576	-0.431	0.698	-0.037	1.008	0.544	1.459	0.07	-0.372	-0.29	-0.281	0.71	0.454	1.189	-0.631	-0.5	0.822	-0.963	1.178	-1.265	-0.9	0.53	-0.158	-1.183	0.103	-0.583	0.13	-1.143	0.337	-0.035	-0.244	-0.416	1.197	0.068	-0.374	0.719	-0.982	-1.063	0.157	0.454	-0.208	0.684	-0.094	-0.867	-0.778	-0.308	0.061	-0.166	0.15	0.124	-0.839	1.094	-0.576	0.762	-0.276	0.286	-0.686	0.313	-0.671	-0.549	-0.469	1.277	0.247	-1.44	0.042	-0.46	-0.17	-0.734	-0.109	-0.426	-0.555	-1.416	-0.015	-0.578	0.24	-0.88	-0.256	-1.202	-0.794	-0.352	-0.983	-0.704	0.44	0.298	-0.68	0.844	0.745	-0.319	-0.088	-0.291	1.004	-0.554	0.258	-0.578	0.838	-0.402	0.249	-0.269	-0.077	0.694	0.661	-1.253	-0.718	0.598	0.002	-0.351	-0.571	-0.094	-1.741	-1.014	0.648	-0.441	0.603	-0.028	0.925	-0.097	0.438	-0.018	-0.175	0.262	0.41	-0.349	0.688	-0.499	-0.51	-1.513	-0.575	-0.609	0.449	-0.337	-1.479	0.386	-1.046	0.084	-0.761	1.185	0.449	-1.184	-0.269	-0.952	0.364	1.061	0.251	-1.541	-0.901	-0.28	0.809	1.211	0.732	-0.01	0.23	-0.016	-0.108	1.109	0.496	1.143	-1.008	-0.009	0.698	-0.034	-1.342	0.687	0.361	0.011	-1.78	-0.125	0.076	-0.566	2.614	-0.32	-1.101	-0.401	0.354	-0.449	-0.741	-1.148	-1.107	-1.893	0.883	0.762	0.26	0.168	-1.065	-0.314	-0.589	0.08	1.322	0.233	0.417
KRT75	PPI	1	9.652	1.032	-2.29	-1.633	-0.654	3.285	1.012	-3.105	-1.019	-2.627	-0.471	-2.136	-0.35	1.254	-0.31	-0.584	0.901	-2.046	5.633	-0.643	-2.073	3.163	-0.234	-0.494	1.784	-0.513	1.113	1.041	0.002	-1.074	0.5	0.085	1.027	-0.492	0.387	0.648	1.908	-2.256	1.347	0.661	0.565	2.093	0.191	-0.106	0.161	0.033	-0.159	0.879	0.626	-0.699	-1.842	-0.397	1.319	0.053	-1.062	-0.909	-0.816	-0.014	0.091	1.189	-1.88	2.545	0.802	-0.222	-1.47	-1.621	-2.247	-0.154	-0.949	-0.666	-0.3	-1.642	-2.413	-0.786	0.075	0.749	-0.724	-0.971	-1.096	0.412	2.606	-2.628	0.226	0.697	2.89	0.923	-1.099	-1.103	-0.786	1.9	0.085	1.014	-1.76	-1.119	0.091	0.539	-1.231	0.279	1.017	-0.348	-0.719	-0.077	-0.068	-2.103	1.389	0.065	-0.675	0.105	0.715	-0.29	-0.677	1.105	0.842	0.076	-0.962	0.999	-1.132	-0.999	1.342	-0.598	0.696	-0.787	0.865	0.878	-1.578	0.362	1.231	-0.852	-0.746	-0.255	0.637	-0.84	0.307	-1.747	-0.666	1.407	-1.138	-1.187	-1.408	-0.169	0.1	1.313	0.163	1.5	-0.706	-0.021	0.707	-0.166	-0.477	0.751	-0.082	1.214	-0.689	0.305	0.412	1.727	0.124	0.42	1.379	-0.08	0.672	-0.144	0.091	0.126	-0.105	-0.297	0.084	-0.741	1.303	-0.039	0.527	1.424	-0.265	0.064	0.053	-1.263	-0.796	0.031	-0.561	0.133	-0.231	0.713	-1.045	-1.048	0.346	0.807	-1.051	-0.079	-0.171	0.533	0.015	-0.539	0.327	-0.397	0.43	1.025	-0.74	0.602	0.935	-0.567	0.336	-0.519	-0.775	0.254	-0.728	0.19	-1.214	-0.287	-0.442	0.253	0.32	0.282	-0.895	-0.768	-0.319	0.582	-0.589	-1.452	0.854	0.175	-0.48	0.431	0.167	-0.58	0.424	0.097	0.63	0.221	0.049	-0.825	1.106	-0.201	0.825	0.702	0.171	0.244	0.314	0	0.263	0.191	-0.515	-0.192	0.495	0.212	0.79	0.264	0.319	-0.69	0.001	-0.28	0.534	0.484	-0.397	-0.261	0.729	1.126
KLC4	PPI	1	10.514	-1.676	-3.541	-1.634	-0.338	0.167	-0.081	-1.401	-0.986	0.211	-1.025	0.568	1.218	3.492	0.961	-0.435	-0.155	-0.176	-0.394	0.826	0.128	0.435	1.084	0.336	-0.012	-0.551	0.089	0.501	-1.129	-2.327	-0.382	-0.401	1.176	-0.389	-0.18	-0.568	0.12	-0.474	0.066	0.904	0.751	-0.376	-0.216	0.164	-0.762	-0.031	0.777	-0.418	-1.259	0.321	1.15	0.413	-1.343	-0.141	-0.539	-0.923	-0.292	0.218	-0.317	0.707	-1.469	0.177	0.483	-0.546	0.944	0.769	0.12	0	0.978	-0.159	-0.045	-0.042	0.681	0.221	-0.6	-0.262	-0.676	-1.109	0.314	-1.077	0.409	0.605	-0.109	-1.544	-0.16	-0.143	-0.305	-0.985	-0.716	0.437	1.563	0.776	-0.011	0.335	-1.721	-1.333	-0.165	1.224	-0.811	0.002	0.884	-1.902	0.991	-0.572	0.211	0.405	-0.5	0.226	-1.229	-0.759	1.413	0.33	0.11	0.297	-0.405	0.653	1.249	-1.916	0.422	-1.107	-0.477	0.64	-0.574	1.094	1.226	-0.237	-0.198	0.519	1.131	0.739	0.035	0.353	1.298	-0.098	0.307	0.071	0.407	0.484	-1.52	1.542	0.457	-0.711	-0.793	0.068	0.353	-0.076	0.273	0.993	-0.889	-0.693	-1.27	0.545	-0.2	1.633	-1.05	-0.926	-0.077	-0.144	-0.226	0.06	-0.568	0.718	2.436	-1.188	0.935	0.229	-1.211	2.124	2.105	0.817	-0.158	-0.348	-0.745	0.423	-0.444	-0.436	1.01	0.431	-0.762	-0.702	0.242	0.961	0.303	1.003	-0.601	0.534	0.162	-1.064	-1.76	-0.367	-0.829	0.084	0.615	-0.355	1.136	-0.067	0.673	-0.453	0.501	0.32	-0.243	0.249	0.633	-0.691	-0.268	-1.639	0.153	0.267	0.663	0.332	0.289	-1.906	-0.607	0.065	-0.693	-1.182	-1.394	-0.614	0.186	-0.625	0.402	0.951	0.136	-0.656	-0.057	-0.333	-0.61	-0.383	0.421	-0.19	0.776	0.097	-0.984	0.263	0.5	0.319	-0.345	-0.5	-0.638	-0.911	-0.529	-0.226	-0.592	0.789	0.229	1.038	0.535	-0.517	1.418	-0.371	-0.801	0.068	-0.5	-0.708	-0.042	0.131
TET3	PPI	1	29.879	-1.304	0.84	-6.932	1.806	1.04	-1.222	1.662	-7.55	1.371	-0.659	1.753	-0.155	1.372	0.772	0.634	-1.47	-1.009	0.682	0.236	4.361	-1.247	-4.724	-9.711	0.117	1.087	-2.396	-3.392	-0.178	-3.176	1.263	2.04	-2.981	-1.471	0.311	-0.758	1.961	0.006	1.494	-0.901	-0.733	-2.292	-0.646	-1.976	-0.538	-0.129	0.319	-1.264	2.733	-2.398	-1.207	2.241	1.055	-2.666	0.263	2.636	-1.507	1.125	0.098	1.492	-0.615	0.504	-0.845	2.342	1.11	1.261	1.593	-1.585	-2.316	-2.392	3.457	-0.852	-0.373	0.986	-1.415	-2.597	-0.163	-0.126	1.559	0.866	-0.146	-1.222	-0.568	-0.951	0.158	2.946	-0.497	-0.471	0.464	0.485	1.75	1.495	-1.246	-1.003	1.297	-2.043	-0.612	0.557	1.041	0.23	1.612	-1.743	-0.383	-2.425	0.042	-2.632	-1.367	0.691	0.047	-1.772	1.429	0.421	1.34	-0.802	3.527	0.027	0.879	-1.52	-0.95	2.083	2.8	0.303	0.574	0.663	0.976	-0.456	-0.665	1.731	0.402	-0.076	1.878	-1.963	0.756	1.264	0.219	-2.685	0.196	-0.102	1.204	0.089	0.881	-0.482	-1.291	-0.515	-0.828	1.138	0.668	1.086	0.492	-1.373	2.814	-0.238	-2.307	-1.175	-0.621	-2.846	-0.961	1.151	-0.58	1.59	0.911	0.052	1.23	-0.911	-1.996	1.071	1.277	-1.016	-1.511	1.054	1.398	1.85	1.132	-4.964	-2.175	0.679	0.876	0.783	0.832	-1.357	-1.385	-0.712	0.275	1.093	0.117	1.394	0.758	0.53	-0.336	-1.536	-3.91	-2.418	-0.531	1.274	-0.459	-1.125	0.569	-1.667	-2.336	0.896	1.599	-0.076	-1.812	-0.072	-0.35	-0.978	1.482	0.624	-0.096	-0.155	0.633	-1.677	-0.148	1.509	-3.163	-1.898	1.018	0.355	-2.756	-0.042	2.462	0.173	-0.877	-1.494	-0.155	1.798	0.94	-1.801	0.032	0.792	0.923	-1.215	-0.238	-3.566	0.121	-0.335	0.6	-1.949	1.201	0.241	-1.085	-0.324	-2.084	0.192	0.014	0.44	1.859	-0.685	-0.165	-1.068	0.416	0.937	2.484	-1.43	-2.371	2.804
ENPEP	PPI	1	12.578	-0.987	-2.606	0.587	0.927	-1.168	-0.498	0.02	2.017	-1.369	1.304	-0.071	-0.942	-1.305	0.059	1.736	-0.339	0.37	-0.003	-0.275	0.121	-0.702	-0.333	-0.709	0.918	1.452	-0.441	1.147	-0.656	-1.087	0.218	0.47	-0.208	-0.637	0.122	-0.029	0.338	-0.027	-0.5	-0.922	-0.202	-0.136	0.66	-0.412	0.184	0.268	-0.566	0.185	0.131	-0.911	-0.636	-0.839	0.032	1	-0.108	-1.776	0.958	0.172	-0.636	0.755	0.051	0.459	0.85	-0.238	0.137	0.988	0.564	-0.103	-0.286	-0.121	-0.375	-0.814	0.109	1.16	-0.937	-0.129	-0.427	0.312	-0.007	0.885	-0.276	0.124	0.298	-0.68	-0.469	-1.078	0.903	-0.538	0.726	-1.031	0.529	-1.392	0.063	-0.322	0.186	-0.669	0.127	-0.726	0.407	1.381	-0.021	-0.246	-1.168	0.048	0.084	-0.251	-0.32	-0.946	0.244	0.388	1.106	-0.16	1.182	0.512	0.036	-0.113	1.096	1.095	-0.813	-0.149	-0.613	0.315	0.532	0.119	-0.833	0.271	-0.295	-0.034	1.803	0.147	0.227	-0.991	-0.311	-0.189	-0.13	-0.173	-0.216	-1.152	0.08	-1.155	-0.86	0.729	0.346	-0.616	-0.025	-0.443	-0.926	-0.376	-2.015	-0.292	-0.252	0.716	-0.892	0.609	-0.941	-0.618	0.597	-0.184	-0.589	-1.085	0.755	-0.266	0.567	-0.313	-0.127	-0.547	0.275	0.322	-0.642	-0.437	0.691	0.269	-0.984	1.201	0.462	0.257	-0.283	0.011	-0.219	-0.202	-0.371	-0.566	-0.875	0.614	-1.578	-0.299	0.507	0.085	0.468	-0.002	-0.11	0.042	-0.234	0.539	0.224	0.037	-1.378	0.947	-1.2	-0.34	-0.196	0.338	-1.031	2.162	-0.745	-0.012	-0.761	-0.98	-0.331	-1.687	0.944	0.264	-0.845	0.197	-0.488	-0.194	-0.294	0.243	0.608	-0.759	-0.325	0.039	-0.231	0.948	0.239	-0.494	-1.225	0.593	0.467	-0.923	-0.819	1.06	0.899	0.822	0.695	-0.018	-0.007	-1.031	-0.747	1.197	0.16	-0.171	-0.945	0.526	-1.509	-0.585	-1.343	1.588	0.251	0.628	-0.171	-0.05	0.335	1.404	-0.334	1.192
ZNF653	PPI	1	9.68	-1.375	-1.175	-1.439	0.115	2.498	-0.288	0.069	-2.427	0.941	1.958	-0.209	1.533	2.516	0.754	-0.226	1.499	-1.555	1.717	0.893	2.613	-3.265	-3.955	2.84	0.215	-0.722	0.388	-0.338	-0.055	0.89	-0.674	0.367	1.253	-1.53	0.388	2.407	-1.161	0.45	-0.624	-0.024	1.192	1.504	-0.844	0.562	-1.387	-0.736	-0.048	0.15	-0.708	0.553	-0.791	-0.528	0.579	0.295	0.996	0.097	0.085	0.558	-0.445	-0.34	-0.102	-0.717	0.14	1.314	1.269	0.537	0.115	0.831	-1.961	0.413	1.123	-0.995	0.093	0.593	0.785	-0.809	-0.692	0.161	-0.15	1.364	1.708	0.098	0.269	0.168	0.11	-0.629	-1.477	-1.365	-1.483	1.108	0.66	-0.001	-0.025	0.863	0.482	0.351	0.343	0.528	-0.095	-0.338	0.722	-0.333	-0.49	-0.756	-1.379	0.851	-1.282	-0.035	-0.371	-0.126	-0.016	-0.791	0.944	0.421	-0.493	0.794	0.058	-1.288	-0.349	0.361	-0.518	0.811	0.711	0.28	-0.045	-0.516	-0.053	-1.308	1.405	-0.284	-0.569	-1.132	-0.345	-1.126	-0.768	-0.864	-0.867	1.3	-0.181	0.85	0.523	0.181	-0.438	-1.214	0.383	-0.479	-0.156	1.401	-0.662	0.264	0.963	1.033	-0.03	-0.326	2.034	-0.742	-1.047	0.682	-0.203	-1.243	0.255	0.821	-0.072	-1.421	0.344	-0.608	-0.266	0.263	0.434	0.482	-0.429	-0.357	-0.904	1.089	-0.802	-1.26	0.556	-1.04	0.411	-0.058	0.505	-1.185	-1.131	-0.641	0.685	0.77	-0.365	1.123	1.099	0.558	-0.631	-0.384	-0.52	-0.868	-0.914	0.535	0.941	-0.874	-0.015	-0.734	0.434	0.228	-0.248	-0.017	-0.642	0.321	0.1	0.421	0.589	-0.169	0.103	-0.178	-0.522	-0.778	-0.368	-0.44	-0.32	0.672	0.229	1.009	0.774	0.339	0.527	-0.057	0.822	-0.05	0.058	0.206	-0.699	-0.073	-0.44	-0.309	0.018	-0.925	0.475	-0.179	-0.675	0.17	0.064	0.477	-0.815	-1.739	0.642	-0.068	-0.222	0.934	-0.025	0.178	-0.486	-0.673	0.51	0.26	0.139	-0.022	-0.219	-0.126
AVIL	PPI	1	10.382	-2.512	-2.101	-0.435	-0.445	-1.14	0.279	0.381	1.533	-1.372	1.614	-0.517	0.337	-0.209	0.258	-0.255	0.233	0.498	0.881	-0.054	0.601	-1.244	-0.246	1.141	1.277	0.09	-0.555	-0.779	-0.236	-0.571	-0.119	-1.08	0.781	0.384	-0.115	-0.387	-0.303	-0.982	-0.27	0	0.267	-0.776	0.709	-0.295	-0.595	-0.91	0.107	-1.045	-0.05	-0.55	-0.669	0.729	0.141	0.579	-1.141	-0.487	-0.633	0.017	0.309	0.149	0.428	0.676	0.409	-0.4	0.139	1.421	1.12	1.422	-0.654	-0.128	-0.534	0.141	0.351	0.79	0.003	-0.026	-0.405	-0.658	0.073	-0.962	-0.665	1.009	-0.767	0.395	-0.232	0.246	-0.088	0.093	0.132	0.359	-1.043	-0.656	-0.905	-0.731	-0.08	0.584	0.83	-0.471	0.02	0.157	-1.108	-0.213	0.584	1.429	-0.039	0.542	0.373	-1.213	-0.535	0.031	-0.212	-1.222	0.403	-1.664	0.068	-0.895	-0.355	0.035	-0.124	0.326	-0.982	-0.257	0.03	-0.213	0.352	0.381	-0.407	0.178	0.427	0.248	-0.566	0.659	0.211	0.54	-1.034	-0.541	1.257	0.125	0.172	1.148	0.348	-0.074	0.526	0.256	0.499	0.199	0.505	0.072	0.106	-0.996	0.684	-0.238	-0.419	0.085	0.421	-0.25	0.146	0.071	-1.003	0.148	-0.092	-0.453	-0.38	-0.736	-0.129	0.435	-0.785	0.425	-0.339	0.235	0.816	0.873	-0.302	-0.519	0.683	-0.11	-0.253	0.505	-0.449	-0.092	-0.533	-0.54	-0.014	0.473	-0.213	-0.032	-0.674	0.28	-0.289	-0.388	0.114	1.445	0.013	-0.438	0.741	1.12	0.09	0.768	-0.159	-0.303	0.027	1.39	-0.144	-1.328	-0.341	-0.193	0.091	-0.049	0.877	0.249	0.063	0.123	0.423	0.269	-0.5	-0.064	0.208	1.711	-1.43	-0.121	-0.178	-0.331	0.579	-1.176	0.41	0.847	-0.37	1.025	0.291	-0.964	0.771	0.607	0.735	0.653	0.488	-0.168	0.879	-0.442	-0.026	0.567	-0.047	-0.401	-0.586	-0.011	0.615	-0.259	-0.136	-0.505	0.289	-0.24	-0.405	-1.195	0.172	0.345	-0.443	-0.345
CMSS1	PPI	1	4.449	-1.123	-0.686	0.342	-0.069	-0.465	-0.16	-0.899	0.603	0.316	-0.303	0.185	-0.265	-0.735	0.213	-0.191	0.36	0.024	-0.019	-0.025	0.011	-0.317	-0.397	-0.845	0.056	-0.276	0.009	-1.043	-0.013	-0.053	-0.613	0.029	-0.524	-0.047	0.48	-0.095	-0.421	-0.344	0.242	0.952	0.393	0.283	-0.104	0.282	0.112	-0.131	0.52	0.462	0.009	0.094	0.305	0.704	0.465	-0.054	0.275	0.452	0.021	0.35	0.897	-0.362	0.076	-0.107	0.248	0.096	-0.296	-0.417	0.11	0.15	-0.511	-0.119	0.774	-0.577	0.446	-0.085	0.601	0.164	0.074	-0.455	-0.329	1.012	0.087	0.438	0.757	0.312	0.56	-0.671	0.081	-0.183	0.219	-0.386	0.488	-0.489	0.09	0.089	0.029	0.133	-0.319	0.172	-0.43	-0.075	0.793	0.048	0.323	-0.198	0.166	-0.345	-0.166	0.228	0.13	-0.423	-0.026	0.401	-0.132	-0.062	-0.17	0.619	0.638	0.766	0.515	0.308	-0.268	0.298	-0.551	0.321	0.177	-0.19	-0.369	-0.552	0.128	0.222	0.298	-0.383	-0.32	0.052	0.829	0.077	0.376	0.018	0.052	0.354	0.053	0.124	0.286	0.091	-0.027	-0.843	0.238	-0.248	-0.243	-0.41	-0.095	-0.241	-0.334	-0.191	-0.539	0.133	-0.656	0.407	-0.188	-0.962	0.014	0.158	-0.249	0.182	-0.027	-0.16	0.362	-0.117	-0.095	0.169	-0.076	0.152	-0.09	-0.335	0.335	0.517	0.612	-0.418	-0.538	0.16	0.115	-0.115	-0.391	-0.077	0.148	0.21	-0.285	0.267	-0.176	0.178	-0.426	-0.186	0.026	0.32	-0.316	0.081	-0.239	-0.12	0.362	0.121	-0.302	0.052	0.177	0.393	-0.209	-0.206	0.188	0.083	0.056	0.305	0.002	-0.516	0.616	0.265	-0.399	0.249	-0.387	-0.449	-0.162	-0.12	0.082	-0.168	-0.195	0.112	-0.103	0.803	0.136	-0.765	-0.189	0.119	-0.686	-0.442	0.123	-0.842	0.228	0.24	-0.715	0.239	-0.319	0.434	0.783	-0.264	0.464	-0.726	-0.16	-0.312	-0.49	0.219	0.052	-0.542	0.711	-0.657	0.057	0.574	-0.243	0.618
ELMO1	PPI	1	9.441	-2.243	-2.622	0.117	-0.524	-0.703	-0.016	-1.136	1.375	-0.156	0.518	-0.084	-1.101	-2.433	-1.064	-0.183	1.096	0.197	-0.943	-1.368	-1.539	0.319	0.566	0.632	-0.249	0.599	0.408	0.501	-1.108	0.342	-1.09	1.339	0.181	-0.423	0.532	-1.562	-0.487	0.345	-0.206	0.348	0.05	-0.002	0.025	-0.782	0.08	-0.419	0.246	0.5	-0.182	-0.156	0.255	-0.167	0.076	-0.044	-0.249	0.253	0.551	0.598	0.473	-0.107	-0.733	0.299	-0.147	-0.063	0.621	-0.137	0.349	0.306	-0.376	0.772	0.364	-0.535	1.208	-0.285	-0.248	-0.228	-0.645	-0.415	-0.516	0.301	0.496	0.99	-1.762	-0.888	-0.55	0.375	0.152	0.991	1.013	0.48	-0.235	0.419	0.09	-1.439	-0.247	-0.949	0.227	-0.375	-0.061	-0.48	0.021	-0.093	0.165	-0.89	-0.108	0.179	0.748	0.285	-0.325	0.083	-0.582	0.361	-0.216	-0.157	-0.64	-0.214	1.051	0.08	0.059	-0.706	-0.084	0.522	-0.085	0.248	-0.067	-1.038	0.362	0.439	0.098	-0.32	0.238	0.29	-1.122	-0.076	-0.397	0.661	0.83	0.213	0.448	-0.863	0.933	-0.269	0.47	-0.344	0.814	-0.665	-0.076	-0.732	0.965	-0.485	-0.124	0.561	-0.965	-0.078	-0.029	-0.297	0.445	-0.5	0.637	0.278	0.334	-0.657	0.522	-0.605	-0.023	0.219	-0.263	-0.038	0.454	-0.663	0.981	0.009	0.537	0.238	-1.014	-0.644	0.088	-0.582	-0.346	0.075	-0.229	0.387	-0.937	0.318	0.862	1.391	-0.527	-0.679	-0.453	-1.494	0.406	-0.688	0.001	-0.502	0.24	-0.52	-0.235	0.71	-0.91	-0.147	1.13	-0.246	0.472	0.535	0.078	-0.176	0.684	-0.2	-0.06	-0.194	1.22	-0.371	0.504	-0.466	0.796	0.085	-0.559	-0.567	-0.002	-0.002	0.669	0.208	1.07	-0.425	0.538	0.102	0.063	-0.426	1.164	-0.105	0.319	1.27	0.087	-0.581	-0.049	1.046	0.833	-0.209	-1.229	1.056	0.926	0.635	-0.211	-0.912	-0.345	-0.376	-1.214	-0.456	1.086	0.427	-0.506	0.657	-0.419	-0.593	-0.35	-0.32
UCHL1	PPI	1	3.089	-0.932	-1.031	-0.332	-0.154	-0.775	0.426	-0.239	0.036	-0.376	0.107	0.039	0.434	0.011	0.292	0.327	-0.488	0.11	-0.295	-0.061	-0.126	-0.39	-0.161	-0.186	-0.321	-0.265	-0.021	-0.058	0.111	0.375	0.592	-0.753	-0.491	0.861	-0.283	0.143	-0.631	-0.151	0.362	-0.012	-0.039	0.092	0.324	-0.485	0.362	0.178	-0.773	-0.308	0.472	-0.11	0.308	0.455	0.237	-0.545	-0.843	-0.198	-0.342	-0.394	-0.417	0.34	-0.279	-0.337	0.458	0.251	-0.611	-0.812	0.378	-0.127	0.338	-0.23	0.078	0.097	-0.188	-0.231	0.09	-0.11	-0.252	-0.211	0.072	0.134	-0.261	0.471	-0.068	-0.474	0.023	-0.111	0.135	-0.456	-0.08	-0.274	-0.023	-0.174	-0.349	0.286	-0.377	-0.255	-0.163	0.056	-0.386	-0.274	-0.222	-0.17	0.13	0.219	0.119	-0.049	-0.305	0	-0.126	-0.615	0.089	0.373	0.004	-0.265	-0.06	0.336	0.118	-0.14	0.012	-0.558	-0.336	-0.35	0.188	-0.406	-0.072	-0.006	-0.008	-0.09	0.455	-0.04	0.115	0.076	0.121	-0.178	0.429	0.152	-0.131	0.463	0.209	0.278	0.082	-0.057	-0.43	-0.039	-0.003	0.161	0.149	-0.317	-0.826	-0.402	0.291	0.046	0.187	-0.041	0.147	-0.117	0.421	-0.005	-0.298	-0.334	0.314	0.063	0.018	0.265	0.299	-0.348	-0.444	0.185	0.418	0.475	0.107	-0.503	-0.221	-0.061	-0.167	-0.116	0.072	0.111	-0.482	0.026	-0.165	0.002	0.315	-0.105	-0.208	0.07	-0.019	0.449	0.022	0.353	0.137	-0.303	0.714	-0.314	0.039	-0.224	-0.198	0.108	0.203	0.531	-0.072	0.545	-0.064	0.043	-0.716	-0.031	0.082	-0.456	-0.188	-0.394	-0.034	-0.414	0.142	0.273	-0.484	-0.229	-0.034	-0.179	-0.191	-0.01	-0.078	0.446	-0.263	0.057	0.377	-0.307	-0.166	0.29	-0.038	0.432	-0.04	0.071	0.161	0.034	0.173	-0.08	0.364	-0.112	-0.21	0.224	0.455	-0.024	-0.064	-0.213	0.412	0.015	-0.173	-0.266	0.302	-0.047	0.27	-0.352	0.007	-0.709	-0.001	0.508
TDP1	PPI	1	8.436	0.027	-1.542	-0.006	-0.284	0.335	0.882	0.676	0.798	1.108	0.424	-0.312	-1.105	-1.157	1.572	0.927	-1.2	-0.35	0.065	0.391	1.669	-1	0.057	-1.355	-0.567	0.018	-0.28	0.068	-0.073	-0.286	0.181	-0.77	-0.191	-0.687	-1.004	0.433	-0.196	0.064	0.579	0.25	-0.407	0.818	0.116	-0.034	-0.336	-0.213	0.078	-0.145	0.609	-0.08	-0.33	-0.062	0.198	0.791	-0.892	0.158	-1.056	0.009	0.192	0.129	-0.731	0.59	-0.54	-0.325	-0.527	-0.66	0.722	0.296	0.273	-0.624	0.225	0.887	0.425	0.265	0.576	-0.439	0.05	1.127	0.255	0.264	0.014	-1.175	-0.59	-0.563	0.331	-0.302	-0.157	-0.337	-0.263	0.45	0.711	0.186	1.127	0.738	0.001	0.34	0.538	0.198	0.002	0.048	-0.627	0.135	-0.566	-0.337	0.004	0.096	0.495	0.513	0.304	-0.038	-0.008	-0.222	-0.374	-0.46	1.218	0.816	0.897	-0.274	-0.773	0.22	-0.696	0.949	-0.316	0.199	-0.003	-0.804	-0.402	-0.812	-0.711	0.51	0.605	-0.049	0.958	0.402	0.381	-0.211	0.134	0.414	0.416	-0.375	0.576	-0.953	-0.066	0.06	-0.465	0.129	-0.666	-0.889	-1.421	0.519	-0.428	-0.052	-0.027	-0.176	0.04	-0.141	0.359	-0.287	-0.695	-0.29	0.31	0.709	-1.077	-0.999	0.321	-0.138	0.057	0.173	-0.156	0.072	0.387	0.208	-0.319	-0.126	0.469	-0.082	0.474	-0.085	-0.953	0.449	0.979	0.006	-0.452	0.225	-0.354	0.044	0.309	0.348	-0.727	0.322	-0.095	0.403	1.004	-0.412	-0.281	0.188	-0.182	-0.303	-0.046	0.201	-0.653	1.18	-0.344	-0.147	-0.495	-0.791	-0.35	-0.144	-0.462	-0.338	-0.835	-0.225	0.479	-0.984	-0.413	0.483	0.065	0.074	1.03	0.48	0.031	-0.04	-0.255	-0.556	-0.302	-0.132	-0.936	-0.047	0.296	-0.346	0.142	-0.919	0.29	-0.297	-0.725	-0.655	-0.171	0.04	0.002	-0.319	0.625	0.655	-0.554	-0.603	-0.303	0.13	-1.013	-1.013	-0.256	0.55	0.776	1.426	-0.694	0.123	-0.409	-0.063
CDK5RAP1	PPI	1	8.9	-0.614	-2.477	-0.833	0.253	-0.659	0.005	-0.635	0.399	-0.627	0.784	-0.495	-1.32	0.77	0.611	-1.459	0.535	-0.172	-1.002	-0.588	-0.316	0.521	0.523	0.096	0.748	0.664	0.222	-0.146	0.77	-0.383	-0.876	0.177	0.369	-0.647	0.272	-0.091	0.687	0.407	-0.671	0.149	0.205	-0.841	0.208	0.248	0.228	0.802	0	-0.101	-0.323	0.481	0.415	-0.538	0.035	0.346	-0.051	-0.752	-0.443	-0.735	0.395	-1.086	0.536	-0.039	0.703	-0.324	-0.099	-0.761	0.169	-1.057	1.239	-0.996	-0.698	0.056	0.548	0.041	0.577	0.102	0.24	-0.962	-0.002	1.359	0.027	0.967	0.561	1.959	-0.966	-0.459	1.024	0.413	-1.028	0.043	-0.425	-0.897	0.362	-0.899	0.046	-0.548	0.657	0.05	-0.051	0.22	0.109	1.217	1.274	0.696	-0.351	-0.75	-0.749	-0.372	0.371	-0.349	-1.199	0.479	-0.413	1.265	-0.75	0.202	-0.3	0.298	-0.702	-0.104	0.024	-1.154	-0.467	-0.331	0.435	-0.151	-0.617	1.004	-0.064	0.163	-0.113	0.398	0.339	0.577	-0.282	0.265	0.28	-0.567	-0.194	0.447	0.179	0.927	0.257	0.407	0.471	0.721	0.089	0.296	0.016	-0.043	0.107	-0.364	0.476	-0.067	0.777	0.346	-0.686	0.99	0.24	-0.56	0.041	-0.01	0.492	0.196	-0.026	-0.359	-0.9	-0.587	-0.14	0.397	1.001	-0.489	0.075	-0.165	-0.519	0.071	1.03	1.14	0.36	0.27	-0.814	0.487	0.511	1.14	-0.165	0.714	-0.472	1.114	0.306	-0.264	0.017	0.517	1.163	0.235	-0.044	-0.069	0.982	1.047	0.559	0.428	0.067	-0.059	-0.634	-0.108	1	-1.542	0.289	-0.388	0.272	-0.234	0.212	-1.149	0.464	0.492	-1.18	0.312	0.244	0.233	0.064	0.647	-0.578	1.069	0.721	-0.155	0.301	0.008	0.166	-0.851	0.423	-0.388	0.648	0.098	0.144	1.015	-0.114	-0.609	0.252	0.236	-0.165	0.399	0.049	-0.341	1.066	-0.053	1.156	-0.319	0.474	-0.066	-0.215	-0.293	0.417	0.496	-0.206	0.038	0.176	-0.141
CD9	PPI	1	2.285	-0.951	-0.454	0.066	-0.005	-0.464	-0.01	0.277	0.384	-1.143	0.679	-0.043	0.15	-0.478	0.226	0.614	0.106	-0.315	0.387	0.144	-0.236	-0.886	-0.191	1.082	0.476	0.347	0.166	0.102	-0.179	0.098	0.109	-0.215	-0.94	-0.697	0.009	0.087	0.121	-0.359	0.485	0.46	0.728	0.04	-0.403	-0.172	-0.333	0.242	-0.225	-0.2	0.412	-0.084	0.141	0.053	-0.95	-0.573	0.347	-0.408	-0.21	0.229	-0.185	-0.475	0.125	-0.282	0.635	0.02	-0.026	-0.362	-0.244	0.307	-0.076	0.17	0.376	-0.51	0.261	0.045	0.043	0.147	-0.026	0.191	0.138	-0.314	-0.059	-0.045	-0.454	-0.146	0.095	0.212	-0.041	0.037	0.094	0.369	0.099	0.394	-0.243	-0.337	-0.379	0.037	-0.068	-0.056	-0.185	-0.241	-0.036	0.047	-0.137	-0.222	0.213	-0.097	0.242	-0.377	-0.381	-0.435	0.001	0.155	0.022	-0.146	0.209	0.227	-0.263	0.103	-0.193	0.177	-0.239	0.117	0.066	-0.063	-0.046	0.218	-0.178	0.01	-0.24	-0.158	0.048	-0.028	-0.063	-0.095	0.038	-0.48	-0.229	-0.101	0.162	-0.281	0.09	0.327	-0.074	0.043	-0.172	-0.152	-0.088	0.227	0.272	0.231	-0.1	-0.053	0.666	-0.209	-0.023	0.137	-0.355	-0.414	-0.36	0.532	-0.002	-0.136	-0.434	0.082	0.237	-0.244	0.091	-0.199	0.02	0.524	0.251	-0.139	0.053	-0.227	-0.273	0.104	0.218	0.359	0.231	0.039	-0.003	-0.072	-0.174	0.243	0.011	-0.141	-0.195	0.277	0.204	-0.316	-0.091	0.004	0.068	0.554	0.028	0.028	0.33	0.156	-0.17	-0.069	0.16	-0.173	-0.067	0.596	0.063	-0.519	-0.18	-0.237	-0.154	-0.068	-0.094	-0.239	0.016	0.172	0.401	-0.001	0.153	0.083	-0.027	-0.306	0.206	-0.064	-0.066	-0.042	0.322	-0.038	-0.193	0.809	0.031	-0.464	-0.15	0.063	0.222	0.117	0.454	0.272	0.264	-0.542	0.124	-0.29	-0.164	0.134	0.099	0.292	-0.125	-0.452	0.322	0.141	-0.11	0.089	0.002	-0.292	-0.164	-0.046	-0.331	0.069
SURF4	PPI	1	3.472	-0.578	-1.405	-0.902	0.124	-0.941	-0.092	0.999	0.429	-2.255	0.849	-0.102	0.969	-0.011	0.597	0.434	-0.225	-0.709	0.011	0.061	-2.388	-0.252	0.355	0.105	-0.089	-0.915	-0.009	-0.344	0.169	0.812	1.061	-2.018	-1.488	0.146	-0.933	0.9	-0.037	0.237	0.655	-0.326	-0.345	-0.062	-0.211	0.207	0.037	0.132	0.124	0.137	-0.261	-0.279	0.124	0.609	-0.084	-0.106	0.112	-0.277	-0.274	0.766	-0.486	-0.006	-0.02	0.476	0.493	0.053	0.195	-0.474	0.028	0.122	0.497	-0.061	-0.066	-0.156	-0.068	-0.157	-0.467	0.366	-0.797	0.829	-0.031	-0.73	0.134	0.462	-0.135	-0.435	-0.609	-0.488	0.089	-0.013	0.332	-0.003	0.258	-0.363	-0.343	-0.031	0.563	0.044	0.21	0.61	0.49	-0.181	0.228	0.093	-0.034	0.36	0.168	-0.495	0	0.007	-0.117	0.243	-0.262	-0.499	-0.729	0.5	-0.019	0.001	-0.276	0.346	0.224	-0.072	0.378	0.22	0.035	-0.813	-0.172	0.023	-0.018	-0.182	0.057	-0.366	-0.067	-0.105	0.183	0.4	0.051	0.12	-0.232	-0.007	-0.568	0.458	0.256	0.409	0.566	0.017	-0.573	0.011	-0.233	0.294	0.027	0.38	0.121	-0.629	0.142	-0.303	-0.149	0.204	-0.025	0.049	0.103	-1.005	-0.247	0.051	0.144	-0.12	-0.134	0.085	0.477	0.235	0.109	-0.14	0.462	-0.222	0.355	0.422	0.269	0.192	-0.056	0.018	-0.076	0.712	0.002	-0.006	0.035	0.083	0.511	0.511	-0.153	-0.016	-0.003	-0.074	-0.35	-0.432	-0.071	0.167	-0.614	0.399	-0.121	-0.25	0.476	0.114	0.177	0.004	0.167	-0.144	-0.1	-0.355	-0.042	-0.486	0.598	0.191	0.392	-0.094	0.146	0.121	0.535	-0.123	-0.023	0.315	0.281	0.083	-0.287	-0.315	-0.908	0.079	0.121	-0.197	0.39	-0.394	-0.048	-0.312	0.464	-0.054	0.194	-0.222	0.005	0.639	0.542	0.079	0.464	0.287	-0.127	0.226	0.478	0.015	-0.022	0.58	0.029	0.255	0.03	-0.101	-0.467	0.162	-0.16	-0.322	-0.185	0.286
BPIFB2	PPI	1	7.446	-0.066	-1.824	-0.834	0.583	-1.843	0.273	1.296	0.694	-3.867	1.483	-0.454	1.136	0.924	-0.924	-0.133	-0.823	-0.942	-1.441	0.37	-2.025	-1.07	0.44	0.231	-0.492	0.021	1.072	0.007	0.827	0.503	0.821	-1.197	-0.721	0.766	-1.815	1.019	0.102	-0.25	-0.061	-0.802	-0.41	-0.53	-0.481	0.314	0.369	0.482	-0.109	-0.594	-1.463	-0.019	-0.18	0.348	0.667	0.062	-0.442	0.121	-0.063	1.07	0.353	-0.289	0.481	0.315	-0.536	-0.878	1.138	-0.174	0.002	-0.865	0.375	0.38	-0.132	-0.119	-1.344	-1.024	-0.73	0.856	0.531	0.371	0.531	1.091	0.998	-0.123	-0.938	-1.247	1.158	0.031	-0.246	0.173	-0.032	0.498	-0.685	0.279	0.157	0.667	-0.265	0.384	-0.358	-0.467	0.096	0.758	-0.128	0.482	0.744	-0.509	0.132	0.075	-0.017	-0.608	-0.766	-0.418	-0.183	-0.5	-0.816	0.338	0.375	-0.301	0.762	-0.134	-0.181	-0.008	0.335	-0.184	0.137	-0.152	-0.075	-0.272	-0.097	-0.431	0.679	-0.637	-0.1	-0.171	-0.269	-0.245	-0.398	0.568	-0.236	0.145	-0.791	0.362	0.028	-0.453	-0.487	-0.512	0.038	0.33	-0.277	-0.246	0.482	0.141	-0.453	0.426	0.426	-0.13	0.205	-0.659	1.532	-0.194	-0.662	0.26	0.532	-0.815	-0.307	-0.338	0.121	-0.479	-0.575	0.177	0.063	1.054	-0.397	-0.032	0.661	0.411	-0.397	0.242	-0.784	-0.069	-0.659	0.427	-0.535	-0.096	-0.005	-0.246	0.316	-0.035	-0.557	0.071	0.62	-0.115	0.607	0.503	0.07	-0.912	-0.508	-0.277	0.307	-0.448	0.365	0.662	0.268	0.354	-0.004	-0.258	-0.49	-0.663	-1.645	-1.202	0.041	0.25	0.57	0.273	0.88	-0.42	0.029	-0.094	0.115	0.302	-0.706	0.574	0.119	-0.941	-0.044	-0.181	-0.188	-0.382	1.01	0.764	0.65	0.265	-0.55	-0.855	0.687	-0.198	-0.453	0.55	-0.832	0.318	-0.752	1.167	0.038	-0.24	-0.236	-0.024	0.141	-0.328	-0.058	0.159	0.003	-0.145	-0.13	-0.24	0.266	0.393	0.453	-0.577
AFAP1	PPI	1	14.352	-0.767	-2.129	0.254	0.109	-0.118	-0.458	0.19	-1.314	3.542	-1.328	-0.436	-0.114	-1.666	0.728	1.674	-0.867	-0.269	-0.992	-1.993	2.096	-0.996	1.044	-0.086	-0.218	-1.457	-0.501	-1.208	-0.51	-1.85	-0.146	-1.152	-0.391	-0.465	-1.223	-1.557	2.069	0.2	1.144	0.238	-1.288	0.545	-0.547	1.324	0.05	-0.214	2.233	-0.134	0.142	0.026	-0.098	0.174	0.478	-0.911	-0.611	2.028	-0.069	0.461	0.277	0.451	0.24	-0.701	0.756	-1.033	-0.18	-0.899	0.245	0.06	-0.798	-0.526	2.105	-0.495	0.944	-0.183	0.099	-0.402	-0.61	-1.104	0.917	1.454	-1.675	0.827	1.341	0.803	-0.104	-0.21	-1.034	-0.06	0.404	-1.256	-0.909	0.704	-2.117	0.159	0.879	1.039	1.362	-1.076	0.548	-0.802	0.714	-0.146	0.203	-0.259	0.533	-0.396	0.219	-0.029	-1.933	-0.313	-0.187	0.475	0.427	-1.06	-1.155	0.029	0.155	0.072	-0.296	1.228	0.974	-0.847	0.209	-0.978	0.362	1.076	-0.069	0.144	1.657	-0.407	0.083	0.051	-0.635	-0.506	-0.16	0.02	-1.171	-0.409	-0.047	0.451	0.27	1.251	-0.801	-0.267	-0.457	-0.498	0.547	0.163	-0.084	-1.437	-0.858	-1.125	0.383	0.433	-0.092	0.486	-1.236	-0.936	0.582	-0.593	1.141	0.207	-1.036	-0.972	-0.289	-1.47	0.61	-0.196	0.056	0.182	-0.221	0.365	-0.455	0.258	0.572	0.085	1.254	0.66	-0.382	0.272	0.231	-0.651	-0.453	1.985	-0.14	0.064	-0.46	0.561	-0.247	0.808	0.319	-0.318	-0.039	1.887	1.377	-0.396	-0.226	1.218	0.905	0.057	-0.19	0.207	0.737	0.079	0.037	-0.31	-0.714	-0.483	-1.318	0.883	-0.057	0.817	-0.787	0.46	0.313	0.401	-0.694	0.834	1.199	0.27	0.232	-0.038	-0.659	-0.717	0.196	-0.141	-0.02	-0.306	0.761	-0.719	0.152	0.353	-0.834	-0.241	1.274	-0.494	0.872	-0.894	-1.471	-0.835	-1.654	-0.171	-1.481	0.639	0.959	-0.721	-0.337	0.637	-0.746	-0.718	1.051	0.726	-0.214	1.45	-0.065	-0.149
NOV	target	1	4.168	-0.574	-0.465	-0.542	0.034	-0.226	-0.014	0.477	0.266	-0.793	1.469	-0.01	-0.473	0.392	0.008	0.565	0.07	0.683	-0.334	0.196	1.078	1.332	-1.012	0.012	-0.99	-0.604	0.796	-0.042	0.024	0.592	0.687	-0.42	0.113	-0.118	-0.351	-0.534	-0.243	0.535	0.05	0.164	-0.234	0.001	-0.102	0.84	-0.047	0.21	0.201	-1.405	-0.055	-0.262	-0.482	-0.323	0.315	-0.693	-0.202	0.31	0.14	-0.124	-0.486	-0.901	0.127	-0.534	0.659	0.339	-0.7	0.202	-0.61	0.129	-0.18	-0.028	-0.303	0.398	-0.606	-0.34	0.351	0.056	-0.174	0.219	-0.755	0.222	-0.362	0.685	-0.066	-0.114	0.046	-0.243	-0.094	-0.383	0.203	-0.058	0.202	0.533	-0.581	0.302	0.724	0.033	0.092	-0.461	0.861	-0.307	0.569	-0.09	0.001	0.475	-0.496	0.388	0.031	-0.264	0.26	-0.467	0.027	0.027	-0.384	0.625	0.326	-0.414	-0.438	0.089	0.274	0.009	0.118	-0.138	0.162	-1.022	-0.052	0.169	-0.111	-0.482	-0.384	-0.292	0.037	-0.212	-0.245	-0.254	-0.118	-0.045	0.169	0.138	0.151	-0.288	-0.449	0.329	-0.086	0.253	0.238	-0.377	-0.082	-0.066	0.17	-0.216	0.233	0.2	-0.126	-0.259	-0.066	-0.264	0.116	0.398	-0.205	0.502	-0.049	-0.26	-0.192	0.279	-0.298	0.056	0.392	0.321	-0.168	-0.268	0.438	0.102	-0.205	0.484	-0.245	-0.429	-0.008	0.369	-0.093	0.491	-0.469	-0.252	0.698	0.206	-0.246	-0.226	0.002	-0.184	0.518	0.019	-0.071	-0.322	-0.396	-0.285	-0.048	-0.034	-0.222	0.778	-0.214	-0.414	-0.253	-0.223	-0.26	0.099	0.479	-0.367	-0.659	-0.061	0.122	0.458	0.141	-0.329	0.554	0.016	0.098	-0.295	0.082	0.256	0.311	-0.271	0.581	0.071	0.315	-0.509	-0.039	-0.459	-0.178	0.001	0.067	0.632	-0.518	-0.411	0.057	-0.031	0.144	0.198	0.092	0.139	0.163	-0.183	-0.501	-0.392	0.257	0.104	0.054	-0.011	0.447	-0.263	-0.559	-0.106	-0.266	-0.011	0.121	-0.193	0.07	-0.156
MYSM1	PPI	1	11.629	-2.768	-3.116	0.456	-0.283	-0.346	0.419	-2.995	0.675	2.447	0.525	0.18	0.001	-0.728	1.953	2.496	-0.844	-0.426	0.276	0.381	1.362	-0.197	0.188	0	-0.899	-0.721	-0.05	0.079	0.445	-0.245	0.168	0.927	-0.967	0.868	0.528	-0.179	-0.589	0.564	-1.317	0.009	-1.429	0.493	-1.066	0.165	-0.526	1.295	-0.509	-0.04	0.434	0.733	0.375	-0.408	-0.502	-1.064	0.399	-1.943	-0.654	-1.064	0.629	0.144	0.221	-0.406	0.883	0.275	0.164	0.256	-0.282	-0.509	-0.017	0.743	0.542	-0.015	0.851	0.298	-0.493	0.453	0.458	-1.209	0.538	1.055	0.348	-0.267	0.635	0.005	0.274	0.596	-0.229	-0.17	-0.215	1.474	0.5	-0.057	0.513	-0.38	-0.588	-0.186	-0.35	0.329	-1.589	-0.674	-0.604	-0.796	-0.219	-0.937	-1.684	0.157	0.406	0.391	0.284	0.253	-0.439	-0.243	-0.069	-0.99	-0.111	-0.034	-0.59	0.44	-1.416	0.305	-0.241	-0.063	-0.91	-0.612	0.202	-0.054	0.29	0.036	0.233	0.561	-0.172	0.313	-0.446	-0.942	-0.597	-1.263	-0.634	0.178	-0.682	0.754	0.294	0.667	-0.149	0.2	-1.204	1.326	-0.813	-0.105	0.019	0.075	-0.089	-0.702	0.899	-1.279	0.039	-0.152	0.68	-1.452	-1.037	0.738	0.092	0.686	0.665	-0.109	0.364	-0.518	0.249	-1.01	-0.028	0.064	-0.748	-0.188	0.237	0.16	0.223	0.073	-0.681	-1.632	-1.692	0.142	-1.695	0.487	-0.632	-0.352	-0.359	0.007	0.531	-0.276	-0.784	-0.148	-1.116	-0.554	-1.223	0.146	0.218	0.093	1.865	0.546	-0.875	-0.238	-0.554	0.27	0.253	-1.019	0.494	-0.658	-0.026	0.418	-0.282	0.225	0.131	0.159	1.271	-0.064	-0.995	-0.639	0.691	0.042	0.573	0.38	0.872	0.179	1.161	-0.45	0.491	-0.314	-0.154	-0.703	-0.697	0.937	-0.549	-0.875	0.374	-0.51	-0.296	-0.046	-1.104	0.044	0.059	-0.133	-0.556	-0.25	0.034	-0.671	0.173	0.923	-0.212	-1.213	-0.203	-0.244	0.427	-0.889	1.306	-0.775	-1.313	0.305
KRT35	PPI	1	7.408	-1.254	-2.799	-1.149	-0.585	0.447	0.107	-0.868	-0.55	0.412	-1.133	0.152	0.574	0.784	-0.287	-0.353	1.361	-1.352	2.26	-0.044	0.971	1.992	0.867	-1.099	-1.569	-0.281	0.592	0.804	-0.925	-0.984	-0.366	0.233	-0.264	0.19	0.175	-0.243	0.38	-0.006	0.247	0.299	0.76	0.291	0.242	0.084	0.484	0.123	0.336	-0.947	-0.016	0.273	-0.506	-0.492	0.049	-0.527	-0.241	-1.441	0.893	0.519	0.842	0.034	-0.544	-0.364	0.36	0.003	-0.983	-0.68	-0.356	-0.268	-0.188	-1.216	-0.485	0.587	0.114	-0.783	-1.688	0.924	0.061	-1.349	-0.866	0.283	-0.375	-0.167	0.204	0.746	0.214	0.209	-0.136	-0.205	-0.878	0.861	0.101	0.327	0.092	-0.338	-0.888	-0.239	-0.375	0.916	1.618	-1.276	0.806	-0.138	-1.537	-1.125	1.039	1.463	0.492	0.436	0.483	1.594	0.438	-0.321	0.343	-0.204	-0.338	-0.894	0.085	1.473	1.036	-0.58	-0.375	-0.081	0.308	-0.305	0.271	1.693	0.627	0.65	0.665	0.613	-0.421	1.101	0.777	0.032	1.496	-1.301	0.792	0.933	-0.211	0.111	1.49	0.326	1.232	1.509	0.505	-0.707	0.807	0.429	1.971	0.656	0.698	0.288	-0.507	-0.549	-0.344	-0.11	-0.726	0.359	0.382	0.686	0.275	-0.405	0.772	-0.109	0.128	-1.028	-0.526	-0.03	-0.027	-0.883	0.194	0.399	0.418	-1.177	0.624	-0.113	-0.88	-0.504	-0.151	0.841	0.403	-0.36	-0.089	-0.075	-0.394	-0.65	0.089	0.6	-0.101	-0.174	-1.029	-1.127	-0.178	-0.096	-0.996	-0.672	0.172	0.232	-0.231	-0.948	-0.44	0.453	-0.802	-0.685	0.08	0.551	0.429	0.128	0.343	-0.567	-0.273	0.203	-0.067	-0.612	0.436	-0.205	-0.008	0.744	1.313	0.519	0.445	-1.009	-0.124	0.993	-1.581	-0.453	0.08	-0.875	-0.173	0.72	0.895	0.394	-1.249	0.176	0.006	0.004	-0.849	-0.279	-0.022	0.073	-0.475	-1.032	-0.027	-0.691	0.37	0.804	0.558	-1.051	-0.104	0.576	-0.107	0.515	-0.109	-0.387	0.478	-0.791
DNAJB5	PPI	1	6.3	-1.129	0.118	-1.176	0.239	0.86	0.116	-0.043	-0.826	-0.867	0.235	-0.353	0.194	0.395	2.308	0.396	1.389	-0.033	0.772	0.103	-0.472	1.341	-0.967	-0.293	2.235	-0.599	-0.178	0.219	-0.346	0.736	-0.683	0.639	-0.505	-0.481	0.364	-0.631	0.142	0.439	-0.08	0.061	-0.295	0.73	0.489	0.543	-0.305	0.746	-0.193	0.229	0.515	0.387	0.63	0.062	1.238	-0.632	0.363	-0.374	-0.29	0.071	-0.28	0.451	-0.098	0.889	-0.128	-0.707	1.6	0.93	0.369	-0.313	-0.543	-1.36	0.51	-0.009	-1.053	1.26	0.06	-1.356	-0.283	0.523	-0.787	0.72	0.488	-0.335	-0.066	1.258	0.52	0.643	-0.572	-0.23	-0.656	0.128	-0.231	0.332	1.032	0.733	0.102	0.011	0.326	-0.03	-0.069	-0.607	1.127	-0.309	0.127	-0.184	-0.562	0.717	-0.396	-0.695	0.467	-0.388	-0.645	0.274	-0.334	-0.426	-0.478	0.213	0.077	-0.055	-0.123	0.021	-0.395	0.143	0.82	0.922	0.494	0.219	0.764	-0.593	0.389	0.51	-0.237	0.545	-0.041	0.267	-0.563	0	0.073	0.456	-0.935	0.469	0.552	0.005	0.017	-0.406	-0.266	-0.035	-0.941	0.108	-1.469	0.266	-0.423	-0.362	0.63	0.167	0.807	0.57	0.413	0.324	-0.577	0.041	-0.08	-0.151	0.54	-0.269	-0.81	-0.101	-0.36	0.071	-0.245	-0.048	-1.1	-0.757	-0.523	-0.276	-0.313	-0.535	-0.201	-0.264	-0.115	-0.564	-0.359	-0.549	-0.801	-0.266	1.318	0.523	-0.46	-0.623	0.4	0.606	-0.252	0.242	-0.057	0.148	-0.56	-0.38	-0.326	-0.295	0.403	0.434	0.56	-0.442	-0.393	0.237	0.043	-0.882	0.491	-0.574	0.426	-0.067	0.546	-0.367	0.322	-0.391	-0.48	0.085	0.79	0.335	0.121	-0.331	-0.5	-0.311	-0.357	-0.759	0.422	0.43	0.011	0.456	-0.047	-0.177	0.393	-0.345	0.093	0.228	-0.349	0.54	-0.17	-0.097	0.235	-0.086	-0.224	0.107	0.204	-0.043	-0.662	-0.123	0.153	0.365	0.163	0.127	0.194	0.521	0.403	-0.401	0.479	0.653
ADRM1	PPI	1	7.786	2.647	-0.288	-3.746	-0.715	2.269	0.545	1.015	-1.159	-0.414	-0.45	0.347	-0.918	0.992	1.106	0.564	0.583	-1.599	0.082	1.161	1.061	-2.355	0.549	-0.617	-1.175	0.376	0.357	1.478	-1.853	-0.833	-0.167	-0.644	-0.577	-0.003	-0.839	-1.097	0.497	-1.544	1.164	0.655	0.3	-0.36	-0.094	0.119	0.622	-1.165	-0.637	0.94	0.416	-1.501	-0.883	0.433	0.625	0.354	-0.245	-0.256	-0.387	1.281	-0.93	0.573	-0.195	0.526	0.246	-0.491	-0.205	0.818	-1.34	0.643	0.49	-0.231	0.23	0.238	-0.25	0.872	-0.856	-0.501	-0.399	-0.945	0.143	-0.057	-0.693	0.87	-0.446	-0.112	0.642	-0.484	0.145	-0.778	-0.23	0.325	-0.066	-0.574	0.198	-0.454	-0.953	-0.261	-0.251	0.029	0.777	0.28	0.537	0.89	0.581	1.492	-0.768	0.326	-0.437	-0.464	0.125	0.899	-0.28	0.834	0.15	-0.206	1.637	-0.77	-0.597	0.441	0.342	-0.22	-0.244	-0.722	0.456	-0.038	0.188	-0.962	0.207	0.2	0.577	0.161	-0.762	-0.024	0.495	1.294	-1.944	-0.233	-0.193	-0.25	-0.509	-0.1	-0.202	-0.363	0.199	0.058	-0.076	-0.437	-0.16	0.614	-0.053	0.44	1.158	0.791	-0.289	-0.666	-0.015	1.22	-0.423	0.566	0.387	-0.734	-0.034	1.378	1.122	-0.02	-0.662	0.253	0.781	0.299	-0.689	0.299	0.685	0.012	0.578	-0.745	0.188	-0.987	0.537	0.255	-0.682	-0.951	-0.062	-0.114	0.419	0.025	-0.121	-0.698	-0.647	-0.817	0.006	-0.281	-0.515	-0.745	0.006	-0.541	0.344	1.111	0.358	0.527	-0.049	-0.661	0.374	-0.633	-0.335	-0.532	0.047	-0.372	-0.084	-0.116	0.456	-1.405	-0.728	-0.076	0.012	0.773	0.264	-0.206	-0.557	-0.375	-0.153	-0.803	0.143	-0.033	0.561	0.196	-0.056	0.433	-0.036	0.746	-0.497	0.377	0.07	-0.622	0.033	0.151	0.427	0.838	0.657	-0.096	-0.75	-0.561	-0.252	0.195	-0.551	-0.222	0.547	0.376	0.079	-0.142	0.259	0.33	1.311	0.36	0.133	0.072	-0.053	-0.819
LY6H	PPI	1	2.361	0.002	-0.617	-1.148	-0.02	0.119	0.296	1.289	-0.717	-0.983	0.494	-0.071	0.101	0.658	0.262	-0.081	0.23	-0.174	-0.399	0.145	-0.236	-0.661	-0.152	-0.578	-1.106	-0.225	-0.446	0.154	-0.382	0.255	0.505	-0.649	-0.661	-0.347	-0.371	-0.009	-0.058	-0.182	0.785	0.443	-0.059	-0.698	-0.293	-0.144	0.567	-0.078	-0.091	0.356	0.173	0.105	-0.225	-0.061	0.209	-0.375	0.236	-0.584	-0.219	0.318	-0.081	-0.588	-0.191	-0.428	0.415	-0.28	0.285	0.402	-0.266	-0.437	0.646	0.065	0.683	-0.294	0.566	0.058	-0.616	-0.056	0.084	-0.227	0.312	0.1	0.018	0.396	-0.623	-0.477	0.622	-0.018	-0.577	0.153	-0.157	0.232	-0.051	0.144	-0.021	-0.284	0.233	0.495	-0.394	-0.169	0.101	0.218	-0.164	0.006	-0.269	-0.455	0.049	-0.164	0.263	0.04	0.183	-0.124	-0.257	0.517	0.233	-0.267	-0.225	-0.197	-0.534	0.43	0.023	-0.013	0.317	-0.329	0.203	0.015	-0.176	0.307	0.165	0.393	0.062	0.245	0.086	-0.134	0.248	-0.023	0.345	0.224	0.222	-0.315	-0.032	-0.371	-0.022	-0.119	0.046	0.167	0.076	0.167	0.288	-0.131	0.092	0.49	0.151	0.44	-0.072	0.374	0.307	0.274	0.165	-0.621	0.147	-0.055	0.106	-0.126	0.215	0.244	0.015	-0.183	-0.104	-0.34	0.699	0.193	-0.183	-0.169	-0.273	0.12	0.044	-0.181	-0.268	0.075	0.271	0.116	0.344	-0.071	0.31	0.146	0.085	-0.36	-0.522	-0.142	0.808	0.379	0.156	-0.297	-0.268	-0.218	0.165	-0.112	0.288	0.161	-0.28	0.083	-0.172	0.123	-0.14	-0.155	-0.114	-0.571	-0.277	0.294	0.064	-0.035	0.454	-0.541	-0.063	0.176	0.18	0.113	-0.111	-0.228	0.236	-0.184	0.054	-0.339	0.068	-0.257	0.464	-0.074	-0.208	-0.11	-0.024	0.131	-0.26	-0.323	-0.009	0.228	0.26	0.036	-0.024	-0.151	-0.372	-0.473	-0.048	0.203	-0.086	-0.055	0.002	-0.062	-0.249	-0.002	-0.485	-0.291	-0.277	0.092	0.331	0.359	0.161	-0.28
SVIP	PPI	1	1.522	-0.425	0.244	-0.128	-0.133	-0.07	-0.17	-0.43	-0.799	0.568	-0.328	-0.254	-0.313	-0.092	-0.178	-0.111	0.254	0.213	-0.039	-0.871	0.157	-0.069	-0.357	0.32	0.367	-0.158	-0.402	-0.073	-0.418	-0.247	0.13	-0.498	-0.11	-0.293	-0.316	0.123	0.408	0.265	0.08	-0.116	0.197	0.021	-0.01	-0.189	-0.382	-0.197	-0.03	-0.356	0.271	-0.239	-0.118	-0.134	0.186	0.043	0.143	0.432	-0.24	0.018	-0.317	-0.332	-0.011	0.198	0.066	0.183	0.081	0.249	0.409	-0.271	-0.02	0.088	-0.396	0.054	0.3	-0.06	-0.221	0.067	-0.44	0.072	0.254	0.489	-0.041	0.049	0.136	0.092	-0.264	0.203	-0.273	-0.666	-0.146	0.116	0.032	-0.203	0.475	0.023	0.06	0.114	0.146	-0.087	-0.13	0.088	0.077	-0.493	0.111	0.003	-0.12	0.051	-0.246	0.4	0.282	-0.128	0.157	0.412	-0.226	-0.336	-0.061	0.287	-0.213	-0.047	-0.02	0.211	-0.751	-0.094	0.249	0.164	0.052	-0.163	-0.059	0.122	-0.107	-0.194	-0.413	0.232	-0.111	-0.278	0.083	-0.164	-0.309	0.256	-0.604	-0.055	-0.109	-0.009	-0.203	-0.191	-0.177	-0.272	0.133	0.156	0.319	-0.236	0.461	0.28	-0.384	-0.358	0.13	-0.125	0.157	0.349	0.239	-0.562	-0.419	-0.235	0.071	-0.001	-0.207	0.055	0.199	0.189	-0.038	0.013	-0.119	0.449	0.406	-0.159	-0.205	-0.109	-0.11	-0.33	-0.087	0.479	0.099	0.425	0.045	0.151	0.315	-0.14	-0.153	-0.303	0.176	-0.264	-0.503	-0.365	-0.026	0.186	-0.054	0.12	-0.04	-0.27	-0.021	-0.017	0.072	0.062	0.123	0.112	0.211	-0.274	0.173	-0.372	-0.001	0.142	0.103	-0.368	0.135	0.194	0.453	0.165	-0.298	0.656	0.19	0.035	-0.055	-0.052	0.017	0.042	0.162	-0.034	0.1	0.028	0.207	0.024	-0.13	0.148	-0.091	-0.022	-0.044	-0.389	-0.037	-0.234	0.189	-0.29	-0.178	0.174	-0.016	0.28	0.061	0.403	0.024	-0.445	0.218	0.011	-0.105	0.153	0.11	-0.151	-0.076	-0.282
CCDC74B	PPI	1	6.504	-0.347	-1.286	-1.272	-0.157	-0.367	-0.029	0.292	-1.83	0.821	-0.61	0.463	0.173	0.316	-0.247	-1.418	-0.234	0.626	0.433	0.86	0.243	-0.091	-1.138	-0.875	-0.475	0.277	-0.351	-0.386	0.409	0.43	-0.104	0.412	-0.67	-0.577	0.262	-0.431	-0.187	-0.016	0.392	0.163	-1.089	1.168	-0.066	0.582	-0.046	0.526	0.728	1.014	0.276	0.706	-0.603	-0.237	0.089	1.269	0.212	0.063	-0.507	0.519	0.86	0.198	0.325	0.333	-0.365	0.791	0.311	-0.361	-0.955	-0.473	-0.987	0.231	-0.497	-0.812	0.383	-0.362	0.702	0.056	0.457	0.823	0.264	0.505	0.011	0.233	-0.476	-0.288	0.097	0.258	0.365	0.15	0.197	0.343	0.111	-0.581	0.476	-0.453	0.127	-0.115	0.07	-0.295	0.218	-0.673	-0.202	0.203	-0.603	-0.24	0.002	-0.318	0.516	-0.448	0.6	0.673	-0.12	0.496	-0.268	-0.714	0.598	-0.363	0.168	-0.016	0.196	-0.215	-0.177	0.266	-0.584	1.206	0.269	0.569	-0.249	-0.678	-0.463	0.687	-0.262	0.46	0.033	-0.623	-0.455	-0.312	-0.521	0.027	-0.021	0.521	0.245	0.133	0.124	-0.313	0.174	0.741	0.369	-0.158	-0.184	0.047	0.623	0.268	-0.098	-0.389	-0.384	0.456	-0.154	-0.176	0.708	0.326	-0.217	0.61	0.429	0.674	-0.15	0.226	-0.568	-0.322	0.606	0.19	-0.69	-0.107	0.108	0.931	0.106	0.211	0.382	0.241	-0.233	0.322	-0.322	0.614	-0.109	0.354	-0.279	0.151	0.299	0.645	-0.201	-0.453	0.452	-0.127	-0.836	-0.383	-0.307	-0.292	-0.131	-0.474	0.309	-0.615	-0.566	-0.426	0.531	0.517	0.553	-0.004	-0.271	0.035	0.008	0.156	0.687	0.067	-0.128	0.268	-0.741	0.081	0.149	0.714	0.897	-0.691	-0.415	0.625	0.155	0.162	0.143	0.436	-0.517	0.46	0.136	0.063	-0.484	0.329	0.715	0.455	-0.017	-0.105	-0.087	-0.783	-0.508	-0.442	-0.121	-0.706	-0.278	-0.066	0.397	-0.19	-0.063	-0.021	-0.716	0.603	0.044	-0.16	0.81	-0.26	0.316	0.491
MAN2C1	PPI	1	15.261	-2.038	-2.855	-4.509	0.611	-1.328	-0.923	3.385	-2.047	-4.606	1.658	0.522	0.691	2.061	-0.652	-1.796	-0.465	-1.1	-0.272	-0.841	-0.583	-1.439	-0.531	-0.305	-1.005	0.142	1.278	-0.398	1.593	0.865	0.874	0.123	0.2	0.275	0.241	-0.655	-1.323	0.741	0.957	-1.371	1.237	-0.393	1.136	0.656	-0.588	-0.441	0.155	0.653	0.309	-0.01	-0.124	0.925	0.253	0.317	0.518	0.579	0.141	-0.637	0.814	-1.184	1.162	0.097	0.219	-0.377	0.181	-1.931	1.496	-0.266	1.71	-1.205	0.354	0.417	-1.824	0.725	1.78	0.103	-0.598	-2.513	1.045	0.079	0.593	0.366	-0.438	-2.106	-1.128	-0.455	-0.554	-0.778	0.458	0.406	-1.076	-0.413	-0.252	-0.471	0.49	-1.556	-0.88	1.094	-0.824	0.656	-0.376	-0.433	0.872	-0.556	-0.536	-0.607	1.633	-0.68	1.372	0.135	0.854	1.606	-0.148	-0.458	-1.699	0.965	1.103	-0.325	0.128	-1.289	0.617	1.172	-0.171	-0.13	-1.04	-0.691	0.958	0.232	-0.311	-0.27	0.273	-0.501	0.752	0.61	0.027	-0.096	0.063	-0.852	0.087	0.452	0.182	1.402	0.242	0.054	-0.271	1.219	-1.023	-0.507	1.202	0.565	0.274	-1.827	-0.622	0.774	0.604	0.311	1.242	-0.722	-0.708	-0.792	0.922	-0.23	1.287	-0.46	0.872	0.138	1.402	-1.327	0.1	-0.101	0.901	0.131	1.092	-1.204	0.848	0.765	-0.248	0.955	1.298	0.524	0.385	-0.9	0.764	-0.02	0.392	0.442	-0.664	-0.984	0.361	-0.517	-1.763	-0.538	1.205	1.536	-0.069	-0.898	-0.182	0.452	1.517	-0.058	0.146	0.582	1.63	-0.624	-0.438	-1.275	-0.223	0.388	1.218	0.146	0.285	-1.108	-0.698	1.288	-0.298	-0.342	0.752	0.079	0.881	-0.486	0.628	-1.51	-0.265	1.484	0.725	-1.341	-1.128	-1.184	0.779	0.014	1.504	0.463	-0.303	0.177	-1.665	-0.304	0.369	1.252	-1.634	-0.62	-0.032	0.491	-1.009	-0.961	-0.152	-0.2	-0.024	0.042	-0.316	-0.766	-1.066	-0.631	0.604	0.166	0.221	-0.432
TRIAP1	PPI	1	0.894	-0.349	0.077	0.08	-0.037	0.176	0.329	-0.405	0.278	0.366	0.55	-0.012	-0.15	-0.286	-0.069	0.186	0.107	0.107	0.137	-0.083	0.14	-0.049	-0.213	-0.071	0.037	-0.027	0.054	-0.264	-0.032	0.13	-0.027	-0.117	0.022	-0.258	-0.142	0.244	-0.138	0.059	-0.007	0.235	0.093	-0.517	-0.007	0.232	-0.294	-0.044	0.03	-0.096	0.207	0.192	-0.511	-0.042	0.019	-0.075	0.221	0.15	-0.117	0.079	-0.427	0.052	0.315	0.021	0.028	0.031	0.091	0.399	0.286	0.089	-0.171	-0.212	-0.405	-0.123	0.133	-0.032	-0.077	-0.29	-0.109	0.131	0.075	0.003	0.302	0.182	-0.246	-0.103	-0.138	-0.158	0.327	-0.032	0.331	-0.31	0.268	-0.236	0.092	0.132	-0.155	-0.129	0.052	-0.29	-0.034	-0.086	0.397	-0.099	0.313	-0.075	-0.072	0.372	0.044	0.002	-0.178	0.101	-0.04	0.126	0.329	-0.179	-0.045	0.111	-0.085	0.056	-0.109	0.177	-0.271	0.141	0.092	-0.092	-0.064	0.108	0.067	-0.179	0.123	-0.15	0.051	0.133	0.157	-0.155	-0.001	-0.15	-0.067	0.117	0.136	0.104	0.244	0.007	0.297	0.028	0.148	-0.163	-0.045	-0.078	0.121	-0.056	0.223	0.108	-0.053	0.266	0.218	0.098	0.364	0.032	0.169	0.056	-0.146	-0.303	0.037	-0.131	-0.046	0.103	0.107	-0.118	0.134	-0.274	-0.187	0.094	0.2	0.017	-0.147	0.166	0.165	0.167	-0.309	0.08	0.02	0.091	-0.168	0.105	-0.106	-0.071	-0.098	-0.066	-0.119	-0.097	-0.126	-0.28	-0.076	-0.12	-0.054	0.083	-0.156	-0.017	-0.162	-0.11	-0.082	-0.037	-0.126	0.116	0.031	-0.004	-0.131	-0.328	-0.035	-0.289	0.027	-0.292	-0.059	0.107	-0.131	0.097	-0.124	-0.025	-0.096	-0.07	-0.056	-0.129	0.104	-0.093	0.09	-0.01	0.122	0.224	0.032	0.315	0.213	-0.108	0.021	-0.296	-0.146	0.147	-0.139	-0.032	-0.024	-0.163	0.087	0.04	0	0.095	-0.237	0.039	0.102	0.058	0.283	-0.079	-0.112	-0.124	-0.005	-0.073	-0.358	0.025
PTPN2	PPI	1	5.136	-1.134	-1.117	0.042	-0.199	-0.586	0.193	-1.007	0.941	0.254	0.417	0.384	-0.6	-0.734	0.374	0.791	0.01	0.523	-0.139	-0.083	-0.235	-0.189	-0.016	-0.16	0.381	0.411	-0.431	0.105	-0.088	0.256	-0.247	0.405	-0.463	0.143	0.247	-0.074	-0.399	-0.221	-0.078	-0.028	0.329	-0.161	-0.08	0.209	-0.382	0.322	0.493	-0.308	0.335	0.736	-0.12	-0.604	-0.197	0.623	0.023	-0.114	-0.051	0.205	0.147	0.101	0.116	-0.496	-0.23	0.002	-0.599	0.15	0.11	0.001	-0.267	-0.483	-0.191	-0.364	0.176	0.325	-0.256	-0.076	0.231	-0.783	-0.218	-0.076	0.21	0.552	0.059	-0.132	-0.306	0.295	0.028	0.355	0.538	0.278	0.276	-0.947	-0.106	-0.015	0.569	-0.383	-0.369	0.111	-0.174	0.664	0.19	-0.086	0.753	-0.395	0.246	-1.019	0.152	0.137	-0.273	0.313	0.189	-0.449	-0.118	-0.073	-0.111	0.447	0.434	-0.392	-1.084	0.743	0.277	-0.047	-0.527	-0.21	0.535	0.367	0.361	0.178	-0.633	0.536	-0.172	-0.252	0.267	0.147	-0.219	0.151	-0.869	0.412	0.097	0.292	-0.059	-0.115	-0.009	-0.21	0.854	-0.166	0	0.501	-0.659	0.508	-0.779	0.229	0.536	0.265	-0.218	0.017	0.019	0.536	0.235	0.116	-0.077	-0.389	-0.075	-0.276	0.179	0.263	0.4	0.372	-0.409	-0.236	0.088	0.231	-0.019	0.105	-0.167	-0.43	0.153	-0.409	0.186	-0.409	0.011	-0.065	-0.42	0.098	0.416	0.033	0.464	-0.181	0.174	0.229	-0.034	-0.297	0.2	0.195	0.276	0.716	0.236	0.27	-0.514	-0.764	0.211	-0.438	-0.331	-0.609	-0.438	0.4	-0.232	0.3	-0.116	-0.039	-0.588	-0.107	-0.319	-0.135	-0.258	0.827	0.254	-0.129	0.242	-0.095	-0.222	0.119	0.098	-0.314	-0.48	-0.236	-0.692	0.095	-0.159	0.362	0.008	0.138	-0.448	-0.846	0.028	-0.139	0.134	-0.068	0.012	-0.287	0.645	1.141	0.004	0.505	0.147	0.938	0.017	0.095	0.443	0.009	-0.232	0.215	-0.105	-0.136	0.276	-0.195
KLKB1	target	1	7.595	0.083	-0.504	-0.161	-0.438	0.097	1.036	0.647	2.008	-1.347	0.955	-0.441	-0.252	-1.323	0.065	1.42	0.211	0.737	0.61	0.322	0.452	0.985	-0.08	-0.522	-0.599	0.881	0.54	-0.208	0.279	-0.352	-0.24	0.313	-0.381	-0.105	-0.619	-0.123	-0.242	-0.801	0.289	0.744	0.251	0.35	0.118	0.388	-0.721	0.458	0.243	-0.911	1.242	0.491	-0.576	-0.183	0.228	-0.428	0.691	0.908	0.332	-0.603	-0.1	0.203	-0.153	-0.073	1.321	0.358	0.269	-0.237	-0.989	0.596	-0.661	-0.332	-0.158	0.742	-0.197	0.336	-0.498	-0.238	1.208	-0.462	0.442	0.594	0.222	0.136	0.014	0.77	0.18	0.439	0.328	0.564	0.845	0.422	-0.269	-0.361	-0.32	1.475	-0.016	-0.536	0.06	0.372	0.835	-0.048	-0.141	-0.46	-0.406	0.169	-0.125	0.182	0.336	0.058	-0.127	-0.116	-0.396	0.576	0.726	0.423	0.982	0.306	-0.314	-0.116	-0.184	0.749	-0.279	1.134	0.416	-0.579	-0.001	-0.028	0.601	-0.348	0.025	0.607	-0.166	0.148	0.508	-0.847	-0.179	-1.097	1.294	0.08	0.153	-0.904	-0.008	-0.812	-0.012	-0.299	0.316	0.5	-0.485	-0.804	-0.323	-0.441	0.414	0.219	-0.082	0.124	0.26	0.077	0.145	0.012	-0.359	-0.769	0.015	-0.371	-0.367	0.421	-0.241	-0.236	-0.196	-0.376	0.185	0.414	0.052	0.364	0.207	-0.567	0.043	-0.045	-1.023	0.085	0.122	0.041	-0.175	-0.094	0.056	-0.393	0.012	-0.442	0.246	0.819	0.349	-0.353	0.564	-0.025	-0.345	-0.162	0.199	-0.065	-0.764	-0.786	0.265	-0.316	-0.395	-0.895	0.49	-0.173	-0.676	0.446	-0.803	-0.812	0.424	-0.302	0.221	0.065	-0.373	-0.882	-0.631	-0.164	0.799	0.408	0.935	0.348	-1.482	0.206	0.365	0.145	0.185	0.151	-0.706	-0.466	-0.449	0.354	-0.256	0.463	-0.351	0.276	1.223	0.882	-0.781	0.109	-0.926	0.327	-0.381	-0.286	-0.421	0.256	0.206	0.005	-1.063	0.453	0.672	-0.101	0.691	0.615	-0.587	-0.166	-0.045	0.404
CD7	PPI	1	4.142	-0.088	-0.22	-1.936	-0.169	0.054	-0.584	1.357	-0.782	-1.857	0.41	0.147	0.18	1.169	-0.289	-0.586	-0.504	-0.332	-0.759	-0.177	-0.677	-0.534	-0.023	-0.429	-0.673	-0.142	-0.251	-0.432	0.369	0.493	1.859	-1.014	-0.692	0.666	-0.853	0.037	0.409	0.261	0.905	-0.499	-0.348	-0.762	0.349	-0.323	0.386	-0.17	-0.251	-0.575	-0.087	0.035	0.509	0.817	0.839	-0.752	-0.07	-0.471	-0.721	0.593	-0.366	0.589	-0.461	0.03	-0.299	-0.051	0.721	0.61	-0.047	-1.002	0.984	-0.018	0.484	-0.596	-0.276	0.033	0.22	0.037	0.062	-0.929	0.06	-0.513	-0.111	0.407	0.203	0.622	0.68	0.236	0.492	0.285	0.396	-0.118	0.1	0.419	-0.174	-0.576	0.518	0.094	-0.269	0.586	-0.033	-0.206	0.061	0.671	0.107	-0.283	-0.377	-0.088	-0.34	0.284	0.238	-0.171	-0.294	0.392	-0.027	1.17	-0.338	0.249	-0.134	0.292	0.727	0.994	0.275	0.187	-0.516	0.349	0.588	0.353	0.312	-0.058	0.487	-0.136	-0.743	0.443	-0.881	-0.055	-0.278	0.084	-0.441	-0.256	-0.263	0.703	-0.764	0.242	-0.094	0.565	-0.378	-0.631	0.254	0.157	0.785	0.288	-0.412	-0.026	-0.316	0.062	0.577	0.092	0.024	0.582	0.039	-0.534	-0.073	-0.208	-0.228	0.733	-0.456	0.356	-0.401	-0.728	-0.451	0.08	-0.592	0.222	0.953	-0.652	0.23	-0.003	0.023	0.899	0.091	0.06	0.95	-0.078	-0.66	0.666	0.012	0.052	0.079	0.207	0.229	0.193	-0.023	0.271	0.645	-0.135	0.359	-0.296	0.209	-0.697	0.239	-0.76	0.468	-0.011	0.371	-0.433	0.405	-0.112	0.549	-0.517	-0.141	-0.21	-0.201	0.364	-0.679	0.497	0.077	-0.123	-0.033	0.251	-0.31	-0.046	-0.094	-0.814	0.555	-0.342	-0.46	0.08	0.613	0.314	0.521	0.771	0.536	-0.157	0.463	0.444	0.493	-0.639	-0.191	0.042	-1.269	0.281	-0.082	0.005	-0.656	0.146	0.629	0.085	0.457	-0.78	-1.047	0.194	0.112	0.037	-0.224	-0.095	-0.279	0.166
LPPR2	PPI	1	7.163	0.954	0.75	-2.074	1.004	-0.287	-0.78	3.32	-3.11	-1.865	0.532	0.698	0.402	1.026	0.444	-0.497	0.231	-0.857	0.948	-0.317	-1.036	0.529	-1.008	-2.437	0.019	0.119	-1.379	-0.847	-0.186	0.917	0.157	0.679	-1.252	-0.358	1.456	0.241	0.181	0.914	-0.554	-0.608	-1.342	-0.138	0.446	-0.546	-0.05	-0.675	0.079	-0.322	0.565	-0.056	-0.076	0.819	-1.495	-1.285	0.455	0.542	0.019	-0.145	1.03	1.101	0.154	-0.976	0.588	0.607	0.33	0.522	-0.043	-0.17	-0.169	-0.613	-0.098	0.193	-0.007	0.267	-0.961	0.385	1.052	1.331	1.552	-0.443	-0.736	-1.112	-0.264	-0.19	-0.507	0.359	0.622	0.268	0.167	-0.708	0.579	-0.585	-0.439	0.451	0.22	-0.572	-0.599	0.531	-0.035	0.576	-0.416	0.18	0.069	0.1	-0.491	-0.807	-0.342	0.415	0.635	-0.972	1.368	0.026	-0.728	0.335	0.591	-0.702	0.134	-0.523	-0.273	0.505	-0.187	-0.01	0.399	0.097	-0.193	-0.325	-0.505	-0.171	-1.7	0.061	-0.007	0.059	0.046	0.179	-0.269	0.002	-0.235	0.029	-0.256	-0.642	0.73	-0.145	-0.925	0.383	-0.575	0.001	1.102	-0.082	-0.259	0.082	0.776	-1.039	-1	0.153	-0.242	0.115	-0.011	-0.772	0.384	-0.022	-0.088	-0.602	0.048	0.605	0.211	0.449	-0.508	0.687	0.066	-0.534	0.481	0.12	-0.245	-1.111	0.539	0.368	0.846	-0.191	0.732	-0.096	-0.176	0.416	-0.173	-0.9	0.281	0.118	-0.064	-0.654	-0.463	-0.887	-0.555	-0.392	-0.613	-0.82	0.238	-0.516	-0.807	-0.466	-0.346	0.382	-0.46	-0.334	0.085	0.185	-0.384	0.761	0.399	1.12	0.441	0.136	-0.072	-0.32	-0.11	0.17	0.753	0.097	-0.27	-0.25	0.994	0.526	-0.5	-0.576	-0.4	-0.125	-0.493	0.069	0.365	-0.024	0.019	-0.441	-0.01	-0.08	-0.148	-0.319	0.26	-0.339	0.098	0.017	0.003	-0.169	0.11	-0.256	-0.261	0.067	0.073	0.096	0.077	0.079	0.075	0.408	-0.073	-0.472	1.092	0.603	-0.121	0.586
SNCG	PPI	1	2.269	-0.3	-0.351	0.552	-0.037	-0.247	-0.212	-0.483	0.22	0.429	-0.368	-0.373	0.026	0.279	0.218	-0.124	0.024	0.005	0.642	-0.236	1.183	-0.506	-0.159	0.045	1.263	-0.444	-0.331	-0.074	0.111	-0.623	0.74	-1	-0.111	0.123	-0.72	0.564	0.072	-0.548	-0.594	-0.137	0.685	-0.183	-0.007	-0.361	-1.384	0.479	-0.134	-0.431	0.572	0.029	-0.172	-0.145	0.002	0.246	0.78	-0.1	0.187	-0.329	0.114	0.513	0.291	0.224	0.002	0.685	-0.092	0.243	-0.082	-0.178	-0.184	-0.294	-0.266	-0.2	0.254	0.149	-0.132	-0.064	-0.097	0.274	0.24	0.252	0.178	-0.318	-0.021	0.187	-0.022	-0.023	-0.489	-0.221	-0.191	0.05	0.085	-0.223	-0.265	-0.444	-0.018	-0.22	0.383	-0.736	-0.134	0.188	0.062	-0.313	0.575	0.261	0.057	0.023	-0.267	-0.352	-0.174	0.129	0.092	-0.025	0.149	0.311	-0.084	-0.113	-0.204	-0.275	0.09	0.31	-0.232	0.028	-0.168	0.117	-0.164	0.061	-0.257	-0.258	0.497	-0.289	0.146	0.401	-0.053	-0.403	-0.287	-0.256	-0.016	0.04	-0.517	0.061	0.365	-0.549	-0.359	0.19	0.153	0.452	-0.153	0.062	-0.159	0.014	-0.035	0.106	-0.118	0.793	-0.187	-0.221	-0.111	0.053	0.307	0.008	0.3	-0.512	0.36	-0.469	0.09	-0.115	0.016	-0.116	0.106	-0.062	0.46	-0.017	-0.222	0.265	0.188	0.126	-0.006	-0.058	0.367	-0.179	0.076	0.148	-0.145	0.36	-0.041	-0.162	0.133	-0.065	-0.153	0.13	0.439	0.177	0.188	-0.115	-0.035	0.407	0.031	0.157	0.143	0.221	-0.324	0.122	-0.149	0.123	-0.284	0.198	0.013	0.108	0.192	-0.201	0.05	-0.529	-0.345	0.343	-0.024	0.334	-0.022	-0.11	-0.004	0.308	0.332	-0.165	-0.439	-0.101	-0.088	0.275	-0.457	-0.675	-0.196	0.272	0.417	0.379	-0.001	-0.142	-0.181	0.138	-0.489	0.052	-0.021	-0.143	0.273	0.22	-0.568	0.422	-0.214	-0.273	-0.299	-0.137	-0.088	-0.271	-0.285	0.034	0.04	0.278	-0.063	0.017
OXER1	PPI	1	7.023	0.544	-2.19	-2.15	0.585	0.645	0.312	2.661	-0.084	-2.325	0.429	-0.603	0.01	0.194	0.827	-0.59	-0.273	-1.236	-0.242	0.532	-1.121	-1.518	0.541	-0.825	-1.907	0.582	-0.048	0.506	0.283	-0.043	-0.207	-0.496	-1.088	-0.708	0.077	1.207	1.154	0.545	0.796	-0.336	0.321	-0.459	-0.049	-0.286	-0.712	-0.58	1.024	0.86	0.289	1.207	0.501	0.375	-1.423	0.13	-0.353	-0.082	-0.085	0.059	-0.387	0.704	1.395	0.171	1.041	0.931	0.692	-0.151	-0.766	0.247	-0.848	-0.237	-0.038	0.517	-0.118	0.778	-0.612	0.322	-0.876	-0.008	0.747	0.485	0.505	0.121	-0.938	-0.099	1.149	-0.708	0.138	0.144	-0.23	-0.704	0.237	-0.026	0.935	-0.794	0.58	-0.719	-1.224	0.832	0.123	-0.241	1.192	-0.195	-0.762	0.085	0.202	0.431	0.05	-0.07	0.533	-0.208	1.229	-0.289	-0.036	-0.267	0.466	0.178	0.298	-0.03	-0.047	1.011	0.433	-1.504	-0.304	0.402	0.245	-0.248	0.266	-0.239	0.063	0.711	-1.612	-0.279	-0.679	-0.86	0.16	0.154	0.713	-0.112	0.225	-0.003	0.346	-0.417	-0.462	0.111	-0.347	0.279	0.037	0.072	-0.34	-0.236	-0.322	-0.052	-0.254	0.506	0.337	0.411	0.646	-0.277	0.392	-0.038	-0.076	0.717	0.762	0.068	-0.105	-0.177	1.044	0.347	0.568	0.332	0.909	0.325	0.545	-0.071	1.173	0.064	-0.424	0.053	-0.377	-0.047	0.487	0.008	0.199	-0.609	0.494	0.23	-0.196	-0.222	-0.5	0.058	-0.194	-0.481	-0.467	-0.303	0.204	0.348	0.518	0.223	-0.612	0.341	-0.087	-0.129	-0.969	0.56	-1.005	-0.014	0.25	0.151	-0.261	0.494	0.434	-0.2	0.284	0.256	-0.01	-0.098	0.143	-0.691	0.319	-0.119	-0.058	1.589	0.133	-0.096	0.456	0.336	-0.278	0.54	1.021	0.219	-0.207	0.294	0.804	0.759	0.246	0.21	0.24	0.228	0.019	0.712	0.138	-0.381	-0.421	0.214	-0.004	-0.129	-0.707	0.531	-0.114	0.467	0.134	-0.362	0.409	0.833	-0.154	-0.002
SFXN1	PPI	1	4.059	-0.089	-0.197	-0.062	0.841	-0.882	-0.506	0.055	0.275	-0.851	0.11	-0.249	0.057	0.176	-0.522	0.362	0.467	0.103	0.081	0.122	-0.022	-0.795	-0.443	1.023	0.658	0.378	0.188	-0.301	-0.107	-0.681	0.209	0.538	-0.84	-0.135	-0.398	0.287	-0.469	0.246	-0.085	0.192	0.299	-0.07	-0.003	-0.067	0.504	-0.124	0.031	-0.452	-0.291	0.046	0.348	0.62	-0.594	-0.886	-0.46	-0.176	0.179	0.067	0.382	0.442	-0.215	-0.118	-0.151	0.074	-0.325	0.117	0.166	0.335	0.062	-0.081	-0.002	-0.674	-0.21	0.564	0.386	0.147	-0.201	-0.306	-0.313	-0.297	0.076	-0.166	-0.06	-0.455	0.076	-0.026	-0.308	0.019	0.015	-0.78	0.126	0.194	-0.125	0.448	-0.955	0.242	-0.256	-0.518	0.044	0.113	0.125	-0.404	-0.513	0.287	-0.527	-0.104	-0.38	0.002	0.285	0.068	0.15	-0.595	0.246	-0.221	-0.147	0.364	0.21	-0.16	0.152	-0.213	-0.305	0.369	0.146	0.59	-0.537	-0.586	0.142	-0.205	-0.368	-0.344	-0.315	0.318	0.235	0.004	-0.19	0.034	0.089	-0.16	-0.295	-0.287	0.404	-0.641	-0.362	-0.262	0.316	-0.503	-0.074	-0.388	0.637	-0.176	-0.532	0.467	0.353	0.132	-0.439	0.123	0.237	0.194	-0.204	0.746	0.352	-0.068	-0.844	0.212	-0.166	-0.264	-0.081	-0.137	0.295	-0.067	0.051	-0.411	-0.56	-0.053	0.084	0.768	-0.478	0.018	-0.352	0.681	0.024	-0.277	-0.041	-0.189	-0.523	0.239	0.575	0.496	-0.21	0.234	0.269	-0.738	0.215	0.084	-0.214	0.095	0.159	0.166	0.102	-0.604	0.227	0.268	0.374	-0.07	-0.019	0.323	-0.012	0.083	0.173	0.028	-0.172	-0.011	0.083	-0.042	0.127	-0.223	0.17	-0.166	0.193	0.144	0.568	-0.49	0.286	0.222	0.253	-0.188	-0.6	-0.037	0.201	0.093	0.621	-0.617	-0.364	-0.781	-0.18	0.116	0.179	-0.5	-0.049	-0.198	0.292	-0.264	-0.198	0.197	0.676	0.129	-0.079	0.07	0.533	-0.105	-0.333	0.335	-0.6	-0.089	-0.248	0.082
PTPRF	PPI	1	27.319	-0.726	2.442	-0.447	-1.094	-1.234	-1.944	1.854	-0.75	-4.092	0.705	2.242	1.511	2.191	-1.469	1.361	0.329	1.529	-0.992	0.987	0.456	1.465	-1.884	1.205	4.648	2.071	-0.767	1.076	-1.626	-2.325	-0.369	2.757	0.236	3.484	-0.755	0.593	-1.723	0.902	-1.311	0.055	-0.799	1.9	-0.273	2.141	-0.335	-1.84	-0.716	-2.764	-1.029	-0.55	0.539	-0.392	-1.003	-0.844	0.23	-0.74	-2.645	1.804	0.718	0.939	0.58	-1.891	0.387	-0.432	-1.337	2.245	1.784	0.052	-0.277	-0.991	-0.894	-2.986	1.49	0.764	-1.93	-1.468	-4.377	3.317	0.37	5.321	0.037	1.76	6.231	-1.659	0.267	0.895	0.352	2.162	-1.977	-0.54	0.256	-5.372	2.086	-1.144	-0.22	0.878	-0.812	0.512	6.498	3.234	-1.361	3.717	-0.275	-0.707	2.779	-0.888	-0.215	1.36	-2.019	-0.336	-5.915	1.086	-0.424	-2.219	1.186	-0.611	0.164	-0.575	0.423	-1.539	0.274	-4.14	0.749	1.51	0.794	-1.044	-0.574	-1.996	-2.119	0.535	0.553	-0.394	-3.903	0.462	1.934	2.52	0.126	-1.416	2.669	0.702	-1.323	0.122	4.843	4.42	2.374	-2.785	-0.686	-0.754	-3.897	2.444	-1.708	1.398	0.02	0.597	-1.232	1.65	1.089	3.382	-0.92	0.122	2.023	-1.905	-3.126	-0.742	2.854	-6.08	3.032	0.639	1.235	-3.455	-0.565	1.792	1.033	1.35	-0.874	-0.517	2.842	-1.77	-0.394	0.785	1.286	1.227	-0.003	0.371	2.748	0.038	-2.149	-0.251	4.295	3.075	-6.133	2.522	0.645	0.379	1.853	1.674	1.544	-0.729	-1.753	-0.3	-0.674	-1.054	1.937	0.548	-2.716	-2.139	-1.479	1.495	0.834	0.095	-2.986	-2.514	2.074	2.98	-3.019	-1.347	-0.258	2.573	-1.955	-0.469	-0.36	2.232	0.038	1.071	-1.366	-0.162	-1.535	-1.342	-1.091	0.021	-1.288	-0.179	-1.598	0.717	-0.934	1.807	1.401	-0.505	0.14	-1.246	0.747	0.54	-0.794	-0.327	1.167	-2.376	-1.461	2.691	-0.825	-0.73	-0.93	-0.502	0.063	1.01	3.323	1.574
KCNJ6	target	1	5.629	-0.914	-1.159	1.078	-0.59	-0.952	0.68	-0.599	1.144	0.082	-0.427	-0.679	0.444	-0.33	0.468	1.033	-0.835	0.842	0.07	-0.062	-0.203	0.103	0.256	0.024	0.741	-0.426	0.275	0.337	0.139	0.129	0.467	0.537	-1.048	0.055	0.526	0.808	0.544	0.197	0.156	-0.37	0.217	0.878	0.436	-0.536	-0.258	0.068	0.509	-0.367	0.093	0.362	0.371	0.392	0.16	0.067	-0.369	-1.021	0.187	0.079	0.938	-0.062	0.183	-0.901	-0.19	-0.381	-0.754	-0.285	0.479	0.262	-0.518	0.038	-0.654	0.176	0.462	-0.36	0.095	0.768	0.109	-0.167	0.034	-0.311	-0.634	-0.376	0.486	-0.287	-0.296	0.541	0.634	0.401	-0.419	-0.064	-0.438	-0.149	-0.321	-0.271	0.437	-0.104	-0.583	0.684	-0.059	-0.394	-0.386	-0.301	-0.548	-0.756	-0.269	0.388	0.111	0.45	-0.063	-0.146	-0.241	0.066	-0.105	-0.325	-0.151	-0.025	-0.479	0.274	0.516	-0.505	0.113	-0.113	0.109	0.069	0.093	0.211	0.692	-0.36	0.045	0.109	0.24	0.185	-0.272	0.117	0.574	0.194	0.012	0.379	0.181	-0.277	0.136	-0.149	0.586	0.013	-0.241	-0.785	0.838	-0.259	-0.202	0.364	0.387	-0.223	-0.49	0.203	0.411	0.045	-0.566	0.665	0.254	0.115	0.155	0.751	-0.714	0.193	-0.47	0.695	-0.223	0.289	0.153	-0.356	0.062	-0.674	-0.414	-0.898	0.042	0.202	-0.063	-0.494	-0.513	0.292	0.173	0.726	-0.124	-0.007	0.149	-0.141	-0.1	-0.572	-0.769	0.833	0.569	-0.693	-0.929	0.596	0.281	-1.027	-0.391	0.048	0.59	-0.362	-0.073	-0.141	0.131	-0.076	-0.282	-0.059	0.058	0.822	0.057	-0.238	-0.392	0.671	-0.167	0.237	0.125	0.129	0.485	0.813	0.299	-0.258	0.081	0.982	-0.399	-0.006	-0.4	0.085	-0.433	0.441	0.052	-0.108	-0.434	0.731	-0.23	-0.597	-0.583	0.166	0.355	0.728	0.359	-0.247	-0.535	0.398	0.058	-0.716	-0.3	0.003	0.594	0.002	-0.125	0.278	1.013	0.032	0.691	0.103	0.03	-0.007
UBE2D4	PPI	1	1.693	-0.564	-0.123	0.134	-0.077	-0.245	0.051	0.304	0.042	-0.467	0.195	0.096	-0.148	-0.267	-0.037	0.111	-0.012	-0.013	-0.203	-0.01	-0.162	0.095	-0.071	-0.067	-0.138	0.168	-0.411	0.153	-0.096	0.12	-0.016	0.392	-0.192	-0.064	-0.042	-0.214	0.006	0	-0.117	0.037	-0.097	-0.294	0.038	0.16	0.092	0.074	0.255	0.002	0.193	-0.045	-0.167	-0.023	0.143	0.187	0.019	0.014	-0.221	0.029	-0.086	-0.163	0.015	-0.207	-0.155	-0.05	-0.041	0.097	0.168	0.002	0.148	-0.348	-0.141	0.017	0.057	-0.351	-0.006	-0.182	0.089	-0.08	-0.157	0.053	0.17	0.253	0.199	0.107	0.001	0.384	-0.48	0.267	0.198	-0.053	-0.179	-0.293	-0.151	-0.195	-0.227	-0.106	-0.184	0.07	0.347	0.218	-0.198	0.247	0.209	0.132	0.031	0.143	-0.15	-0.204	-0.169	0.114	0.058	0.33	0.281	-0.48	0.072	-0.365	0.461	-0.026	0.143	-0.101	0.356	-0.076	0.121	0.125	0.159	-0.035	0.142	0.258	-0.194	0.103	-0.011	-0.636	-0.386	0.299	-0.158	-0.361	0.258	0.243	-0.243	-0.348	-0.02	0.088	0.086	-0.085	0.032	0.243	-0.23	-0.11	0.332	-0.082	-0.106	0.003	-0.128	0.239	-0.125	0.401	-0.248	-0.055	0.282	0.13	-0.003	0.126	-0.262	-0.215	-0.046	0.22	0.022	-0.138	-0.023	-0.139	0.003	0.236	0.015	-0.095	-0.064	-0.018	-0.094	-0.142	-0.184	0.085	0.096	-0.07	-0.262	-0.215	-0.043	0.26	0.372	0.098	0.002	0.098	-0.097	-0.275	0.082	0.029	0.119	0.017	0.244	-0.62	-0.338	0.006	0.316	0.096	-0.287	-0.105	0.289	0.059	0.08	0.098	0.161	-0.241	0.207	-0.42	-0.188	0.071	-0.111	0.313	-0.352	0.05	0.118	-0.413	-0.224	-0.021	0.207	0.093	0.213	0.249	-0.274	0.205	-0.245	-0.451	0.136	0.239	0.228	-0.185	0.196	-0.036	-0.073	-0.057	-0.074	-0.279	-0.153	-0.051	0.147	0.366	0.009	0.108	0.159	0.386	-0.069	0.466	0.15	0.029	0.243	0.146	-0.1	0.241
SLCO1A2	target	1	8.281	-0.781	-1.48	-0.538	-0.12	-0.703	0.602	0.838	2.738	-2.476	2.19	0.603	-0.172	-2.439	0.896	1.743	-0.668	-0.416	-0.496	0.175	-1.184	-0.474	0.195	0.606	-1.001	0.651	0.162	-0.529	0.002	-0.218	1.163	-1.262	-2.213	-1.475	-0.086	0.328	0.675	-0.563	0.631	-0.047	1.616	-0.375	-0.168	0.28	-0.604	0.321	0.022	-0.179	0.407	0.306	-0.842	-0.292	-0.539	-0.435	1.137	-0.668	-0.513	0.004	-0.024	0.26	0.013	-0.025	-0.032	-0.127	-0.833	0.059	-0.201	0.252	0.263	-0.552	0.668	0.117	0.906	0.016	-0.227	0.146	-0.493	-0.182	-0.132	-0.704	-0.246	0.364	0.428	-0.22	1.036	0.272	1.285	-0.802	-0.791	0.215	0.723	-0.433	-0.273	0.083	-0.683	0.054	0.009	-0.516	0.299	-0.159	0.813	0.448	-0.131	0.496	-0.026	-0.514	-0.181	-0.941	0.006	-0.386	-0.805	1	-0.121	0.573	0.424	0.714	-1.552	1.063	-0.387	0.587	0.088	0.185	-0.685	-0.219	0.968	-0.161	-0.521	-0.188	0.243	0.114	-0.088	0.413	-0.085	-0.234	-0.091	-0.153	0.245	0.234	-0.329	-0.192	0.291	-0.318	-0.567	0.086	-0.34	-0.62	-1.081	0.171	0.264	-0.686	0.413	-0.284	0.073	0.459	0.509	1.377	-0.046	0	0.169	-0.145	-0.275	0.335	-0.627	0.379	-0.597	-0.26	0.094	-0.551	-0.067	0.044	0.285	0.094	-0.077	-0.706	-0.207	0.801	0.149	0.078	0.594	0.147	-0.338	0.229	-1.514	0.008	0.232	-0.381	-0.189	-0.182	-0.255	0.583	0.298	-0.026	0.521	0.747	-0.595	0.584	0.397	-0.985	0.458	-0.734	-0.238	-0.459	-0.364	0.746	0.011	-1.019	-0.262	-0.522	-0.207	-0.209	-0.507	0.753	-0.368	-0.618	0.718	-0.105	1.511	0.087	0.387	-0.584	0.462	-0.192	0.557	0.3	-0.133	-0.295	0.227	0.099	0.324	-0.569	-0.939	-0.306	0.371	0.601	0.941	-0.151	0.592	-1.132	0.08	0.394	-1.085	0.562	0.425	0.33	0.132	0.704	-1.652	-0.771	0.039	-0.264	1.131	-0.023	-0.105	-0.564	0.349	0.141
NOD2	PPI	1	16.053	-3.217	-5.756	-4.594	0.562	-4.159	-0.75	0.071	-0.297	-4.651	0.951	0.14	1.745	4.348	-2.444	-1.979	-1.324	-1.343	-1.938	-0.573	-3.498	-0.989	-0.407	-1.012	-2.075	-1.428	0.857	-0.856	-0.852	0.695	-0.028	-0.523	1.653	-0.471	-1.17	-1.041	0.747	-1.627	-0.446	0.858	-0.558	-0.693	0.912	-1.144	0.116	-0.239	0.897	-0.344	-1.123	0.407	-0.472	-0.636	0.233	1.058	-0.404	1.134	0.605	0.252	-0.495	-2.001	0.655	0.274	-0.09	-1.891	0.426	-1.135	-0.256	-2.406	0.532	0.557	0.262	1.683	-1.736	0.024	-0.66	-0.905	1.826	-0.276	0.672	0.199	1.577	0.894	-0.393	-0.534	2.399	1.02	0.47	0.221	-0.54	1.046	-1.389	0.081	0.957	0.264	0.492	0.284	0.266	0.563	-0.084	-0.803	-1.033	-2.127	-0.198	0.308	-0.702	-0.989	-0.515	0.056	1.316	-0.707	0.543	1.714	-0.263	0.771	0.316	0.714	-0.661	0.348	-0.227	-0.042	0.437	2.445	0.641	0.302	-0.435	-0.641	-0.777	0.607	0.511	-1.398	-0.781	1.203	1.158	-1.055	-0.018	1.846	0.765	-0.589	0.123	-1.62	-1.16	0.053	-0.651	0.012	0.538	-0.129	2.373	1.758	-0.714	-0.524	0.955	1.311	-1.411	-0.17	0.917	1.333	-0.199	0.349	0.601	0.003	0.943	-0.604	0.958	0.453	-0.472	-0.03	-0.43	-0.173	0.447	-1.896	-1.653	0.04	1.753	-0.956	-0.132	1.065	0.489	-0.699	-0.167	0.871	0.24	-0.383	-0.783	-0.073	-0.812	-1.017	0.62	-0.133	-1.692	1.036	-1.578	-0.384	-0.437	0.589	0.261	-1.102	0.817	1.026	-1.54	0.58	-1.875	-0.548	0.282	0.115	0.598	1.871	-1.138	0.104	-1.722	0.822	0.359	-2.47	1.539	1.006	-0.269	-0.031	0.312	-0.731	0.114	1.078	-0.705	1.694	-1.078	-0.349	0.084	0.251	1.398	0.668	1.017	0.978	-0.12	0.232	0.2	-1.103	0.603	-0.832	-1.362	0.394	-0.096	-0.481	-0.789	-0.424	-0.538	-0.421	0.058	-1.471	-0.291	-0.35	-1.578	0.711	-1.085	0.008	1.084	-0.992	0.783	0.375
CRKL	PPI	1	4.237	0.688	0.135	0.054	0.787	0.179	-0.226	0.337	-0.105	0.147	1.596	0.324	0.025	0.268	-0.491	0.354	0.268	0.538	-0.485	0.058	0.041	-0.178	-0.28	-0.392	0.475	0.434	-0.315	-0.565	-0.493	0.256	0.175	1.013	-0.238	0.25	0.449	0.082	-0.503	-0.479	-0.298	-0.428	-0.271	-0.366	0.317	-0.42	-0.427	-0.29	0.463	-0.042	0.124	-0.259	0.059	0.127	0.012	-0.764	-0.15	-0.296	0.578	0.31	-0.011	-0.088	-0.031	0.159	-0.821	0.168	0.212	0.371	-0.009	-0.123	-0.356	-0.924	0.473	-0.52	0.217	0.136	-0.155	-0.316	0.022	0.22	0.441	0.082	0.299	-0.296	-0.038	-0.39	0.716	0.435	0.203	0.437	0.699	0.311	0.225	-0.605	-0.145	0.273	-0.573	0.473	-0.207	-0.164	-0.271	0.274	0.098	-0.07	-0.205	-0.397	0.126	-0.126	0.503	0.088	-0.08	-0.097	0.378	-0.137	-0.044	0.501	-0.381	-0.473	0.607	0.04	0.306	-0.249	0.062	0.195	-0.24	-0.628	-0.339	0.19	0.761	-0.411	0.052	0.004	0.37	-0.111	0.652	0.008	0.172	0.799	0.171	-0.54	-0.504	0.104	-0.044	-0.378	-0.388	0.204	0.672	0.28	0.386	0.039	-0.465	-0.009	-0.124	-1.015	-0.541	0.17	0.313	-0.155	0.665	-0.318	0.475	-0.269	0.174	0.368	0.006	0.272	-0.264	-0.224	-0.155	0.042	0.069	0.061	0.775	-0.504	-0.113	-0.72	0.224	0.403	0.149	-0.071	-0.254	0.039	-0.609	-0.085	-0.164	0.244	-0.258	-0.574	0.088	-0.22	-0.371	0.309	-0.989	0.307	-0.198	-0.568	0.639	-0.197	-0.261	-0.459	-0.017	-0.159	-0.455	0.006	0.036	0.304	0.007	-0.191	0.08	0.562	0.235	0.264	-0.282	0.718	-0.269	0.132	0.411	0.039	0.321	-0.378	0.021	0.624	-0.456	-0.13	-0.291	-0.021	-0.197	-0.756	-0.113	0.34	-0.14	0.427	-0.049	-0.258	0.284	-0.265	0.379	0.117	0.3	0.043	0.456	-0.399	0.629	0.363	0.215	-0.293	0.257	0.187	0.438	-0.096	0.152	-0.083	-0.487	-0.295	-0.069	-0.103	-0.204	-0.218
STRAP	PPI	1	4.834	-0.777	-0.635	0.501	0.565	-0.077	0.36	-0.623	0.152	-0.563	0.233	-0.156	-0.05	0.082	0.574	0.648	-0.588	0.753	0.533	-0.081	0.957	-1.325	-0.195	0.155	0.917	-0.161	0.661	0.463	-0.208	0.102	0.065	0.132	-0.174	-0.197	0.307	0.037	-0.464	-0.437	0.106	-0.603	0.772	0.458	-0.012	0.098	-0.368	-0.27	0.3	-0.517	0.618	-0.283	0.299	0.28	0.351	0.592	0.253	-0.11	0.1	0.327	0.269	0.301	-0.234	-0.155	0.894	-0.515	-0.167	0.356	0.283	0.38	0.677	-0.175	-0.146	0.583	0.08	0.115	0.379	0.014	-0.321	-0.419	-0.532	-0.312	-0.444	0.307	0.624	0.368	-0.033	-0.078	0.49	0.823	0.427	0.02	-0.31	-0.346	-0.412	0.672	-0.193	-0.601	-0.535	-0.338	-0.425	0.186	-0.312	-0.346	0.378	-0.503	0.023	0.422	-0.343	-0.256	0.065	-0.443	0.524	-0.535	0.7	0.117	-0.388	0.319	-0.063	0.451	-0.344	0.319	-0.367	-0.454	0.858	-0.267	-0.19	0.186	-0.277	0.154	0.64	0.131	0.069	0.165	0.409	-0.972	0.406	0.285	0.271	-0.108	-0.023	0.362	-0.083	-0.643	-0.042	-0.581	0.168	0.059	0.029	-0.008	-0.343	0.005	0.184	-0.49	-0.224	0.161	0.817	0.569	-0.436	0.328	-0.22	0.139	0.922	0.424	-0.388	-0.258	-0.293	-0.291	0.737	0.538	0.692	-0.159	0.24	-0.158	0.698	0.05	-0.005	0.482	0.783	-0.088	-0.573	-0.231	-0.675	-0.067	-0.266	0.15	-0.01	0.447	0.079	-0.26	-1.23	0.141	0.587	0.421	0.481	-0.201	0.737	-0.845	-0.055	-0.067	0.124	-0.178	-0.426	0.4	0.165	-0.474	-0.335	0.134	-0.283	0.086	0.199	0.165	-0.136	0.704	0.355	-0.801	-0.008	-0.672	0.08	-0.403	-0.193	0.124	0.104	0.23	0.417	-0.104	-0.352	-0.739	-0.084	-0.048	-0.279	-0.415	-0.181	-0.222	-0.041	0.223	0.346	0.034	-0.05	0.379	-0.393	0.173	-0.332	-0.77	0.489	0.426	0.26	0.111	-0.355	-0.381	-0.409	-0.363	0.074	0.01	-0.1	-0.195	-0.51	0.498
FBRSL1	PPI	1	20.299	-1.107	3.643	-9.213	1.917	1.647	-2.6	6.317	-11.94	2.761	-0.813	0.859	0.091	2.494	1.87	-4.113	1.635	-1.917	-3.994	-5.545	0.333	-1.73	-5.357	-2.113	0.317	1.986	-0.944	1.105	-0.222	0.142	1.499	0.214	-2.519	-2.483	1.442	-0.335	0.564	0.376	0.963	-0.16	0.434	-1.813	1.792	0.631	3.269	0.894	-2.642	2.351	1.991	-1.528	-2.635	-0.804	1.601	-0.904	2.263	-0.598	0.412	-1.873	-0.641	-0.571	-0.082	0.96	-0.212	-1.304	-1.817	1.432	2.23	-1.878	1.148	0.215	2.362	1.39	-0.095	-1.429	-1.776	-0.767	0.396	-1.314	-0.539	-0.727	-0.24	-0.814	0.412	-0.891	3.215	-0.29	0.077	-3.508	0.043	0.02	-1.422	1.055	0.595	0.4	-0.376	-1.229	-1.098	-0.276	-0.771	-1.792	0.56	0.845	-0.095	2.36	-2.611	-0.473	0.736	2.367	1.393	0.431	-0.493	0.072	-3.558	-1.098	-0.831	-2.363	-0.375	0.527	2.556	-0.097	0.701	1.435	1	1.205	0.319	-0.019	0.923	0.199	2.031	0.143	0.82	-0.081	1.096	1.418	0.256	-1.018	0.244	-0.599	-0.175	-1.08	-0.491	-1.579	0.728	0.021	-0.874	-0.695	-2.233	-0.834	2.94	0.025	-1.079	0.705	0.842	1.416	1.39	0.586	-2.32	-0.932	-0.421	-1.436	-0.791	0.726	-0.449	1.526	-2.61	0.344	0.021	-0.382	1.451	0.48	-1.259	0.569	0.315	0.662	-0.442	-1.283	-1.101	0.252	-0.412	-0.617	3.23	1.315	-1.513	-1.186	-0.209	-1.42	0.317	0.881	0.474	-1.004	0.617	-1.003	0.34	0.152	-0.14	1.49	-0.873	1.346	0.08	0.339	-0.066	-1.961	2.064	0.881	-0.892	-0.727	-0.889	0.35	-0.939	1.835	-0.508	-0.606	-0.393	-2.278	0.275	1.228	1.777	-0.86	-0.674	0.414	-0.095	0.133	0.318	-0.382	0.324	-0.421	0.644	-0.194	0.842	-3.615	0.954	0.599	1.697	0.394	0.012	0.926	1.173	0.664	-0.269	-0.674	0.09	0.678	-0.313	-0.152	0.424	-0.011	-0.934	-1.11	-1.256	-0.916	-1.88	0.715	-1.248	-0.584	-0.764	-1.575
POLD2	PPI	1	7.333	-1.053	-1.344	-1.198	0.065	-0.397	0.785	1.717	-0.612	-2.603	0.677	0.187	0.352	0.095	-0.376	0.559	-0.762	-0.882	1.622	0.081	-0.798	0.283	0.547	-1.11	1.069	0.527	0.111	0.057	0.208	-0.007	0.259	0.557	-0.138	0.497	-0.368	-0.326	0.243	-0.791	0.496	0.516	0.539	-0.41	-0.23	0.722	-0.276	-0.927	0.339	-0.996	0.186	-1.128	1.088	-0.318	0.272	0.08	-0.22	-0.038	-1.434	0.532	-0.266	-0.944	1.023	-0.228	0.921	0.131	-1.54	0.113	-0.821	-0.742	0.428	-0.991	0.112	-0.06	-0.483	0.327	-0.266	-0.296	0.123	0.904	-1.212	-0.852	-0.217	-0.555	0.256	-0.535	0.137	-1.937	-0.6	-0.249	-1.053	-0.03	0.245	-0.256	0.253	-0.01	-1.167	0.971	-0.01	0.188	0.136	-0.96	0.173	-0.023	0.278	0.651	-1.12	-0.898	-0.306	0.438	0.44	-1.086	0.126	0.552	-0.539	1.308	-0.322	0.108	-0.042	-1.184	1.081	-0.57	0.507	0.064	0.321	0.403	0.152	-0.231	-0.315	0.691	-0.679	-0.84	-0.131	-0.644	0.036	0.152	0.214	0.639	-0.045	-0.7	-0.229	-0.064	0.522	0.267	-0.235	0.614	0.838	-0.652	0.417	0.157	0.236	0.462	-1.009	0.932	0.524	0.086	-0.085	0.725	-0.34	0.674	0.304	0.851	0.972	-0.464	-0.158	1.123	-0.182	0.466	0.584	-0.749	-0.619	-0.029	1.069	0.552	0.176	0.337	0.043	-1.03	0.896	0.203	0.2	-1.164	-0.207	0.781	0.211	0.196	-0.082	0.161	-0.599	0.045	-0.449	-0.34	-0.292	0.405	-0.025	-0.067	-0.133	0.387	-0.046	0.066	-0.721	-0.516	-0.263	0.218	-0.659	-0.267	-1.388	0.45	-0.056	-0.402	0.092	-1.341	0.579	-0.049	-0.572	-0.353	-0.624	0.032	-0.251	-0.293	-0.176	-1.132	0.492	0.179	0.109	-0.171	1.018	-0.258	-0.16	0.736	1.433	-0.199	1.127	0.522	-0.752	0.858	0.038	-0.505	0.141	-0.527	-0.06	-0.407	-0.161	0.716	-0.17	-0.744	0.359	-0.462	0.144	0.255	-1.027	-0.119	0.961	0.78	-0.495	-0.541	-0.701	-0.739
NETO1	PPI	1	6.52	0.435	-0.767	0.484	-0.668	0.786	-0.077	0.213	0.773	-1.169	0.605	-0.735	-0.61	-1.271	1.62	0.552	0.949	0.65	0.086	0.363	0.515	0.472	0.278	0.619	-0.069	0.056	-0.298	0.336	-0.951	-0.276	-0.391	0.517	0.202	-0.292	0.083	0.57	0.488	-0.472	0.307	-0.572	0.441	0.722	0.236	0.275	0.488	-0.195	-0.217	-0.268	0.672	0.067	-0.125	-0.152	0.45	-0.387	0.341	0.221	-0.047	0.473	0.08	0.285	-0.358	0.847	0.29	-0.11	-0.686	0.065	0.529	0.638	-0.422	0.5	0.533	-0.029	0.191	-0.475	0.474	-0.784	0.715	0.044	0.361	-0.105	-0.392	-0.156	-0.074	-0.141	-0.291	0.582	0.505	-0.353	0.221	-0.151	0.02	-0.041	0.413	-0.007	-0.601	-0.124	0.673	-0.867	-0.135	-0.176	0.305	0.292	0.263	0.034	0.327	0.135	-0.317	0.426	-0.542	-0.053	0.136	0.385	-0.556	0.295	-0.357	0.175	-1.032	-0.332	-0.276	0.321	0.323	0.37	-0.811	0.713	0.755	-0.872	0.365	0.123	-0.352	0.586	0.574	0.855	0.201	0.345	-0.237	-0.22	-0.095	0.445	-0.02	0.026	0.441	-0.658	0.549	-0.582	0.366	0.688	0.048	0.422	0.784	-0.473	-0.141	0.191	-0.185	0.105	0.152	0.261	-0.336	0.506	0.129	0.393	-0.601	0.202	0.544	0.098	1.073	-0.262	-0.231	-0.2	-0.694	0.143	-0.028	-0.174	0.453	0.023	0.733	-0.463	-0.661	0.541	-0.871	-0.125	1.197	-0.251	0.384	0.075	0.018	0.679	-0.233	-0.353	-0.23	-0.13	-0.443	-0.27	-0.299	-0.423	-0.287	-0.316	0.021	0.3	0.224	0.138	-0.257	0.319	0.533	0.377	0.016	0.003	0.139	-0.104	0.481	-0.736	0.084	-0.741	0.176	0.229	0.206	0.804	0.237	0.788	0.655	-0.382	0.267	0.144	0.438	-0.303	-0.16	-0.54	-0.197	0.002	0.275	-0.138	-0.352	0.159	0.265	0.357	0.403	0.528	0.593	-0.197	-0.282	-0.056	0.253	-0.479	-0.026	0.186	0.226	0.033	0.437	-0.632	0.079	0.038	-0.508	-0.696	-0.131	-0.729	0.207	-0.858
STK39	target	1	8.37	-1.704	-1.355	-0.9	0.407	-0.105	-0.425	0.114	-1.696	-1.343	0.134	-0.015	0.318	0.124	-0.581	-0.444	1.396	-1.005	1.768	-0.245	1.89	-4.051	-2.511	1.586	-0.05	1.383	1.034	1.12	0.44	0.658	0.64	0.66	-0.589	-0.774	0.779	-2.951	-1.549	0.847	0.245	-1.353	0.347	-0.999	2.011	0.08	0.557	-0.899	-3.024	-0.161	1.716	-0.827	-0.732	-0.266	1.711	-0.705	0.462	0.955	0.061	-0.865	0.821	1.343	1.013	0.669	1.21	-2.148	-1.928	-0.72	1.38	-0.195	1.23	-1.145	-0.522	0.959	-0.444	-0.951	1.411	-0.123	0.307	-2.392	-0.103	-0.118	1.47	2.494	-0.53	-1.029	-0.958	0.061	-1.303	-0.153	0.348	0.247	0.609	-0.382	-0.06	-0.663	0.018	-0.093	0.36	0.018	-1.565	-0.28	0.295	0.967	-0.036	-0.163	0.056	-0.104	0.514	0.764	0.584	0.984	-0.897	0.317	-1.175	0.158	0.179	0.904	0.074	-1.226	-0.875	0.229	1.377	1.019	0.238	0.673	-0.81	-0.141	-0.208	-1.585	0.127	0.903	0.393	0.419	0.648	-0.243	0.463	0.327	0.295	-0.364	-0.264	-0.858	-0.447	-0.078	0.666	0.574	1.054	0.609	0.748	-0.931	-0.846	1.084	-0.086	-0.422	0.266	-0.215	0.058	0.246	1.472	-0.603	-0.251	-1.15	0.337	-0.196	0.569	0.994	0.157	-0.464	1.289	0.245	0.564	-1.019	0.177	-0.4	-0.165	0.152	0.039	0.338	0.086	0.312	-0.793	-0.04	0.467	-0.746	-0.785	1.062	0.955	-0.576	-0.251	-0.501	-0.466	0.328	-0.223	-0.21	0.368	0.025	-0.117	-0.857	-0.02	1.146	0.672	1.101	0.203	-0.09	-0.339	-0.051	-0.08	-0.022	-0.892	1.582	-0.648	-0.851	0.097	0.13	-0.359	-0.392	0.398	-0.523	-0.933	-0.999	-0.025	0.462	0.429	0.158	-0.257	0.305	0.057	-0.04	0.132	0.072	0.376	0.111	1.24	0.512	-0.065	0.613	0.782	0.552	1.684	0.377	-1.035	-1.43	-0.056	-0.352	-0.289	0.047	0.073	0.311	-0.52	-0.175	-0.574	-0.737	1.562	-0.206	0.162	-0.068	0.591	0.417
SYCE2	PPI	1	3.276	-0.377	-0.838	-0.094	-0.179	-0.411	0.475	-0.741	-0.227	0.691	0.124	0.027	-0.719	0.005	-0.076	-0.085	0.027	0.191	0.905	-0.252	0.459	0.383	0.226	-0.799	-0.051	0.24	0.245	0.615	0.519	0.201	-0.047	0.624	-0.152	-0.373	0.077	0.099	0.051	0.179	0.223	0.056	-0.286	-0.363	-0.362	-0.206	-0.158	0.304	-0.132	-0.557	0.002	0.059	0.043	-0.009	-0.014	-0.182	0.538	-0.522	0.116	-0.351	-0.003	-0.52	-0.001	-0.174	-0.238	0.03	0.142	-0.482	0.135	-0.692	0.248	0.483	-0.863	-0.158	-0.213	0.081	0.141	-0.09	0.199	-0.069	0.011	0.088	-0.647	-0.04	-0.203	-0.101	-0.16	0.156	0.047	-0.109	-0.17	0.477	-0.061	-0.27	-0.06	-0.084	0.094	-0.145	0.659	0.225	-0.238	-0.067	-0.499	-0.032	0.017	0.072	0.011	0.238	-0.088	0.11	0.031	-0.092	0.111	-0.091	0.466	0.712	-0.13	0.391	-0.16	0.227	-0.948	0.262	0.035	-0.466	-0.278	-0.397	-0.776	-0.285	0.158	-0.07	-0.204	-0.007	-0.239	0.214	-0.001	-0.355	-0.077	0.514	-0.003	0.346	-0.025	-0.09	-0.455	0.031	-0.262	0.031	-0.06	0.273	-0.291	0.057	-0.253	0.126	-0.056	0.199	0.164	-0.093	-0.242	-0.023	-0.252	-0.211	0.193	-0.271	0.032	-0.143	-0.341	-0.205	-0.647	0.204	0.029	0.229	0.197	0.058	-0.304	0.106	-0.043	0.319	-0.3	-0.278	-0.069	0.001	-0.213	-0.296	-0.076	0.313	-0.197	0.152	-0.251	0.105	-0.059	0.134	0.129	-0.221	0.041	0.286	-0.082	-0.324	-0.351	-0.179	0.57	0.511	-0.294	0.567	0.419	-0.023	-0.278	0.115	-0.151	0.15	-0.189	-0.299	-0.4	0.134	0.332	-0.011	-0.32	0.448	-0.16	-0.22	0.29	-0.176	0.151	0.237	0.386	0.059	-0.03	-0.04	-0.242	0.067	0.155	0.238	-0.174	0.051	0.234	0.802	0.17	0.044	-0.297	0.123	0.018	0.137	-0.202	-0.234	0.049	0.333	-0.263	-0.139	0.555	-0.006	-0.265	-0.418	-0.151	-0.034	-0.315	0.542	0.332	-0.579	-0.062	-0.04
C17orf85	PPI	1	11.278	-1.984	-2.198	0.658	0.041	1.485	-0.302	-3.068	-2.431	7.622	0.343	-0.667	0.639	3.632	5.303	6.573	-5.152	0.25	-0.734	1.417	-0.068	-2.067	1.046	-1.988	-0.538	-2.799	1.985	1.623	-0.195	-1.736	-0.809	0.203	0.204	-0.483	0.213	-0.889	0.476	0.173	0.511	-0.125	-1.027	-0.516	0.988	0.268	2.14	1.195	0.139	-0.078	2.165	1.506	-0.105	-0.303	-0.576	-0.58	0.107	-0.681	-0.76	-0.471	-0.238	-0.089	-0.483	-0.555	-1.189	0.866	0.25	-0.274	0.082	0.208	-0.331	-0.51	-0.497	-1.529	0.772	0.196	-1.059	0.402	0.416	-0.208	1.107	0.442	-0.654	-0.42	-1.141	-0.601	-0.437	-1.636	0.341	0.132	0.405	0.765	-0.385	0.824	-1.153	-0.443	-1.302	-0.066	-0.094	-0.346	-0.482	0.961	-0.467	-0.261	-0.3	0.16	-0.649	0.711	-0.149	-0.323	-0.22	0.103	-1.384	-0.003	0.737	0.437	0.373	-0.958	-0.253	0.015	-0.316	-0.423	-1.139	-1.027	1.382	0.156	-0.03	0.036	0.562	-0.591	0.91	-0.966	0.362	-0.22	1.325	1.155	0.526	-0.313	-1.327	-0.545	-0.704	-0.419	0.098	-1.713	0.04	-0.266	0.278	0.679	-0.434	-1.15	-0.554	0.703	-0.91	0.578	-0.631	0.687	-0.166	0.485	0.008	0.034	-0.086	1.049	1.309	0.281	0.1	-0.096	1.201	0.328	-0.412	0.05	-0.914	1.385	0.501	0.513	-0.374	-0.548	-0.872	-0.486	0.129	1.126	0.198	0.406	-0.147	-0.262	-0.383	-0.532	-0.78	1.037	-0.15	-0.49	0.376	-0.11	0.853	-0.49	1.221	-0.681	0.419	0.556	-0.957	-1.081	0.183	0.046	0.432	0.26	0.288	-0.723	0.707	0.721	0.965	-0.217	0.322	0.049	0.454	-0.424	0.104	-0.683	0.306	-0.249	0.29	0.583	0.051	0.864	-0.097	0.102	0.707	-0.591	0.046	-0.403	-0.247	-1.002	0.124	-0.531	-0.115	-0.454	0.253	0.231	-0.074	-0.315	-1.458	-0.794	0.21	-0.427	0.746	-1.198	-0.255	-0.9	0.809	-0.146	0.584	-0.351	0.246	0.291	0.804	0.459	-0.053	0.378	0.329	-0.149
AATF	PPI	1	9.244	-1.959	-2.244	-0.917	-0.299	-0.887	-0.006	-2.198	-0.294	1.254	0.028	-0.073	-0.027	0.255	1.792	1.553	-1.439	0.206	-0.064	0.116	0.17	-1.004	-0.603	-1.131	0.513	-1.443	-0.58	-0.916	-1.104	-0.095	-0.949	0.197	2.328	0.643	0.296	-0.837	0.072	0.294	0.019	0.01	0.535	1.322	-0.68	1.552	0.212	-0.464	-2.328	0.598	0.153	-1.494	1.672	-0.659	1.342	0.326	-0.519	0.351	0.332	1.206	-1.169	0.244	0.407	0.489	0.916	-1.022	-0.474	-0.674	-1.562	-1.482	0.867	-1.011	1.158	1.157	-0.547	1.291	1.215	-0.067	-0.191	0.939	-0.774	-0.224	0.374	0.448	0.543	0.322	1.505	-0.551	-0.347	0.572	-0.28	-0.319	-0.159	1.123	0.597	0.201	-0.134	-0.735	0.222	0.872	-1.051	-0.346	-0.395	0.752	0.7	-0.342	0.607	0.382	0.026	0.57	0.837	-0.048	0.61	-0.746	0.597	0.025	-0.561	-0.416	-0.015	-0.331	0.168	0.13	0.019	-0.737	-0.636	-0.724	0.253	-0.461	0.393	-0.136	-0.245	0.284	0.145	-1.121	0.648	0.701	0.366	1.413	-0.028	0.05	-1.09	-0.582	0.715	0.271	-0.58	1.295	0.667	0.403	0.87	0.783	-0.297	-0.258	0.178	-0.405	0.22	-1.006	0.522	0.756	0.177	-0.501	0.322	0.375	-0.757	-0.399	-0.221	-0.631	0.004	-1.007	0.407	-0.299	0.2	0.314	-0.554	-0.9	-0.295	0.192	0.093	0.259	0.536	-1.504	-0.484	0.114	0.588	0.121	0.462	-0.312	0.596	0.471	-0.597	-0.248	-0.475	-0.638	0.198	0.442	0.67	0.689	1.102	1.035	-0.533	0.614	-0.822	0.675	0.196	-0.138	-0.388	0.39	0.395	-0.39	-1.4	0.186	-0.162	-1.625	-0.167	0.131	-1.074	-0.679	-0.936	-0.459	0.834	-0.355	-0.56	-0.032	0.075	-0.814	-0.413	-0.367	-0.772	1.077	1.239	0.376	0.538	0.145	0.18	0.944	-0.046	-1.048	0.86	0.762	0.608	-0.415	-1.243	0.228	-0.341	0.563	-0.379	-0.005	0.182	0.283	0.367	0.447	-0.742	-0.155	-0.726	0.492	0.057	-0.432	0.192	-0.302
RIMS1	PPI	1	27.772	1.208	-3.445	-2.496	1.395	5.684	-0.136	1.453	-4.488	6.777	-0.95	0.575	-0.903	1.443	10.19	-1.919	4.284	0.848	-3.588	1.745	-0.775	0.774	-2.688	-1.116	2.469	1.787	-1.253	-0.593	1.375	0.341	-1.252	1.991	1.009	1.205	0.761	1.211	1.178	0.944	0.185	-0.157	-0.342	-1.32	-1.214	1.607	2.099	0.255	-0.242	0.293	0.595	1.493	2.956	0.223	2.241	-0.374	-0.977	-2.243	0.501	-2.448	2.029	-1.626	-0.127	0.378	-0.446	-1.112	-3.612	-0.704	-0.536	1.563	-1.474	0.209	-0.512	-0.952	-0.627	-0.299	-0.577	-1.503	2.608	2.179	1.304	1.419	-2.939	-0.284	-0.561	-1.567	0.654	1.065	-1.484	0.604	0.978	0.427	-0.63	1.592	1.295	-0.901	0.993	0.467	-1.538	-0.324	0.231	0.415	-1.056	-1.417	-0.726	-1.459	-0.01	-0.91	0.768	-0.187	2.153	-2.041	-1.222	-1.674	-0.44	1.889	0.996	1.676	0.426	-1.299	0.808	0.242	1.892	-1.012	-0.271	0.402	1.113	0.753	1.766	2.247	-0.647	-0.223	-0.294	2.101	1.508	1.025	0.027	-1.943	0.637	0.296	0.128	-0.237	-0.944	-0.666	-1.56	1.016	-0.748	-0.579	-0.299	1.892	2.652	-0.295	-2.186	-1.134	-0.192	0.484	1.502	-1.088	1.241	-0.116	-2.068	2.355	-1.481	-1.46	0.738	1.45	2.908	-0.87	-0.299	0.55	0.39	2.29	1.741	-0.542	0.211	-0.462	-0.273	0.065	-3.332	-1.07	-2.201	1.546	0.973	0.001	-1.749	1.367	0.409	1.321	-0.998	-0.49	-0.053	0.282	1.036	2.873	0.749	-0.987	-0.503	0.519	1.368	-0.135	0.662	-0.8	0.348	-0.449	0.101	-0.947	1.3	0.758	-1.381	1.401	-0.301	-0.241	0.432	-0.725	-0.948	-1.077	0.998	-0.388	-1.225	-1.394	1.922	1.29	2.277	-0.623	-0.204	-0.325	-1.291	0.326	-1.349	1.34	0.529	-0.086	0.047	0.364	0.506	2.246	2.015	-0.005	0.413	0.526	-1.003	0.172	0.6	-0.356	0.504	-0.226	1.374	0.28	-0.175	0.215	1.708	-0.533	0.542	2.549	0.169	1.164	1.275	-1.887
PPARGC1B	PPI	1	19.287	-1.714	-4.359	-3.493	-0.026	2.236	-1.308	-1.483	-7.709	7.737	-2.342	-0.426	0.263	6.623	8.512	8.77	-7.23	-0.169	-3.046	4.239	-0.519	-1.259	1.987	-6.351	-3.268	-3.672	3.063	1.794	2.738	-1.436	0.028	3.058	0.449	-0.322	0.721	-3.682	-0.759	0.414	0.4	-1.002	-1.544	-1.811	0.573	0.432	2.904	0.001	-0.004	-0.068	0.564	1.182	-0.124	-1.074	-2.159	0.556	-1.101	-0.546	-1.297	-0.184	-2.696	-1.13	0.398	-0.399	-2.065	-1.487	0.923	-0.064	1.808	-0.504	0.624	-0.573	-0.32	2.374	-0.594	-1.337	-0.253	0.546	0.117	0.354	0.087	0.592	-2.181	1.143	-1.275	0.405	1.528	0.738	0.016	1.86	0.928	0.449	0.034	0.4	-1.504	-0.32	-0.965	0.067	-0.392	-1.905	0.086	0.255	0.299	1.458	0.304	-1.259	-0.038	-0.708	0.236	0.234	1.598	0.41	-0.046	0.843	0.688	-0.508	0.338	0.719	-0.908	2.07	-0.458	0.83	0.491	-0.208	0.924	-0.232	0.555	0.41	2.564	2.182	-0.363	0.563	2.677	0.03	1.047	0.239	0.419	-0.823	1.721	-0.993	-0.191	-0.139	1.032	0.363	0.545	0.062	0.597	0.262	-0.713	1.344	0.4	-0.157	0.387	1.243	-1.449	1.457	-0.014	-0.44	0.968	-0.401	-0.072	0.716	-1.101	0.959	-0.312	-0.72	-0.26	0.376	0.583	1.963	-0.62	-0.052	0.795	0.776	-0.199	0.369	-0.145	1.343	1.489	0.762	1.077	-0.176	-1.205	-0.145	-0.604	-0.024	-0.494	-0.28	0.875	-1.215	1.984	0.82	0.709	-1.053	0.023	-0.124	0.716	1.391	-0.549	-0.255	0.161	-0.461	-0.768	-0.122	0.513	-0.644	1.526	-0.452	-0.206	-1.28	0.023	-0.381	-0.295	1.296	0.352	0.445	0.761	-1.532	-0.548	1.022	-0.931	0.682	1.248	-1.175	0.744	-0.688	-0.809	-0.862	0.722	0.774	0.435	-0.652	0.631	-0.078	-0.374	-1.276	-0.647	1.48	-1.359	-0.334	-0.246	-0.344	-1.12	0.399	1.013	0.925	-0.226	-0.788	-0.699	-0.028	1.015	-0.49	1.505	0.089	-2.036	0.839	-0.067	0.7
SPAG5	PPI	1	20.557	-2.421	-8.577	-1.176	-1.192	-4.482	-1.563	-4.327	2.122	3.844	-3.763	0.31	-1.611	0.076	-4.796	-4.67	0.937	0.136	-0.992	1.593	-1.474	2.669	-0.896	-2.479	-1.31	0.882	1.33	0.965	3.676	0.71	0.724	0.181	0.061	-0.74	1.175	0.59	0.763	1.25	0.175	0.706	2.247	-2.561	-2.298	-0.302	-0.083	-1.334	-0.264	0.292	-0.714	0.207	0.63	-0.199	-3.248	-0.331	1.128	-0.433	-0.504	-0.605	-0.508	-1.218	0.814	-0.444	-0.111	0.055	-1.014	0.644	-1.266	-1.193	-0.174	-0.556	-0.233	-0.641	-0.824	-0.02	1.16	-0.586	1.127	0.786	0.023	-0.882	0.041	1.689	-1.775	1.744	-1.157	1.697	-0.652	-0.785	-1.369	0.723	1.326	-1.596	0.037	-3.629	-0.579	-1.057	0.299	-0.429	-0.163	0.683	2.477	1.311	-0.958	2.415	-0.798	-0.262	-0.513	-0.892	1.104	0.334	0.495	-0.298	-0.62	-0.75	1.913	0.349	-0.607	-1.842	0.099	-0.308	-0.482	0.565	-1.109	-0.344	0.23	-0.138	2.245	0.54	-0.029	1.001	-0.036	-1.202	-0.578	1.1	0.922	0.274	1.338	-0.324	-0.305	0.739	0.393	0.955	1.939	1.23	0.498	1.536	1.321	-2.756	0.661	1.698	1.137	-1.6	-0.284	0.661	-1.59	-0.791	-0.038	-0.79	0.165	0.36	1.066	-0.96	-0.135	0.041	-0.712	0.719	1.412	-0.65	0.21	-1.09	1.068	-1.322	-0.962	-0.441	0.604	0.763	-0.45	-1.318	-1.391	-1.425	-0.571	1.064	1.894	0.996	-0.121	-0.241	-1.01	0.137	-0.956	2.688	-0.113	-1.742	-0.052	2.127	0.225	-0.862	1.654	0.892	2.022	1.022	-1.445	1.554	0.202	-0.298	-0.585	-0.333	1.423	2.2	-0.767	-0.035	-1.756	-1.452	-0.04	0.403	-1.986	0.085	-0.918	-0.248	1.033	-0.042	-0.192	1.142	0.346	1.334	-1.215	1.061	-0.342	-1.054	0.096	0.82	0.338	0.902	0.59	1.394	0.989	-0.979	3.238	-0.441	0.377	-0.885	1.054	0.42	0.165	-0.049	2.386	-2.222	1.004	2.216	-0.444	0.259	-0.139	1.377	-0.434	-0.023	0.068	-0.57
CD80	target	1	3.652	-0.219	-0.786	0.387	-0.366	-0.387	-0.23	0.399	0.85	-0.362	-0.141	0.076	-0.003	-0.079	0.343	0.198	-0.283	-0.045	-0.057	-0.001	-0.113	0.722	-0.1	0.331	0.726	0.784	-0.224	-0.364	0	0.452	0.074	-0.05	-0.121	-0.046	0.431	0.184	-0.215	0.326	-0.066	-0.104	0.457	-0.297	0.065	0.154	-0.368	-0.114	0.317	-0.262	0.263	0.597	-0.142	0.322	-0.223	0.312	0.194	0.029	0.103	0.795	0.127	0.28	0.112	-0.395	0.14	0.236	-0.005	0.303	-0.375	0.261	0.531	-0.27	0.104	-0.224	-0.373	-0.385	-0.968	0.454	0.274	-0.263	0.109	-0.012	0.58	0.041	0.155	0.447	0.324	0.104	-0.029	-0.179	-0.382	0.181	-0.432	-0.522	0.271	0.278	0.015	0.337	-0.162	-0.19	-0.336	0.189	0.154	-0.483	-0.64	-0.579	0.002	0.435	0.125	0.099	-0.206	-0.209	-0.303	0.301	0.084	0.695	-0.175	-0.55	-0.429	0.081	0.131	0.237	0.125	0.234	0.823	-0.036	-0.129	0.105	-0.299	-0.037	0.473	0.639	-0.132	-0.126	0.264	-0.54	0.42	-0.135	0.346	0.23	-0.299	0.48	-0.177	-0.005	-0.076	-0.224	-0.132	0.114	0.082	-0.008	-0.18	0.028	0.383	0.179	0.08	0.493	0.268	-0.531	-0.283	0.01	-0.183	0.266	0.291	-0.29	0.311	0.474	0.15	-0.35	0.266	0.109	0.373	-0.003	0.523	0.08	0.52	-0.351	-0.265	-0.175	0.551	-0.328	0.548	0.123	0.448	0.142	0.155	0.147	-0.055	-0.082	0.115	0.14	-0.34	-0.31	-0.28	0.222	-0.071	0.238	-0.17	-0.015	-0.305	0.37	-0.319	-0.3	0.007	0.004	0.072	0.261	-0.406	0.052	-0.012	-0.208	0.122	0.169	-0.42	-0.079	0.201	0.05	-0.069	0.085	0.315	0.667	-0.158	0.379	-0.047	-0.091	-0.381	-0.102	0.237	-0.266	-0.083	0.084	-0.35	-0.327	-0.181	0.267	-0.155	0.086	-0.22	-0.973	-0.006	-0.171	0.258	-0.075	-0.254	-0.436	0.624	-0.196	0.296	-0.357	-0.111	-0.653	0.178	0.123	-0.018	-0.099	-0.211	-0.158	-0.371	0.323
CNEP1R1	PPI	1	1.702	-0.37	-0.197	0.25	-0.059	-0.296	0.053	0.439	0.237	-0.68	0.159	-0.016	-0.016	0.332	-0.178	0.395	0.126	0.167	-0.163	0.085	-0.128	-0.018	0.085	0.261	0.381	0.277	-0.244	0.213	0.011	-0.635	0.142	0.09	-0.054	-0.267	-0.23	0.008	-0.006	0.428	-0.114	-0.087	0.195	0.023	0.101	0.012	-0.275	0.213	-0.336	-0.157	0.264	0.17	0.008	-0.199	-0.06	-0.182	0.179	-0.022	0.292	-0.007	0.043	0.165	0.085	-0.186	0.036	0.279	-0.162	0.292	-0.014	-0.205	-0.241	-0.023	0.019	-0.156	-0.027	0.276	0.108	0.245	0.347	0.399	0.224	-0.057	0.18	0.452	-0.235	0.037	0.016	0.057	-0.1	-0.012	-0.263	0.059	0.245	0.104	0.009	0.2	0.301	0.456	0.161	-0.257	0.175	-0.158	0.138	0.244	-0.091	0.112	0.369	0.288	-0.348	0.538	0.51	0.377	-0.062	-0.166	-0.03	-0.047	0.219	0.159	-0.348	0.076	-0.068	-0.287	-0.007	0.178	-0.208	0.298	-0.131	-0.138	-0.173	-0.088	0.081	0.191	-0.071	-0.136	-0.128	-0.283	-0.071	-0.037	0.321	0.253	0.138	-0.175	0.112	-0.076	0.028	0.005	-0.138	-0.025	0.302	0.252	-0.028	0.219	0.004	-0.196	0.056	0.009	0.229	-0.057	-0.112	0.426	0.221	0.478	0.041	0.319	-0.045	-0.117	0.042	0.076	-0.083	0.073	0.231	0.353	0.168	0.37	-0.182	0.055	0.108	0.239	-0.091	0.193	-0.109	0.016	0.185	0.06	-0.175	-0.214	0.009	-0.177	0.172	0.048	-0.298	0.229	-0.077	0.293	-0.301	0.215	-0.055	-0.008	0.357	0.254	0.124	0.232	-0.024	-0.122	-0.1	-0.225	0.065	0.187	0.079	-0.176	-0.032	0.443	-0.051	-0.025	0.375	0.12	-0.052	-0.352	0.044	0.06	-0.239	0.079	-0.12	-0.187	0.038	0.226	-0.226	-0.198	-0.046	0.064	-0.182	-0.192	0.024	-0.475	0.079	-0.266	-0.127	0.132	0.045	0.015	0.171	0.224	-0.138	0.032	-0.017	0.193	0.232	0.192	-0.101	0.185	0.043	0.39	0.139	-0.069	-0.183	0.024	-0.194	-0.026
RNASEL	PPI	1	10.538	-2.748	-2.969	-1.592	0.621	-1.491	1.031	-1.369	1.04	-1.494	0.969	-0.173	0.907	-0.369	0.493	0.985	0.019	-0.768	-0.591	0.085	0.144	-0.554	0.605	0.347	-0.768	-1.737	-1.01	-0.293	-0.682	2.717	-0.443	-2.028	1.895	1.058	-0.177	-0.631	-0.677	-1.333	-0.582	0.909	-1.999	1.157	-0.119	-0.183	-0.179	-1.475	-0.981	1.924	0.414	-0.356	0.519	-0.039	-0.173	-0.795	-0.277	-0.438	1.759	-0.174	0.977	-0.406	0.498	-0.111	0.408	-1.817	-1.084	0.018	-0.309	-0.72	0.566	0.018	0.191	-0.095	0.627	-0.955	0.723	-1.893	-0.394	0.885	0.703	0.55	-0.183	-0.681	-0.838	0.283	-0.083	-0.217	-1.623	-0.448	1.855	0.185	0.588	-0.214	-0.164	0.342	0.783	1.337	0.675	-0.983	-0.674	-0.393	1.232	0.36	0.364	1.324	-0.054	-2.22	1.053	0.429	-0.266	-0.193	-0.55	0.556	-0.369	-0.505	-0.306	-0.126	-0.821	-0.532	0.21	-0.575	0.404	0.88	-0.799	-0.828	-0.302	1.34	-0.116	0.54	-0.394	0.043	-0.035	-0.3	-0.137	-1.348	-1.636	-0.376	0.545	0.892	-0.283	-0.519	0.603	0.834	-1.719	0.857	-1.185	1.085	-0.095	-1.035	-0.953	-0.825	0.562	-0.307	-0.513	0.841	0.49	0.693	-1.133	-0.647	1.141	0.507	0.339	0.473	-0.299	0.051	-0.26	0.535	0.393	-1.296	0.139	-0.06	0.27	-0.032	0.532	-0.187	-0.215	-0.098	-0.929	0.703	-0.556	-0.112	0.953	0.429	0.42	0.334	0.344	0.238	-0.211	0.455	-0.837	-0.634	-0.184	-0.578	-0.22	0.521	-0.033	-0.475	-0.428	-0.375	-0.199	-0.497	0.621	0.459	0.102	0.102	-0.652	-0.84	0.015	-0.543	0.891	-0.35	-0.663	0.11	0.412	0.968	1.136	0.852	-0.164	0.36	-0.89	-0.369	-0.072	0.21	1.015	-0.442	-0.74	-0.335	-0.499	0.16	-0.92	0.284	-0.705	0.216	-0.604	-0.272	0.941	1.446	-0.134	-0.206	-0.964	0.394	-0.306	0.325	-0.695	-0.006	0.715	-0.472	0.019	-1.036	0.392	0.091	-0.778	-0.434	-0.12	0.22	0.999	-2.466
SCN4B	PPI	1	3.76	-0.659	0.013	0.482	0.303	-0.05	0.234	-0.31	0.853	-0.512	0.886	0.482	0.443	-0.794	0.337	0.678	0.296	-0.632	-0.123	0.164	0.008	-0.229	0.383	0.393	0.149	0.09	-0.034	-0.373	-0.501	-0.467	0.394	-0.377	-1.601	-0.881	-0.34	0.92	-0.011	0.108	0.551	-0.181	0.358	-0.152	0.072	0.434	0.3	-0.082	0.075	-0.084	-0.041	-0.533	-0.224	-0.252	0.013	0.486	-0.102	0.798	-0.001	0.166	0.147	-0.524	0.257	0.119	0.565	0.187	-0.079	0.912	0.12	-0.687	-0.301	-0.076	0.154	0.133	-0.158	-0.051	-0.51	-0.352	0.16	-0.236	0.192	-0.198	-0.299	0.277	-0.252	-0.728	-0.079	0.196	0.223	-0.103	-0.841	-0.146	0.324	-0.297	0.355	-0.599	-0.098	0.183	0.06	0.092	0.249	0.114	-0.32	-0.033	0.121	0.756	-0.341	-0.407	-0.087	0.769	0.166	0.17	-0.574	0.299	0.25	0.682	0.057	-0.351	-0.124	0.316	0.082	0.11	-0.209	0.398	-0.278	0.01	-0.316	0.71	0.061	0.136	0.142	0.412	0.008	0.719	-0.096	-0.115	0.046	-0.515	0.122	-0.034	0.22	-0.789	0.626	-0.341	0.344	0.316	-0.42	-0.584	-0.278	0.054	0.151	-0.039	0.104	-0.155	-0.308	0.186	-0.42	0.206	-0.138	-0.267	0.11	0.069	0.487	-0.295	0.29	-0.284	-0.275	0.032	-0.203	0.073	-0.164	-0.417	-0.129	0.254	0.123	0.24	0.051	0.182	-0.062	0.161	0.186	0.484	-0.365	0.221	0.132	0.476	-0.22	0.347	0.267	0.227	0.335	0.113	-0.179	0.715	0.046	0.555	0.386	-0.18	0.26	0.242	0.695	-0.075	-0.176	-0.129	-0.079	0.006	-0.111	-0.274	-0.558	-0.434	0.348	0.272	0.048	0.119	-0.02	-0.255	-0.01	-0.282	0.491	0.399	-0.233	-0.092	-0.065	-0.211	-0.484	-0.198	0.126	0.33	0.283	-0.246	0.251	0.562	-0.374	-0.249	-0.394	0.27	-0.244	-0.388	0.011	0.071	-0.053	-0.439	-0.214	-0.38	0.098	-0.441	-0.015	-0.4	-0.539	0.134	0.284	-0.101	0.686	-0.143	0.17	0.629	-0.131	-0.053
NCAPD3	PPI	1	21.688	-3	-7.289	-1.254	0.281	-1.772	0.365	-0.045	2.064	-2.333	0.528	-0.197	0.399	-2.405	0.397	-0.895	1.651	0.739	-2.6	-0.895	-2.39	-0.248	-0.058	-1.123	-0.708	1.66	-0.235	-0.282	1.536	2.372	-0.812	0.528	0.299	0.817	-1.995	-1.107	-0.127	-1.018	-0.236	-0.036	-0.47	-1.75	0.562	-1.733	-0.495	-0.16	-1.088	1.131	0.15	-0.39	-0.313	-1.858	0.232	1.682	-0.76	2.751	1.091	0.702	0.765	-0.054	0.361	0.041	0.812	0.197	-0.473	-0.237	1.336	1.401	0.389	-0.36	0.188	-0.671	0.443	-0.944	1.339	-0.185	-0.306	1.668	2.406	1.303	0.343	2.516	0.227	1.103	0.873	1.24	0.077	0.02	-0.274	-0.882	0.572	1.152	-1.258	-1.977	-0.068	0.483	0.496	-2.303	-1.354	0.469	-1.929	0.264	0.859	-0.776	-1.038	0.975	-0.063	-0.324	-1.104	0.466	0.059	1.233	1.043	1.93	-2.363	0.585	-0.801	2.466	0.18	-0.133	-2.26	-0.208	0.422	1.102	-1.75	0.06	0.768	0.051	-0.23	2.352	0.672	-1.141	1.064	-1.131	0.167	-0.211	0.368	-0.258	2.343	-0.382	0.013	2.19	-0.174	-0.315	0.558	-1.87	-0.573	-0.752	-2.553	1.171	-0.869	0.26	0.89	0.181	2.088	0.168	-0.167	1.221	0.162	-0.857	1.086	-0.585	-0.903	-0.819	1.253	-0.427	-1.118	-0.729	-2.191	-1.85	-1.84	-0.235	-1.048	1.619	1.077	-1.254	-0.735	1.964	-1.398	-0.687	0.942	0.964	0.158	-0.656	0.911	-0.413	1.009	-0.393	1.027	1.014	0.678	0.479	0.924	-1.411	0.332	2.178	-1.641	-0.887	-0.341	1.129	0.934	-0.093	0.137	0.864	-0.239	2.613	-1.319	-0.739	1.364	-0.637	-0.66	1.146	-0.138	-0.658	-0.261	-1.084	1.846	-1.434	-0.326	-0.886	1.037	-1.007	1.486	-2.005	-1.172	1.216	-0.394	0.283	-0.261	0.56	-1.86	-2.113	0.118	-0.524	0.044	-0.749	0.468	-0.746	0.225	-1.416	0.621	-1.869	0.675	0.442	0.086	-0.508	0.217	-0.525	-0.178	0.706	-0.083	0.29	-0.319	-0.989	0.366	-0.116
FBP1	PPI	1	4.258	-0.957	-0.478	0.333	-0.122	-0.406	-0.165	0.403	0.574	-1.232	0.784	0.21	0.121	-0.771	0.819	0.775	-0.077	0.241	0.205	0.305	0.473	-0.476	-0.192	0.489	0.756	-0.023	-0.81	-0.134	-0.562	-0.437	-0.064	-0.124	0.3	-0.169	-0.705	-0.425	0.034	-0.099	0.249	0.392	-0.194	-0.309	-0.026	0.032	0.002	-0.385	-0.113	-0.309	-0.114	0.074	-0.275	-0.065	0.339	-0.092	-0.388	0.755	0.451	-0.221	-0.078	0.15	0.433	0.322	0.51	-0.162	0.155	-0.808	-0.061	-0.08	0.368	-0.163	0.323	-0.527	-0.238	0.228	-0.395	0.126	-0.481	-0.11	0.199	0.321	0.241	-0.609	0.123	0.222	-0.521	0.004	-0.115	0.36	-0.393	-0.272	0.208	0.375	-0.345	-0.067	0.38	0.19	0.408	0.107	-0.776	0.509	-0.479	-0.033	0.056	0.29	-0.129	-0.275	-0.359	-0.148	-0.465	-0.358	-0.246	-0.243	0.428	0.177	-0.3	0.614	0.114	0.119	0.011	-0.582	0.142	0.407	0.218	-0.308	0.212	0.173	0.076	-0.456	0.388	-0.549	0.055	-0.781	0.062	0.093	0.242	0.39	-0.218	-0.048	1.012	0.22	0.255	-0.726	-0.488	-0.343	-0.465	-0.439	0.169	0.139	0.493	-0.227	-0.192	-0.461	-0.166	-0.681	-0.01	0.11	0.376	0.148	0.183	0.297	0.188	0.173	-0.241	0.101	-0.156	-0.268	0.2	0.105	-0.105	-0.013	-0.506	0.296	-0.213	-0.236	-0.089	-0.187	0.177	-0.298	-0.343	-0.724	0.221	0.158	0.376	-0.161	-0.453	0.226	-0.94	-0.606	0.08	0.159	-0.404	0.133	0.261	0.307	0.397	-0.092	-0.893	0.536	-0.279	0.08	0.515	0.156	-0.053	-0.562	-0.449	-0.014	0.166	0.216	-0.028	-0.084	-0.212	-0.009	0.1	-0.084	0.133	0.278	-0.045	0.529	0.322	0.126	-0.143	-0.298	0.336	-0.595	-0.315	0.731	0.312	-0.44	0.139	-0.18	-0.163	-0.065	0.67	0.066	-0.01	-0.061	0.815	-0.284	-0.101	0.261	0.643	0.638	-0.323	0.273	-0.117	0.09	-0.282	-0.085	0.042	-0.474	-0.462	0.34	-0.122	0.079	0.181	-0.189
ENSG00000270386	PPI	1	8.452	-0.81	-1.605	0.682	0.238	-1.712	0.104	0.571	1.158	-2.513	1.066	0.519	0.474	-2.254	0.34	1.057	0.512	0	-0.516	0.151	-0.235	-1.019	-0.11	0.318	0.637	0.568	-1.289	-0.333	-0.364	-0.825	0.392	0.369	-1.02	-0.953	0.017	-1.031	-0.405	-0.108	0.547	-1.264	-1.323	-0.637	0.076	-0.861	0.251	-1.273	-0.257	0.105	0.929	-0.538	0.264	1.229	-0.664	-0.922	-0.765	0.623	-0.229	0.841	0.619	0.531	0.656	0.624	0.264	1.345	-0.703	-1.102	0.632	-0.157	0.133	-0.494	0.112	0.605	-1.268	-0.754	-0.615	0.246	-0.534	-0.514	0.37	1.156	0.672	-0.18	0.165	0.424	-1.41	-0.677	-0.52	-1.236	0.413	-0.531	-1.358	0.259	-1.265	-0.3	0.226	-0.008	0.174	0.333	-0.555	-0.035	-0.151	0.294	-0.184	-0.335	-0.109	-0.805	-1.186	-1.061	-1.183	1.597	-0.321	-1.282	0.11	-0.87	0.572	0.19	1.113	0.855	-0.544	-0.623	0.074	0.069	0.169	-0.593	0.361	1.257	-0.484	0.355	0.605	0.836	0.739	-0.824	-0.42	-0.542	-0.484	0.976	0.357	0.35	0.672	0.586	-0.449	-0.78	-0.667	-1.23	0.43	-0.451	-0.002	-1.038	0.267	-0.911	0.438	-0.15	-0.674	-0.467	-1.187	0.731	-0.657	-0.224	0.605	0.227	-0.931	-0.368	0.4	-0.487	-0.449	0.11	0.343	0.644	-0.309	1.287	0.891	-0.149	0.081	1.192	0.358	1.436	0.034	-0.257	2.655	0.348	-2.294	-0.991	1.705	0.683	0.608	0.64	-0.192	-0.003	-0.721	1.876	0.606	0.405	-2.314	-3.001	-0.412	-0.208	-0.267	-1.296	-1.322	1.051	0.379	-0.167	-0.041	-0.125	1.288	-0.127	-0.625	0.568	2.139	-0.295	-0.587	1.545	0.693	-0.872	-0.663	1.014	-1.002	0.43	-0.493	-0.022	0.109	-1.261	0.834	0.939	0.194	-1.201	1.871	0.542	-1.16	0.545	-0.137	-1.201	0.641	1.864	-0.362	-0.946	-0.137	1.206	-0.501	0.069	-0.186	0.847	0.158	0.578	-0.097	-0.142	0.14	-0.276	-0.293	-0.209	1.248	0.844	-0.308	-0.434	-0.039	-0.207
TESPA1	PPI	1	7.973	-0.279	-2.261	-0.291	-0.478	0.131	-0.054	1.018	-1.265	1.841	-1.146	-0.4	0.248	0.081	1.22	1.131	-0.799	0.093	-0.717	-0.267	0.305	-0.651	0.236	0.647	-0.725	-0.113	0.522	-0.164	0.3	-0.269	0.023	1.2	1.128	-0.147	0.625	-0.691	0.801	0.486	-0.389	-0.33	0.315	0.611	-0.908	0.183	-0.417	0.058	0.631	-0.411	-0.319	-0.418	0.414	-0.034	-0.01	1.413	0.191	-1.413	0.51	-0.568	-0.145	-0.699	0.494	0.153	-0.052	0.847	0.643	-1.758	0.216	-0.137	-0.19	0.793	-0.166	1.202	0	-0.319	-0.541	0.599	0.575	-0.109	-0.305	-0.242	-0.242	0.333	-0.874	-0.676	-0.321	0.775	-0.133	-0.099	-0.567	0.398	-0.45	0.469	0.895	-0.229	0.001	-0.235	0.165	0.636	0.607	0.502	-0.188	-0.718	-0.299	-0.082	-0.418	-0.167	0.073	0.456	-0.032	-0.266	-1.509	-0.029	0.178	-0.52	0.288	0.339	-1.477	0.653	-0.063	-1.066	-1.198	0.025	-0.155	-0.533	0.144	-0.29	-0.37	-0.327	-0.086	0.321	0.472	-1.322	0.12	-0.392	-0.216	-0.636	0.01	0.895	-1.068	1.056	-0.047	0.389	0.027	-0.481	0.315	-0.251	0.006	0.5	-0.043	-0.577	0.377	-0.488	-0.209	-0.37	-0.142	-0.066	-0.064	-0.702	0.102	0.045	0.155	-0.697	0.189	-0.551	-0.097	0.144	0.727	-0.746	-0.163	-0.286	-0.468	0.085	-0.957	0.801	0.162	-0.538	-0.504	-1.071	-0.954	0.194	0.291	-0.002	0.457	0	-0.512	-0.459	0.394	0.863	-0.603	-0.126	-0.323	0.022	-0.92	0.333	0.126	-0.506	-1.315	0.291	-0.31	0.712	0.4	-0.019	-0.07	1.18	-0.384	-0.724	-0.469	-0.999	-0.226	-0.803	0.211	-0.139	0.063	0.097	0.807	-0.918	0.044	0.303	-0.189	0.341	0.087	-0.766	-0.546	-1.055	0.304	-0.944	-0.663	0.258	-0.136	-0.494	-0.75	0.032	0.047	0.445	-0.299	1.39	-0.569	-0.738	-0.355	1.305	0.144	0.541	0.298	0.739	0.886	-0.6	0.518	-0.213	-0.837	-0.354	-0.609	-0.149	1.062	-0.44	0.723	0.136
MARK4	target	1	12.606	1.007	-0.653	-2.891	0.19	2.034	0.297	2.307	-1.571	-0.362	-0.471	-0.43	0.121	1.7	1.044	0.127	1.345	-1.976	2.406	-0.51	-1.29	1.181	-0.619	-1.712	0.67	0.221	-0.482	-1.14	-1.422	0.902	-0.006	-0.118	-0.651	-1.183	1.175	1.308	-0.467	1.252	0.943	0.62	-1.343	-1.055	1.555	0.76	-0.768	0.426	-0.361	-0.577	1.674	0.723	-0.786	0.527	0.727	-0.776	1.544	-1.18	0.703	0.788	0.265	-0.431	0.213	-0.313	-0.421	-0.155	0.25	0.063	-0.257	-1.833	0.635	0.039	0.362	0.84	1.482	-1.022	0.029	-1.258	1.047	0.106	1.907	-0.01	-0.98	-0.286	-0.378	1.179	-0.741	-1.244	0.06	2.431	0.224	-1.334	-0.004	0.754	0.297	-0.088	-0.851	1.873	0.765	-1.464	0.794	1.236	0.872	0.338	0.301	-0.397	0.474	1.157	0.161	-0.179	-0.254	-1.1	-0.282	-0.051	-0.061	0.071	0.412	-0.227	-0.435	-0.712	-0.217	-0.589	1.663	-0.107	-0.171	-0.758	-0.89	0.234	-0.343	1.504	-0.014	-0.424	1.091	-0.528	0.698	-0.306	-0.327	0.267	-0.314	-0.671	-0.569	-0.839	0.261	1.526	1.59	-0.195	-1.626	-0.057	-0.238	-0.074	0.698	-0.503	0.271	0.77	-1.125	1.114	0.193	0.481	-1.391	0.71	-1.088	0.248	0.076	0.086	-0.833	1.053	-0.255	-0.02	0.031	1.418	0.907	0.281	-0.116	0.018	0.259	-0.059	0.329	-0.129	0.82	-1.27	0.217	-0.406	-0.065	-1.091	0.498	0.994	0.893	0.149	1.827	-0.391	-0.76	-0.927	-0.191	0.065	-0.566	0.822	1.623	1.809	-1.273	0.788	0.193	-0.579	0.053	0.287	-0.416	-0.155	1.267	0.355	0.645	-0.659	-0.443	0.226	-0.335	1.058	-1.473	-0.759	0.214	-0.584	-0.343	0.484	1.099	0.695	-0.398	0.314	-0.36	-0.781	0.304	-0.366	-0.042	-0.492	0.924	-0.28	-0.013	-0.637	1.149	-0.532	0.063	-1.362	-0.355	-0.432	-0.167	0.329	0.868	-0.896	-0.966	-1.19	0.355	-0.329	-0.414	0.108	1.682	0.675	-0.087	-0.019	-0.024	-0.354	-0.892	-0.806
FNDC3A	PPI	1	17.122	-0.463	3.319	0.217	-0.333	-0.025	0.122	2.325	0.28	-0.645	1.199	1.802	-0.112	-2.91	0.366	0.669	-0.794	0.967	-0.963	-0.862	1.146	1.552	-1.09	-0.91	-0.36	1.415	-1.299	0.563	1.675	-1.648	-0.51	1.331	0.082	0.628	0.202	-0.466	-0.367	-0.646	0.662	-0.946	-0.549	0.724	0.792	-0.116	-0.916	-0.019	-0.08	0.301	-0.119	0.03	-0.133	0.091	0.065	-0.271	1.222	1.809	-1.671	-0.772	0.225	-0.416	-1.138	-1.331	0.728	0.525	0.716	1.381	-1.11	-0.559	1.354	0.031	1.033	-1.511	-0.208	-0.152	0.454	-1.678	-1.086	0.843	1.658	0.677	0.578	-0.642	0.952	0.662	-0.756	1.631	0.305	1.193	0.817	0.835	-1.88	0.091	0.739	-0.76	0.082	0.28	1.094	0.396	1.822	-0.235	-0.474	-0.035	-0.409	-0.546	-0.673	-1.539	0.258	0.198	0.001	0.027	0.004	-0.999	1.69	-1.731	3.01	-1.238	1.814	-0.144	-2.456	-0.097	1.993	-0.06	-1.336	-0.396	0.007	0.48	-0.347	0.571	-0.68	0.515	-0.175	-0.308	-0.179	1.107	0.072	1.486	1.288	0.277	-0.29	-0.052	1.743	0.446	-0.205	1.462	-0.744	1.258	1.332	-0.143	-0.694	-0.387	-2.078	-0.159	0.039	-1.47	-1.868	-0.156	0.18	0.364	0.223	2.019	-0.517	0.458	-0.471	-0.816	-0.265	0.346	0.635	0.43	1.641	1.054	0.848	1.404	-0.475	1.248	1.169	0.2	0.131	0.088	0.995	-1.172	0.121	-1.4	0.421	0.626	-0.435	1.239	-0.166	1.662	-0.798	0.54	-1.203	0.183	-0.127	0.896	-0.882	0.052	0.409	-0.886	1.05	-1.222	-0.439	-0.702	1.01	0.458	-0.855	0.439	-0.826	0.457	-0.039	0.294	-0.46	-0.939	-0.157	0.766	0.363	-0.494	0.049	0.216	-0.733	-0.795	1.073	-0.552	0.378	0.64	2.291	1.222	-0.261	-0.112	-0.843	-1.086	-0.326	1.073	-0.46	-0.652	1.063	-0.474	-0.585	0.484	-0.972	-0.186	1.121	0.063	-1.327	-1.226	-1.476	0.456	-0.414	-0.886	-0.46	-0.096	-0.357	0.383	1.439	-0.835	-0.619	-1.695
FBXW2	PPI	1	6.002	-0.434	-1.841	-0.169	1	-0.632	0.25	0.355	1.947	-2.346	0.739	-0.023	-0.058	-0.754	0.201	0.008	-0.393	0.56	-0.213	-0.386	-0.916	-0.134	0.687	-0.085	-0.573	0.095	0.213	0.058	0.613	0.23	-0.459	-0.194	-0.131	-1.027	-0.208	-0.647	-0.122	-0.61	0.724	0.252	0.815	0.047	-0.157	-0.38	0.575	0.042	0.545	0.45	1.034	0.314	0.247	-0.27	0.522	0.734	0.397	0.45	0.142	-0.441	0.153	0.647	0.331	-0.702	0.527	-0.392	0.596	1.08	0.379	-0.206	0.164	0.463	0.413	0.424	-0.491	-0.172	0.295	-0.819	-0.217	0.377	0.226	0.271	0.17	-0.397	0.549	-0.449	0.022	0.371	-0.551	0.188	0.145	0.345	0.62	-0.388	-0.222	0.388	-0.482	-0.766	-0.414	0.466	0.103	-0.231	-0.37	0.197	0.319	0.504	-0.338	0.658	0.321	0.483	0.125	-0.844	-0.913	0.2	-0.401	0.354	0.174	0.288	0.35	0.395	0.343	0.383	-0.336	-0.587	0.387	-0.401	0.225	0.392	0.419	0.136	0.089	0.07	-0.389	0.362	-0.207	-0.652	-0.022	0.048	0.19	-0.753	-0.327	-0.771	-0.908	-0.268	0.103	0.688	-0.027	0.113	0.573	-0.028	0.023	0.126	0.031	-0.472	0.749	-0.198	0.536	0.422	0.012	0.512	-0.046	0.417	0.821	0.411	0.055	0.027	-0.133	0.551	0.171	-0.29	0.542	-0.295	-0.531	-0.27	0.557	-0.185	-0.481	-0.183	-0.082	-0.367	-0.799	-0.493	-0.148	-0.251	-0.846	0.138	-0.151	-0.415	0.356	-0.208	0.164	-0.242	0.474	0.599	-0.067	-0.359	-0.113	0.21	0.223	0.344	0.33	-0.807	-0.718	-0.024	-0.551	0.355	-0.091	-0.064	-0.371	0.818	-0.088	0.052	-0.187	-0.614	-0.134	-0.089	0.139	0.046	-0.175	-0.097	0.416	-0.959	0.176	0.044	0.093	-0.164	0.136	-0.105	0.213	0.225	0.667	-0.389	-0.434	0.345	0.173	-0.41	0.165	0.647	-0.407	-0.503	0.467	-0.747	-0.002	0.472	-0.08	0.43	0.155	0.177	-0.444	0.191	-0.313	0.029	0.229	0.323	-0.296	-1.223	-0.511	0.121
ADCY9	PPI	1	18.898	-1.139	-5.374	-2.487	-0.372	-0.81	0.729	2.371	1.872	-2.699	3.865	0.232	0.881	-1.466	0.947	0.434	0.243	-1.018	0.361	-1.101	-2.66	0.663	0.284	0.245	-0.55	-0.427	-0.415	0.571	0.697	0.8	1.602	-2.852	-1.366	0.372	-2.102	1.75	-0.541	-0.027	1.365	-0.801	0.244	0.644	-0.921	-1.332	0.118	0.105	-0.722	0.933	0.555	0.062	-0.711	-1.12	0.58	-1.267	-0.139	-0.207	-0.803	-0.607	-0.855	0.238	1.083	0.813	0.64	0.747	0.333	-1.245	1.272	-0.508	0.313	0.103	0.108	-0.484	0.355	-0.211	0.806	0.307	0.405	0.103	-0.135	1.572	0.014	-0.597	-0.963	0.241	-0.442	1.368	-0.171	-1.073	0.084	0.39	-1.669	-2.066	0.452	1.043	0.76	-0.994	2.748	0.638	-0.259	-1.199	0.234	-0.057	0.114	0.905	-0.066	-0.319	0.702	-0.034	1.367	1.549	0.433	-0.833	-0.031	-0.296	0.765	-0.336	-0.768	0.983	-0.856	0.448	-0.541	-1.202	-0.081	-1.682	-2.008	-0.456	1.285	-1.545	-1.145	-0.733	-0.335	1.836	-0.906	1.515	0.407	-0.126	2.785	0.73	-1.483	-1.937	0.793	0.908	1.411	0.053	-0.368	1.096	-1.02	-0.133	-0.124	0.3	0.351	1.378	2.292	0.253	0.892	-1.311	0.743	-2.03	-0.548	-0.51	0.021	1.374	-1.04	-0.06	-0.949	-0.712	2.994	-0.156	-2.291	0.489	-0.123	0.683	0.53	-0.081	1.124	1.178	0.984	-0.431	1.65	-1.083	-0.155	0.414	1.87	-0.841	-0.692	1.383	0.511	1.003	1.089	-0.332	-0.722	0.038	1.794	0.197	0.666	0.162	-0.118	-0.134	-0.506	-0.497	0.681	0.423	-1.246	-0.659	-0.497	-0.487	0.55	0.219	1.254	-0.117	0.191	-2.216	-0.778	0.361	-1.926	-0.665	-1.312	-0.203	0.524	-0.296	1.538	0.448	-1.294	-1.001	-0.217	-2.881	-2.837	-0.624	-1.992	1.409	-0.886	0.079	2.03	0.911	1.42	1.121	0.095	0.736	-1.66	0.282	1.254	-1.75	0.236	-0.441	-0.469	-1.744	0.894	1.387	-1.072	-0.115	-2.449	0.145	0.749	0.663	1.188	0.588
PCSK1	target	1	9.978	-0.046	-2.005	-0.47	0.597	-0.345	0.685	0.319	0.335	-0.875	0.163	-1.006	-0.373	0.009	1.68	-0.417	1.135	0.257	0.497	0.635	0.679	0.002	-0.632	1.037	0.306	0.301	-0.803	0.339	-1.726	-1.281	-0.297	0.014	1.238	-0.519	-0.682	0.703	0.573	-0.896	1.112	-0.168	-0.295	-0.938	1.014	-0.336	-0.669	-0.3	0.694	0.703	0.102	0.086	-0.115	0.109	0.231	-0.155	-0.767	-0.857	-0.695	0.273	-1.035	0.101	-0.191	-0.267	0.358	-0.762	1.104	0.898	-0.197	0.78	0.762	1.162	-0.071	0.441	0.432	-0.541	-1.315	0.933	0.732	1.091	-0.796	0.582	-0.059	0.931	0.696	-0.171	-0.964	-1.382	1.062	0.021	0.313	0.498	0.202	-0.448	0.237	-0.02	0.42	0.368	0.237	0.358	-0.081	0.634	-0.799	-0.641	-0.641	-0.778	-0.101	-0.408	-0.808	-1.119	0.118	0.237	1.433	-0.145	-0.168	0.114	-0.237	-0.364	0.232	1.136	0.299	0.236	-0.692	0.266	-0.219	0.503	-0.054	0.919	-0.131	-0.633	0.809	0.492	0.172	0.037	0.528	-0.031	-0.027	-0.043	-0.321	-0.384	0.684	-0.278	-0.526	-0.484	-1.811	-0.938	0.216	-0.741	-0.188	0.824	0.228	-0.241	-0.158	0.187	-1.282	-0.574	-0.633	-0.003	0.557	0.275	0.495	0.086	0.131	-0.877	0.144	-1.079	-0.242	0.186	0.116	-0.024	-0.075	-0.849	0.285	-0.319	0.242	0.778	-0.514	0.119	-0.411	1.614	1.134	0.487	0.134	0.1	-1.462	1.219	-1.225	-0.764	-0.56	0.004	-0.014	-0.502	0.357	0.178	-0.244	1.183	-0.714	-0.618	0.306	0.284	0.637	-0.112	0.134	0.548	-0.333	-1.104	0.432	0.394	-0.075	0.28	-0.002	1.313	0.156	-0.049	-0.409	-0.051	-0.225	-0.632	0.511	0.44	-0.542	-0.309	-0.767	-0.296	-1.695	-1.51	-0.563	-0.496	0.407	-0.801	0.299	0.096	0.204	-0.362	0.478	0.551	-0.361	-0.803	-0.239	-0.163	-0.945	0.1	-1.816	0.552	0.166	-0.382	-0.736	-0.671	0.515	1.009	-0.684	1.505	0.412	0.978	0.047	0.104	-0.229	1.142
MTMR14	PPI	1	10.662	1.678	-2.728	-2.484	-0.074	1.941	0.24	1.126	0.381	-0.565	0.325	0.477	0.488	-0.048	1.732	-1.049	0.876	-2.771	0.497	0.883	0.461	-1.916	1.043	1.367	-3.014	0.446	0.974	0.45	-1.679	0.618	-0.994	-0.375	0.403	-0.105	0.454	0.472	-0.307	-0.071	0.188	0.812	0.733	1.473	0.725	1.274	0.025	-0.172	0.622	-0.055	-0.137	0.282	-0.61	-0.143	-0.541	0.663	0.018	-0.67	0.178	0.073	-0.674	-0.413	0.462	0.386	0.951	0.438	-0.531	0.393	0.508	0.116	-0.833	-0.034	0.475	-0.006	-0.229	1.299	0.883	-0.04	-0.373	-1.485	0.363	0.891	0.369	-0.632	0.374	0.348	0.751	1.073	0.186	0.365	-0.234	-0.786	0.962	-0.232	-0.334	-0.576	-0.878	-1.144	-0.589	-0.071	-0.428	0.349	-0.323	0.619	0.152	0.386	-0.239	-0.146	-1.608	0.037	-0.052	-0.545	0.065	-0.098	0.713	0.341	0.033	0.341	-0.032	1.446	-0.403	-0.504	0.689	0.001	-0.801	0.511	-0.14	0.135	0.271	-0.502	-0.572	-1.276	0.628	-0.282	0.18	-0.136	-0.394	0.437	0.745	1.272	0.423	-1.03	-0.724	0.4	0.598	0.76	0.553	1.273	-0.019	-1.549	0.007	0.394	-1.155	-0.372	-0.482	-0.188	0.704	0.847	1.015	-0.782	0.048	0.288	-0.095	-0.263	-0.01	-0.415	-0.171	0.049	-0.279	0.434	-0.475	-0.248	-0.478	-0.722	0.29	0.092	-0.705	0.493	0.599	0.406	0.677	0.234	0.547	-0.228	0.112	-0.655	-0.255	-0.198	-0.782	0.236	0.025	-0.151	-0.105	-0.105	0.121	0.846	-0.466	-0.455	-1.441	0.439	0.031	-0.66	-0.648	-0.254	-0.288	0.391	-0.173	-0.074	0.296	1.007	0.026	-0.456	-0.361	-0.085	-0.476	1.27	0.403	0.309	-0.48	0.135	-0.569	-0.18	0.545	-0.888	0.074	1.138	0.754	-0.174	-0.434	0.357	-0.369	0.042	-0.278	0.181	-0.521	0.293	0.538	-0.972	0.074	0.447	-0.484	0.602	0.254	0.064	0.657	0.032	0.102	-0.532	0.241	0.363	-0.12	-0.661	0.08	0.207	0.27	-0.405	0.291	0.536
HGF	target	1	7.323	-1.335	-0.727	-0.574	-0.035	-0.299	0.313	0.404	1.311	-2.805	1.311	0.12	-0.18	-1.473	0.709	2.119	-0.088	1.188	-0.159	0.135	0.31	1.514	-1.841	-0.117	-0.234	-0.302	0.284	-0.24	-0.531	0.724	2.521	0.362	-0.333	1.605	-1.358	0.192	-0.943	2.788	0.255	3.115	-0.818	1.241	0.662	-0.267	-0.93	0.373	0.713	-0.151	-0.176	0.156	0.504	0.448	1.257	-0.333	0.015	-0.015	1.015	0.199	-0.525	-0.115	-1.141	0.312	-0.361	-0.029	0.544	0.028	-0.002	0.139	0.048	0.354	-0.311	0.237	0.523	0.944	0.193	-0.595	1.519	0.296	1.155	0.443	-1.04	0.236	-0.057	0.226	-0.491	-0.401	0.181	-0.355	0.094	0.817	0.337	-0.2	0.071	0.37	-0.37	0.156	-1.064	0.862	-0.044	0.892	0.096	0.154	0.424	-0.12	0.266	-0.376	0.075	-0.766	-0.01	-0.612	-0.554	-0.071	-0.289	0.467	0.578	-0.597	-0.82	0.204	-0.258	0.66	-0.738	0.641	-0.183	-0.334	-0.791	-0.103	0.204	-0.76	0.348	1.122	-0.712	0.269	0.643	1.241	0.578	-0.556	1.226	0.447	0.167	-0.625	0.049	0.467	-0.544	-0.513	0.98	0.447	-0.066	0.438	0.313	-0.391	-0.197	0.271	0.622	0.662	-0.338	0.727	-1.096	-0.295	-0.342	0.084	-0.34	-0.238	0.128	-0.335	0.211	-0.262	0.072	-0.355	-0.206	-0.169	-0.279	-0.277	-0.076	-0.134	-0.433	-0.062	-0.816	-0.245	0.279	-0.542	-0.134	0.821	0.056	-0.09	0.213	0.302	-0.23	-0.263	0.203	-0.067	0.923	-0.458	0.507	-0.281	0.054	0.174	-1.205	-0.469	-0.48	-0.44	-0.741	-0.246	-0.491	0.279	-0.262	0.414	-0.344	-0.158	0.677	1.348	-0.064	-0.689	-0.19	-0.821	-0.198	-0.21	0.779	-0.085	0.462	-1.17	-0.603	0.083	0.276	0.079	0.815	0.042	-0.791	0.639	0.653	0.261	0.298	-0.989	-0.102	0.431	0.06	-0.123	-0.337	-0.048	-0.087	0.072	0.395	0.335	0.651	-0.282	0.017	-0.2	0.144	-0.001	-0.597	-1.008	0.024	-0.694	-0.507	-0.331	0.331	-0.486
FBXW9	PPI	1	6.988	-0.325	-1.532	-1.044	-0.053	0.114	-0.314	0.79	-0.351	-2.647	0.698	-0.573	0.833	1.192	-0.158	-1.307	-0.732	0.444	-0.954	0.038	-1.026	-0.109	-0.176	-0.941	-0.68	-0.041	-0.035	-0.469	-0.115	0.003	-0.458	-0.835	0.911	0.524	0.1	0.744	0.018	0.217	-0.146	-0.172	0.017	-0.314	-0.785	-0.113	0.432	-0.108	0.209	-0.452	0.65	0.556	0.691	-0.681	0.705	0.4	0.13	0.353	0.824	0.568	-0.363	-0.214	-0.077	-0.247	0.439	-0.584	-0.098	-0.276	0.751	-0.207	0.819	-0.067	-0.97	-0.583	-0.264	0.249	0.36	0.375	0.272	-0.488	-0.584	0.119	0.046	-0.053	0.143	0.224	-0.181	-0.556	-0.028	0.516	0.556	0.558	1.18	-0.096	0.624	0.274	-0.185	0.033	-0.12	0.459	-0.342	0.275	-1.143	-0.086	-0.186	0.384	0.439	-0.077	-0.036	0.358	0.015	-0.266	-1.214	-0.061	0.504	0.173	-0.357	-0.455	-0.344	0.491	-0.255	-0.174	0.078	0.222	0.509	-0.016	0.019	0.444	0.063	0.221	0.276	1.126	-0.093	-0.328	0.089	0.776	0.331	-0.684	0.073	1.221	-0.467	-0.476	0.341	-0.079	0.212	0.728	-0.327	0.078	0.232	0.141	-0.371	0.179	-0.4	-0.355	0.412	0.481	-0.013	-0.332	0.666	0.154	0.059	-0.189	0.259	0.952	0.565	-0.173	1.072	0.803	-0.115	-0.039	0.108	0.208	-0.174	-0.552	0.806	-0.729	1.386	-0.2	-0.931	-0.756	0.238	-0.008	0.819	0.489	-0.212	-0.447	-0.208	0.021	0.32	-0.377	-0.245	0.809	-0.187	-0.938	0.4	0.264	-0.513	-0.463	0.108	0.008	-0.705	0.379	-0.831	0.067	-0.448	0.976	-0.479	-0.079	0.264	0.185	0.12	0.98	0.588	0.801	0.254	0.289	0.344	0.475	0.289	-0.03	1.555	-0.29	-0.233	0.555	-0.604	-0.137	-0.962	-0.683	-0.072	-0.645	-0.237	0.09	-0.478	-0.133	-0.19	0.76	0	-0.319	0.099	0.196	0.171	-0.027	-0.031	-0.01	0.688	-0.614	0.271	0.067	-0.139	-0.718	-0.099	0.555	-0.004	0.834	0.079	0.861	0.023	0.039
TRIM9	PPI	1	9.147	-1.321	-1.22	-0.449	-0.45	-0.622	-0.208	0.618	-0.73	-1.741	0.509	-0.183	0.151	-0.715	-0.169	0.542	-0.089	0.672	-0.365	0.036	1.3	0.631	-0.331	0.474	0.174	0.275	0.14	-0.217	0.578	-0.922	-0.173	1.579	-0.639	0.037	0.307	-0.602	-0.846	0.096	-0.24	-0.774	-0.197	-0.208	-0.398	-0.264	0.056	0.121	1.558	0.038	0.243	-0.103	-0.069	0.342	-0.019	-0.486	-0.677	0.141	-0.279	-1.041	0.161	-0.028	-0.038	0.123	-0.203	-0.867	0.672	-0.449	0.598	-0.287	0.634	-0.535	-0.406	-0.13	-0.553	-0.52	-0.626	0.54	0.556	-0.594	-0.6	-0.563	-0.175	0.368	0.327	-0.234	0.177	0.145	-0.247	0.015	-0.071	-0.211	-0.15	0.303	0.085	-0.141	0.616	0.057	-0.244	0.625	-0.272	0.098	0.078	-0.154	-0.331	-0.121	-0.038	-0.731	0.307	0.351	0.634	0.092	-0.916	0.147	0.579	-1.091	-0.511	-0.944	0.357	1.146	0.104	0.382	-0.479	-0.029	-0.23	-0.034	0.857	-0.637	-0.32	0.662	1.379	0.267	1.403	-0.254	-0.548	0.82	-0.285	0.112	-1.029	0.285	0.478	-0.35	0.646	-0.183	0.257	0.487	0.316	-0.52	0.593	-0.572	0.013	-0.09	-0.591	0.412	-0.441	-0.096	-0.032	-0.315	-0.547	1.06	0.939	0.45	-0.911	-0.454	-0.252	-0.044	0.225	0.027	0.908	-0.385	0.136	0.078	-0.695	0.166	0.228	0.06	0.007	0.728	-0.201	-0.096	1.462	-0.462	0.409	0.29	-0.994	-0.119	-0.377	0.558	-0.171	0.065	-0.93	-0.476	-0.518	1.896	0.159	0.391	0.879	-0.245	-0.352	0.622	0.329	-0.004	0.03	-0.325	-0.28	-0.619	0.716	-0.065	-0.273	-0.324	-0.556	0.696	-0.155	-0.093	-1.031	0.073	0.186	0.093	0.017	0.881	-0.489	-0.952	-0.177	0.382	0.165	-0.511	-0.513	0.42	-0.126	0.138	-1.004	-0.37	-0.159	-0.382	1.693	-0.566	-0.273	-0.392	-0.577	-0.364	-0.96	0.463	0.477	-0.362	-0.527	0.137	0.799	0.513	-0.21	-0.487	1.151	-0.315	-1.817	0.237	0.17	-0.625	1.827	-0.149
LPIN2	PPI	1	13.703	-0.876	-1.406	0.409	-1.248	1.073	1.324	0.049	0.313	2.541	3.04	1.45	-0.198	-1.171	0.712	1.246	0.498	0.097	0.362	1.29	2.149	-2.161	-1.185	-0.635	-0.594	0.446	-0.657	-1.209	0.107	0.368	-0.028	-0.512	0.783	0.039	0.859	0.595	1.367	0.485	-0.129	0.03	0.96	0.729	-2.044	-0.027	0.289	-0.833	0.225	1.01	-0.737	-0.141	-0.143	-0.072	0.511	-0.167	-0.321	1.017	-0.026	0.184	0.265	-0.012	0.014	-0.188	-0.82	1.471	-0.613	1.12	1.241	0.973	-0.193	-0.055	0.528	0.344	0.06	-1.596	-0.135	1.062	0.111	-1.58	1.219	-0.988	-1.084	-0.231	0.87	1.136	-0.258	0.735	0.577	-1.489	0.069	-0.516	-0.337	-0.436	-0.264	-0.907	0.199	0.15	-0.509	0.474	-0.966	0.887	-1.585	0.408	0.42	-0.148	0.235	0.561	-0.535	-0.051	0.49	-0.166	-0.874	0.043	0.536	0.321	0.563	0.432	-0.618	0.018	2.041	0.323	0.503	1.328	-0.323	0.826	-0.272	-0.719	-0.017	-0.728	-0.485	0.549	1.136	-0.497	-0.072	0.177	0.937	0.128	0.835	0.438	0.49	1.042	-1.093	-0.377	0.633	-0.007	-1.512	-0.789	-1.029	-0.957	-0.317	-0.051	-0.765	-0.402	0.191	-0.419	-1.055	-0.604	-1.54	-0.058	-0.555	-0.322	-0.51	-1.506	0.235	-1.099	0.173	-0.282	-0.228	1.12	1.356	-0.163	-0.913	0.747	0.414	-0.324	-0.981	0.721	0.504	0.368	0.033	-0.561	0.89	-0.295	-1.336	-0.612	0.085	-1.019	-0.616	0.489	0.527	0.241	-0.229	-1.008	-0.204	0.108	0.456	-2.117	0.451	-1.101	0.186	-0.263	-0.253	-1.112	0.757	-0.991	0.542	0.63	-0.834	0.707	-1.016	0.055	-0.07	0.029	-0.286	1.113	0.123	-0.56	-1.258	-0.454	0.248	0.805	0.156	0.151	0.298	0.401	0.464	0.46	1.268	1.09	1.298	-2.045	0.356	1.728	-1.537	0.453	0.37	-0.263	-0.161	-0.554	0.602	-0.546	-0.444	-0.972	-0.283	0.721	0.289	-2.039	-0.513	-1.321	-0.116	-0.892	1.272	-1.043	0.379	-0.122	0.231	0.482
CD59	PPI	1	1.742	-0.174	-0.624	-0.227	0.14	-0.178	-0.164	0.336	0.414	-0.66	0.626	-0.07	0.175	0.252	-0.334	-0.012	-0.142	-0.12	0.096	-0.08	-0.595	-0.187	-0.395	0.553	-0.816	-0.173	0.244	-0.018	0.677	0.496	0.578	-0.75	-0.554	0.317	-0.384	0.474	-0.147	0.279	0.394	-0.214	-0.17	0.258	0.05	0.355	0.161	0.273	0.545	-0.485	-0.096	0.125	0.054	0.089	-0.093	-0.092	0.171	-0.051	0.342	0	-0.023	-0.02	-0.086	-0.089	0.379	0.031	0.062	-0.541	0.032	-0.085	0.364	-0.577	0.017	0.218	0.063	-0.299	0.054	0.368	-0.38	0.045	-0.157	-0.225	0.027	-0.099	-0.079	0.028	-0.051	-0.046	-0.044	0.13	-0.088	0.043	0.379	0.218	0.414	0.131	0.11	0.204	-0.321	0.309	-0.111	0.287	0.402	0.387	-0.003	0.105	0.163	0.083	-0.129	-0.021	-0.116	0.118	-0.31	0.036	0.006	0.124	0.118	-0.092	-0.138	-0.198	-0.207	0.371	-0.349	0.389	-0.247	0.168	0.113	0.237	-0.209	0.145	-0.243	-0.352	0.047	0.089	0.267	0.173	0.032	-0.068	0.347	0.502	-0.187	0.04	-0.165	-0.007	0.148	0.006	0.04	0.381	-0.263	-0.242	-0.142	0.128	-0.007	-0.169	-0.019	-0.355	-0.046	0.281	-0.521	-0.477	0.008	-0.058	0.148	-0.228	0.015	0.16	0.066	-0.104	0.273	-0.078	-0.077	-0.239	-0.383	-0.014	0.067	0.207	-0.139	0.345	0.233	-0.135	0.241	0.066	-0.221	0.256	0.159	0.394	0.173	0.018	-0.284	0.581	-0.22	0.15	-0.234	-0.089	0.001	0.189	-0.358	-0.156	0.066	0.234	-0.429	-0.003	0.006	-0.162	0.149	-0.099	-0.323	-0.263	0.08	-0.166	0.221	0.014	-0.097	0.328	-0.341	-0.107	-0.162	0.125	-0.305	0.51	0.074	-0.164	-0.037	-0.264	-0.084	-0.099	0.493	0.251	-0.425	-0.243	0.051	-0.074	0.019	-0.053	-0.093	0.097	-0.245	0.028	-0.061	-0.077	0.111	0.14	-0.202	-0.21	0.09	-0.08	0.212	-0.175	0.238	0.119	-0.231	-0.16	-0.047	-0.106	-0.16	-0.152	0.156	-0.13
USP17L15	PPI	1	7.149	-0.096	-1.97	-0.793	-0.365	-0.911	-0.038	0.66	0.263	-1.255	0.289	0.43	-0.287	0.284	0.444	-1.224	0.127	0.529	-0.221	-0.105	0.036	0.012	-0.039	-0.203	-0.022	0.257	-1.323	-1.458	0.758	-1.096	0.761	0.757	0.559	-0.641	0.035	-1.342	1.08	-0.778	0.296	0.895	-0.461	-1.641	-1.545	0.267	0.891	-0.187	-0.478	-1.654	-1.909	0.231	0.995	0.978	2.957	-0.111	0.432	-2.187	0.87	-5.313	-1.02	-3.374	-5.233	-2.888	-1.394	-3.399	1.806	-1.473	-8.436	9.182	1.593	-5.006	-2.333	0.542	-0.244	-2.928	-1.904	-2.949	-3.64	-2.806	5.375	-0.143	1.781	0.187	0.37	1.819	0.012	-4.872	0.788	0.157	-0.888	-0.374	-1.141	-0.287	1.069	1.408	-0.026	-2.039	0.012	-0.012	-0.025	0.279	0.276	0.48	-1.128	0.075	0.027	-2.136	-1.213	0.551	1.315	0.016	0.548	-0.626	-0.105	0.887	-0.078	0.323	-0.615	0.942	-0.544	-0.642	-1.128	-0.05	-0.154	-0.01	-0.172	-0.761	0.291	0.154	0.252	-0.707	1.475	0.026	-0.222	0.12	-0.341	0.13	0.273	0.35	0.736	-0.758	-0.689	-0.444	0.476	-0.449	-0.429	-0.277	-0.902	0.171	-0.193	0.072	0.23	-0.24	0.271	0.333	-0.846	0.024	0.244	0.082	1.084	-0.23	0.079	-0.602	0.035	-0.173	-0.107	0.445	0.23	0.435	0.349	0.601	0.598	-0.593	0.386	-0.065	0.372	0.081	-0.657	0.024	-0.044	0.315	-0.395	0.31	0	-0.918	-0.246	-0.276	-0.043	0.382	0.37	-0.4	0.449	0.522	0.379	0.247	0.073	0.056	0.542	0.162	0.06	0.19	-0.244	0.614	0.153	0.485	-0.055	-0.671	-0.443	-0.12	-0.395	-0.207	0.292	-0.029	0.371	-0.032	0.166	0.105	-0.593	0.226	-0.787	-0.22	-0.053	-0.273	0.217	-0.723	0.351	-0.036	-0.024	-0.023	0.057	-0.138	-0.374	0.352	-0.182	0.192	0.273	-0.448	-0.058	-0.675	-0.053	-0.148	-0.108	-0.032	-0.019	-0.171	-0.12	-0.2	0.199	-0.16	-0.005	0.179	0.076	0.23	0.45	0.093	0.317	0.233
C1S	target	1	8.056	-1.669	0.76	0.359	-0.123	-0.645	0.236	0.938	0.87	-1.635	1.519	0.217	0.473	-0.654	0.673	1.531	0.12	-0.094	2.035	0.433	0.831	1.728	-0.838	0.522	0.866	0.103	-0.052	-1.165	-0.791	0.05	0.008	0.493	0.438	0.083	-0.254	0.573	-0.689	0.483	-0.442	0.345	0.683	-0.074	0.007	-0.044	-0.635	-0.693	-0.029	-0.836	-0.021	-0.276	-1.026	-0.206	0.441	-0.502	0.141	-1.121	-0.255	0.09	-0.582	-0.393	0.165	-0.032	-0.07	0.027	-0.161	0.334	-0.305	0.135	-0.376	-0.71	0.483	-0.267	-0.318	-0.189	-0.22	-0.145	0.571	-0.616	-0.242	0.608	-0.626	-0.405	-0.495	-0.198	-0.897	0.275	-0.722	-0.237	1.045	0.574	0.472	-0.132	-0.323	0.34	0.111	0.057	0.659	-0.557	-0.185	0.119	-0.585	-0.025	-0.375	-1.274	0.419	-0.651	1.22	0.326	-0.645	0.11	0.745	0.227	0.523	-1.25	0.558	0.007	0.182	-0.128	1.104	0.368	-0.239	-1.353	-0.118	-0.061	0.162	-0.613	-0.039	0.53	-0.866	0.608	0.163	0.029	0.398	-0.34	-0.544	0.361	-0.575	0.837	-0.262	0.559	-0.409	-0.275	-0.165	-0.091	0.493	0.264	-0.034	0.09	0.365	0.379	-0.008	-0.573	0.372	-0.529	0.382	-0.643	0.814	0.518	-0.022	0.513	0.263	0.082	0.159	-0.404	-0.179	-0.134	-0.291	-0.173	-0.649	0.013	0.033	-0.322	1.113	0.093	-0.433	0.768	-0.294	-0.353	0.329	0.144	0.02	-0.128	0.071	0.423	-0.704	-0.108	-0.155	-0.318	-0.382	0.747	-0.32	0.065	0.228	0.401	0.449	0.011	-0.362	-1.127	-0.568	-0.333	0.172	-0.291	-0.434	0.23	0.012	-0.285	0.099	0.77	0.719	-0.088	0.138	0.4	0.122	0.14	0.057	0.434	1.4	0.324	0.077	1.199	-0.398	-0.706	-0.25	0.875	-1.346	0.439	-0.616	-0.286	-0.704	0.402	-0.39	0.481	0.063	-0.311	0.512	0.196	-0.812	0.517	-0.136	0.34	-0.076	-0.212	-0.701	-0.415	0.186	0.059	0.473	1.26	0.476	0.103	0.694	0.196	0.04	-0.21	1.693	-0.571
GNL2	PPI	1	10.568	-3.014	-2.041	1.433	-0.624	0.051	0.309	-2.489	0.441	3.161	-0.491	-0.304	0.015	0.187	2.728	3.569	-2.188	0.466	0.023	0.902	0.467	-1.185	0.483	0.332	0.75	0.538	-0.76	-0.371	-1.266	-0.288	0.311	-0.008	-0.396	-0.293	-0.885	-0.691	0.033	0.286	-0.001	0.917	-0.768	1.134	-1.162	0.039	0.033	-0.349	-0.764	-0.476	-0.282	-0.233	0.873	0.065	0.799	-0.586	-0.117	0.372	-0.03	-1.358	0.292	-0.538	0.778	-0.09	-0.292	0.435	-0.801	-0.18	-0.968	0.487	-0.399	0.697	-0.094	-0.542	-0.072	-0.86	0.149	-0.393	-0.151	-0.109	0.831	0.108	-0.815	-0.366	-0.374	-0.122	-0.263	0.604	1.177	0.128	0.387	-0.341	-1.031	-0.562	-0.037	-0.765	0.912	-0.447	0.462	0.245	0.348	0.436	-0.721	0.461	-0.552	-0.496	0.798	0.381	-0.04	-0.187	-0.113	-1.014	0.632	-1.241	0.871	-0.682	-0.328	-0.736	-0.313	-0.583	0.032	-0.59	-0.642	-0.711	0.194	-0.088	0.774	-0.295	-0.93	-0.442	0.208	0.045	-0.193	-0.516	0.417	-0.23	0.55	-0.091	-0.699	0.216	0.99	1.122	-0.261	0.686	-0.768	0.435	-0.159	0.62	-0.465	0.199	-0.167	-2.212	-1.024	0.35	0.056	-0.335	0.1	0.53	0.095	-0.247	-1.016	0.799	-0.593	-0.956	-0.158	-0.179	0.025	-0.42	-0.376	0.354	-0.405	-0.432	-0.816	-0.328	0.151	0.648	-0.462	-0.285	0.652	-0.11	0.628	-0.744	0.478	-1.064	0.08	-0.132	0.442	1.046	-0.934	-0.109	0.481	-0.369	0.382	0.025	0.242	0.145	0.043	-0.494	-0.126	0.305	-0.334	0.622	0.093	-0.189	0.312	0.445	0.051	0.102	-0.314	-0.996	1.4	0.259	-0.415	0.064	0.733	0.273	0.466	-0.328	-0.329	-0.52	-0.74	-0.223	-0.225	-1.52	-0.018	-0.893	-0.707	-0.477	-0.977	-0.134	-0.223	0.275	-0.615	-0.24	0.269	-0.166	-0.089	-0.155	-0.155	-0.126	-0.226	-1.298	-0.24	-0.274	0.142	0.302	-0.118	0.248	-0.171	-0.123	0.422	0.422	0.104	0.405	-0.219	-0.795	-0.942	-0.244
GPR27	PPI	1	6.09	-1.759	-1.084	-3.693	0.372	-1.223	-0.893	2.352	-2.492	-4.037	1.057	-0.309	1.812	2.703	-0.368	-0.102	-0.247	-2.999	1.783	-0.457	-2.495	-3.136	-1.993	2.158	-1.622	-1.125	-0.01	0.183	0.922	2.244	1.047	-2.444	-0.846	-0.12	-0.271	1.718	0.26	1.044	0.661	-0.358	-0.756	-0.13	-0.042	0.969	0.416	1.227	-0.235	-0.357	-0.782	1.016	0.277	0.813	0.09	-0.037	-0.407	-0.814	0.768	0.45	-0.388	-0.344	-0.093	-0.515	-0.217	0.789	0.886	-0.308	0.573	0.155	0.502	-0.241	-0.958	0.235	0.75	-0.078	-0.473	0.786	-0.036	0.111	-0.291	-0.482	0.759	0.161	0.383	-0.447	0.662	0.68	0.154	0.572	0.217	0.416	-0.068	0.479	-0.35	-0.03	0.436	-0.117	0.105	0.712	0.489	-0.15	0.143	-0.218	-0.022	0.951	-0.288	0.062	-0.313	0.249	0.177	-0.148	0.343	0.009	0.013	0.494	0.314	0.196	0.181	1.328	-0.061	-0.3	-0.23	1.153	-0.819	0.127	-0.112	-0.032	-0.567	0.206	0.482	-0.264	0.742	0.019	-0.357	0.14	-0.417	0.554	0.243	0.035	0.259	0.412	-0.507	0.319	0.996	-0.683	-0.037	-0.098	0.146	0.141	-0.261	-0.015	-0.356	-0.292	-0.906	-0.268	0.402	-0.479	-0.251	-0.406	-0.957	-0.306	0.349	-0.565	0.043	0.27	-0.084	-0.464	0.172	0.711	-0.935	-0.487	0.733	-0.68	0.023	-0.029	0.517	0.957	0.254	-0.406	-0.313	0.499	-0.145	-0.413	-0.687	0.009	-0.124	-0.218	0.824	0.641	-0.612	0.386	0.573	-0.216	0.437	0.269	-0.097	0.708	0.83	-0.153	-0.367	-0.682	0.493	0.058	0.143	-0.168	0.615	0.165	0.251	-0.641	-0.137	0.205	-0.188	-0.942	0.518	0.833	0.458	-0.021	0.471	0.347	-0.356	0.588	-0.304	0.593	0.248	-0.086	0.323	-0.517	0.071	-0.072	0.128	-0.548	-0.099	0.687	0.411	-0.061	-0.351	0.715	0.173	0.564	-0.949	0.19	0.88	0.161	-0.335	-0.571	0.064	-0.687	-0.125	0.252	-0.548	0.538	0.306	-0.495	-0.152	-0.153	0.171	0.189
TMEM132A	PPI	1	18.416	-0.851	0.841	-4.527	1.125	0.055	-1.586	1.429	-5.007	-0.465	-0.451	-0.378	3.369	7.294	1.449	1.408	-3.68	-2.212	0.44	0.298	-0.104	0.355	1.412	-3.942	1.502	-1.776	0.346	1.841	-0.63	-1.87	1.557	0.653	-3	-0.411	0.969	0.021	-1.147	1.827	-0.462	-2.319	-0.563	-1.041	0.684	-0.202	2.348	-0.002	-2.098	-1.891	0.263	-0.432	-0.733	-0.267	0.942	-0.352	0.975	0.012	0.341	-1.859	0.986	0.955	-0.739	-0.852	-0.972	1.179	-1.562	-0.815	1.034	1.564	-0.307	-0.487	0.662	0.04	-0.269	-0.734	0.423	-0.432	0.576	-0.215	0.708	-0.381	0.387	0.86	0.787	-1.179	-0.508	-1.691	-1.077	-1.926	0.152	-0.775	-1.967	-2.08	-0.953	0.631	0.206	-0.344	0.112	-1.769	-0.579	-0.46	-0.262	-0.501	1.968	-1.759	0.523	1.104	1.042	0.534	-1.533	-0.309	0.205	-0.182	-0.233	1.759	-1.092	-0.59	-0.342	-0.905	2.103	-0.494	1.396	-0.726	-0.155	0.151	-0.801	-1.042	-0.626	-0.412	2.248	0.555	-1.27	0.197	-0.349	-0.776	-1.465	-2.019	-1.946	-0.123	-0.061	-0.275	-1.934	-1.291	0.744	0.709	-0.438	0.181	1.108	-0.637	0.725	-1.47	0.646	-0.246	-0.555	-0.247	0.904	-0.275	-0.627	-2.201	-0.861	0.223	0.69	-0.659	0.731	-0.898	0.792	-0.04	-1.823	0.055	-0.754	-0.586	-0.943	0.126	-0.251	0.358	0.922	-1.662	-0.015	0.492	2.013	-0.663	0.487	-1.159	0.332	0.821	0.2	0.002	-0.634	-1.087	0.76	-0.361	-0.619	1.022	0.226	-0.009	0.299	0.491	0.442	-0.789	-0.939	-0.906	-0.987	-1.104	0.704	-0.11	1.089	1.094	0.116	-0.436	-0.365	-0.181	1.137	-0.327	1.572	0.244	-0.098	-0.478	1.175	-0.685	-0.144	-0.219	0.033	-0.529	0.208	-0.655	0.34	1.65	-0.184	-0.514	-1.468	0.07	0.429	-0.663	2.386	0.131	-0.962	0.325	1.321	-0.587	0.14	0.224	1.174	0.408	-1.031	0.275	0.505	-1.223	-0.011	0.745	-0.785	-0.394	-0.289	0.985	-0.979	-1.194	-0.553	-0.498
SNRNP25	PPI	1	1.741	-0.596	-0.326	0.23	-0.174	-0.342	-0.146	-0.562	0.187	-0.249	-0.035	-0.335	0.095	0.093	-0.165	0.057	0.216	0.234	0.032	0.049	0.26	0.098	0.428	0.394	0.452	0.256	-0.066	-0.104	-0.055	0.266	-0.291	0.083	-0.082	-0.102	-0.093	0.083	0.003	0.141	0.231	0.009	-0.284	-0.298	0.056	0.023	0.132	-0.106	0.282	-0.093	0.048	-0.461	0.312	0.524	0.007	-0.026	-0.434	0.154	0.063	0.214	0.011	-0.024	0.078	-0.151	-0.177	0.298	0.161	0.076	-0.006	-0.234	0.123	-0.239	-0.28	0.043	-0.132	0.046	0.197	-0.116	0.187	0.015	0.144	0.456	-0.261	0.279	0.097	-0.308	-0.065	-0.006	0.086	-0.477	-0.264	-0.345	0.216	-0.16	0.139	-0.006	0.412	0.214	0.154	0.14	0.527	0.066	0.153	-0.009	0.149	0.16	0.176	-0.366	0.125	0.475	0.423	0.087	-0.015	0.098	0.097	0.074	-0.006	0.16	0.298	0.09	0.07	0.126	-0.051	-0.17	0.322	-0.041	0.356	0.124	-0.024	-0.437	0.152	-0.428	0.284	-0.199	-0.166	-0.475	0.065	0.417	0.314	0.131	0.137	-0.217	0.221	-0.002	-0.244	-0.221	0.379	0.414	0.274	0.262	-0.176	0.115	0.132	0.06	-0.083	-0.357	-0.045	0.044	0.147	0.075	0.263	-0.014	0.033	-0.064	-0.024	-0.569	-0.068	0.008	-0.257	0.039	-0.26	-0.069	0.303	0.26	-0.186	-0.172	0.038	-0.041	-0.079	0.357	-0.054	0.123	-0.24	-0.222	0.077	0.318	-0.496	-0.195	-0.063	0.159	0.093	-0.041	0.138	0.241	0.003	-0.177	0.015	0.336	0.001	0.552	0.505	0.143	0.284	-0.026	-0.204	0.261	0.038	-0.073	0.314	0.229	-0.226	-0.032	-0.45	-0.46	-0.322	0.219	-0.08	-0.049	0.289	0.007	-0.123	-0.101	0.001	-0.083	-0.104	0.054	0.142	0.017	-0.003	-0.026	0.019	-0.134	0.272	-0.103	-0.053	-0.042	-0.351	-0.414	0.001	-0.137	0.097	-0.126	-0.017	0.174	-0.142	-0.001	-0.05	0.171	0.052	0.231	-0.128	-0.024	0.013	0.29	0.172	-0.246	-0.222	0.248
ARF3	PPI	1	2.161	-0.635	-0.659	0.041	-0.113	-0.586	-0.089	-0.185	0.601	-0.513	0.15	-0.261	0.039	-0.267	0.076	0.487	0.034	0	0.059	-0.119	-0.139	-0.022	0.043	0.616	0.699	0.1	-0.257	-0.085	-0.296	0.106	-0.074	-0.068	-0.149	-0.01	0.321	0.062	0.098	-0.056	0.329	0.485	0.091	-0.15	0.366	0.006	0.163	-0.08	0.074	-0.056	0.228	-0.334	0.035	0.245	-0.287	0.356	-0.14	-0.228	-0.014	0.299	-0.335	-0.069	-0.311	-0.358	0.08	0.082	-0.045	0.236	-0.133	-0.354	-0.07	-0.129	0.139	0.296	0.007	-0.032	-0.253	0.146	-0.237	-0.335	-0.193	-0.107	-0.315	0.152	0.122	0.132	-0.587	-0.206	-0.233	-0.673	-0.875	-0.025	-0.255	0.146	0.21	0.66	-0.435	0.371	-0.497	-0.366	0.123	-0.183	0.219	-0.116	-0.139	-0.023	0.428	-0.053	-0.207	0.2	-0.272	-0.068	-0.395	0.473	-0.095	0.31	-0.104	-0.497	-0.138	-0.511	-0.465	0.381	-0.252	0.482	-0.162	-0.121	-0.159	0.526	-0.314	-0.385	0.214	-0.183	-0.315	-0.022	-0.201	-0.219	-0.142	-0.087	0.574	0.65	-0.254	-0.088	0.067	-0.478	0.143	-0.203	-0.223	-0.035	0.271	0.056	0.406	-0.328	0.241	0.431	0.3	-0.03	-0.465	-0.167	0.213	0.113	0.206	0.258	0.37	-0.393	-0.109	0.432	0.237	-0.079	-0.144	0.092	0.035	-0.308	-0.195	-0.009	-0.015	-0.288	-0.292	0.319	0.146	-0.089	0.096	0.514	0.124	0.163	-0.228	-0.044	0.174	-0.053	-0.149	0.045	0.153	0.09	0.11	-0.257	0.143	-0.234	-0.377	-0.228	0.236	0.031	-0.15	-0.13	-0.374	0.042	-0.219	0.112	-0.014	0.023	0.054	0.367	-0.161	0.079	0.02	0.264	-0.109	0.286	0.133	0.139	-0.068	0.019	-0.001	-0.128	-0.494	-0.27	-0.316	0.346	0.033	0.358	0.113	0.314	0.095	-0.372	-0.072	-0.328	-0.051	0.217	-0.524	-0.043	-0.278	0.015	-0.151	-0.062	0.031	0.031	0.347	0.039	-0.192	-0.281	-0.117	0.006	-0.202	0.14	-0.062	0.282	-0.155	0.268	0.318	0.087
SMAD4	PPI	1	7.278	0.61	-0.493	-1.858	-0.477	-0.896	-0.159	1.864	-1.11	-0.641	-0.066	0.299	0.442	-0.582	-1.466	0.008	0.54	0.704	1.873	1.545	0.782	-2.201	-1.808	2.256	-0.499	1.102	0.657	0.505	0.636	-0.068	0.218	1.273	0.609	0.44	0.91	-0.597	0.674	0.6	-0.296	-0.077	-0.8	-0.482	0.782	1.226	-0.732	-0.175	0.08	0.838	-0.374	0.168	0.042	0.052	0.127	0.103	0.024	0.393	0.476	-0.022	-0.581	0.321	-0.231	0.237	-0.292	0.792	-0.334	0.694	0.393	0.013	-0.45	-0.708	0.159	0.458	0.87	-0.102	0.334	-0.195	0.047	-0.404	0.361	-0.943	0.583	-0.072	-0.473	0.265	-0.048	-0.571	-0.277	0.192	0.311	0.493	-0.192	0.803	0.936	-0.115	0.086	-0.051	-0.601	0.088	0.306	0.257	0.358	-0.248	0.545	0.234	0.175	0.233	0.449	0.201	-0.101	-1.046	-0.965	0.554	0.515	-0.749	-0.151	-0.354	-0.631	0.046	0.516	-0.153	0.829	-0.313	0.069	-0.005	-0.432	-1.022	-0.485	-1.683	0.994	-0.609	0.105	-0.23	0.185	0.149	0.009	0.469	0.2	0.107	0.265	-0.337	0.433	0.416	-0.439	0.246	0.415	0.082	0.171	0.37	-0.025	-0.179	0.5	-0.432	-0.571	0.381	-0.255	0.077	0.099	0.721	-0.382	-0.5	-0.691	0.442	0.06	0.676	-0.475	-0.303	-0.648	-0.923	0.364	0.108	0.502	-0.648	0.2	0.534	0.303	0.551	-0.163	-0.542	-0.13	-0.218	-0.656	1.036	0.414	-0.051	-0.652	-0.302	0.079	0.489	0.078	-0.089	0.946	-0.2	-0.489	-0.737	0.206	-0.281	-0.341	0.158	-0.937	-0.322	0.115	0.751	-0.703	-1.038	-0.733	-0.148	-0.589	0.189	-0.871	0.427	-0.061	-0.422	0.772	0.43	-0.403	0.204	-0.514	-0.506	0.504	0.488	0.491	-0.113	-0.212	-0.143	-0.104	0.551	-0.325	-0.107	0.404	0.13	-0.411	-0.285	-0.005	0.197	0.308	0.333	0.271	-0.431	0.299	0.216	0.278	-0.04	-0.039	0.087	0.347	-0.357	0.71	-0.424	0.136	0.101	-0.812	0.071	-0.605	-0.496	-0.069	0.048
FLCN	PPI	1	8.686	-0.664	-1.604	-1.37	0.157	-0.291	0.316	-0.617	0.041	0.855	-0.687	0.339	0.748	0.782	2.031	1.746	-2.108	-0.426	-0.321	0.55	0.962	-1.257	0.825	-0.784	-1.225	-1.354	0.013	1.138	0.983	-1.132	-0.343	0.558	0.424	-0.723	0.522	-0.288	0.139	0.093	-0.759	-0.104	0.097	0.333	-0.655	0.087	0.185	0.19	1.226	0.912	-0.18	0.185	-1.042	-1.061	-0.586	-0.434	0.063	-0.869	0.005	-1.64	0.15	-0.124	1.137	-0.756	-0.11	0.973	-0.445	-0.616	0.174	0.257	0.149	0.082	0.91	0.119	0.211	1.191	0.748	-0.447	0.554	-0.34	0.186	0.302	0.294	0.481	0.114	-0.551	-1.169	1.051	-0.01	-0.541	0.353	0.628	1.141	-0.046	0.271	0.175	0.172	-0.441	-0.276	0.48	-0.7	0.015	0.96	1.019	-0.393	-0.062	0.834	-0.031	0.006	1.527	-0.199	-0.682	-0.758	-0.531	-1.162	-0.221	0.531	0.661	0.387	-0.253	0.401	-0.399	0.127	-0.81	0.181	-0.709	-0.813	0.388	0.243	1.081	-1.031	-0.161	0.886	0.566	-0.448	-0.393	-0.058	0.024	-0.574	0.606	-0.743	0.28	0.164	0.671	0.339	-0.138	0.419	0.695	0.544	-0.474	0.115	-0.253	0.066	0.46	-1.351	0.336	-0.64	-0.073	0.253	0.338	0.526	-0.216	-0.649	-0.051	0.272	0.521	0.652	-0.489	0.647	0.164	-0.515	0.117	-0.315	-0.3	0.212	-0.468	-0.65	0.667	0.279	-0.425	0.071	0.289	-0.057	-0.363	-0.271	-0.038	0.624	0.312	0.856	0.032	-0.542	-0.864	0.21	0.175	-0.418	-0.857	0.483	0.064	1.045	-0.067	0.403	-0.583	1.53	0.277	0.464	-0.333	0.653	0.96	-0.727	0.668	0.846	0.203	-0.334	-1.169	0.582	-1.145	0.654	0.213	0.505	0.381	-0.149	-0.022	-0.739	0.985	-0.738	-0.059	0.093	0.805	-0.913	-0.21	0.142	0.049	-0.483	0.051	0.801	-0.229	-0.55	0.163	0.86	-0.41	-0.251	0.467	0.007	-0.215	-0.592	0.156	-0.705	1.157	-0.022	-0.419	-0.453	0.854	-0.108	-0.895	-0.094	-0.069	-0.098	0.451
PM20D2	PPI	1	6.271	-1.705	-0.665	-1.014	0.219	-0.523	-0.527	0.763	-2.254	-1.175	0.133	0.366	0.462	0.483	-0.558	0.011	0.586	-0.63	1.038	-1.309	0.446	-1.504	-1.22	1.731	0.299	0.181	0.782	-0.582	-0.153	-0.916	-0.748	-0.05	0.321	-0.629	0.798	0.297	-0.123	-0.299	0.147	0.274	0.016	0.331	0.185	-0.124	-0.403	-0.328	-0.547	-0.162	0.159	-0.397	-0.28	-0.096	-0.483	-0.774	-0.158	-0.976	-0.029	0.586	-0.09	-0.448	-0.147	-0.062	-0.655	0.126	-0.207	0.071	0.519	0.809	0.221	1.083	0.581	0.263	-0.365	-0.338	0.112	0.189	0.052	0.039	0.221	0.405	0.017	0.405	1.389	0.678	-0.374	0.365	-0.634	-0.939	0.482	-0.1	0.55	0.714	0.199	-0.087	0.394	0.629	-0.305	-0.61	-0.894	0.503	-0.191	0.041	0.921	-0.204	-0.274	-0.562	-0.411	-0.23	-0.099	0.381	0.565	-0.65	-0.318	0.993	0.863	-0.49	0.852	0.435	0.201	-0.315	-0.437	-0.181	0.184	-0.005	-0.111	0.149	-0.362	0.6	0.726	0.505	0.781	-0.559	0.171	-0.252	-0.656	0.54	0.364	0.11	-0.054	0.289	-0.558	0.053	0.088	0.623	-0.275	0.536	-0.08	0.111	0.211	0.053	-0.14	0.381	-0.318	0.396	0.105	-1.021	-0.025	-0.247	0.09	0.221	1.005	0.483	0.021	-0.26	0.758	0.341	-0.207	0.116	-0.194	0.656	-0.32	0.558	-0.418	-0.217	0.743	0.726	-0.027	0.295	0.852	0.583	-0.249	-0.056	0.3	0.952	0.82	0.677	0.912	-0.527	-0.569	-0.377	-0.466	0.171	0.285	-0.417	0.15	0.166	-0.373	-1.484	-0.649	0.029	0.259	0.247	0.18	0.109	-0.053	-0.699	0.299	-0.147	0.185	-0.323	-0.474	-0.314	0.17	0.17	0.46	-0.045	-0.038	-0.129	-0.359	0.424	-0.576	-0.788	0.202	0.356	-0.706	0.413	0.971	-0.675	-0.345	0.768	0.131	-0.011	0.56	0.456	0.389	0.604	-0.634	-0.082	0.29	0.085	0.168	0.258	-0.118	-0.087	0.03	-0.117	-0.476	-0.462	-0.037	0.126	-0.937	0.356	-0.337	-0.286	-0.096	0.181
EGR1	PPI	1	10.149	5.612	-1.104	-2.197	0.678	5.502	0.424	3.695	-3.11	1.802	-0.42	-0.658	-1.512	-1.85	2.061	-0.045	3.112	-3.325	4.248	1.951	0.073	0.243	3.005	-1.66	-3.471	1.733	0.063	-0.036	-1.893	-2.161	-0.052	1.071	-0.327	-1.442	-1.864	1.451	-1.463	0.272	0.486	-0.972	-0.832	-0.268	1.537	-1.204	0.316	-1.032	-0.69	-0.164	1.556	-0.403	-0.675	0.8	-1.377	-0.286	-0.051	-0.052	0.007	0.712	0.05	-0.994	1.346	-0.571	-0.73	-0.05	0.19	-0.601	0.702	-0.872	0.538	-0.565	0.524	-0.452	0.14	0.901	-0.739	0.251	-0.747	0.018	-0.37	-0.284	-0.242	-1.077	-1.533	0.3	-0.323	-0.432	-0.753	0.074	-0.432	-0.358	-0.203	-1.117	-0.267	-0.107	0.001	-0.249	-1	-0.334	-0.537	-0.385	-0.413	-0.133	0.033	0.453	-1.013	-0.048	1.089	1.283	0.388	-0.549	1.52	-0.46	-0.699	-0.116	-0.651	-0.041	0.424	-0.385	-0.983	0.253	-0.022	0.184	0.38	-0.4	1.954	-0.886	0.059	1.198	-0.334	0.343	0.46	-0.79	0.072	0.118	-1.324	0.237	0.039	0.246	0.349	-0.611	0.451	-0.173	-0.341	-0.438	0.346	-0.455	0.054	-0.634	-0.522	-0.169	-0.924	-1.456	0.85	-0.376	0.952	0.474	-0.7	-0.108	1.572	1.03	0.703	-0.768	-0.171	-0.049	0.168	-0.168	0.776	-1.357	0.547	-0.178	-0.433	0.508	-0.445	-0.688	-0.301	-0.413	0.143	0.933	0.074	0.253	0.24	-1.385	0.848	-0.186	-0.28	0.095	-0.848	0.049	-0.642	0.673	-1.018	0.131	0.245	-0.234	-0.537	-0.495	0.837	-0.062	-0.16	-0.568	-0.321	0.879	-0.438	-0.241	-0.75	0.011	-0.297	0.04	0.856	-0.257	-0.254	-0.906	0.335	-0.479	0.024	-0.218	-0.025	-0.211	-0.56	0.323	-0.232	0.456	0.457	0.235	-1.477	-0.381	0.796	0.773	0.344	-0.335	0.515	0.137	0.523	0.377	0.66	-0.891	-0.843	0.706	0.406	-0.323	-0.2	-0.359	0.46	-0.846	-0.398	-0.002	-0.328	1.655	0.088	-0.142	-0.489	0.57	0.411	0.259	0.151	0.196
PTGDR2	target	1	6.351	0.214	-1.624	-2.305	0.601	-0.952	-0.618	1.964	0.573	-2.764	0.69	0.138	-0.013	1.909	0.683	-0.937	-0.625	-0.664	-0.929	0.057	-2.182	-1.053	-0.164	0.49	-0.652	-0.17	0.088	-0.687	0.029	0.066	-0.268	-0.826	0.561	-0.595	0.146	-0.311	1.416	0.2	0.582	0.034	1.362	-0.82	-0.78	0.284	0.657	-0.566	-0.093	-0.504	-0.648	0.487	0.116	0.363	0.387	-0.223	0.031	-0.689	0.623	-0.378	1.834	0.127	0.134	-0.748	1.78	-0.03	0.516	0.023	0.436	0.122	-0.113	-0.087	-0.982	-0.722	0.203	0.76	-0.842	-0.183	-0.234	-0.289	-0.238	0.629	-0.174	-0.041	-0.216	0.254	0.678	-0.768	0.202	1.004	-0.708	0.156	-0.076	-0.464	-0.938	0.549	-0.357	-0.5	0.451	-0.385	0.172	-0.931	0.571	0.809	0.004	-0.27	0.013	-0.32	-1.152	-1.725	-0.577	-0.159	0.712	-0.097	0.958	0.069	-0.717	-1.051	0.633	-0.994	0.488	-0.849	-0.228	-0.579	-0.235	0.013	-0.272	0.161	0.898	0.529	-0.452	0.257	-0.331	-0.442	-0.664	0.391	-1.136	0.031	-0.491	1.34	-0.465	1.028	-1.16	0.319	-0.204	-0.441	-0.628	-0.281	-0.62	-0.447	-0.925	0.863	0.326	-0.312	0.081	0.468	-0.665	0.51	0.163	-0.049	-0.31	-0.278	-0.405	-0.315	-0.06	0.135	0.26	-0.03	-0.178	-0.614	0.144	-0.029	0.29	-0.256	0.356	0.99	-0.384	-0.321	0.092	-0.153	-0.24	0.015	-0.595	0.419	-0.341	1.394	0.117	-0.176	0.333	-0.147	-1.175	0.874	-0.204	-0.27	0.042	-0.546	1.215	-0.33	0.858	0.715	-0.519	-0.229	0.718	0.039	0.27	-0.28	0.084	0.068	1.316	0.098	0.281	-0.299	-0.225	0.339	0.565	-0.294	-0.806	-0.245	-0.522	0.234	-0.513	0.159	-0.719	0.056	0.194	-0.2	0.998	-0.195	0.001	-0.499	-0.311	0.583	0.773	0.586	-0.686	0.177	0.223	-1.013	0.079	0.526	0.328	-0.351	-0.678	0.086	0.101	-0.338	0.582	0.179	-0.127	0.06	-0.463	0.593	0.343	1.127	0.051	0.993	-0.416	-0.625
OPRK1	target	1	4.803	0.24	-0.561	-0.492	0.127	-0.028	0.2	1.123	1.266	-1.452	0.691	0.407	0.01	-0.013	0.365	0.647	0	-0.216	-0.519	0.206	-0.783	-0.258	0.808	0.735	0.09	0.608	-0.776	0.231	-0.411	-0.781	0.32	-0.032	-0.07	-0.89	0.747	0.212	1.165	-0.124	-0.28	0.112	0.744	-0.338	0.169	-0.098	0.376	-0.002	-0.25	0.281	-0.256	0.488	-0.002	0.333	-0.459	-0.365	-0.413	-0.111	0.106	-0.286	0.193	0.573	0.322	-0.145	-0.069	0.094	0.068	-0.098	0.166	0.224	0.567	-0.443	-0.124	-1.019	0.264	-0.263	0.49	-0.338	-0.244	0.371	-0.105	0.022	0.079	0.028	0.594	-0.475	0.024	0.275	-0.35	-0.05	0.041	0.275	0.216	0.623	-0.485	0.118	1.175	-0.094	0.551	-0.05	0.331	0.331	0.427	-0.354	-0.03	-0.388	-0.52	-0.11	0.026	-0.68	-0.27	-0.44	0.287	0.306	-0.247	-0.353	0.446	-0.432	0.556	0.536	-0.469	-0.133	0.376	-0.194	0.499	0.036	-0.012	0.054	0.665	-0.138	0.087	0.082	-0.581	-0.696	-0.307	0.499	0.054	0.586	-0.578	-0.395	0.081	-0.026	0.522	0.548	-0.34	0.302	-0.214	-0.294	-0.032	-0.462	0.081	-0.051	-0.13	-0.445	0.033	-0.567	-0.092	0.418	-0.356	-0.015	0.846	-0.098	0.648	0.587	0.282	-0.493	-0.394	-0.432	0.632	0.442	0.556	0.232	0.463	1.152	0.614	0.252	0.54	-0.578	0.313	0.198	0.13	-0.248	0.37	-0.089	-0.981	-0.276	-0.176	0.265	0.138	-0.053	-0.126	0.1	-0.612	0.724	0.223	-0.106	-0.229	-0.199	-0.129	-0.407	-1.041	-0.026	0.456	0.335	0.369	-0.393	-0.163	0.568	-0.132	-0.034	0.36	-0.927	-0.043	-0.018	-0.178	-0.009	0.032	0	-0.124	-0.299	0.033	-0.168	-0.292	0.365	0.103	-0.036	-0.157	0.377	0.242	-0.205	0.907	-0.328	0.583	-0.482	0.409	-0.226	0.358	0.083	0.969	-0.214	0.038	-0.167	0.333	-0.125	-0.665	-0.33	-0.002	0.217	0.207	-0.285	0.62	0.349	0.438	-0.314	0.089	-0.242	-0.058	-0.323
STK25	target	1	6.242	-1.422	-0.578	-0.022	-0.64	-0.318	0.209	-1.054	0.769	0.085	-0.26	-0.279	0.253	-1.051	0.018	0.061	0.428	-0.087	1.241	-0.367	-0.041	0.277	0.014	-0.874	0.247	-0.879	-0.133	-0.2	-0.93	-0.485	-0.71	0.424	-0.151	-0.372	0.488	0.052	-0.405	0.058	-0.254	-0.145	0.535	1.299	0.001	0.218	-0.07	0.009	-0.167	-0.179	1.118	-0.712	0.274	0.646	0.369	0.291	-0.473	-0.669	-0.324	0.558	-0.078	0.526	0.81	-0.512	0.232	-0.065	-0.754	-0.512	0.206	0.203	-0.049	-0.36	0.358	0.823	0.642	-0.892	0.319	-0.236	0.028	-0.244	0.363	-0.536	0.22	0.393	0.536	0.972	-0.735	-0.297	-1.166	0.113	-0.411	-0.381	-0.2	0.305	0.589	0.534	0.814	-0.211	-0.712	-0.283	0.496	0.527	-0.248	-0.244	-0.091	-0.374	-0.186	-0.061	-0.471	0.847	0.321	-0.817	-0.342	0.08	-0.382	0.37	0.069	-0.388	0.311	-0.55	-0.378	0.057	0.582	0.228	-0.147	0.288	0.247	0.19	-0.95	0.46	0.892	-0.406	0.178	-0.164	-0.777	-0.123	0.029	-0.592	0.014	0.299	-0.214	0.123	0.501	0.484	-0.873	-0.573	-0.003	0.317	-1.229	-0.481	-0.35	0.575	0.415	0.308	-0.224	0.321	0.113	0.234	0.133	0.089	0.096	-0.38	-0.439	-0.343	0.466	-0.295	-0.007	-0.256	0.438	-0.091	0.916	-0.272	-0.746	-0.688	0.225	-0.443	0.269	0.722	0.569	0.093	-0.917	-0.135	0.011	-0.093	0.118	0.516	0.254	0.561	-0.038	-0.355	0.31	-0.388	-0.116	0.451	-0.539	-0.855	-0.652	0.037	0.525	-0.283	-0.275	0.029	-0.817	-0.124	0.083	-0.192	0.296	-0.136	-0.266	-0.212	1.127	0.019	-0.431	0.025	0.168	0.082	0.446	-0.351	-0.549	0.244	-0.289	0.362	-0.385	0.262	-0.043	0.493	0.03	0.004	-1.089	-0.383	0.408	0.801	0.127	0.42	0.877	-0.141	-0.269	-0.351	0.009	0.293	-1.165	-0.408	1.015	-0.676	0.562	-0.745	-0.121	-0.639	0.632	0.138	0.205	0.277	0.495	0.324	0.27	-0.808	0.256	-0.817
RPL38	PPI	1	1.128	-0.512	0.137	-0.033	0.001	-0.293	0.095	-0.487	0.33	0.18	-0.135	-0.12	-0.121	-0.548	-0.012	0.108	0.347	-0.164	0.007	-0.201	0.006	-0.211	-0.145	-0.01	0.101	-0.229	-0.131	-0.297	-0.074	-0.014	0.122	-0.188	-0.445	0.081	0.137	-0.017	-0.034	-0.02	0.175	0.122	-0.29	-0.413	-0.096	0.078	-0.105	0.015	-0.109	-0.055	0.098	0.171	-0.689	0.05	-0.151	0.247	0.389	0.164	-0.122	-0.158	0.225	0.217	-0.299	-0.128	0.127	0.238	0.194	0.029	0.235	0.023	0.119	-0.274	-0.023	-0.003	-0.048	0.162	-0.116	-0.021	0.261	-0.142	0.131	0.179	0.035	-0.187	-0.143	0.069	0.029	-0.2	-0.012	0.374	0.223	-0.145	-0.008	0.255	-0.186	0.097	-0.123	0.359	0.108	-0.035	0.039	0.154	0.082	0.168	-0.272	0.11	-0.168	0.309	-0.088	0.013	0.325	0.075	-0.174	0.038	0.485	0.109	-0.193	-0.015	-0.219	0.046	-0.125	0.044	0.15	-0.043	-0.264	-0.066	0.157	0.13	0.218	0.086	-0.253	-0.137	0.029	-0.005	-0.061	0.205	0.219	-0.296	-0.434	-0.131	-0.457	-0.509	0.343	0.029	-0.129	-0.417	0.131	0.031	-0.256	-0.122	-0.366	0.165	0.112	0.14	0.038	0.125	-0.106	-0.059	-0.211	-0.211	0.022	-0.172	0.261	0.164	-0.201	0.122	0.026	0.111	0.027	-0.299	0.017	-0.092	-0.138	-0.058	0.198	-0.054	0.044	-0.056	0.027	0.203	-0.208	0.425	-0.072	0.085	-0.068	-0.149	-0.039	0.016	0.292	-0.293	-0.327	-0.077	-0.033	-0.19	0.219	0.249	0.215	-0.161	-0.099	0.352	-0.023	-0.209	0.213	-0.04	0.016	0.088	-0.068	0.09	-0.057	-0.088	-0.014	-0.071	-0.168	0.231	-0.205	0.509	-0.015	-0.042	-0.128	-0.048	0.134	0.16	0.207	-0.05	-0.056	-0.006	0.268	0.021	-0.103	-0.007	-0.382	-0.143	-0.086	-0.092	0.092	0.065	0.062	-0.056	0.228	-0.009	-0.007	-0.045	-0.078	-0.052	0.028	0.083	0.138	-0.121	-0.055	0.025	-0.184	0.06	-0.214	-0.195	-0.263	-0.148	0.156	0.296
ADCY10	PPI	1	19.331	-5.815	-5.513	-0.53	-0.541	-4.585	0.204	-2.364	4.938	-2.859	1.026	-0.214	-1.455	-5.288	-0.255	1.804	-0.273	0.016	-0.694	-1.774	-1.877	-0.826	0.296	0.619	0.193	-0.873	2.637	0.161	0.049	2.481	-1.63	1.895	-1.767	-1.71	1.64	-0.476	-0.94	0.014	-0.503	0.448	0.88	-0.439	0.39	-0.501	-1.177	1.394	-0.637	-0.83	0.779	0.429	-2.276	1.495	-0.828	-2.108	-0.112	-0.076	-0.387	0.466	0.261	-0.111	-1.834	-1.048	-0.507	0.834	0.164	-0.164	-0.49	0.548	0.371	0.97	0.483	2.105	1.466	1.416	-0.709	0.693	0.679	-0.97	-0.95	-0.424	1.129	2.013	-1.397	0.681	0.981	1.662	0.879	0.808	0.208	-1.963	0.011	2.577	-0.325	1.806	-0.508	0.444	-0.061	0.81	-0.736	-1.357	0.355	0.134	-1.052	-0.695	0.715	-0.914	0.651	1.366	-0.495	-0.695	-0.282	0.908	0.104	-0.185	-0.29	-0.18	1.433	0.139	0.716	-0.817	-0.604	-0.525	1.357	2.611	-0.704	-0.392	-0.71	-0.09	1.67	1.72	1.061	2.067	0.043	0.562	0.371	1.021	1.45	-1.325	-0.411	-1.079	0.234	-0.246	0.846	0.834	0.237	-0.015	1.406	2.351	-2.033	1.292	0.262	-0.197	0.232	-0.223	-0.692	0.97	0.426	-0.403	-0.775	0.78	-0.267	-2.41	0.013	0.782	-1.094	-0.182	0.167	0.433	-0.652	0.674	-0.044	-2.208	-0.223	0.635	-0.301	-0.054	0.364	-1.41	-0.957	0.167	-1.499	-0.16	-2.281	-0.473	0.873	-0.437	0.903	0.226	1.662	0.804	-1.306	-0.802	-0.854	-1.271	-1.431	-0.852	1.941	-0.841	0.088	1.957	0.277	-1.192	-0.718	-0.647	-2.02	-1.905	-1.226	-1.245	-0.997	0.687	0.507	0.357	-2.28	1.297	-3.023	-0.054	0.804	1.807	-0.815	0.79	0.673	0.985	0.636	0.416	-2.513	-1.329	1.374	0.188	0.675	1.16	0.229	-1.699	0.227	2.357	0.413	0.945	0.234	0.873	1.076	-0.313	-1.016	-1.903	0.46	-1.174	-0.903	1.792	0.868	0.926	-1.916	-1.938	0.348	1.484	-1.285	1.486	-0.952	-1.289
PARN	PPI	1	8.784	-1.552	-1.986	0.816	0.056	-0.972	0.843	-1.718	0.363	1.295	-0.733	0.677	-0.552	-1.105	1.166	1.115	-0.815	0.4	0.042	0.415	0.986	0.466	-0.37	-0.19	-0.279	1.511	-0.887	-0.23	-0.255	0.197	-0.726	0.279	-1.252	-0.792	0.248	-0.491	-0.098	-0.056	0.654	-0.513	-0.194	1.752	-0.772	-1.184	-0.515	0.248	0.67	-0.085	-0.025	-0.839	-0.35	-0.258	-0.068	0.248	0.418	-0.82	-0.177	0.078	0.224	0.067	-0.225	-0.296	-0.702	-0.059	-0.076	-0.056	0.533	-0.042	0.881	0.629	-0.093	0.45	1.208	-0.385	0.1	0.377	-0.408	-0.078	-0.798	-0.159	0.708	-0.94	-0.238	-0.404	0.559	-0.829	-0.054	-0.068	0.144	0.52	0.143	-0.408	0.647	-0.179	1.225	-0.205	-0.503	-0.374	0.469	-0.315	-0.629	-0.059	0.137	-0.536	0.256	-0.403	-0.238	-0.366	-0.817	-0.56	0.103	-0.313	0.055	-0.538	1.241	0.658	0.462	-0.721	-0.488	0.363	0.13	-0.555	-0.385	-0.328	-0.611	-0.408	0.256	-0.543	-0.64	0.434	0.633	-0.358	0.204	-0.265	-0.295	-0.404	-0.788	-0.869	0.056	0.511	0.065	-0.828	-1.139	-0.839	0.251	-1.259	0.401	0.877	-1.015	0.214	0.082	-0.293	0.202	-0.592	0.758	-0.291	0.194	-0.224	0.279	-0.03	0.387	-0.232	-1.368	-0.644	0.615	0.888	-0.076	-0.148	-0.404	-0.468	-0.208	-0.312	-0.327	-1.061	0.016	-0.325	0.111	0.445	0.241	-0.474	0.52	-0.266	-0.273	1.009	0.133	-0.08	0.354	-0.186	0.149	0.391	0.022	-0.432	-0.137	0.271	-0.161	0.429	1.113	0.256	-0.525	-0.76	0.105	-0.474	0.16	-0.409	0.865	-0.381	-0.331	-0.824	-0.185	-0.604	0.07	-0.844	0.233	0.358	-0.339	0.194	-0.409	-0.255	-0.873	-0.318	-0.22	0.076	0.066	0.81	0.21	-0.552	-0.018	0.42	0.173	0.155	-0.434	0.037	-0.162	0.17	-0.261	0.167	-0.583	-0.404	-0.281	0.119	-0.405	-0.146	0.013	0.019	0.593	0.275	0.037	-0.345	0.082	0.238	-0.317	-0.397	0.457	-1.161	-0.233	0.241
PLA2G6	PPI	1	10.293	-0.996	-2.288	-0.57	1.307	-1.497	0.421	1.109	0.539	-2.696	1.822	-0.565	0.18	-0.362	-0.135	-0.014	-0.542	-0.071	-0.183	-0.489	-1.111	0.621	0.098	1.147	0.46	-0.438	-0.472	-0.28	-0.397	0.601	0.668	-0.488	0.082	1.098	-0.549	-1.091	-0.97	-0.753	0.563	-0.037	-0.557	0.407	0.415	0.198	-0.786	-2.146	0.047	-0.236	1.359	-0.235	0.262	1.204	-0.841	-0.377	-0.93	-1.215	1.134	-0.004	0.866	0.06	-0.134	-0.72	-0.521	-0.833	-0.951	-0.754	0.952	-0.345	-1.573	-1.046	0.534	-0.449	-0.015	0.404	0.205	0.031	1.387	0.304	-0.241	0.17	-0.69	0.528	-0.791	-0.389	0.225	-0.375	-1.231	0.242	1.427	-1.391	-0.105	-0.84	-0.25	0.091	0.391	0.428	0.871	-0.168	0.111	0.938	-0.138	-0.904	-0.414	0.684	-0.298	-0.652	-0.03	-0.145	-0.213	-0.932	0.095	-1.166	-0.515	0.205	-0.237	-0.684	0.496	-0.3	0.713	-0.811	0.118	0.116	1.337	0.604	-0.249	-0.333	-0.208	0.726	1.286	0.588	0.097	-0.438	-0.06	1.05	-0.752	-2.3	-0.214	-0.186	0.524	0.506	0.799	0	0.357	0.581	-0.233	0.41	-0.18	0.747	0.329	-0.154	-0.455	-0.092	0.444	-0.16	-0.604	0.334	0.021	-0.834	1.202	1.049	0.091	0.386	0.596	0.127	-0.5	0.643	0.508	-0.57	-0.677	-1.448	-1.075	0.335	0.137	0.018	-0.687	-0.643	1.103	-0.825	-0.885	0.093	0.026	0.819	0.307	-1.047	0.943	1.287	0.138	-0.974	0.43	-1.389	0.038	-1.136	0.698	-0.045	0.911	0.85	-0.301	0.067	0.303	0.311	1.01	1.007	1.977	-0.953	-0.961	-0.335	-1.018	-0.697	-0.774	-0.387	0.366	0.896	-0.335	0.172	-0.183	-0.706	-0.307	0.261	0.048	0.81	-0.005	-0.099	1.141	0.559	0.293	0.7	0.108	-0.325	0.307	0.759	1.207	-1.703	-0.863	0.862	0.259	0.002	-0.411	-0.796	1.008	-1.145	0.149	1.066	0.673	-1.083	-0.202	-1.33	-0.248	-1.012	0.542	1.23	-1.767	0.834	-0.043	1.03	0.035	-0.155
VNN1	PPI	1	6.426	-0.317	-0.967	0.259	-0.089	-0.084	0.081	0.993	1.382	-2.358	0.891	-0.035	0.531	-0.664	0.264	0.393	-0.778	0.602	-0.173	0.148	0.14	-0.128	0.046	-0.058	0.118	0.905	0.235	0.574	0.273	-0.25	0.597	-0.59	0.204	-0.37	-0.023	-0.504	0.224	-0.37	-0.166	-0.516	0.988	-0.394	-0.223	-0.491	-0.397	0.266	0.389	0.6	0.631	0.414	0.581	0.416	0.489	0.259	0.054	-0.619	-0.4	0.172	-0.653	0.35	0.165	0.124	-0.26	0.473	0.548	0.318	0.482	-0.279	0.179	-0.646	-0.083	0.345	0.014	-0.011	0.093	-0.057	-0.043	-0.345	-0.233	0.478	0.555	-0.204	-0.202	0.418	-0.299	-0.064	0.098	0.025	0.484	0.039	0.068	-0.617	0.114	0.398	0.413	-0.514	0.13	0.238	-0.322	0.183	1.302	-0.697	0.066	0.055	0.006	0.13	0.432	0.238	-0.39	-0.256	0.43	0.133	-0.133	-0.97	-0.272	-0.143	0.745	0.616	-0.591	-0.432	-0.588	0.581	0.825	0.234	-0.272	-0.14	0.086	0.204	-1.082	-0.267	-0.489	-0.332	-0.498	-0.009	0.264	-0.044	0.881	-0.365	-0.325	0.418	-0.876	-0.092	1.11	-0.983	0.111	-0.497	0.119	-0.13	0.404	-0.223	-0.083	-0.052	0.348	-0.644	-0.394	0.11	0.473	-0.15	-0.267	-0.864	0.051	0.021	0.658	0.65	0.689	0.499	-0.374	-0.824	-0.526	0.034	0.149	-0.64	-0.616	-1.021	-0.762	0.402	-0.445	0.122	0.549	-0.386	0.024	-0.091	-0.116	-0.036	-0.178	-0.593	0.3	0.57	-0.11	0.014	0.763	0.243	-0.123	-0.572	0.491	0.599	-0.144	0.458	-0.153	-0.294	0.095	0.617	0.17	-0.795	-0.31	0.152	-0.622	0.208	-0.142	-1.159	0.419	0.141	-0.309	0.166	-0.278	1.003	0.195	0.168	0.197	-0.743	0.627	-0.229	0.39	-0.03	0.091	0.123	-0.44	0.087	0.524	-0.12	-0.351	0.101	0.553	-0.395	-0.384	0.986	0.53	0.892	-0.207	-0.217	0.295	0.438	-0.841	-0.059	0.189	-0.052	-0.005	0.443	0.002	-0.417	0.68	0.407	-0.074	-0.251	0.508	0.489
HOXA1	PPI	1	5.013	1.562	-0.639	-1.346	-0.973	1.057	0.042	0.655	-0.136	0.386	-0.244	1.477	-0.905	-0.576	1.006	-0.475	0.475	-0.718	0.723	0.506	0.88	0.102	0.153	-0.439	-0.929	0.226	-0.783	0.295	-0.417	-0.706	-0.158	0.122	-0.717	0.398	-0.395	0.483	0.907	-0.321	0.43	-0.448	0.022	-0.198	0.528	0.141	-0.405	-0.608	0.581	0.233	-0.015	0.338	-0.886	0.055	-1.044	-0.149	0.236	-0.226	0.555	-0.122	-0.074	-0.239	0.283	-0.319	0.722	-0.205	0.636	0.545	-0.345	0.642	0.094	0.002	0.112	-0.247	0.497	0.36	0.802	0.117	0.024	-0.62	0.033	-0.658	0.537	0.335	-0.183	-0.187	-0.024	0.323	-0.21	-0.033	1.391	0.052	0.08	-0.219	-0.398	-0.164	0.939	-0.004	0.381	-0.343	-0.202	-0.473	0.287	-0.251	-0.01	-0.044	-0.159	-0.082	0.826	0.781	-0.715	-0.269	-0.228	0.426	0.577	-1.244	-0.732	-0.253	1.257	0.228	-0.256	0.432	-0.097	0.829	-0.14	0.39	-0.665	0.42	0.881	-0.286	0.947	-0.033	0.638	-0.03	0.795	-0.605	-0.406	-0.555	0.217	-0.233	0.504	-0.131	0.408	-0.01	0.593	0.111	0.307	0.743	0.243	0.036	0.442	0.375	-0.014	0.124	0.297	1.117	-0.331	0.574	-0.255	0.835	-0.32	0.575	-0.362	0.887	-0.405	0.461	-0.319	-1.182	-0.098	-0.911	-0.189	-0.275	-0.468	0.238	0.147	-0.403	-0.248	0.033	0.282	0.157	0.149	-0.954	0.299	0.311	0.396	0.341	0.088	0.528	1.3	-0.044	-0.171	0.084	0.095	-0.824	0.085	0.503	0.342	0.452	0.294	0.129	0.365	-0.103	-0.757	-0.129	-0.34	-0.91	-0.479	-0.219	-0.755	-0.091	-0.465	0.465	-0.246	0.4	-0.15	0.421	-0.658	-0.256	0.42	-1.15	-0.026	-0.663	0.506	0.887	-0.215	-0.331	0.248	0.357	-0.797	-0.378	-1.037	0.29	0.197	0.384	-0.199	-0.441	-0.734	0.232	0.109	-0.417	-0.255	0.428	-0.662	0.8	0.426	-0.123	-0.26	0.313	-0.786	0.681	0.13	-0.706	0.381	-0.219	0.384	0.495	-0.551	0.037
ABCA3	PPI	1	24.39	-3.907	-6.35	-3.978	0.268	-4.678	-1.457	1.369	2.185	-7.775	3.066	0.699	2.355	0.866	0.805	1.028	-1.38	-2.597	-2.385	0.044	-5.832	-2.03	2.341	1.222	0.272	-2.011	0.743	-1.527	1.053	2.443	5.044	-3.519	-2.321	-0.352	-1.239	2.656	0.516	2.059	1.69	-1.925	-0.806	1.239	-0.105	-0.289	-1.261	0.634	-1.966	1.266	1.747	1.469	2.296	2.204	-1.531	0.66	-0.249	-0.028	-0.941	1	0.107	0.941	0.728	0.17	0.936	0.377	0.076	-2.23	1.776	2.454	0.432	-1.541	0.769	-0.284	0.208	0.189	-0.705	0.785	-0.481	1.744	-1.945	0.17	1.55	-2.136	-2.223	-0.107	2.292	0.993	-0.852	1.328	1.811	-1.555	1.107	-0.387	-0.244	1.06	1.695	-3.175	1.759	1.342	0.19	-0.286	0.342	-3.515	-1.217	0.204	-0.839	1.263	0.151	0.296	0.119	1.139	-1.72	1.09	0.324	-0.289	1.349	0.895	-1.496	-0.547	-1.704	-0.987	-0.855	0.502	-3.014	0.462	1.943	-1.068	0.572	-1.586	-2.936	-1.175	-0.565	-1.051	1.12	-1.237	1.617	-1.372	0.174	1.386	0.057	0.86	0.714	0.418	-2.846	-0.32	-1.847	0.536	0.4	-2.264	-0.295	-1.828	2.396	-1.949	-1.434	0.723	-1.134	-1.664	0.945	1.803	1.895	0.691	-1.197	0.817	-1.109	0.375	0.837	-2.081	-1.6	-0.952	-0.267	0.896	-2.537	0.825	-2.057	0.236	-0.435	0.341	-1.041	-0.165	-0.757	-2.302	-0.666	1.571	0.982	0.53	-0.757	-1.86	1.715	0.82	-0.806	-0.85	-0.605	1.681	-0.688	0.567	3.332	1.343	1.277	-1.795	0.517	-0.294	0.774	0.221	-1.318	0.497	1.264	-0.238	0.438	0.613	-0.488	1.566	0.388	1.717	-0.326	-0.487	-1.269	0.304	0.568	-2.167	-0.812	1.451	0.54	1.36	-0.842	0.044	0.294	-0.82	-1.077	0.475	0.149	0.123	-1.832	-1.423	0.03	1.343	-1.984	-1.173	1.186	1.736	0.378	-0.643	-0.859	-1.423	1.12	-1.146	1.071	0.085	0.793	-0.268	-0.628	-0.745	-1.178	-1.232	1.754	0.605	0.562	3.246
TNRC6C	PPI	1	28.266	7.961	-0.076	-8.462	1.099	9.862	0.239	7.439	-3.75	1.565	1.037	2.1	-2.272	-4.202	-3.285	2.932	0.868	1.679	2.082	-0.105	2.122	-1.804	0.35	-0.617	-2.177	3.177	1.289	1.535	-1.378	-2.632	1.652	0.214	1.975	3.191	-3.6	-0.791	4.447	-5.651	4.328	-0.754	-0.18	0.821	0.348	-1.687	-3.423	-1.929	2.758	2.935	0.004	1.181	-0.466	-1.962	1.768	0.339	-1.475	-1.126	-3.359	3.158	-3.936	2.901	2.015	2.781	-0.162	-2.939	-1.152	2.169	-3.231	-0.873	-2.357	0.217	-1.55	-6.832	-2.435	1.066	-4.191	-1.711	2.515	-1.552	-1.78	0.174	2.53	-0.584	-2.195	2.234	-1.385	-0.464	-0.723	0.434	-1.061	-2.909	2.402	-0.899	2.157	3.12	0.297	0.991	0.33	-1.775	-0.798	0.128	-2.407	-2.577	-1.67	-0.973	0.195	-1.455	-0.729	-0.453	-0.056	2.566	0.011	-0.039	-1.603	0.245	2.521	-2.241	4.452	1.881	3.589	1.569	-0.041	-0.261	-2.853	0.868	-0.813	-1.176	-0.829	-1.639	5.24	1.979	-3.601	1.659	-0.127	2.047	1.15	0.29	2.749	1.516	1.578	0.673	-1.863	0.586	-3.147	1.009	0.182	1.363	0.287	0.322	-1.449	0.42	-0.714	-0.012	-0.152	0.105	-0.472	0.371	0.96	1.665	-1.982	0.267	2.912	2.521	-0.101	1.592	-0.333	0.829	-0.409	-1.065	-1.817	-0.287	0.892	1.45	0.83	-0.566	2.882	2.09	-1.337	0.013	-3.924	-1.359	1.932	-1.037	-1.319	-0.448	0.001	-1.495	-2.185	-1.068	0.82	-3.942	-0.106	1.596	-0.329	-0.254	3.169	-0.246	1.968	1.885	1.793	-1.733	-0.292	-0.318	3.308	0.352	1.651	-0.814	2.156	-1.365	-0.438	-0.638	0.913	2.114	0.674	0.431	-0.486	1.493	-0.22	-0.453	2.505	-3.758	0.154	-0.881	0.687	1.814	-0.07	-0.784	2.849	2.723	-3.192	-0.639	0.18	-2.374	0.385	-0.895	0.901	0.905	-0.765	1.585	0.619	2.056	0.249	-2.902	-0.5	-0.14	-1.865	-0.58	1.01	0.396	-0.607	0.08	0.789	-0.08	0.787	-0.821	-1.015	1.29
YBX3	PPI	1	6.291	-0.4	1.149	-1.839	-0.267	1.605	-0.691	1.253	-3.908	0.293	-0.721	-0.47	0.497	3.272	0.82	2.061	0.782	-0.201	0.841	0.589	1.239	-3.82	-2.837	2.131	0.796	0.256	-0.428	0.918	1.495	0.694	1.897	2.059	0.053	0.129	1.325	-1.151	-0.946	0.424	-0.466	-1.236	0.653	0.211	2.264	0.89	-0.49	-0.664	-1.21	-0.676	0.336	0.475	0.502	-0.461	1.962	-1.054	1.363	0.152	0.253	-1.612	-0.805	0.888	0.3	0.784	0.568	-0.465	0.283	-0.186	0.943	-0.342	-0.288	-0.269	-0.784	0.573	0.042	0.103	0.254	-0.846	-0.256	-1.064	0.337	0.424	0.753	1.343	0.482	-1.651	0.12	-0.765	-0.71	-0.054	-0.514	0.093	-0.402	-0.092	0.926	-0.472	-0.632	-1.017	0.134	-0.388	-1.159	-0.697	-0.189	0.045	-0.109	-1.312	-0.279	-0.566	-0.766	-0.081	0.473	0.403	-0.927	-0.524	-0.075	0.173	-1.063	-0.113	0.445	-1.327	0.531	0.201	-0.145	0.331	0	0.58	0.264	0.473	-0.19	-1.091	0.051	0.208	0.569	1.11	0.348	-0.151	0.718	-0.639	0.467	0.643	-0.928	1.112	0.674	0.076	-0.254	-1.038	-0.164	0.025	-0.16	-0.147	-0.21	-0.289	0.027	0.999	0.021	-0.298	0.131	0.145	-0.13	-0.434	0.21	0.345	0.636	0.42	1.093	-0.124	-0.52	-0.137	0.465	-0.495	-0.037	0.989	0.379	0.341	0.101	-0.15	0.324	-0.333	-0.159	-0.574	0.264	0.415	0.432	0.005	-1.139	0.115	0.254	-1.168	-0.726	-0.862	0.516	0.136	-0.513	0.361	0.045	-0.431	-0.117	-1.096	-0.143	-0.362	0.52	0.101	0.273	0.023	0.264	0.984	-0.361	-0.082	0.557	-0.636	0.434	0.033	-0.362	0.201	-0.63	-0.154	0.615	-0.023	-0.63	0.246	-0.359	-0.498	-0.559	-0.105	-0.38	0.086	0.28	0.03	-0.054	-0.252	-0.132	-0.113	0.986	-0.43	0.004	0.522	-0.097	-0.598	-0.12	-0.53	0.399	-0.837	0.029	0.48	-0.401	1.145	-0.244	0.692	-1.018	-0.164	-0.003	-0.23	0.787	-0.042	0.447	-0.416	-0.495	0.117
RSL24D1	PPI	1	1.821	-1.01	-0.529	0.35	-0.16	-0.394	0.105	-1.105	0.072	0.483	-0.273	-0.133	-0.185	-0.456	-0.264	0.092	0.604	0.087	0.279	-0.013	0.466	0.045	-0.333	0.262	0.169	-0.024	-0.518	-0.152	-0.093	0.134	0.095	-0.14	-0.585	-0.384	-0.02	-0.356	-0.142	0.231	0.42	0.381	-0.671	0.139	-0.452	0.521	-0.141	-0.265	0.033	-0.086	-0.196	0.386	-0.031	0.202	0.273	-0.044	-0.214	0.335	-0.216	0.638	0.106	-0.134	-0.333	-0.309	0.39	0.164	-0.104	-0.188	-0.183	0.091	0.028	-0.112	0.219	-0.089	-0.25	0.389	0.068	-0.103	0.243	-0.719	0.375	0.129	-0.055	-0.107	0.052	-0.162	-0.238	0.343	0.182	0.586	0.057	-0.299	-0.315	-0.105	0.003	-0.071	0.448	0.023	0.06	-0.103	-0.139	0.24	-0.09	-0.534	-0.167	0.022	-0.12	-0.097	-0.187	0.079	0.146	-0.077	-0.079	0.203	-0.216	-0.33	-0.143	0.135	-0.231	-0.134	-0.291	-0.014	-0.025	-0.119	0.033	0.206	0.468	0.083	0.093	-0.27	-0.189	0.093	0.144	-0.23	0.041	0.026	0.171	-0.34	-0.08	-0.181	-0.217	-0.03	-0.419	-0.22	-0.078	0.151	0.203	-0.074	-0.012	-0.085	-0.121	0.14	-0.155	0.276	0.234	-0.1	-0.068	-0.098	0.042	0.3	0.172	-0.018	0.145	0.306	-0.004	-0.1	-0.07	0.119	0.132	-0.113	-0.013	0.028	-0.154	-0.004	0.006	-0.127	-0.155	0.15	-0.195	-0.308	-0.139	0.157	-0.275	0.148	-0.11	-0.396	-0.042	-0.148	0.016	0.183	0.233	-0.097	-0.254	-0.046	-0.258	-0.177	-0.27	0.194	-0.031	0.125	0.037	-0.113	-0.008	-0.331	0.126	0.204	-0.029	-0.047	0.016	-0.024	-0.165	-0.112	0.121	-0.03	-0.027	0.015	0.093	0.175	-0.131	0.075	0.53	-0.075	0.018	-0.093	-0.097	-0.148	0.177	0.284	0.107	-0.097	0.091	0.059	0.251	-0.278	0.234	0.492	0.116	-0.127	-0.224	-0.303	0.144	0.212	0.038	0.132	0.177	-0.054	0.103	-0.089	0.01	0.178	0.381	0.057	0.103	-0.09	0.162	-0.151	-0.04	0.12
GRIN3B	target	1	17.291	-2.759	-1.452	-6.594	1.082	-2.886	-2.129	4.614	-5.863	-5.148	0.761	-0.36	1.696	5.161	-2.438	-4.2	-1.72	-1.086	-2.737	0.305	-1.71	-0.911	-0.463	-0.251	1.404	-1.971	-0.846	-1.481	-3.036	-0.769	1.451	-1.059	1.737	-2.123	-0.006	-1.085	2.39	0.074	0.481	0.889	2.056	-2.389	-0.007	1.274	2.845	-1.927	-0.249	1.009	-0.917	1.128	-1.593	-0.51	0.458	-2.395	0.399	-1.587	-0.89	-1.323	0.549	0.341	0.675	-0.665	-0.136	-0.936	1.64	1.283	0.28	-1.072	-0.804	0.973	0.781	1.682	-1.669	-1.308	-1.504	-1.532	2.791	-0.547	1.959	0.008	1.596	-1.126	1.363	-1.272	3.692	0.392	-1.556	-0.748	0.821	-0.898	1.409	0.633	0.873	0.484	0.967	1.229	0.523	0.545	0.227	0.44	-0.321	-0.386	0.44	0.559	-1.116	1.097	-0.202	0.367	-0.873	-0.593	0.423	-0.09	-0.047	1.342	-2.61	0.16	-0.256	0.373	2.858	-1.372	0.012	-0.377	0.534	1.146	-0.84	-0.151	-1.546	0.044	1.683	0.293	0.732	-1.256	-0.987	1.704	0.48	0.998	1.493	-1.438	0.071	-0.085	-0.741	1.694	1.242	-0.909	-1.274	-1.879	-2.638	-0.424	2.312	-0.766	-1.837	0.197	-1.337	-0.842	0.174	-1.102	-0.337	0.566	-2.554	-0.473	-2.503	0.235	-1.015	-0.34	0.732	-0.77	-1.086	-1.368	0.963	-1.967	-0.395	-0.391	0.603	0.414	0.901	-0.252	0.113	0.628	0.199	-0.646	0.794	-2.024	-1.511	0.618	-0.964	1.675	1.461	-0.637	-0.024	0.967	-0.574	-0.857	-0.305	-0.112	-2.032	0.782	-0.092	-1.115	-0.261	1.298	-0.283	-0.263	1.737	-0.783	-1.226	1.684	0.219	1.655	-0.953	0.168	-0.493	0.418	-0.773	0.26	-0.508	-0.05	0.738	0.492	2.306	-0.994	-0.351	-0.77	1.402	0.088	-1.143	2.201	-0.669	-0.119	-0.913	-1.032	-0.071	0.595	-1.871	-0.961	-0.28	-2.035	-1.385	-0.482	-1.085	1.005	-1.688	0.488	-0.689	0.341	0.695	-0.218	-0.069	1.907	0.056	0.049	-1.161	0.78	-0.484	0.308	0.156	-0.484
TFDP1	PPI	1	5.71	-0.021	-0.799	-0.577	-0.604	0.218	0.017	-0.078	0.01	0.444	1.15	-0.012	-0.378	-1.374	-0.303	0.524	0.041	1.178	-0.151	-0.767	0.325	-0.007	-0.037	1.038	0.817	0.366	0.188	-0.131	-0.317	-0.207	-0.428	0.433	0.467	0.405	-0.093	-0.02	0.263	-0.439	0.543	-0.129	0.007	0.113	-0.234	0.547	-0.127	-0.483	-0.58	-0.351	0.286	0.674	-0.033	-0.716	0.15	-0.078	-0.489	0.348	-0.101	1.424	-0.375	0.331	0.255	-0.359	0.082	-0.442	0.946	0.287	-0.061	-0.346	0.35	-1.314	-0.66	-0.698	-0.218	0.25	1.061	0.736	0.092	0.378	-1.037	-0.13	-0.2	-0.025	-0.237	-0.349	0.008	-0.666	0.28	-0.135	-0.463	0.344	-0.614	-0.063	0.045	-0.035	0.284	0.461	0.246	-0.547	-0.82	-0.182	-0.39	0.61	-0.004	-0.121	0.259	0.139	0.479	-0.631	-0.017	0.367	0.14	-0.075	-0.518	0.408	0.288	-0.582	0.451	-0.292	-0.235	0.189	-0.411	0.371	0.612	-0.251	0.567	0.661	-0.083	-0.489	0.105	0.757	0.008	-0.475	0.374	0.24	-0.108	-0.424	-0.023	0.434	-0.121	-0.382	0.16	-0.27	-0.477	0.879	-0.002	-0.607	-0.218	0.34	-0.179	0.359	0.337	0.328	0.26	-0.298	-0.197	0.05	-0.643	0.018	-0.201	-0.523	-0.05	-0.022	0.238	0.074	0.529	0.36	0.02	0.197	0.96	0.021	0.335	0.779	0.837	0.162	0.183	0.592	-0.012	0.112	0.595	0.269	0.089	-0.173	-0.182	0.42	0.393	0.003	-0.566	-0.145	0.03	0.037	0.209	-0.131	-0.038	-0.296	-0.104	0.268	-0.166	-0.125	-0.163	0.151	0.128	0.292	0.684	0.171	-0.132	-0.765	-0.896	-0.444	-0.016	-0.592	-0.247	0.024	-0.93	-0.362	0.243	0.083	-0.204	0.786	-0.098	0.248	0.021	-0.265	0.053	-0.038	0.071	0.045	-0.236	0.233	-0.048	-0.324	-0.098	-0.281	-0.582	-0.889	0.007	-0.334	-0.323	-0.399	0.125	0.351	-0.336	0.011	-1.273	-0.447	-0.708	0.347	0.078	0.459	-0.037	0.262	-0.396	-0.172	0.242	-0.184	-0.166	-0.578
CYP3A43	target	1	6.248	-0.336	-1.226	-0.163	-0.271	-2.04	0.085	-0.599	1.26	-1.927	0.856	-0.155	-0.149	-1.94	0.412	0.719	-0.253	-0.494	-0.682	0.108	-1.048	-0.575	0.47	0.326	0.635	0.068	-1.255	-0.277	0.075	0.51	-0.502	0.356	-0.647	-0.626	0.031	-0.523	-0.257	0.327	0.214	-0.185	-0.018	0.21	-0.066	-0.683	-0.141	0.589	-0.566	-0.36	0.163	-0.389	-0.323	0.326	-0.709	-0.027	0.096	0.307	-0.395	0.014	-0.26	-0.029	-0.247	0.382	-1.03	-0.238	0.076	0.102	0.122	0.168	-0.454	-0.361	0.369	-0.136	-0.552	0.231	0.338	0.718	-0.237	0.593	-0.155	-0.452	0.704	-0.696	0.192	-0.523	-0.74	-0.428	-1.473	0.372	-0.239	0.088	-0.011	0.381	-0.126	0.194	0.604	-0.213	0.045	0.416	0.224	0.207	0.37	-0.399	0.327	-0.494	-0.413	0.429	-0.974	-0.074	0.226	0.006	0.904	0.409	0.255	0.275	0.337	-0.246	0.37	-0.132	-0.432	-0.861	-0.718	-0.332	-0.631	-0.718	-0.267	0.192	0.22	-0.255	-1.179	-0.26	-0.055	-1.173	-0.055	-0.384	-0.189	-0.473	-0.746	-0.096	0.534	-0.086	-0.191	0.065	-0.316	0.088	-0.584	0.083	-0.455	-0.208	0.188	0	-0.475	-0.25	0.264	-0.474	0.803	1.309	-0.08	0.189	0.172	-0.964	0.301	-0.143	0.528	0.472	0.429	-0.041	-0.221	-0.366	-0.088	-0.412	-0.213	-0.205	-0.322	0.174	-1.252	0.917	1.041	0.046	-0.409	-0.655	-0.109	-0.012	-0.061	0.093	-0.791	-0.224	-0.251	0.327	-0.057	-0.852	0.434	-0.59	-0.319	-0.173	0.148	0.26	1.042	-0.926	0.592	-0.368	0.368	-0.191	0.246	-0.105	0.132	-0.341	-0.991	-0.411	0.72	0.132	-0.67	-0.136	-0.11	0.078	-0.292	0.802	-0.142	0.149	0.207	-0.144	-0.42	0.173	0.399	-0.264	0.189	0.05	-0.185	0.018	0.64	0.163	0.309	-0.736	-0.207	-0.059	0.378	-0.252	0.031	-0.165	-0.352	1.077	-0.421	0.044	-0.149	-0.146	-0.049	0.784	-0.521	-0.152	-0.998	0.244	0.021	-0.011	-0.714	0.515	0.098	0.145
CROCC	PPI	1	41.196	-13.378	-21.642	-10.592	-1.362	-11.027	-3.945	-18.728	-8.921	10.137	-10.434	-0.169	3.675	24.948	-13.1	-18.434	2.773	-2.179	-2.187	-0.239	-1.9	11.837	-2.314	4.249	1.211	3.746	0.165	0.169	-5.524	-6.611	0.827	0.072	6.688	0.482	0.012	6.309	2.424	-0.447	0.613	-2.982	6.331	1.875	2.777	1.481	-1.989	1.112	5.915	2.184	-1.461	4.819	2.815	-1.064	-2.54	-3.119	2.609	4.315	0.07	3.018	-2.387	-0.129	-4.143	1.928	-0.717	-1.806	-1.342	-1.427	3.803	0.354	4.954	-1.329	4.581	-0.958	-0.768	-1.73	1.707	1.053	-4.214	0.306	-0.463	-4.364	1.461	2.375	-2.968	-3.917	-2.988	1.005	3.118	2.553	-4.138	1.219	-4.911	6.741	-2.21	0.999	-3.407	-3.388	-7.715	0.997	1.936	-2.176	0.758	-0.235	-2.195	-1.355	0.63	-3.209	-0.819	-1.062	0.003	-2.664	3.246	3.114	0.615	6.312	3.007	0.394	2.343	0.483	1.111	0.228	0.571	3.384	-0.836	5.002	-1.815	0.584	6.697	3.279	0.678	-2.574	-1.537	-2.527	-0.442	0.86	-2.266	0.303	-1.248	2.134	3.215	-1.521	-2.352	-5.247	-2.793	-2.927	0.531	0.395	-0.763	-1.839	0.299	0.516	-4.115	2.502	3.462	1.09	-5.133	1.204	-2.604	2.998	-1.421	-4.316	-0.627	0.807	-1.545	-3.044	-0.647	0.175	-1.558	-0.628	-2.353	-3.38	0.816	4.853	-0.362	0.433	1.87	-1.281	-0.645	2.642	-0.332	2.124	-3.232	-0.994	-2.4	1.29	1.143	1.118	-1.98	2.026	-1.537	-2.738	-0.51	2.039	-1.951	-2.285	0.785	2.709	0.015	-0.083	-2.27	-0.219	-0.906	-0.356	-0.663	3.791	0.751	0.604	1.137	1.099	1.459	-0.939	-1.213	0.106	5.626	-0.139	-0.276	3.845	-0.022	1.713	-2.466	1.501	1.27	-0.166	4.739	1.472	0.568	-1.592	0.386	-3.005	0.545	2.061	-0.961	-0.937	2.474	0.87	3.138	2.673	-0.377	0.966	1.241	-0.027	-0.113	2.991	-1.494	0.816	-2.628	-0.131	3.853	-1.681	2.683	0.353	0.533	-1.583	-3.369	3.155	-2.176	-0.756
PAK2	target	1	7.932	-2.095	-0.24	1.557	0.126	-0.604	-0.031	0.065	-0.238	0.365	-0.305	0.189	-0.593	-1.166	0.272	1.435	0.392	0.028	-0.198	0	0.715	-1.309	-1.003	-1.486	0.894	-0.438	-0.671	-0.852	-0.472	-0.027	0.219	-0.522	-0.915	-0.363	0.44	-0.936	0.45	-0.063	-0.08	0.267	-0.108	-0.382	0.523	0.733	0.66	-1.26	-0.705	-1.198	0.78	-0.176	-0.67	0.632	-0.084	-0.041	-0.605	1.465	0.011	0.464	-0.79	-0.487	-0.393	0.964	0.362	-1.367	-0.632	0.141	-0.033	0.507	-1.017	-0.563	-0.064	-0.614	0.302	-0.389	1.664	-0.352	-0.181	-0.606	0.448	-0.479	0.694	0.124	1.262	-0.386	-1.053	-0.319	-0.008	0.254	0.971	-0.024	0.573	0.593	0.994	-0.197	-0.42	0.756	0.219	-1.372	-0.467	0.373	0.504	0.217	0.409	0.81	-0.161	-0.018	0.138	-0.309	-1.091	-1.334	0.848	0.075	-0.489	-0.43	0.152	0.502	0.447	-0.378	-0.082	-0.089	1.194	0.047	0.072	0.066	-0.548	0.074	-1.263	1.221	-0.583	-0.237	-0.804	0.262	0.987	-0.941	-0.093	0.215	-0.959	-1.187	-0.381	-0.116	-0.168	0.269	0.057	-1.031	-0.01	-0.063	-0.78	-0.552	0.847	0.911	-0.209	-0.149	0.364	-0.869	-0.526	-0.392	-0.091	0.57	-0.46	0.093	-0.104	0.159	0.277	0.547	-0.682	0.033	0.322	0.875	1.176	0.28	-0.701	-1.38	-0.007	-0.38	0.764	0.151	-0.335	-0.765	0.94	-0.2	0.329	-0.291	0.138	0.511	0.04	1.087	0.49	-1.043	-0.693	0.871	-0.059	-0.274	-0.402	0.941	-0.9	-0.501	-0.09	0.053	-0.243	0.435	-0.108	-0.201	0.246	-0.022	0.365	1.282	0.07	0.059	0.082	-0.427	-0.14	0.427	0.883	0.34	-0.612	-0.088	-0.592	0.538	0.345	-0.218	-0.759	-0.623	0.039	-0.202	0.237	0.017	0.461	-0.178	-0.545	-0.617	-1.11	-0.312	1.328	-0.482	0.847	0.476	-0.264	-0.12	-0.694	-0.216	1.046	0.784	-0.463	-0.818	-0.409	0.044	0.006	1.174	-0.051	0.25	0.549	0.303	0.47	-0.408	-0.615	0.573
CHIA	PPI	1	5.774	0.092	-0.405	-1.533	0.117	2.906	0.457	0.323	0.661	-2.4	0.363	-0.549	0.318	-0.722	-0.337	1.074	-0.135	-0.039	1.153	0.294	0.3	-0.02	-0.198	0.367	0.053	0.701	-0.085	1.09	-1.063	-0.574	0.555	0.145	-1.358	-0.691	-0.324	-0.752	-0.419	-0.825	0.783	0.255	-0.035	-0.267	0.473	-0.239	0.428	-0.032	-0.275	0.236	1.258	-0.304	-1.582	-0.761	0.547	-0.561	0.156	0.298	0.005	0.442	-1.125	0.377	-0.247	0.357	-0.738	-0.871	-0.115	0.012	-0.734	0.348	0.38	-0.541	-0.354	-0.233	0.27	0.674	-0.474	-0.808	-0.147	-1.381	-0.394	0.057	1.325	-0.543	-0.948	0.246	0.86	0.924	-1.115	1	-0.718	-0.499	1.211	0.367	0.299	0.029	-0.126	0.011	-0.4	0.465	-0.602	-0.125	-0.273	0.685	-0.471	0.139	0.301	0.367	-0.89	0.06	-0.504	0.106	-0.526	-0.569	-0.466	0.064	0.952	0.508	-0.578	0.177	-0.35	0.458	-0.495	0.385	0.288	-0.1	0.031	-0.105	-0.039	-0.555	0.83	0.327	-0.836	0.013	-0.33	-0.144	-0.52	-0.297	-0.146	0.009	-0.348	0.311	0.128	-0.155	-0.442	0.159	0.603	-0.024	0.083	-0.054	-0.127	0.114	-0.308	-0.013	0.241	-0.522	0.17	0.359	-0.301	0.227	-0.104	0.415	0.665	0.299	-0.127	-0.174	-0.246	-0.11	-0.198	-0.522	-0.397	0.035	-0.207	-0.124	-0.606	0.439	-0.065	0.262	0.526	0.9	-0.038	-0.029	0.259	-0.062	-0.262	0.806	-0.351	0.071	-0.131	-0.277	-0.002	1.027	0.265	0.542	0.018	0.35	-0.295	-0.382	-0.215	0.587	0.189	0.131	-0.095	-0.027	-0.245	-0.375	-0.009	-0.334	0.201	0.115	0.191	-0.164	0.388	-0.408	0.296	-0.001	0.149	-0.616	0.252	0.098	-0.393	-0.106	0.203	0.035	0.804	0.836	-0.31	-0.276	-0.259	-0.524	0.008	-0.203	0.311	-0.158	-0.49	-0.258	-0.63	0.039	0.074	0.628	0.023	-0.112	0.469	-0.543	0.411	0.563	0.159	0.471	0.018	0.676	-0.455	-0.591	-0.277	0.556	-0.144	-0.168	-0.063	0.261
BAG6	PPI	1	20.604	-0.506	3.709	-8.136	0.988	0.777	-3.363	8.778	-12.659	1.316	-1.928	-0.624	-1.499	-2.54	-5.473	-1.293	-0.394	0.869	-3.375	-11.743	0.11	0.957	0.628	0.386	1.266	1.645	0.419	3.838	1.347	-0.059	1.159	1.092	-2.081	0.188	-1.38	-3.024	-0.813	-1.98	0.689	-0.819	1.496	0.319	-0.07	0.831	-0.518	-0.636	-1.964	1.876	-1.674	-2.053	0.085	-2.791	1.332	0.388	-1.939	0.517	0.769	-0.247	-0.448	-0.701	-0.061	1.691	1.57	0.075	-3.618	-1.554	-1.906	-1.412	2.255	-0.558	0.595	-1.973	-0.049	0.271	0.551	-0.462	0.161	-1.667	-1.078	0.786	1.384	2.142	-2.179	-0.351	-0.796	-0.353	-0.628	1.188	0.06	3.163	0.187	-0.476	0.506	-0.396	-0.301	-0.775	2.213	0.617	-1.267	1.205	0.511	0.116	1.004	2.259	-2.879	0.547	-0.152	0.509	-0.86	-0.6	0.103	-1.169	-0.661	2.059	0.462	0.294	0.652	-1.721	0.274	-0.552	-1.631	-0.842	0.301	-0.344	0.373	-1.196	0.635	-0.603	-1.204	-2.002	-2.664	0.063	0.107	0.16	-1.961	-0.967	-1.006	0.23	1.747	-0.142	-0.173	1.496	0.424	0.804	-1.28	-0.567	0.148	-0.016	0.347	-1.426	-0.036	-0.469	2.745	-0.455	-1.271	0.838	0.61	0.766	-1.023	-0.261	-1.142	0.315	0.521	-0.12	0.261	1.008	-0.789	0.994	0.62	1.44	2.276	-0.741	1.385	0.304	-1.452	-1.353	1.6	-0.146	-0.398	-0.989	0.859	1.082	-0.987	0.084	-0.444	0.443	-0.884	-0.66	2.215	1.315	1.27	0.076	-0.004	-1.244	1.777	1.574	0.508	-0.951	-0.982	0.141	0.333	-1.127	-0.34	-0.27	0.549	-2.567	1.102	-1.527	-0.571	-0.823	-0.635	0.558	0.576	0.201	0.031	1.579	0.232	0.25	-0.835	0.736	-1.114	0.86	1.117	-0.805	-0.161	2.008	-0.427	-2.195	1.102	-1.427	-0.182	1.674	-1.151	1.099	0.968	-0.105	-0.845	1.011	0.899	2.991	-0.295	-0.748	-0.884	-0.647	-0.646	-0.138	0.535	1.174	1.56	2.826	0.701	0.222	0.973	-1.821	1.005	-0.51
GRK4	target	1	7.276	-2.324	-1.296	0.323	-0.009	-0.887	0.446	-0.757	0.634	-1.017	0.363	-0.242	0.419	-1.011	0.766	0.81	0.649	0.405	0.201	-0.41	0.682	0.157	-0.553	-0.053	1.243	-0.737	-0.784	-0.875	-0.427	0.605	-0.779	-0.656	0.16	-0.269	-0.121	0.384	-0.288	0.732	-0.096	1.428	-0.607	0.014	0.12	1.257	-0.102	0.392	-0.061	-0.242	0.133	-0.273	0.074	0.608	-0.012	-1.206	0.776	-1.288	-0.212	-0.165	-0.452	0.153	-0.179	0.315	0.348	0.348	0.096	-0.188	1.012	0.348	-0.302	-0.292	1.003	0.856	-0.175	0.284	0.059	-0.183	-0.095	-0.931	-0.094	0.337	0.12	-0.682	-1.102	-0.183	0.705	-0.332	0.608	-0.106	-0.389	-0.197	-0.395	0.373	-0.42	-0.944	0.044	0.201	-0.175	0.535	0.298	-0.294	0.759	0.656	-0.094	0.766	0.151	0.192	0.252	0.48	0.237	-0.244	-0.208	1.202	0.504	0.046	-0.317	0.043	0.625	-0.996	-0.764	0.558	0.395	0.033	0.195	0.252	0.125	-0.209	-0.461	-0.405	-0.802	-0.152	0.238	0.549	0.619	-0.534	-0.523	-0.313	0.139	0.388	-0.032	-0.452	0.002	-0.228	0.176	0.707	0.538	-0.382	0.152	0.352	0.374	0.628	-0.793	-0.669	0.423	-0.272	0.531	-0.4	0.501	0.227	0.435	0.136	-0.156	-0.753	-0.222	0.399	-0.551	0.087	-0.391	0.032	0.781	0.55	0.457	0.635	0.639	-0.201	1.734	0.423	-0.325	0.824	-0.891	0.149	0.695	-0.209	0.296	0.003	-0.43	0.51	-0.325	0.535	-0.104	-0.405	-0.272	0.115	-0.373	0.223	-0.002	-0.301	-0.504	-1.11	-0.09	0.468	-0.022	-0.071	-0.063	-0.816	0.941	0.034	-0.186	-0.839	0.175	-0.935	0.271	-0.119	0.194	-0.17	0.58	-0.094	-1.316	-0.428	-0.674	0.017	0.307	0.056	-0.277	0.675	-0.599	-0.432	-0.62	0.07	0.565	0.646	1.139	0.918	-0.027	0.042	0.232	0.583	-0.506	-0.329	0.468	-0.722	0.614	0.026	-1.012	0.455	0.009	0.765	-1.108	0.543	0.589	-0.875	-0.833	-0.145	-0.503	-0.466	0.021	-0.303
CA2	target	1	3.537	-0.544	-0.029	-0.306	0.314	-0.542	0.613	0.046	0.295	-0.524	0.27	0.152	0.187	-0.624	0.258	0.325	0.093	0.628	-0.103	0.146	0.216	-0.262	0.058	-0.572	0.01	-0.083	-0.556	-0.627	0.032	-0.347	-0.237	0.206	0.086	0.143	0.384	0.138	-0.678	-0.704	0.219	0.579	0.003	0.196	0.147	-0.171	0.043	0.223	0.208	-0.617	-0.411	-0.535	0.344	0.056	0.356	-0.092	-0.055	0.701	0.061	-0.059	0.26	0.052	-0.003	0.487	-0.34	0.243	-0.087	-0.553	-0.069	0.205	-0.859	0.282	-0.369	-0.073	-0.258	0.657	0.019	-0.197	-0.531	-0.416	0.262	-0.004	-0.023	-0.098	0.651	0.56	-0.143	-0.548	-0.174	-0.101	0.073	0.069	-0.11	0.43	0.045	0.943	0.216	0.457	-0.383	0.071	0.19	0.339	0.049	0.181	0.119	-0.144	0.062	1.362	-0.123	0.203	0.144	0.109	-0.246	-0.124	-0.174	0.054	-0.055	-0.077	0.083	-0.409	-0.309	-0.723	-0.1	-0.104	-0.028	-0.2	-0.478	0.388	-0.422	-0.055	0.66	-0.199	0.468	0.271	0.454	-0.463	0.127	-0.245	-0.362	0.646	0.267	0.08	-0.041	-0.365	-0.063	-0.064	-0.308	0.33	-0.089	-0.065	0.127	-0.132	-0.249	-0.437	0.738	-0.201	-0.056	-0.019	-0.086	0.176	0.216	-0.196	0.692	-0.053	-0.509	0.869	-0.264	-0.5	0.266	0.249	0.997	0.449	-0.056	0.071	-0.159	-0.305	0.042	-0.218	-0.651	-0.132	0.499	0.443	-0.66	-0.098	-0.211	-0.143	0.342	-0.035	-0.059	0.151	0.274	-0.402	-0.771	-0.088	-0.096	0.234	0.507	-0.739	0.041	-0.034	-0.223	0.056	-0.214	0.609	-0.186	-0.412	-0.361	-0.137	0.184	0.457	-0.264	0.248	0.571	0.06	0.043	-0.406	-0.291	0.481	-0.029	0.018	0.122	-0.367	0.023	-0.558	0.121	-0.189	0.583	0.149	-0.176	0.08	-0.086	-0.17	-0.102	-0.535	-0.121	-0.074	-0.764	0.093	0.111	0.217	-0.388	0.077	-0.49	-0.085	0.36	-0.136	0.085	-0.126	-0.315	-0.529	-0.176	-0.302	-0.343	0.209	-0.293	0.248	0.133	-0.074
PLN	PPI	1	0.56	-0.05	-0.359	-0.077	0.109	-0.259	-0.056	-0.135	0.059	-0.295	0.14	-0.008	0.069	-0.195	0.007	0.001	0.016	0.007	-0.128	0.004	-0.415	-0.087	0.149	0.113	-0.127	-0.1	-0.015	0.081	-0.003	0.208	0.26	-0.212	-0.263	0.047	-0.203	0.16	-0.012	0.168	0.106	-0.314	-0.232	0.102	0.288	0.029	-0.237	0.127	-0.288	0.189	-0.028	0.249	0.074	-0.03	0.067	0.066	0.138	0.025	-0.042	-0.06	0.021	-0.177	-0.101	-0.142	0.011	0.025	-0.053	-0.071	-0.04	0.236	0.008	-0.038	-0.175	-0.207	0.158	0.025	0.116	-0.016	-0.006	0.123	-0.101	-0.032	-0.176	0.269	-0.21	-0.087	0.035	0.08	0.071	0.088	-0.012	-0.025	0.175	-0.003	0.095	0.012	0.007	-0.004	-0.129	0.139	0.14	-0.021	0.073	-0.12	-0.044	0.028	0.157	-0.186	-0.002	-0.034	0.175	0.045	-0.08	0.036	-0.042	0.029	0.035	-0.025	0.026	0.203	0.038	0.05	0.051	0.12	0	-0.159	-0.152	-0.058	0.095	-0.122	-0.015	0.033	-0.034	-0.046	-0.034	-0.11	-0.143	-0.047	0.008	0.021	-0.085	0.079	-0.062	-0.114	0.11	0.156	-0.046	-0.147	-0.083	0.038	0.045	0.024	-0.23	0.01	-0.066	-0.029	0.032	-0.001	-0.04	-0.071	0.133	0.041	-0.088	0.24	0.148	-0.025	0.076	-0.01	-0.112	0.027	0.003	0.146	-0.067	-0.035	-0.108	0.008	0.003	-0.1	-0.091	-0.049	-0.15	0.203	0.034	-0.024	-0.071	0.062	-0.049	-0.025	0.155	-0.164	-0.055	0.08	0.165	0.053	0.034	0.117	-0.096	0.045	-0.048	0.083	-0.1	-0.091	-0.027	-0.076	-0.017	-0.032	-0.026	-0.166	0.112	0.134	-0.121	0.088	0.01	0.032	0.067	-0.072	-0.11	-0.108	0.184	0.006	-0.079	0.062	0	0.024	0.015	0.004	-0.059	0.124	-0.02	-0.041	0.084	0.144	0.059	-0.099	-0.096	0.004	-0.132	0.18	0.004	-0.126	-0.055	-0.117	0.011	-0.056	0.031	-0.067	0.043	0.069	-0.14	-0.04	0.147	0.077	0.176	-0.055	0.205	-0.014	0.109	0.016
ADH1B	PPI	1	5.078	-0.496	0.221	0.681	0.494	-0.6	-0.039	0.819	0.443	-1.972	0.778	0.083	0.428	-0.497	0.258	0.592	-0.023	0.023	0.503	0.121	0.434	-0.491	-0.913	1.016	0.506	-0.442	-0.3	-0.169	-0.368	-0.215	0.437	-0.62	-0.839	0.44	-1.306	-0.205	-0.723	-1.489	0.29	0.78	-0.401	0.139	-0.341	-0.061	0.425	-0.549	-0.147	-0.236	1.052	0.313	-0.122	0.395	-0.211	-0.316	0.154	-0.255	-1.099	-0.31	0.376	0.597	0.018	0.707	0.085	0.509	-0.765	-0.468	-0.527	0.251	-0.186	0.086	0.968	-0.161	-0.583	-0.024	0.844	0.57	0.029	0.169	-0.428	0.458	-0.552	-0.449	-0.199	0.791	-0.298	0.449	-0.024	-0.738	0.201	-0.321	-0.555	-0.708	-0.497	-0.673	-0.373	0.662	0.18	-1.379	-0.265	-0.408	-0.468	-0.006	-0.521	0.615	-0.022	-0.033	-0.448	0.231	0.61	0.274	0.504	0.582	0.246	-0.164	0.263	-0.345	0.134	-0.188	0.177	0.474	-0.794	-0.038	0.59	0.277	0.288	-0.609	-0.158	0.61	-0.606	0.637	0.34	-0.422	-0.74	0.457	-0.321	-0.046	0.68	0.458	-0.119	0.471	0.005	-0.332	-0.771	-0.126	0.489	0.315	-0.869	0.044	0.531	-0.227	0.204	-0.01	0.431	0.096	-0.851	-0.587	-0.192	0.437	-0.454	0.982	-0.38	1.203	0.1	-0.202	-0.037	-0.551	-0.433	0.082	0.706	0.362	-0.32	0.092	0.183	-0.703	0.181	-0.146	-0.329	0.085	-0.095	0.177	-0.313	0.218	-0.2	-0.07	0.506	0.013	0.212	-0.247	-0.005	0.48	0.08	0.046	-1.105	-0.402	-0.231	0.225	-0.349	-0.464	0.494	-0.216	-0.282	-0.227	0.125	-0.45	-0.198	0.52	0.022	0.081	0.199	-0.404	0.393	0.954	0.218	-0.42	0.25	-0.188	-1.087	-0.164	-0.045	0.344	0.05	0.466	0.389	-0.16	-0.658	0.577	0.131	0.272	0.067	0.019	-0.361	-0.436	0.108	-0.074	-0.281	-0.491	-0.05	0.262	-0.185	0.436	0.16	0.111	-0.805	0.708	-0.175	0.297	-0.112	-0.06	1.138	0.215	-0.42	-0.021	-0.458	0.085	-0.322	0.062
SEC31A	PPI	1	18.448	0.334	-1.656	-3.175	1.406	0.247	-0.14	3.912	-2.959	-0.373	-0.76	0.122	-1.616	-4	-2.498	-0.342	-0.226	0.893	-0.714	1.825	0.257	-1.554	0.864	1.031	-0.393	1.131	-0.238	0.305	-1.498	0.248	-0.382	0.459	0.234	0.643	-3.441	-2.073	1.959	-1.652	0.76	-0.275	-0.056	-2.19	-0.545	-0.538	-0.469	-1.7	-0.138	-0.743	-0.229	-0.464	-0.782	1.297	-0.967	0.204	0.015	0.551	-0.373	2.583	-1.301	-0.691	-0.29	0.628	-0.35	-0.167	0.688	0.184	-0.37	0.629	-0.358	-0.721	-0.313	1.751	0.913	-0.395	-0.405	0.941	-0.096	-0.375	0.061	0.136	-0.248	-1.397	0.67	1.538	-0.901	-0.033	-0.054	0.037	2.173	0.226	-0.586	-0.933	0.076	0.866	-0.249	-0.493	2.748	1.266	0.451	-2.005	0.041	0.473	1.381	-0.478	-0.589	-1.884	0.332	0.496	-0.922	-0.059	-2.817	0.591	-1.025	0.385	-1.822	-0.073	-0.033	1.766	-0.461	-0.805	0.494	1.117	-0.779	0.331	-0.333	0.369	0.059	1.912	0.667	-0.023	-0.828	-0.652	-0.991	0.584	-0.423	0.341	2.155	1.379	0.706	0.451	0.584	2.62	0.38	-0.745	0.164	-1.579	0.265	-0.644	0.866	-0.694	-0.464	-1.62	-0.909	1.199	0.03	-0.898	-1.07	0.598	-0.187	0.367	-1.217	-0.548	-0.175	-1.676	0.349	1.107	-1.207	-1.015	0.146	0.601	1.4	-0.961	-1.454	2.095	-0.386	0.15	-2.324	-0.569	-0.12	1.311	1.556	-0.307	-2.078	-0.092	1.4	-1.179	0.739	-0.198	0.688	0.03	-0.473	0.972	1.954	1.067	0.111	-1.127	-0.142	-0.817	-1.392	-0.674	1.049	1.101	-1.038	-1.4	0.602	-1.093	0.271	-0.556	0.902	-0.066	-0.07	-0.57	0.53	1.029	-1.222	0.081	0.518	1.145	-0.452	0.031	-1.486	0.118	-0.699	-2.22	-2.557	-0.851	1.773	-0.997	0.722	0.071	1.191	0.181	0.119	0.645	0.136	-0.348	-0.088	0.311	0.081	0.014	-1.201	0.296	-1.581	0.37	-0.989	1.208	-0.751	0.079	0.332	-0.713	1.167	0.869	-0.984	0.312	-0.413	0.256
RNF115	PPI	1	4.314	0.236	0.06	-0.932	0.078	0.844	-0.284	0.694	-0.696	0.327	0.231	0.724	0.305	0.074	0.57	0.482	0.387	0.154	1.309	-0.374	-0.377	0.757	0.48	0.037	-0.192	-0.392	0.388	0.251	0.061	0.118	0.214	0.704	0.1	0.451	-0.27	0.061	-0.077	-0.258	0.058	-0.163	0.066	-0.009	-0.293	0.051	0.005	-0.37	0.649	-0.303	0.294	-0.078	-0.624	-0.24	-0.202	-0.189	-0.332	-0.22	0.397	-0.239	-0.291	0.105	-0.188	-0.638	-0.182	0.018	0.216	-0.163	0.316	0.229	0.211	-0.171	0.027	-0.152	-0.073	0.492	0.455	-0.714	-0.031	0.432	0.101	0.086	-0.592	-0.345	-0.567	0.117	0.392	-0.665	0.386	-0.36	-0.397	-0.077	-0.008	0.195	-0.041	-0.776	0.136	0.005	0.196	-0.607	-0.574	-0.106	-0.42	-0.083	-0.052	-0.019	-0.288	-0.544	0.113	-0.233	0.151	0.108	-0.182	0.028	-0.12	-0.123	-0.555	0.805	0.185	0.026	-0.143	0.133	-0.741	-0.349	-0.643	-0.576	0.475	0.352	0.329	-0.152	0.116	-0.29	-0.162	0.773	0.124	0.23	-0.386	-0.27	0.125	-0.178	-0.437	0.514	-0.079	-0.163	-0.244	0.316	-0.344	-0.037	0.203	0.112	0.445	-0.073	0.244	0.343	0.241	-0.385	-0.002	-0.005	-0.183	-0.316	0.211	0.157	-0.526	0.337	0.014	0.087	-0.545	-0.195	-0.152	-0.47	-0.086	0.109	0.162	0.387	-0.038	-0.153	0.332	0.752	0.25	0.841	0.065	0.382	0.267	0.021	-0.723	0.469	-0.113	-0.304	-0.226	-0.01	0.837	-0.093	-0.102	-0.677	0.395	-0.224	0.259	-0.531	0.192	0.457	0.156	-0.67	0.225	-0.21	-0.031	-0.352	0.025	0.156	0.282	-0.215	-0.334	0.035	0.522	-0.339	-0.146	0.721	-0.242	-0.3	-0.546	0.576	0.203	-0.317	0.381	0.468	0.573	0.242	0.02	-0.288	0.497	0.481	-0.196	0.446	0.182	-0.495	-0.163	-0.1	-0.396	-0.081	-0.171	0.098	0.77	0.011	-0.298	0.223	0.424	0.157	0.034	0.113	0.532	0.095	0.066	0.582	-0.135	0.116	0.072	-0.319	-0.208	0.881
MZB1	PPI	1	2.879	-0.584	-0.608	-1.102	0.006	-0.723	0.038	0.603	-0.294	-0.886	0.284	0.06	0.388	0.966	-0.214	-0.089	-0.076	0.063	-0.104	-0.198	-0.707	0.465	-0.147	-0.632	-0.548	-0.692	-0.038	-0.123	0.349	0.555	0.821	-1.344	-0.752	1.141	-0.43	1.384	-0.565	0.398	0.253	-0.039	-1.348	0.647	-0.259	0.466	0.106	0.589	0.07	0.503	-0.168	-0.361	0.491	0.467	0.34	-0.128	0.058	-0.401	-0.413	-0.038	-0.452	0.288	-0.724	0.593	0.366	0.246	0.453	0.314	0.551	0.354	0.308	-0.089	0.187	0.082	0.48	-0.078	0.339	0.976	0.302	0.123	-0.486	-0.107	0.312	0.254	-0.113	0.188	-0.067	0.036	0.176	0.029	0.119	-0.228	0.813	-0.036	0.372	0.4	-0.836	-0.22	-0.107	0.917	0.048	0.267	0.445	0.08	0.44	-0.438	0.094	-0.155	-0.116	0.1	-0.139	0.46	0.029	-0.167	-0.032	0.537	0.835	-0.152	0.182	0.042	0.235	0.482	0.411	-0.214	-0.006	-0.605	0.25	-0.326	0.227	-0.513	0.06	0.439	-0.361	0.043	0.299	-0.217	-0.184	-0.241	-0.341	-0.288	-0.127	-0.55	-0.259	-0.038	-0.244	-0.208	-0.409	-0.108	0.039	0.076	0.508	-0.2	0.211	0.671	0.04	0.084	-0.177	-0.389	0.373	-0.497	0.066	0.273	-0.348	0.215	0.864	0.444	0.051	-0.063	-0.098	0.213	0.247	0.564	0.333	-0.208	0.125	0.038	-0.04	-0.01	-0.195	0.007	-0.283	-0.183	-0.067	0.126	0.49	-0.089	-0.043	0.013	-0.298	0.539	0.205	-0.174	0.032	-0.183	0.58	-0.445	0.684	0.043	0.028	0.364	-0.233	0.237	-0.257	0.017	0.076	-0.004	0.206	-0.448	0.171	-0.21	-0.257	-0.075	0.145	0.324	-0.262	0.05	-0.731	-0.079	-0.358	-0.024	-0.304	0.58	0.104	-0.12	0.119	0.081	-0.205	-0.693	-0.198	0.29	-0.277	-0.469	0.027	0.03	-0.264	0.09	-0.231	0.424	0.341	0.058	-0.386	-0.211	0.106	-0.033	-0.008	-0.123	0.009	0.455	0.296	-0.084	0.146	-0.214	-0.056	-0.431	-0.193	-0.163	0.115	0.201
NOL6	PPI	1	18.455	-2.366	-3.913	-3.35	0.337	-1.862	-0.854	2.768	-1.254	-4.065	0.456	0.402	1.513	3.943	-2.903	-2.737	-1.228	-1.09	-3.158	-0.275	-2.29	0.478	0.105	-1.144	0.099	-0.575	-0.954	-0.987	0.739	0.404	-0.434	-0.463	1.728	-0.597	0.8	-0.552	-0.227	0.595	-1.32	0.64	-1.17	-0.537	1.036	1.488	-0.326	-0.341	0.392	-1.473	-0.596	-2.087	0.29	-0.175	-0.057	0.478	0.933	1.288	-0.35	0.288	0.571	-0.163	0.14	1.721	-1.697	-0.288	0.359	-1.276	2.071	-1.351	-1.453	-0.862	-0.841	0.644	-0.01	-0.036	-0.729	0.876	1.061	-0.584	-0.335	0.626	-1.646	-0.261	-0.702	0.586	0.574	-0.329	-0.332	-1.386	0.044	-1.237	-1.155	1.183	-1.424	-0.529	-0.218	0.104	0.498	0.718	0.711	2.66	0.334	0.317	1.643	-0.592	0.661	-0.777	0.133	-0.911	-1.487	-0.401	0.89	0.246	1.572	-0.483	-0.152	-0.049	0.033	-1.521	-0.1	-0.104	0.016	-0.276	2.316	0.773	0.406	-2.436	1.966	0.431	-0.816	-1.408	-0.075	-0.579	-0.926	0.392	0.19	-0.8	-0.148	1.321	-1.064	-0.257	-0.539	-1.08	1.981	0.467	-0.62	-0.569	0.744	-0.325	0.765	-1.361	0.893	-0.386	1.033	-0.846	0.03	0.495	0.056	0.28	-1.271	-0.253	-0.149	-1.494	0.908	0.348	-0.978	0.509	0.019	1.501	0.018	0.61	0.672	1.048	0.297	-0.228	0.659	0.533	0.288	0.761	0.429	-0.59	0.33	-0.298	0.746	-0.767	1.265	-0.1	-0.206	0.188	0.157	-0.081	-1.636	1.752	-0.426	-2.24	0.751	-0.81	-0.162	-1.109	1.403	-0.247	-0.315	0.085	0.427	-0.021	-1.353	-0.293	0.219	-0.568	-0.236	-1.05	0.857	-1.099	-0.121	-0.516	0.899	0.013	1.008	0.571	-0.015	0.011	-0.301	1.151	-1.486	0.236	0.48	0.057	-0.484	-0.316	-0.674	-0.06	-0.077	0	0.357	0.213	-1.056	-0.076	-1.002	0.115	-1.449	0.691	-1.204	-0.472	0.479	-2.995	-1.652	-1.239	0.386	0.547	-0.692	0.563	1.158	1.272	2.411	-0.173	0.988	1.091
OSBP	PPI	1	12.012	-1.946	-1.273	-2.002	0.577	0.745	-0.469	-1.042	-1.741	-1.256	-0.139	-0.372	0.36	0.782	-1.485	0.89	1.534	-2.678	6.682	-1.287	1.235	-0.168	-2.621	0.687	1.291	0.291	-1.208	1.589	0.412	0.337	-0.081	-0.428	-0.435	-1.67	1.264	0.049	-0.801	1.289	0.561	-0.329	-0.207	0.859	-0.587	-0.469	1.285	-0.436	0.047	0.912	-0.839	-0.396	0.39	-1.271	1.46	-0.018	0.868	-1.277	0.438	0.998	0.427	0.666	-1.748	-0.535	0.273	0.25	-0.986	1.436	0.628	0.234	0.862	-1.402	0.635	-0.472	0.497	0.262	0.308	0.885	1.093	-0.525	0.714	-1.39	0.462	1.14	1.094	-0.944	-0.172	1.686	0.237	-0.318	0.638	1.02	0.361	1.13	0.455	0.539	-0.577	0.87	0.671	1.203	-0.31	0.251	-1.402	-0.787	0.1	0.355	-0.015	-0.78	-0.391	0.244	0.677	0.23	-0.481	-0.428	1.022	0.047	0.43	0.699	0.697	0.362	-0.932	-0.524	0.318	-0.578	-0.662	0.047	0.939	0.543	0.271	1.185	-0.242	-0.108	-1.439	1.28	-0.457	-0.903	-0.015	0.047	-0.118	-0.066	-0.026	0.779	0.48	-1.391	-1.143	1.111	0.14	0.652	-0.412	-1.183	-1.327	-0.474	0.803	-1.736	0.824	1.054	-0.731	0.903	0.059	0.648	-0.249	0.611	0.053	0.056	-0.253	-0.781	0.748	-0.682	0.612	-0.952	0.058	0.396	0.573	0.631	-0.668	0.646	-0.634	1.427	-0.576	-0.057	-0.514	0.554	-0.618	-0.037	0.108	1.094	0.033	1.418	-0.243	-1.22	0.069	0.9	0.178	-0.253	0.583	-0.838	1.322	1.321	1.087	-1.056	0.802	0.436	-0.401	-0.5	0.572	1.279	0.407	-1.03	0.125	-1.078	1.407	0.373	0.752	-0.145	1	0.686	-0.461	0.961	-0.029	0.942	0.354	-1.124	-0.172	0.628	-0.291	-0.611	0.366	-0.696	0.358	-0.132	0.522	0.165	0.824	-0.581	0.994	-0.283	-0.568	-0.432	-1.325	1.493	1.336	-1.522	0.364	-1.839	-0.408	0.395	-0.56	0.833	1.842	-0.005	0.15	0.857	-0.2	0.323	0.862	0.119	1.476	-0.326
OSM	PPI	1	3.675	-0.802	-1.403	-1.074	-0.142	-0.794	-0.061	0.144	-0.213	-0.623	0.04	0.208	0.336	0.542	0.188	-0.81	0.275	-0.003	-0.652	-0.031	-0.737	0.507	-0.292	-0.366	0.275	-0.351	0.083	-0.317	-0.596	0.341	-0.034	0.52	0.059	-0.192	0.015	-0.599	0.07	0.573	0.47	0.191	-0.134	-0.692	-0.111	0.964	-0.186	-0.043	0.912	-0.074	-0.314	-0.223	0.53	0.418	-0.042	0.117	-0.122	-0.426	0.013	-0.087	-0.003	-0.266	0.77	0.2	0.021	-0.457	-0.56	0.252	0.297	-0.79	-0.267	0.012	0.188	-0.035	-0.391	-0.199	-0.231	-0.28	0.526	0.284	-0.594	-0.076	-0.122	0.127	-0.757	-0.156	0.664	-0.506	-0.096	-0.049	-0.069	1.072	0.25	0.662	0.089	0.213	0.189	-0.338	-0.482	0.208	0.05	0.049	-0.132	0.064	0.322	1.022	0.552	-0.305	-0.111	0.009	0.512	-0.044	0.001	0.264	0.113	0.472	-0.213	-0.171	0.03	-0.364	-0.233	-0.037	0.253	0.169	-0.35	0.386	0	0.104	-0.206	0.921	-0.178	-0.594	0.109	-0.014	-0.687	0.383	0.446	-0.009	0.167	-0.47	-0.595	0.379	0.511	0.223	-0.683	-0.019	-0.131	0.131	0.604	0.225	0.395	-0.042	-0.346	-0.123	0.307	0.048	-0.111	0.063	0.238	-0.367	-0.193	-0.156	-0.208	-0.416	-0.161	0.343	0.359	0.121	-0.121	-0.001	0.143	-0.426	0.426	-0.207	0.026	0.406	0.137	-0.52	0.482	-0.14	-0.325	-0.273	-0.127	-0.024	0.018	-0.211	0.153	-0.289	-0.407	0.108	0.06	-0.075	-0.147	-0.315	-0.593	0.111	0.558	0.062	0.189	0.717	-0.706	-0.607	-0.101	-0.107	-0.684	-0.345	0.745	-0.061	-0.112	-0.419	0.208	-0.234	-0.228	-0.502	0.001	-0.387	0.224	0.008	-0.075	0.352	-0.195	-0.114	-0.816	0.29	-0.472	-0.129	-0.165	-0.152	0.609	0.308	0.149	-0.254	-0.187	0.368	-0.554	0.103	-0.249	-0.408	-0.669	-0.003	-0.503	0.14	0.222	-0.183	0.262	0.066	0.029	-0.136	-0.2	-0.198	0.127	-0.101	-0.345	0.375	0.448	-0.441	-0.025	-0.419
PDE1A	target	1	7.334	-0.963	-1.84	0.238	-0.54	-1.009	0.816	-1.023	1.355	-0.036	-0.448	0.041	0.338	-0.72	0.401	0.315	-0.005	-0.329	0.616	0.009	0.541	-1.258	0.144	1.43	0.538	-0.141	0.577	0.106	-0.536	-0.402	-0.391	0.6	0.692	-0.827	-0.559	0.032	-0.021	-0.275	-0.352	-0.89	0.027	0.41	-0.069	-0.755	0.398	-0.168	-0.217	-0.156	0.093	-0.246	0.004	0.142	-0.46	-0.64	-0.251	-0.792	0.314	0.452	0.138	0.735	0.21	-0.28	0.627	-0.288	0.245	-0.528	0.59	0.845	-0.216	0.646	0.161	0.062	0.921	0.153	-0.828	-0.085	-0.813	-1.173	-0.505	-0.509	-0.494	-0.132	0.303	0.651	-0.287	-0.373	-0.186	-0.165	0.334	0.328	-0.545	-0.878	0.065	-0.437	0.013	0.26	0.393	-0.545	-0.071	-0.019	0.865	0.447	-0.455	-0.084	-0.25	-0.19	0.124	0.15	-0.402	-0.627	0.076	0.372	-0.155	0.851	-0.051	-0.245	-0.447	0.031	0.113	0.575	0.381	0.279	0.315	0.551	-0.145	0.277	0.175	0.217	-0.144	0.275	0.04	0.26	-0.115	-0.615	-0.445	-0.6	0.139	0.929	-0.317	0.572	-0.437	0.073	0.926	-0.186	-0.111	-0.314	-0.528	-0.117	-0.048	0.449	-0.403	-0.077	0.099	-0.157	-0.179	0.358	-0.248	0.046	0.474	0.62	-0.079	0.146	0.254	0.427	-0.709	0.042	0.433	-0.069	-0.394	0.181	-0.251	-0.204	-0.705	-0.016	0.064	-0.839	-0.68	0.648	-0.851	-0.189	0.266	0.435	0.595	0.117	-0.415	0.188	0.021	0.412	0.023	1.001	-0.559	-0.642	-0.172	0.404	0.077	-0.387	-0.987	-0.048	-0.246	-0.085	1.094	0.309	0.4	-0.415	-0.521	0.275	0.289	0.53	0.236	0.214	-0.599	0.347	0.247	-0.124	-0.657	-0.051	-0.381	-0.139	-0.463	-0.843	0.33	0.989	0.224	-1.104	-0.222	-0.407	0.391	0.096	-0.273	0.327	-0.382	-0.403	0.225	-0.126	0.03	0.486	-0.504	0.349	0.186	-0.331	0.211	-0.767	-0.763	-0.392	-0.084	-0.363	0.445	0.271	0.249	-0.305	0.469	-0.163	0.156	0.233	-0.343	-0.807
SERF1A	PPI	1	1.447	-0.19	-0.265	-0.251	0.146	0.41	-0.003	0.013	-0.208	-0.227	0.146	0.007	-0.091	-0.162	0.092	0.116	0.115	0.161	0.534	-0.212	0.038	-0.279	-0.092	-0.368	0.097	0.205	-0.478	-0.149	-0.08	0.175	0.12	-0.077	0.101	-0.269	-0.032	0.016	0.614	-0.055	0.219	-0.09	0.097	0.168	-0.269	0.414	0.03	0.206	-0.296	0.028	0.19	0.234	-0.335	-0.166	0.183	-0.352	-0.081	-0.075	-0.101	0.194	0.129	0.229	-0.226	0.031	-0.262	-0.007	-0.12	-0.353	-0.206	0.342	-0.166	-0.219	0.032	0.247	0.062	0.309	0.053	-0.21	0.204	-0.369	0.196	-0.047	0.041	0.082	0	0.32	0.249	0.392	0.01	0.123	0.082	-0.276	0.373	-0.022	-0.002	-0.292	0.169	-0.118	0.204	0.173	0.337	-0.062	-0.162	0.264	-0.199	-0.281	0.261	0.046	-0.042	-0.153	-0.119	0.173	-0.235	0.001	0.133	-0.229	0.089	-0.062	-0.319	-0.043	-0.291	0.108	-0.285	-0.059	-0.076	0.025	0.141	0.25	0.482	-0.202	-0.22	0.114	0.011	0.214	-0.234	-0.176	-0.07	-0.424	-0.009	-0.242	0.11	-0.149	-0.216	-0.198	-0.319	0.035	-0.035	-0.212	0.135	-0.131	-0.091	0.021	-0.262	-0.098	-0.052	-0.065	0.037	0.579	0.182	-0.081	0.221	-0.117	0.017	-0.107	-0.249	0.532	-0.074	0.085	-0.315	0.228	0.006	0.037	-0.112	0.089	-0.093	-0.494	-0.23	0.155	0.171	-0.11	0.247	-0.219	-0.025	-0.303	0.184	-0.019	-0.115	0.183	0.054	-0.214	0.371	-0.262	0.002	-0.073	-0.114	-0.261	-0.229	0.014	0.036	0.023	-0.453	-0.105	-0.009	-0.289	-0.216	0.23	-0.173	0.068	-0.2	-0.115	0.342	-0.019	0.115	-0.362	0.028	-0.14	-0.238	0.183	-0.072	0.001	-0.079	-0.272	0.059	-0.187	-0.268	0.059	-0.586	0.134	0.019	0.168	-0.015	-0.158	0.109	-0.13	0.084	-0.12	-0.575	-0.08	-0.134	-0.119	-0.006	-0.022	0.12	0.094	-0.507	0.295	0.34	-0.369	0.105	0.04	-0.063	-0.397	0.158	-0.454	0.074	-0.067	-0.076	-0.057
AASDH	PPI	1	15.687	0.35	-3.35	-0.034	-0.236	-1.593	0.698	0.59	3.632	-3.158	1.534	0.116	-1.147	-2.532	0.185	1.059	0.032	-0.269	-0.327	0.525	-0.002	-0.683	1.043	-0.72	-0.969	1.047	0.991	-0.327	1.938	0.646	-0.689	-0.182	-1.406	-0.253	-0.194	1.031	0.31	-0.77	0.041	-0.259	0.661	0.131	0.147	-0.415	-0.32	0.086	-0.146	-1.463	0.292	0.157	-0.912	-0.138	0.143	0.539	0.115	0.627	-0.019	0.491	-0.053	0.844	1.047	-0.485	1.667	0.225	0.516	0.282	-0.368	1.267	0.273	-0.447	-0.464	0.082	-1.528	1.927	-0.154	1.243	0.069	0.476	1.014	0.811	0.13	-0.157	-0.917	0.089	1.176	-2.532	0.156	-1.158	0.907	0.409	-0.666	0.693	-0.356	0.3	0.755	-0.636	-0.418	0.483	-0.215	-1.233	-0.16	1.251	0.861	-0.766	-1.228	-1.101	-1.673	0.312	-0.745	1.973	-0.2	-1.277	0.561	0.721	0.549	1.144	-1.854	0.398	-0.425	0.251	0.196	-0.823	-0.251	-0.123	-1.192	-0.107	0.193	0.771	-0.247	0.622	-0.044	1.059	-0.472	-1.184	0.751	-0.214	0.335	2.082	-1.763	2.745	0.06	0.917	0.966	-0.262	0.397	2.027	0.855	1.449	1.507	0.276	-0.201	-2.002	-1.296	-0.788	-2.616	0.698	-0.198	0.394	-0.977	-1.28	0.432	0.84	-0.305	-2.218	-1.67	0.615	1.81	-0.049	-0.799	-1.763	-0.318	1.38	-0.549	0.052	0.903	-0.324	0.059	0.172	0.241	-2.236	-1.557	0.205	0.498	1.042	-0.525	-0.444	-2.436	-0.509	-0.886	-0.957	-1.37	-0.828	0.313	-0.84	-0.143	1.34	-0.137	0.115	0.965	-0.918	-0.017	-0.109	-0.241	0.198	-0.531	0.07	-0.356	-1.023	1.152	2.445	-0.082	1.546	0.669	1.416	0.937	0.217	-2.166	1.021	-0.987	0.478	1.951	-0.695	0.087	0.387	-0.301	1.112	1.022	1.088	0.624	-0.121	1.197	-1.314	-0.992	0.005	-0.252	0.471	-0.027	-1.015	-0.327	1.572	1.127	-0.786	-0.312	-1.07	0.638	0.984	-0.711	-0.365	1.677	0.306	-0.852	-0.997	-0.015	-1.439	-0.044	0.669
IL19	PPI	1	2.365	-0.519	-0.763	-0.063	-0.141	-0.604	0.117	0.169	0.52	-0.683	0.116	0.025	0.352	-0.251	-0.118	0.017	-0.075	0.002	0.019	0.014	-0.21	-0.028	0.028	0.73	-0.388	0.509	0.052	-0.006	0.247	0.202	-0.159	0.596	-0.105	-0.391	0.36	-0.03	0.192	0.208	-0.103	-0.179	0.219	0.104	-0.373	0.245	-0.379	0.3	0.276	-0.327	0.155	0.144	-0.201	-0.011	0.254	-0.284	0.126	0.018	0.019	-0.204	0.113	-0.266	-0.072	0.106	0.281	0.142	-0.04	0.024	0.015	-0.086	0.05	0.277	0.116	0.547	-0.076	-0.386	-0.201	-0.356	0.121	0.026	0.138	-0.435	-0.135	0.136	-0.064	-0.621	0.194	0.278	0.598	0.258	-0.644	-0.209	0.14	0.396	-0.175	0.235	-0.576	-0.007	0.089	0.252	0.152	-0.234	0.015	0.011	-0.101	0.199	-0.399	-0.018	-0.145	0.132	-0.187	-0.316	-0.044	0.189	-0.045	0.172	0.093	0.448	-0.236	-0.047	0.278	0.217	0.056	-0.386	-0.142	-0.365	0.24	0.061	-0.085	-0.193	-0.021	-0.096	0.053	0.027	-0.208	-0.475	-0.157	-0.075	-0.144	0.292	-0.079	0.143	-0.183	-0.164	-0.054	-0.23	0.358	0.125	0.224	-0.515	0.235	0.319	0.036	0.162	-0.407	0.085	0.136	0.164	0.171	0.134	-0.152	0.017	0.147	0.102	0.302	-0.083	-0.273	-0.414	-0.077	0.163	-0.033	0.018	-0.041	-0.002	-0.186	0.353	0.163	0.25	-0.305	-0.114	-0.142	-0.104	-0.091	0.009	0.034	-0.074	-0.008	0.149	0.055	-0.301	-0.069	-0.476	0.249	0.12	0.033	-0.39	0.031	-0.209	-0.517	0.004	-0.121	0.185	-0.248	0.384	-0.092	0.062	0.311	-0.165	-0.15	-0.223	-0.325	-0.351	-0.072	0.43	0.139	0.147	-0.519	0.135	0.017	-0.197	0.145	-0.331	-0.046	-0.18	-0.152	-0.252	-0.179	-0.486	-0.114	-0.135	-0.063	0.394	0.13	0.226	0.188	0.233	-0.184	-0.73	0.02	-0.012	-0.072	0.054	0.288	-0.04	0.159	-0.397	0.049	0.443	0.066	0.048	-0.26	0.176	0.37	0.254	0.061	-0.343	0.107	-0.216
STK35	target	1	8.258	-1.514	-0.503	-2.733	0.314	-0.149	-0.781	2.445	-3.652	-1.333	0.134	-0.698	0.852	1.583	0.868	-1.249	0.908	-1.298	1.835	-1.41	0.139	-1.945	-2.069	1.464	0.533	-0.661	-1.026	0.236	-0.15	1.278	-0.424	0.07	0.243	-0.489	0.624	-0.68	-0.55	0.226	0.699	0.501	-0.601	0.558	0.16	0.176	0.065	-0.261	-1.409	0.197	0.34	1.374	-0.675	-0.481	0.943	-1.116	-0.005	-0.638	0.662	-0.611	0.789	-0.584	-0.744	-0.211	0.101	-0.19	1.287	-0.117	0.514	-0.096	-0.531	0.56	0.065	0.75	1.378	0.273	0.933	-0.818	1.181	-0.216	0.776	0.12	0.009	0.97	-0.64	-0.428	0.556	-0.632	0.202	0.479	-0.754	0.128	-0.194	0.71	0.178	1.139	0.965	0.974	0.048	0.277	-0.386	-0.065	-0.08	-0.18	-0.073	-0.792	-0.61	0.372	0.282	0.15	-0.059	-0.031	-0.971	0.366	-0.407	-0.292	-0.507	0.516	-0.214	-0.778	-0.043	-1.13	1.11	0.043	0.212	1.327	0.329	0.234	-0.84	-0.033	0.786	-0.349	0.301	0.498	0.372	0.45	0.273	-0.505	0.678	-0.152	0.833	0.345	0.635	0.335	0.101	-0.398	-0.83	-0.541	-0.189	-0.361	0.875	0.65	-0.287	0.008	-0.33	1.051	-1.149	-0.356	0.533	1.096	-0.85	-0.362	-0.743	-0.332	0.239	-0.552	0.381	0.34	-0.311	-0.018	-0.534	0.141	-0.089	0.714	-0.234	-0.054	0.074	-0.26	-0.012	0.602	0.363	0.507	0.321	-1.473	-0.179	-0.203	0.278	0.095	0.012	0.411	0.303	0.16	-0.589	-1.433	-0.279	0.425	-0.068	-0.635	0.269	-0.755	-0.529	-0.219	0.335	-0.212	1.154	-0.421	-1.036	0.684	0.011	0.966	0.074	1.277	-0.116	-0.52	-0.01	-0.451	-0.147	-0.185	0.283	0.039	-0.509	-0.56	-0.085	-0.191	0.28	0.601	0.371	-0.297	0.566	-0.283	-0.112	0.155	-0.236	0.369	-0.027	-1.642	0.12	-0.122	-0.463	-0.231	0.246	-0.23	-0.507	-0.104	0.282	-0.222	-1.214	-0.636	-0.393	0.727	0.866	0.513	0.055	-0.056	0.131	0.018	-0.056	-0.27
