## Supplemental Tables for "DeepDrug2: A Germline-focused Graph Neural Network Framework for Alzheimer’s Drug Repurposing Validated by Electronic Health Records" (part 3 of 3)

### Sheet: Table S3 Protein Nodes (continued)
protein_name	source	weight	dim_0	dim_1	dim_2	dim_3	dim_4	dim_5	dim_6	dim_7	dim_8	dim_9	dim_10	dim_11	dim_12	dim_13	dim_14	dim_15	dim_16	dim_17	dim_18	dim_19	dim_20	dim_21	dim_22	dim_23	dim_24	dim_25	dim_26	dim_27	dim_28	dim_29	dim_30	dim_31	dim_32	dim_33	dim_34	dim_35	dim_36	dim_37	dim_38	dim_39	dim_40	dim_41	dim_42	dim_43	dim_44	dim_45	dim_46	dim_47	dim_48	dim_49	dim_50	dim_51	dim_52	dim_53	dim_54	dim_55	dim_56	dim_57	dim_58	dim_59	dim_60	dim_61	dim_62	dim_63	dim_64	dim_65	dim_66	dim_67	dim_68	dim_69	dim_70	dim_71	dim_72	dim_73	dim_74	dim_75	dim_76	dim_77	dim_78	dim_79	dim_80	dim_81	dim_82	dim_83	dim_84	dim_85	dim_86	dim_87	dim_88	dim_89	dim_90	dim_91	dim_92	dim_93	dim_94	dim_95	dim_96	dim_97	dim_98	dim_99	dim_100	dim_101	dim_102	dim_103	dim_104	dim_105	dim_106	dim_107	dim_108	dim_109	dim_110	dim_111	dim_112	dim_113	dim_114	dim_115	dim_116	dim_117	dim_118	dim_119	dim_120	dim_121	dim_122	dim_123	dim_124	dim_125	dim_126	dim_127	dim_128	dim_129	dim_130	dim_131	dim_132	dim_133	dim_134	dim_135	dim_136	dim_137	dim_138	dim_139	dim_140	dim_141	dim_142	dim_143	dim_144	dim_145	dim_146	dim_147	dim_148	dim_149	dim_150	dim_151	dim_152	dim_153	dim_154	dim_155	dim_156	dim_157	dim_158	dim_159	dim_160	dim_161	dim_162	dim_163	dim_164	dim_165	dim_166	dim_167	dim_168	dim_169	dim_170	dim_171	dim_172	dim_173	dim_174	dim_175	dim_176	dim_177	dim_178	dim_179	dim_180	dim_181	dim_182	dim_183	dim_184	dim_185	dim_186	dim_187	dim_188	dim_189	dim_190	dim_191	dim_192	dim_193	dim_194	dim_195	dim_196	dim_197	dim_198	dim_199	dim_200	dim_201	dim_202	dim_203	dim_204	dim_205	dim_206	dim_207	dim_208	dim_209	dim_210	dim_211	dim_212	dim_213	dim_214	dim_215	dim_216	dim_217	dim_218	dim_219	dim_220	dim_221	dim_222	dim_223	dim_224	dim_225	dim_226	dim_227	dim_228	dim_229	dim_230	dim_231	dim_232	dim_233	dim_234	dim_235	dim_236	dim_237	dim_238	dim_239	dim_240	dim_241	dim_242	dim_243	dim_244	dim_245	dim_246	dim_247	dim_248	dim_249	dim_250	dim_251	dim_252	dim_253	dim_254	dim_255
PSMB10	PPI	1	4.195	-0.262	-0.175	-0.598	0.024	0.384	0.11	0.41	0.542	-1.946	0.036	0.08	0.739	1.021	-0.987	0.31	0.005	-0.44	0.039	0.035	-0.069	0.117	-0.445	0.277	1.046	-0.37	0.085	-0.462	-0.005	-1.02	-0.066	-0.139	-0.351	0.371	-0.303	-0.072	-0.154	-0.45	0.06	0.715	0.116	-0.379	-0.668	-0.566	0.212	0.006	0.316	-0.327	0.283	-0.054	0.74	0.063	-0.324	0.132	-0.596	-0.383	0.099	-0.161	-0.076	0.434	0.014	-0.082	0.191	0.007	-0.155	-0.176	-0.502	0.3	0.116	0.276	0.249	-0.259	-0.161	-0.52	0.304	-0.14	-0.475	-0.055	-0.166	0.387	0.019	0.434	-0.002	0.154	0.036	0.092	-0.288	-0.931	0.228	-0.113	0.257	-0.559	-0.426	-0.511	-0.006	-0.102	0.651	0.125	-0.031	0.198	0.295	0.804	0.252	0.286	0.43	0.251	-0.483	0.091	0.072	0.458	0.725	-0.047	-0.055	-0.557	-0.465	-0.579	-0.122	-0.162	-0.132	-0.532	0.297	0.314	-0.063	-0.099	0.02	0.505	0.403	0.396	0.106	0.155	-0.155	0.216	0.235	0.093	-0.521	0.037	-0.848	0.122	0.643	0.26	-0.389	-0.117	0.353	-0.306	0.097	-0.055	-0.393	0.483	0.169	-0.349	-0.469	0.466	-0.487	0.497	0.023	-0.388	-0.774	-0.645	-0.856	0.432	-0.204	0.183	-0.151	0.031	0.664	-0.672	0.346	0.536	-0.429	0.255	-0.385	0.154	-0.2	0.08	-0.021	-0.092	0.452	-0.261	0.013	0.179	0.073	0.487	-0.195	-0.516	0.272	-0.067	0.279	-0.724	0.423	-0.188	0.018	0.147	0.18	0.306	0.141	0.112	-0.376	-0.229	0.554	-0.243	-0.069	0.151	0.441	0.446	0.049	-0.269	0.225	0.196	0.138	0.506	0.087	-0.427	-0.122	-0.097	-0.482	0.166	-0.181	0.224	-0.134	-0.452	-0.156	-0.288	-0.017	-0.112	-0.501	-0.372	-0.29	-0.518	-0.117	-0.273	-0.036	0.032	-0.618	-0.188	0.386	-0.224	0.208	0.292	0.363	0.352	-0.096	0.111	0.129	-0.143	0.4	0.305	0.091	0.114	0.25	0.075	0.135	0.058	-0.178	-0.116	-0.032	-0.352
PGAM5	PPI	1	4.299	-1.029	-0.097	-0.738	0.314	-0.499	-0.762	0.303	-0.754	-0.808	0.076	0.043	0.606	1.49	0.262	-0.082	-0.739	0.075	0.123	-0.163	-0.049	0.125	-0.382	-0.024	0.296	-0.272	-0.194	-0.104	-0.694	-0.434	0.004	0.346	0.319	-0.526	0.421	-0.272	0.315	0.049	0.561	0.737	0.379	0.261	-0.588	-0.07	0.446	-0.397	-0.054	0.219	0.328	0.378	0.011	0.231	0.206	-0.025	0.201	-0.465	-0.025	-0.138	0.309	-0.227	-1.126	0.066	-0.102	-0.355	0.141	0.387	-0.394	-0.127	0.401	0.201	0.321	-0.554	-0.169	0.392	-0.36	-0.323	0.085	-0.083	-0.131	-0.241	0.249	0.601	0.342	0.962	-0.447	0.02	-0.091	-0.213	0.521	0.222	0.025	-0.119	-0.257	-0.017	-0.608	-0.051	0.634	-0.238	-0.253	0.264	-0.417	0.135	-0.309	-0.078	0.009	0.426	-0.247	0.124	-0.138	0.346	0.787	0.003	0.357	-0.334	-0.524	-0.012	-0.141	-0.406	0.308	-0.271	0.319	0.008	-0.599	-0.042	-0.062	0.707	0.029	0.111	0.775	-0.581	0.4	0.092	0.237	-0.507	0.02	0.126	-0.013	0.445	0.628	0.577	-0.06	-0.242	0.342	-0.487	-0.686	0.141	-0.084	-0.181	0.006	-0.295	0.444	-0.571	0.18	0.985	0.521	-0.215	0.195	-0.205	0.258	0.467	-0.095	0.003	-0.143	-0.532	-0.53	0.297	-0.308	0.462	-1.165	-0.238	0.168	0.238	0.252	0.759	-0.216	-0.022	-0.402	-0.484	-0.019	0.356	0.561	-0.005	0.889	-0.056	0.171	0.264	0.165	-0.252	0.469	0.266	0.271	-0.067	-0.327	-0.317	0.203	-0.854	-0.572	0.142	-0.545	-0.159	-0.653	-0.173	0.167	0.591	-0.179	-0.1	-0.752	0.141	-0.118	-0.106	0.207	0.518	0.361	-0.045	0.009	-0.309	-0.02	0.338	-0.284	-0.24	-0.877	-0.637	1.049	0.349	-0.661	-0.063	0.457	0.221	0.374	-0.172	-0.617	-0.283	0.011	-0.269	0.074	-0.283	0.785	0.284	0.167	-0.224	0.021	-0.143	0.337	0.786	0.198	-0.405	-0.567	0.018	0.382	-0.091	0.546	-0.316	0.177	-0.055	0.013	-0.089
SLC22A8	target	1	7.794	-1.025	-1.656	-1.251	0.669	-0.59	0.119	1.071	1.056	-2.978	0.633	-0.064	0.332	-0.257	-0.13	0.772	-0.321	-1.202	-0.249	0.23	-1.108	-1.404	0.14	-0.141	-0.468	0.77	1.143	-0.495	0.428	-0.65	0.194	-0.637	-1.377	-0.93	-0.068	0.891	0.578	-0.403	1.059	-0.07	1.202	-0.419	-0.283	0.422	-0.084	-0.178	0.123	0.684	-0.257	0.48	-0.186	0.893	-0.109	-0.069	-0.056	-0.056	-0.641	0.254	-0.045	0.149	-0.479	0.397	0.241	0.738	0.24	-0.011	0.254	-0.421	0.144	0.126	0.594	0.413	-0.567	0.235	0.043	0.545	0.784	-0.59	-0.83	-0.796	0.511	-0.258	-0.091	0.89	1.375	0.701	0.107	0.678	-0.6	-0.429	0.017	0.213	0.627	0.044	0.621	1.147	0.364	0.137	0.355	0.498	0.626	0.792	-0.481	0.373	0.597	-0.532	-0.07	0.136	-0.465	-0.08	-0.6	0.035	-0.333	0.324	-0.734	0.837	-0.482	0.948	0.155	-0.075	-0.305	-0.828	-0.075	-0.695	1.185	0.013	-0.041	-0.329	-1.237	1.039	1.021	0.402	-0.578	-0.354	-1.027	0.89	-0.006	0.101	-0.641	0.568	-0.266	1.027	-0.367	-0.327	-0.599	0.558	-0.754	-0.14	0.082	-0.29	0.066	-0.208	-0.734	1.263	0.414	0.007	0.073	-0.576	0.09	0.539	0.197	0.936	-0.568	0.164	-0.042	-0.918	0.769	0.137	0.112	0.643	0.945	-0.167	0.685	0.161	0.826	0.57	-0.253	-1.153	-0.847	0.018	0.381	0.979	-0.34	0.277	0.616	0.203	-0.264	0.04	0.053	0.485	0.189	-0.372	-0.269	-0.001	-0.233	-0.098	-0.143	0.844	-0.476	0.621	-0.468	0.405	-0.779	-0.142	0.523	-0.93	-0.068	0.091	0.596	0.714	0.215	0.677	-0.363	0.108	0.206	0.375	-0.403	0.598	0.252	-0.65	1.081	0.358	0.494	0.326	-0.41	-0.602	0.375	0.261	0.424	0.294	-0.25	0.464	-0.732	-0.154	0.569	-0.463	-0.47	0.285	-0.825	-0.228	0.061	-0.713	0.57	-0.123	-0.277	0.223	-0.011	-0.711	-0.407	1.014	-0.418	-0.791	0.31	-0.173	0.184	-0.615
SIRT4	PPI	1	3.977	-0.736	-0.947	-0.375	-0.18	-0.348	0.384	0.109	0.314	-1.02	0.297	-0.114	0.018	-0.221	0.218	0.023	-0.025	0.38	-0.24	-0.077	-0.033	0.173	-0.013	-0.112	0.014	0.099	-0.699	-0.482	-0.127	-0.118	-0.233	0.267	-0.273	0.135	-0.059	-0.165	-0.114	-0.421	0.44	-0.211	0.052	0.078	-0.446	0.126	-0.023	-0.318	0.022	-0.189	0.219	0.019	-0.531	0.071	-0.054	0.711	0.265	-0.005	-0.187	-0.542	0.12	-0.297	-0.027	0.124	0.347	0.356	-0.233	-0.164	0.399	0.457	-0.402	-0.76	0.003	0.244	-0.353	0.438	0.603	-0.644	0.3	0.316	0.496	0.474	0.032	-0.439	0.221	-0.148	-0.142	0.192	-0.063	0.335	0.116	0.113	-0.27	-0.086	0.001	0.093	0.38	0.124	-0.387	-0.134	0.12	-0.187	-0.439	0.069	-0.208	-0.595	-0.058	-0.042	-0.055	-0.015	0.152	-0.099	0.008	-0.502	0.424	-0.124	0.226	0.128	0.547	-0.231	-0.552	0.426	0.079	-0.279	0.428	-0.33	-0.507	-0.461	0.147	-0.351	0.26	0.25	0.854	0.017	0.218	0.663	-0.192	0.407	0.385	-0.384	-0.152	0.004	-0.475	-0.033	-0.358	-0.376	-0.12	0.444	0.015	0.34	0.266	0.428	-0.297	0.344	0.345	-0.6	-0.301	-0.216	-0.472	0.397	-0.314	0.12	0.708	-0.357	-0.513	-0.075	0.032	-0.063	-0.235	0.07	-0.095	0.301	-0.501	0.13	0.149	0.558	0.113	0.008	0.549	0.633	0.437	-0.641	-0.397	0.907	-0.558	0.274	-0.038	-0.445	0.097	0.065	0.011	-0.467	-0.444	-0.063	-0.041	0.174	-0.016	0.276	-0.316	-0.161	-0.068	0.561	0.605	-0.724	0.427	0.65	0.455	-0.048	0.062	0.302	-0.29	0.036	0.125	-0.181	-0.38	0.173	-0.227	0.028	0.269	0.429	0.421	0.468	-0.129	0.332	-0.209	0.096	0.091	0.146	-0.203	-0.231	0.056	0.666	0.337	-0.268	0.331	0.689	0.404	-0.201	0.126	-0.145	0.14	-0.085	0.228	0.556	-0.238	-0.366	-0.164	0.252	0.402	0.888	0.147	-0.098	-0.265	-0.322	-0.172	-0.876	-0.319	0.071
SPSB3	PPI	1	4.928	0.475	-0.32	-0.823	0.645	0.317	0.048	0.898	0.271	-0.2	1.281	-0.223	0.078	0.816	0.106	-0.246	-0.369	0.625	-0.334	-0.108	0.667	0.05	0.027	0.111	-0.008	-0.07	0.193	-1.114	0.205	-0.31	-0.471	-0.016	0.892	0.284	-0.175	-0.461	0.276	0.59	0.259	-0.01	0.312	-0.067	0.116	0.828	0.056	-0.416	0.398	0.129	0.527	-0.066	0.66	0.213	0.858	-0.399	0.397	-0.185	-0.249	-0.537	0.33	0.45	-0.463	-0.41	0.755	0.31	0.421	0.828	-0.701	-0.302	0.507	-0.623	-0.243	0.602	0.137	0.673	0.355	-0.28	0.062	0.458	-0.477	-0.022	-0.707	-1.047	0.647	0.551	0.324	-0.318	0.045	-0.01	-0.163	0.027	0.171	0.359	0.623	0.121	-0.837	-0.15	0.404	0.061	0.21	-0.921	0.108	-0.575	-0.074	-0.575	-0.422	-0.228	0.184	0.031	0.065	0.091	-0.113	0.089	0.087	-0.126	0.042	-0.16	-0.386	-0.066	0.066	-0.331	0.842	-0.242	0.111	-0.04	0.321	0.201	-0.499	0.113	-0.197	0.005	0.337	-0.698	-0.668	0.361	0.755	0.026	-0.1	-0.359	0.042	-1.066	-0.486	-0.025	-0.264	-0.295	-0.624	-0.004	0.325	-0.064	-0.151	-0.232	0.206	-0.295	0.17	-0.812	-0.676	-0.118	0.078	0.601	0.058	-0.44	0.007	-0.331	-0.041	0.203	-0.133	1.307	-0.11	-0.13	0.025	-0.056	0.224	-0.382	-0.648	0.072	-0.065	-0.281	0.425	0.162	0.339	-0.032	0.003	0.125	-0.034	-0.484	0.355	-0.057	0.72	0.388	-0.214	-0.154	0.168	-0.52	0.034	-0.098	0.699	0.118	-0.482	0.905	0.253	-0.209	-0.091	0.078	-0.041	-0.169	0.106	0.049	0.286	-0.31	0.421	-0.097	0.287	0.061	0.503	0.684	-0.49	-0.599	-0.52	-0.72	0.389	0.185	0.057	-0.111	0.524	-0.035	-0.17	0.18	0.478	-0.654	-0.271	-0.007	0.184	-0.856	0.128	0.147	0.237	-0.14	-0.054	0.438	-0.421	-0.567	-0.175	-0.479	0.314	0.341	0.056	-0.081	-0.308	0.29	-0.546	-0.313	-0.223	-0.539	-0.244	-0.566	0.107	-0.366
NLRC4	PPI	1	14.47	-2.437	-5.236	-0.283	-0.281	-2.867	0.426	-0.519	4.287	-2.65	0.448	-0.413	0.26	-1.532	-1.552	0.251	0.02	-0.674	-0.524	-0.363	-1.118	-0.411	1.522	-0.692	-0.649	0.033	-0.158	-0.387	1.855	-0.046	-0.889	1.168	1.364	-1.843	1.76	-1.013	0.553	-0.592	0.432	1.227	0.218	1.428	0.133	-0.606	0.335	-0.423	0.08	1.766	0.715	-0.318	0.669	-0.948	0.791	0.166	0.177	-0.5	-0.485	-1.068	-1.19	-0.755	-1.34	1.126	-1.167	-0.334	1.011	-0.979	-1.489	-2.402	0.632	-0.187	0.643	0.538	-0.769	0.299	1.211	-0.209	0.388	-0.332	-0.161	-0.894	0.499	0.816	-0.383	-0.095	-1.648	0.299	-0.267	-0.539	-0.054	1.141	-0.602	0.984	0.708	-1.344	0.155	-0.255	-0.457	0.883	0.428	0.416	0.789	-0.222	-0.405	0.896	-1.079	1.101	-1.453	-0.108	0.24	-0.242	-0.041	1.115	-1.044	0.651	-0.363	0.652	0.237	0.288	0.253	1.632	-1.532	0.407	-0.2	-1.144	0.494	0.664	-0.281	-0.18	0.782	-0.295	-0.441	0.04	0.367	0.889	0.304	-0.278	-0.038	0.136	0.153	-0.886	1.102	-0.279	0.736	0.72	1.312	0.547	-1.967	1.354	0.354	-0.449	0.679	-0.008	0.004	-1.024	-1.155	0.425	0.047	1.849	-0.274	0.839	-0.761	-0.241	-0.267	0.001	-0.509	1.354	-0.561	-1.413	-0.556	0.796	0.305	1.291	-0.713	-1.906	0.611	0.019	0.512	0.124	-0.838	-0.602	-0.754	-0.212	0.53	-0.078	0.353	-0.095	-0.009	0.291	-1.118	1.61	-0.22	0.116	-0.455	0.309	0.37	-0.846	1.169	-1.52	1.048	0.612	-0.801	-1.525	1.225	-0.292	-0.63	-0.983	0.114	0.248	0.764	2.334	-1.681	-0.413	0.574	1.305	0.728	1.514	0.369	0.546	0.727	-0.493	-0.25	-0.855	0.044	0.477	1.049	-0.957	0.156	-0.05	-1.664	-0.068	0.778	1.166	0.712	0.117	0.4	0.562	0.108	1.302	-0.033	-0.174	0.104	-1.087	0.783	-0.05	2.405	0.386	-0.304	0.096	-0.162	-0.502	0.368	-0.555	0.357	0.791	0.289	1.026
KLF6	PPI	1	4.771	0.927	-0.783	-0.335	-0.249	0.932	0.198	0.328	0.724	2.069	0.638	-0.066	-0.048	-0.388	0.637	-0.692	0.898	-0.353	-0.54	0.578	1.165	0.592	-0.104	-1.334	-0.783	0.392	0.79	0.033	0.198	0.301	-0.77	0.425	0.765	-1.166	-0.793	1.644	-0.938	0.447	-0.035	-0.582	0.121	0.323	-0.691	-0.265	0.495	-0.473	0.046	-0.068	0.371	0.303	0.142	0.325	-1.012	-0.831	-0.819	0.048	-0.246	0.622	0.278	0.067	0.255	-0.53	0.874	0.198	-0.125	-0.423	0.391	0.72	-0.028	0.269	0.341	-0.498	-0.387	0.074	-0.744	0.313	0.026	-0.081	0.398	0.751	-0.101	0.018	0.385	-0.029	0.079	0.136	-0.186	0.447	0.644	-0.75	-0.262	-0.202	0.005	0.335	0.73	-0.319	-0.502	-0.041	-0.193	-0.334	-0.122	0.096	0.115	-0.199	-0.253	-0.078	-0.092	0.128	0.158	-0.081	-0.1	-0.511	0.188	0.398	0.144	-0.018	-0.103	-0.01	0.125	0.047	0.01	0.508	0.047	-0.627	-0.035	-0.365	-0.191	0.035	0.213	0.367	-0.213	0.307	0.035	0.073	0.347	-0.182	0.337	-0.522	0.486	-0.013	0.588	0.201	-0.566	0.194	-0.552	-0.212	0.066	0.641	-0.294	0.259	0.655	-0.291	-0.653	0.341	0.024	0.151	0.357	-0.272	0.416	0.03	0.393	-0.093	0.177	0.187	-0.466	-0.006	0.017	-0.148	0.166	-0.161	0.132	0.599	0.257	-0.154	-0.233	0.037	-0.287	0.248	-0.775	0.109	-0.154	0.003	-0.006	0.272	0.123	0.261	-0.515	-0.628	-0.257	-0.062	0.299	0.156	0.109	0.302	-0.225	0.181	0.052	0.246	-0.012	0.038	-0.514	-0.075	0.201	-0.13	0.169	0.33	0.195	-0.86	0.05	0.162	-0.328	-0.108	0.228	-0.358	-0.237	0.188	0.487	-0.282	-0.273	-0.072	0.244	-0.3	0.255	-0.162	-0.159	0.099	-0.22	0.566	0.34	-0.02	0.4	-0.127	-0.638	-0.147	0.047	-0.422	0.258	0.027	0.134	-0.219	-0.756	0.117	0.492	-0.037	0.546	-0.162	-0.096	0.272	0.222	0.239	-0.33	0.283	-0.457	-0.373	0.669	0.157
PLA2R1	PPI	1	17.166	-1.625	-3.693	-0.071	-0.705	-0.969	0.061	0.217	3.191	-3.42	1.69	-0.971	0.366	-1.733	1.122	1.891	-1.416	0.734	0.463	-0.235	-1.064	1.102	-0.741	-0.558	-1.912	-1.071	-0.78	-1.562	1.98	1.295	2.482	-1.907	0.771	0.567	-1.172	3.196	0.561	1.536	0.705	-1.738	-0.099	1.584	-0.624	0.011	-1.647	0.155	0.463	0.863	0.931	-1.281	-0.14	-1.363	1.536	-0.526	0.933	-1.332	-0.475	-0.994	-0.898	-0.574	-0.038	-1.899	0.593	-0.295	0.756	-0.533	0.787	-0.15	-0.126	-0.451	0.574	0.659	1.467	-0.444	-0.072	-0.956	-1.509	-1.735	0.444	0.301	1.349	-0.649	0.552	0.094	0.199	1.536	0.102	-0.314	0.444	1.534	0.022	-1.071	-0.34	-0.66	0.856	-1.152	0.64	1.138	-0.93	1.582	1.334	-1.82	-1.204	1.68	-1.268	-0.326	-0.945	0.019	-0.255	2.154	1.032	0.686	-0.549	-0.518	2.375	1.423	1.027	-1.794	0.356	0.351	0.981	0.998	1.388	-0.83	-0.206	-0.525	1.984	1.82	-1.177	1.126	-1.344	-2.82	0.491	-1.143	1.125	0.521	2.892	1.731	-0.403	-1.268	0.498	1.533	-1	0.778	-0.506	0.352	-0.103	-0.514	0.05	-1.686	0.248	0.798	1.97	-0.184	2.704	0.704	0.692	0.76	-1.4	-0.173	-0.092	-0.456	0.933	-0.531	-0.984	0.106	-1.068	-0.903	-0.603	1.267	1.255	-0.654	0.147	1.374	-0.449	2.533	-1.334	-0.098	0.822	-1.196	-0.723	0.22	-0.39	-0.438	-1.705	0.143	-0.277	0.731	0.621	-0.184	-1.422	-0.095	-1.078	0.378	0.847	-0.41	0.992	-0.642	-1.67	-0.393	-0.923	-0.477	0.118	-1.462	1.039	0.181	-0.731	-0.308	0.494	0.693	0.289	1.464	1.101	0.186	-1.776	-1.009	-0.242	1.454	-0.497	-1.294	0.004	-0.053	2.11	-0.978	0.508	0	1.022	-0.521	1.163	-0.098	-0.357	-0.788	0.585	-0.768	0.091	1.076	0.645	2.62	0.374	1.082	-0.075	-0.832	0.596	0.496	-3.311	1.373	-0.272	0.122	-0.017	-0.898	-0.872	0.727	-0.799	-0.328	0.785	1.116
LILRB4	PPI	1	7.263	0.113	-0.677	-1.68	0.338	-0.144	-0.384	2.544	-1.657	-0.992	-0.057	0.705	0.237	0.753	0.793	-1.717	-0.893	-0.498	-1.621	-0.054	-0.183	-0.083	-1.072	-1.413	-0.075	0.096	-0.318	-0.023	1.049	1.429	-0.234	-0.961	-0.707	0.627	-0.602	0.927	-0.021	0.748	-0.245	-1.746	-0.877	1.088	0.6	-0.383	-1.154	-0.63	0.498	0.075	0.693	0.389	0.561	-0.595	-0.463	0.592	0.454	0.977	0.024	-0.267	-0.064	-0.294	0.347	-0.364	-0.266	0.52	0.009	0.298	0.389	0	0.142	-0.268	0.302	-0.468	0.153	0.831	0.34	-0.244	-0.678	-0.141	-0.471	-0.883	-0.544	-0.683	-0.973	0.328	-0.313	0.454	-1.881	-0.447	-0.667	0.11	0.329	-0.187	-0.337	0.066	-0.202	-0.585	-0.858	-1.266	0.875	0.316	-0.459	0.053	-0.686	-1.11	-0.735	-0.705	0.878	1.196	0.067	-0.186	1.495	2.12	-0.133	-0.146	1.296	0.315	0.447	0.328	0.498	0.152	0.524	0.547	-0.617	-0.04	0.781	0.708	-0.319	0.311	-0.018	0.487	1.013	-0.093	-0.554	-0.013	0.018	-1.407	0.791	-1.084	1.288	-0.428	-0.12	-0.092	-0.684	-0.092	0.213	0.332	0.316	-0.23	-0.266	-0.396	-1.282	-0.203	-0.338	0.971	-0.411	0.577	0.375	-0.906	0.171	0.138	1.835	0.453	0.483	-0.038	1.001	0.247	-0.482	0.785	1.208	1.152	-0.373	-0.527	-0.581	-0.319	0.846	-0.648	-0.213	1.09	-0.337	1.252	-0.769	1.239	0.48	0.227	0.519	0.071	-0.389	-1.036	0.074	0.148	0.524	1.223	-0.148	-0.559	-0.04	0.681	0.514	0.028	0.088	-0.111	0.873	0.394	-0.457	0.489	1.174	0.408	-0.998	0.628	0.321	-0.324	-0.794	0.735	0.439	-0.181	0.57	0.965	0.548	-0.067	0.472	0.888	1.082	-0.38	-0.061	-0.439	0.276	-0.012	1.143	0.112	-0.141	0.563	-0.312	-0.003	-0.417	-0.625	-0.011	-0.732	0.002	0.884	1.256	-1.005	-0.759	-0.168	0.299	0.434	0.15	0.24	-0.283	-0.021	-0.414	0.543	0.157	0.242	-0.406	0.082	-0.266	0.527
ABHD4	PPI	1	4.17	0.083	-0.498	-0.243	0.549	-0.255	-0.006	0.681	0.199	-1.077	0.351	-0.512	0.339	-0.115	0.728	0.166	-0.265	0.17	0.758	-0.261	-0.4	0.355	-0.136	-0.255	0.949	0.374	0.002	-0.418	-0.465	-0.309	-0.267	0.42	-0.22	0.003	0.099	-0.243	0.02	0.395	0.168	0.209	-0.252	0.144	-0.485	0.269	-0.161	0.015	-0.545	0.3	-0.433	-0.14	0.198	0.346	0.046	-0.048	0.05	-0.822	0.476	-0.343	-0.222	-0.126	-0.394	0.062	0.72	0.203	-0.327	0.203	-0.258	0.087	0.293	-0.784	0.005	0.326	-0.179	-0.583	0.234	-0.216	-0.424	-0.054	-0.236	-0.016	0.318	-0.499	-0.144	-0.338	0.387	-0.016	0.109	0.425	-0.302	-0.097	-0.198	0.09	-0.619	-0.193	-0.733	-0.131	0.392	0.227	-0.115	0.308	0.004	0.252	0.609	0.674	0.095	-0.127	-0.464	0.298	-0.694	0.433	-0.114	0.054	-0.772	-0.163	-0.223	0.414	-0.389	-0.649	0.01	-1.061	-0.526	-0.607	0.009	0.277	0.589	0.604	-0.098	-0.105	-0.497	0.725	-0.229	-0.024	-0.501	-0.114	-0.019	0.262	0.102	0.341	-0.726	0.281	0.014	-0.016	-0.022	-0.059	-0.129	0.138	-0.503	-0.1	-0.402	-0.07	0.235	-0.275	-0.653	-0.015	-0.089	0.943	-0.443	0.484	0.762	0.177	-0.017	0.009	-0.012	-0.045	0.132	0.295	-0.242	-0.288	0.162	0.447	0.144	0.531	0.047	-0.249	0.433	0.136	-0.163	0.066	0.729	-0.105	0.112	0.526	-0.024	0.402	0.183	0.05	0.026	0.312	-0.181	0.032	-0.248	-0.947	-0.513	0.101	0.043	0.248	0.001	0.952	-0.084	-0.519	0.447	-0.446	0.035	-0.081	0.093	-0.049	-0.253	-0.307	0.491	0.409	0.546	0.458	-0.286	0.432	0.222	0.499	-0.936	-0.011	-0.193	0.126	0.461	0.113	0.262	0.297	0.173	-0.341	-0.122	-0.526	-0.062	-0.101	-0.307	-0.307	-0.211	-0.412	-0.423	-0.291	0.157	-0.444	-0.114	0.132	-0.564	-0.064	-0.173	-0.133	-0.25	0.452	-0.006	-0.335	-0.457	0.321	-0.146	0.213	0.37	0.255	0.216	-0.536
HSD11B1	target	1	3.707	-0.664	-0.785	0.193	0.177	-0.599	0.002	0.554	0.739	-0.968	0.839	0.004	-0.173	0.093	0.102	0.087	-0.195	-0.115	0.183	0.032	-0.25	-0.732	0.344	0.867	0.464	0.43	-0.245	-0.143	-0.206	-0.258	0.733	0.011	-0.147	-0.525	0.16	-0.404	0.685	-0.628	0.292	0.549	0.501	-0.438	-0.238	-0.26	0.14	-0.624	-0.197	-0.148	0.21	0.323	-0.077	-0.015	-0.355	-0.246	0.278	-0.556	-0.456	-0.165	0.008	0.184	-0.175	0.131	0.158	-0.067	-0.357	-0.345	0.045	0.011	-0.186	-0.154	0.142	-0.302	0.637	0.601	-0.37	0.206	0.224	-0.155	-0.295	-0.084	-0.648	-0.185	-0.124	-0.027	0.059	0.334	0.77	-0.885	-0.259	-0.539	-0.034	0.307	0.259	-0.304	0.445	-0.177	0.231	-0.045	-0.279	-0.46	0.247	-0.306	-0.24	-0.003	-0.108	0.299	0.505	0.502	0.738	-0.161	0.458	0.279	-0.12	-0.013	0.137	-0.128	-0.337	-0.09	0.135	-0.486	-0.187	-0.366	-0.034	-0.542	-0.397	-0.004	0.206	0.222	0.465	0.077	-0.11	-0.139	0.123	-0.364	0.113	-0.108	0.15	-0.072	-0.404	-0.077	-0.25	-0.465	-0.098	0.876	0.712	-0.299	-0.326	0.192	0.055	0.131	-0.6	0.216	0.279	0.158	0.346	-0.244	0.151	-0.105	0.288	0.441	0.179	-0.564	-0.201	-0.264	-0.183	0.401	-0.2	0.637	-0.134	0.215	0.275	-0.172	0.047	0.804	0.152	0.373	0.033	0.278	-0.019	-0.398	0.171	0.069	0.131	0.566	-0.415	0.152	-0.149	0.202	-0.337	-0.587	-0.053	0.522	0.083	0.349	0.587	0.307	0.758	-0.267	0.573	0.183	-0.08	-0.364	-0.125	-0.093	0.68	0.262	0.107	-0.369	-0.36	0.204	-0.323	-0.404	-0.113	0.011	0.478	-0.237	0.029	-0.093	0.024	-0.069	0.152	-0.172	0.303	0.362	-0.067	-0.145	0.197	0.178	-0.307	0.768	-0.203	-0.003	0.052	-0.032	-0.207	0.877	-0.568	0.355	0.252	-0.258	0.086	-0.002	-0.081	-0.034	-0.009	-0.131	-0.137	-0.388	-0.157	0.191	0.076	-0.216	-0.057	0.117	-0.501	0.465
ADPRM	PPI	1	3.797	-0.994	-0.988	-0.02	-0.176	-0.307	0.717	0.041	0.752	-0.177	1.259	0.041	0.222	-0.528	0.235	-0.1	0.077	0.401	-0.04	-0.101	-0.21	0.441	-0.094	-0.02	0.254	0.323	-0.16	-0.132	-0.133	0.205	-0.633	0.43	0.128	0.225	-0.006	-0.363	-0.179	0.143	-0.4	0.182	0.251	0.195	0.02	0.121	0.168	0.154	0.16	-0.057	-0.345	-0.314	0.336	0.318	-0.225	-0.423	0.063	-0.317	0.124	-0.416	-0.859	-0.014	0.155	0.088	0.645	-0.234	0.285	0.171	0.135	0.156	-0.123	0.17	0.868	0.16	-0.252	0.199	0.404	0.131	-0.883	-0.255	-0.265	0.579	-0.069	-0.562	-0.211	-0.607	-0.338	0.132	-0.089	-0.445	0.264	0.095	0.244	-0.399	0.107	-0.075	0.475	-0.479	0.111	0.217	0.215	-0.427	-0.125	0.268	0.351	-0.36	0.142	-0.51	0.484	-0.645	0.127	0.001	0	0.161	0.29	-0.349	0.186	-0.239	0.522	-0.296	-0.316	0.268	-0.166	0.428	0.144	0.746	0.396	-0.507	-0.296	0.028	-0.065	-0.058	0.474	-0.08	-0.068	0.148	-0.166	-0.778	0.069	-0.155	0.183	0.502	-0.295	0.287	0.36	0.367	-0.171	-0.603	-0.331	-0.12	-0.223	0.14	0.369	0.189	0.03	0.128	-0.368	-0.336	0.091	-0.115	-0.146	0.027	-0.6	-0.491	0.15	0.619	0.444	-0.279	-0.15	0.057	-0.629	-0.006	0.109	0.248	0.254	0.066	0.251	0.018	0.452	0.361	0.219	-0.212	-0.012	-0.137	0.055	0.208	0.068	0.039	0.638	0.072	0.216	0.194	-0.242	0.844	0.482	-0.028	0.301	-0.483	0.194	0.045	-0.233	-0.037	-0.321	0.546	0.099	0.363	0.204	0.285	0.312	-0.057	0.466	-0.449	0.684	-0.424	-0.249	-0.351	0.166	0.102	0.031	0.002	-0.923	0.15	-0.025	0.21	0.134	-0.263	0.159	-0.243	-0.15	-0.264	0.382	0.402	-0.37	0.22	-0.012	-0.111	-0.217	-0.108	-0.404	-0.275	0.378	0.253	-0.22	0.251	0.257	0.688	-0.097	-0.507	-0.173	-0.233	-0.351	0.428	-0.67	-0.342	-0.267	-0.24	-0.557	0.164
MOGAT3	PPI	1	4.29	0.17	-0.81	-0.705	-0.161	-1.06	-0.624	0.325	-0.008	-1.565	0.417	-0.121	-0.2	0.448	0.062	0.686	-0.844	-0.045	-0.539	0.103	-0.921	0.168	0.151	0.143	0.314	-0.087	-0.063	-0.578	-0.138	-0.691	0.296	0.919	-1.024	-0.25	-0.113	-0.082	0.226	0.056	0.113	0.026	0.456	-0.388	-0.429	0.563	-0.231	0.168	-0.059	-0.884	-0.342	-0.077	-0.05	0.045	-0.301	-0.152	-0.079	-0.428	-1.016	-0.276	0.112	-0.022	0.27	0.005	-0.223	-0.142	0.074	-0.157	-0.047	-0.219	-0.751	-0.135	0.893	0.609	-0.989	0.147	-0.397	0.154	0.136	0.513	0.173	0.374	0.127	-0.71	-0.357	0.043	0.594	-0.297	-0.152	0.198	0.099	0.634	-0.156	-0.522	-0.435	-0.119	0.127	-0.596	0.099	0.256	-0.077	-0.574	0.444	0.243	0.304	0.242	0.672	-0.08	-0.416	-0.332	0.354	-0.566	0.39	-0.338	0.577	-0.163	0.641	-0.314	0.552	0.217	-0.66	-0.171	-0.621	0.23	-0.08	0.222	0.121	0.134	0.044	0.211	-0.062	-0.168	0.402	-0.088	0.008	-0.604	-0.16	-0.159	-0.14	0.698	-0.363	-0.102	0.121	-0.237	0.37	-0.092	0.446	-0.402	-0.185	0.161	0.028	0.018	-0.215	0.011	0.834	-0.386	-0.416	-0.318	-0.795	0.111	-0.067	0.177	0.093	-0.481	-0.022	0.435	0.26	-0.264	0.015	-0.041	-0.479	0.041	0.251	0.119	-0.147	0.419	0.018	0.39	0.966	-0.083	-0.24	-0.094	-0.314	0.226	0.345	-0.667	0.059	-0.371	0.925	0.289	0.066	-0.525	-0.528	-0.211	-0.122	0.251	0.052	0.251	0.389	0.305	-0.305	0.104	0.332	0.109	-0.225	0.064	-0.233	0.103	0.208	0.252	-0.694	-0.313	0.461	0.623	0.166	-0.298	-0.299	-0.178	-0.122	-0.234	-0.635	0.038	0.347	-0.954	-0.413	0.634	0.024	-0.697	-0.225	-0.733	-0.427	0.173	0.389	-0.311	0.047	-0.488	-0.066	0.48	0.25	-0.093	-0.342	-0.228	-0.374	0.367	0.856	-0.005	0.189	0.251	0.391	-0.092	-0.323	-0.108	0.32	0.068	-0.115	-0.262	0.011	-0.462
AADAC	PPI	1	5.378	-1.372	-1.353	-0.436	0.39	-0.946	0.495	0.578	0.281	-1.693	0.551	-0.368	0.645	-0.554	0.233	0.228	0.079	-0.593	0.355	-0.135	-0.838	-0.57	-0.117	0.006	0.006	0.452	0.659	-0.854	-0.61	0.473	-0.412	0.61	0.518	0.115	0.19	-0.544	0.647	0.234	-0.291	0.368	-0.11	0.046	-0.177	-0.294	0.709	0.244	0.236	-0.281	-0.333	0.016	-0.257	0.313	0.148	-0.422	0.49	0.125	0.241	0.212	0.407	0.032	0.281	0.193	0.104	0.259	-0.326	0.51	0.525	-0.545	0.375	0.129	0.202	0.232	-0.39	-0.079	0.008	0.244	0.29	-0.367	0.474	0.367	0.155	-0.22	1.057	-0.22	0.677	0.185	-0.304	-0.323	-0.311	-0.749	-0.131	0.201	-0.089	-0.073	-0.469	-0.259	0.754	0.259	0.241	0.558	0.588	-0.129	-0.46	-0.039	-0.029	-0.084	0.572	-0.282	-0.113	0.135	-0.724	0.368	-0.227	-0.474	0.135	0.035	-0.583	-0.456	-0.282	0.154	-0.564	-0.384	0.003	0.078	0.872	-0.13	0.321	-0.274	-0.191	-0.216	0.079	-0.24	0.15	-0.586	-0.705	-0.429	0.101	0.219	-0.479	0.175	0.227	-0.757	-0.258	0.514	-0.473	0.655	0.369	-0.695	0.006	0.144	-0.393	0.077	-0.173	-0.648	-0.195	0.039	-0.135	-0.109	-0.132	0.932	0.25	0.039	-0.363	-0.067	-0.442	-0.258	-0.427	-0.727	-1.009	-0.186	-0.125	0.397	-0.36	0.26	-0.421	-0.341	0.611	0.941	0.189	-0.244	-0.185	0.116	-0.278	0.059	0.162	0.071	0.083	-0.106	-0.012	-0.427	0.113	0.644	0.525	1.084	0.113	-0.514	-0.009	-0.801	0.057	-0.569	-0.56	-0.45	-0.758	-0.237	-0.149	0.849	-0.015	0.098	-0.005	-0.065	-0.152	0.101	0.337	0.346	0.183	0.382	0.082	-0.274	-0.411	-0.164	-0.138	0.243	-0.178	-0.099	-0.026	0.203	0.069	-0.026	-0.272	-0.868	-0.549	0.433	0.029	0.603	0.161	-0.282	0.329	0.181	-0.652	-0.094	0.288	0.096	0.335	0.822	-0.317	-0.289	-0.147	-0.714	0.149	-0.033	0.537	0.128	-0.837	-0.131	-0.324	-0.273
PER1	PPI	1	24.632	4.215	-0.093	-9.362	0.351	8.478	-1.04	3.529	-6.787	1.509	-0.247	-0.296	0.3	3.447	1.064	-1.453	0.456	-3.761	-0.836	-0.272	0.952	0.559	0.413	-7.005	-2.871	0.056	-2.682	2.22	-3.148	-2.196	1.728	1.058	-2.24	0.002	0.644	-0.036	0.085	-0.065	0.645	-1.072	0.005	-0.542	3.993	-1.901	0.633	-2.127	-0.873	0.396	3.006	-1.772	0.001	1.598	1.067	-2.076	0.325	0.299	0.71	1.802	-0.523	3.005	0.942	-0.029	2.276	-0.829	-1.492	0.951	0.02	-0.702	-1.297	-0.346	0.155	0.294	-1.063	-0.479	-2.441	-0.134	0.433	0.422	0.864	-0.751	-0.194	0.391	0.012	-1.213	-1.319	0.482	-1.186	1.397	0.457	-0.649	0.633	0.727	-1.167	-0.008	-0.847	0.88	-2.841	-1.055	-0.007	0.387	0.828	-1.739	0.966	-1.224	-2.591	-1.115	-1.798	-0.576	-0.298	-2.549	0.618	0.637	-0.312	-0.303	1.726	-0.75	-0.443	1.292	-1.242	0.671	0.766	-1.335	2.055	0.446	1.769	-0.494	-2.084	1.082	-0.244	-0.614	1.113	-0.576	-0.807	0.647	-1.369	-1.065	-0.403	0.709	1.856	-1.275	-2.257	0.192	-3.733	-1.803	0.271	0.685	-1.216	-0.711	-2.154	-2.042	0.81	-1.015	-1.147	0.506	1.069	0.435	-1.123	-1.242	2.829	0.803	-0.79	1.343	-0.286	0.134	-0.262	1.157	0.152	-1.683	-0.85	1.194	1.969	-0.651	-0.338	0.419	-0.737	2.646	-0.064	0.079	-0.197	0.827	0.377	1.091	0.495	1.138	0.015	-0.267	0.1	-0.521	0.78	1.389	-1.539	-0.413	1.262	-0.248	0.61	0.794	-0.832	-1.446	-2.252	-1.973	2.619	0.231	-2.449	-0.278	0.016	1.07	-0.977	1.133	-0.723	-0.21	-1.001	1.174	0.524	0.21	-0.515	0.747	-2.153	-0.559	1.521	-1.29	0.352	0.567	0.247	-0.733	-0.35	2.441	0.476	0.898	0.323	-2.189	-0.154	1.555	-0.579	-0.574	1.147	-2.07	-1.13	0.526	1.184	0.541	0.655	-1.345	0.147	1.927	2.048	-0.736	0.079	0.267	0.347	0.16	0.794	1.741	0.995	0.759	1.291	0.937
EIF3K	PPI	1	2.711	-0.865	-1.028	0.161	-0.048	-0.413	0.342	-0.674	0.79	-0.217	0.536	0.147	0.094	-0.344	-0.441	-0.023	0.042	0.063	-0.099	-0.183	-0.359	-0.13	0.143	0.289	-0.114	0.116	0.171	0.07	-0.367	0.148	-0.129	0.31	0.33	0.171	-0.137	-0.631	-0.121	-0.001	-0.062	0.134	-0.126	0.228	-0.104	-0.493	-0.075	-0.167	-0.333	0.296	0.083	-0.741	-0.15	0.05	0.304	0.369	-0.071	-0.209	0.1	-0.118	-0.081	0.339	0.529	-0.269	0.057	-0.1	-0.043	0.32	-0.141	0.004	0.11	0.652	-0.188	0.106	0.446	-0.042	0.203	-0.043	-0.382	0.512	-0.083	0.265	-0.241	-0.085	0.066	-0.462	-0.326	-0.122	-0.062	0.156	-0.22	0.155	0.416	0.051	0.084	0.088	-0.079	0.33	-0.02	-0.01	0.428	-0.234	0.476	0.235	-0.319	0.222	-0.06	-0.151	-0.418	0.174	0.183	0.29	0.227	-0.132	-0.119	-0.038	-0.559	0.046	0.119	-0.244	-0.148	-0.462	-0.232	0.09	0.229	-0.305	-0.089	-0.074	0.061	-0.168	-0.014	0.466	0.524	-0.028	-0.513	0.1	0.015	0.136	0.278	0.15	0.584	0.206	-0.33	0.088	-0.126	0.385	-0.251	-0.342	-0.066	0.143	-0.27	-0.376	0.008	0.009	-0.162	0.484	0.558	-0.475	0.5	0.019	-0.392	-0.307	0.274	0.279	-0.709	0.341	0.339	-0.536	0.332	-0.486	-0.162	-0.354	0.032	-0.055	0.236	-0.529	0.14	0.215	-0.643	-0.775	0.405	-0.025	0.261	-0.416	-0.022	0.373	-0.961	-0.134	-0.286	-0.102	-0.135	-0.407	0.226	0.236	0.448	0.023	-0.607	0.002	0.66	-0.272	0.263	0.371	-0.301	0.332	0.406	0.166	-0.011	-0.135	-0.093	0.356	0.237	0.006	-0.031	-0.521	0.175	-0.229	-0.383	0.144	-0.21	-0.074	-0.439	-0.224	-0.074	-0.197	-0.178	0.133	0.019	-0.362	-0.25	-0.234	-0.295	-0.412	-0.415	0.548	0.11	-0.027	-0.228	-0.001	-0.041	0.116	0.205	-0.012	0.044	0.151	-0.184	0.572	-0.079	-0.356	-0.088	-0.193	-0.268	0.178	-0.044	0.095	-0.098	0.47	-0.226	-0.414
FPR2	target	1	4.641	0.187	-0.88	0.23	0.515	-1.018	-0.177	1.423	1.067	-1.892	0.453	-0.434	-0.055	0.341	-0.072	0.849	-0.294	0.3	-0.602	-0.059	-1.239	-0.254	0.207	0.613	0.67	0.413	-0.521	-0.268	-0.643	-0.431	0.368	0.215	-1.235	-0.847	0.14	0.693	0.807	0.316	0.099	-0.074	1.525	-0.824	-0.026	-0.722	0.683	-0.423	-0.182	-0.115	0.207	0.384	0.596	0.415	-1.002	-0.05	-0.361	-0.388	-0.508	0.233	-0.253	0.865	0.259	-0.649	0.124	0.35	0.022	-0.842	-0.024	0.02	0.033	-0.599	0.13	0.692	-0.182	0.739	-0.042	-0.542	-0.192	-0.059	-0.038	0.149	0.693	-0.278	0.112	-0.332	0.42	0.026	0.112	0.49	0.139	-0.538	-0.735	0.342	-0.245	0.254	0.187	0.566	0.735	0.182	0.394	0.522	0.387	0.14	-0.415	-0.04	0.809	0.583	0.158	-0.449	0.093	0.298	0.455	-0.653	-0.135	0.763	0.432	0.421	0.24	0.288	0.318	-0.396	0.408	-0.299	0.21	0.197	-0.719	0.031	0.256	0.414	-1.084	0.116	-0.906	0.082	0.141	0.169	-0.175	0.325	0.636	-0.295	-0.692	-0.154	-0.246	0.358	-0.331	-0.221	0.09	-0.325	-0.354	-0.226	-0.341	-0.093	0.628	-0.626	0.238	-0.095	0.006	-0.284	-0.042	-0.993	0.023	0.101	-0.273	0.597	-0.085	0.042	0.578	0.035	-0.46	0.431	0.846	-0.105	-0.122	0.27	0.425	-0.616	0.567	0.037	0.271	-0.461	0.74	0.065	0.089	0.352	-0.173	0.469	-0.602	-0.416	0.242	-0.276	0.607	0.341	0.045	0.632	0.705	-0.165	0.162	0.016	0.71	0.197	0.308	0.229	0.237	-0.292	-0.173	-0.151	0.289	-0.224	0.714	-1.118	0.574	0.397	0.7	0.248	-0.052	-0.108	-0.338	-0.387	0.342	-0.055	-0.208	0.597	-1.105	0.977	-0.194	0.456	-0.487	0.24	-0.906	0.153	-0.684	0.375	-0.208	0.576	0.425	0.121	-0.98	-0.241	-0.459	0.373	0.311	0.274	-0.239	-0.296	-0.36	-0.413	0.192	0.011	-0.021	0.509	-0.496	-0.054	-0.348	0.134	-0.199	0.706	0.053	-0.608
USP7	PPI	1	13.352	-4.028	-3.595	0.05	0.153	-2.59	0.532	-1.49	0.786	0.414	0.889	0	-0.644	-2.847	-1.05	0.462	-0.888	1.411	-0.418	3.691	-0.348	1.209	0.751	1.532	1.904	-0.168	-0.793	-0.951	-0.037	-0.165	-1.188	0.284	1.792	-0.082	0.515	-0.7	-1.36	0.115	-0.832	0.04	-0.95	1.266	0.57	-0.252	0.463	0.462	-1.025	-1.034	-0.76	-1.904	-0.361	-1.457	0.225	0.451	0.945	0.166	0.144	-0.56	-0.8	-0.078	0.282	0.893	0.275	-0.102	1.411	0.428	0.42	0.543	-0.002	-1.089	-0.225	0.874	-0.509	0.937	0.389	-0.267	0.811	-0.34	-0.51	-0.405	-0.613	-0.793	0.728	-0.226	-0.329	-0.042	0.261	0.765	0.311	0.185	-0.936	0.062	0.093	-0.264	-0.522	0.014	-0.174	-0.72	-0.665	0.677	-0.062	-0.223	1.219	0.339	-0.256	-0.374	-0.675	-0.018	0.084	-2.002	-0.736	0.547	0.716	-1.147	1.029	-0.278	0.459	-0.066	-0.495	-0.286	-2.421	0.932	-0.523	-0.234	-0.543	0.962	-0.434	0.944	-0.971	0.735	-0.074	-0.588	0.973	0.068	-0.141	0.388	0.03	-1.02	1.409	1.089	-0.578	-0.338	0.46	-0.505	2.077	0.239	-0.78	-0.095	0.807	-0.014	0.592	-0.734	0.691	0.376	0.186	-0.77	0.575	-0.242	-0.228	0.193	-1.054	0.047	0.008	0.165	-0.748	0.92	1.251	-0.785	0.923	-0.72	0.536	0.092	-0.227	0.006	-0.624	-0.301	-1.294	0.967	1.295	-0.143	0.138	0.15	0.847	-0.796	-2.794	-1.604	0.475	0.211	-0.065	0.836	-0.032	-0.187	0.474	0.471	1.245	-0.262	0.759	0.998	-0.139	-0.053	-0.288	-0.507	0.533	1.533	-1.745	1.023	-0.636	-1.491	0.937	-0.195	-0.754	0.456	-1.01	2.035	-0.574	-0.369	-0.403	-0.378	0.67	-0.965	-0.484	-0.114	1.199	-0.85	1.668	-0.472	-0.016	-0.881	0.746	0.499	0.673	0.735	1.082	0.988	-0.505	0.214	-0.723	-0.834	-0.014	0.482	0.487	0.58	-1.178	0.412	-0.416	0.314	0.645	-0.259	-1.633	-0.308	-0.9	1.021	0.966	0.826	-0.093	-0.002
GPR22	PPI	1	5.317	-0.493	-1.607	0.381	0.887	-0.58	0.023	0.611	1.754	-2.033	0.857	-0.198	-0.119	-1.142	0.646	1.207	-0.455	0.615	-0.34	-0.143	-1.722	-0.236	0.666	0.588	0.661	1.124	-0.906	-0.134	0.153	0.133	-0.217	-0.884	-0.943	-0.513	-0.38	0.548	0.764	0.661	-0.6	-0.636	0.425	-0.078	0.527	0.774	0.611	0.37	-0.056	0.462	-0.335	0.007	0.41	0.193	-0.008	0.005	-0.252	1.437	0.214	-0.291	0.77	-0.57	-0.258	-0.569	-0.114	0.348	-0.691	-0.576	-0.241	0.421	-0.639	0.281	-0.767	-0.065	-0.288	0.028	-0.355	-0.345	0.123	-0.334	-0.412	-0.527	0.655	-0.213	-0.021	-0.237	-0.503	0.814	0.023	-0.417	-0.756	-0.034	0.293	-0.364	-0.484	0.402	0.325	0.496	-0.317	-0.268	0.109	-0.326	0.05	0.31	-0.63	0.395	0.346	-0.203	-0.069	0.334	0.859	1.158	0.337	0.471	-0.068	0.745	0.41	0.035	0.016	0.667	0.335	0.379	0.828	-0.227	0.289	1.019	-0.05	-0.518	0.25	-0.17	0.531	0.215	-0.158	0.108	-0.065	-0.517	0.177	-0.763	0.067	0.009	-0.454	0.146	0.158	0.595	-0.602	-0.005	-0.176	-0.058	0.169	-0.258	-0.096	0.623	-0.408	-0.062	-0.274	-0.427	-0.698	0.661	-0.362	0.053	0.894	0.318	-0.267	-0.02	0.089	-0.167	-0.495	-0.369	-0.003	0.459	-0.161	0.105	0.477	0.515	-0.324	0.189	0.387	-0.285	-0.438	-0.394	0.253	-0.397	-0.57	-0.21	-0.133	-0.086	-0.554	0.383	0.149	0.092	-0.509	0.253	-0.122	0.205	-0.459	-0.326	-0.646	-0.027	0.424	-0.291	-0.152	-0.169	0.184	0.143	0.141	0.217	0.269	0.027	0.466	0.202	-0.026	-0.169	0.299	0.591	0.688	-0.572	-0.231	0.069	0.224	0.369	0.13	0.209	0.144	-0.173	0.186	-0.228	-0.03	-0.218	0.228	0.469	0.158	0.255	-0.222	-0.335	0.781	-0.011	-0.587	-0.063	0.056	0.258	0.006	0.037	0.579	0.178	0.108	0.58	-0.258	-0.391	-0.141	0.461	0.571	0.547	0.268	0.529	-0.508	-0.052	-0.49	-0.078
SPN	PPI	1	8.531	4.781	1.127	-1.039	1.094	0.527	0.521	0.711	-0.025	-1.954	0.061	-1.352	-0.063	1.531	0.124	0.155	-2.2	0.061	-0.201	-0.447	-0.933	-0.221	-0.581	-1.552	0.772	-0.214	-0.006	1.464	1.258	1.588	1.922	-2.24	-0.991	1.209	-0.983	1.239	0.252	0.046	0.586	-0.515	0.088	0.366	-0.259	-0.076	0.737	-0.39	-0.516	-0.634	0.768	1.048	1.099	0.921	1.607	0.082	-0.485	0	0.463	0.708	0.099	1.63	-0.871	0.391	0.675	-0.479	0.832	-1.209	0.269	0.393	-0.859	0.089	-0.824	-0.434	-0.029	-0.614	0.809	0.02	-0.888	0.115	0.697	0.613	0.674	-0.033	-1.029	-0.576	0.326	0.539	-1.253	0.245	-0.791	0.302	1.209	0.55	0.873	0.639	-0.843	0.073	1.573	-0.147	-0.392	-0.717	0.851	0.701	-0.106	-0.811	-0.169	-0.07	0.148	-0.154	-0.784	0.535	-0.669	-0.178	-0.548	-0.562	0.111	-0.178	0.937	0.498	0.098	-0.68	0.074	0.487	-0.091	-0.864	0.758	0.315	-0.035	-1.19	0.133	-0.127	-1.066	0.604	-0.311	-0.264	-0.025	0.443	-0.758	-0.005	1.191	0.329	-0.533	-0.162	-1.175	-0.323	0.394	-0.02	-0.169	-0.284	0.194	-0.395	0.597	-0.519	0.364	0.065	0.623	0.606	0.127	0.286	-0.372	-0.042	-0.137	-0.336	-0.396	-0.31	0.659	-0.722	0.584	0.336	-0.209	1.158	-0.472	0.381	0.431	0.813	1.005	0.498	-0.013	-0.248	-0.292	-0.043	0.185	-1.052	-0.653	0.035	0.544	-0.06	-0.1	-0.808	0.356	1.569	0.587	-0.174	0.468	-0.168	0.069	-0.383	-0.542	-0.308	1.25	0.57	-0.559	-0.321	-1.054	0.715	0.036	-0.212	0.163	-1.904	0.338	0.941	-0.148	-0.446	-0.046	-0.23	0.314	-0.687	-0.441	0.435	0.758	-0.369	0.233	0.739	0.408	-0.076	-0.39	0.301	-0.342	-0.104	0.271	-0.798	-0.541	-1.44	-0.7	-0.482	0.24	0.084	1.135	-0.515	-0.251	0.138	-0.409	-0.19	0.177	-0.042	0.623	0.094	-1.006	-0.908	0.586	0.729	0.458	0.392	0.833	0.523	-0.21	0.485
RRM1	PPI	1	9.541	-2.429	-1.935	0.658	-0.53	-1.822	-0.238	-0.538	2.223	-0.601	-0.187	-0.508	-0.068	-1.585	0.446	1.906	-0.222	0.347	0.452	0.261	0.275	-0.401	-0.781	1.327	0.926	-0.246	-0.143	0.056	-0.245	-0.025	-0.337	0.215	-0.531	-0.679	-0.353	-1.528	-0.417	-0.823	0.505	0.543	0.015	-1.17	0.481	-1.08	-0.423	0.082	0.499	-0.157	1.209	0.646	-0.68	-0.272	-0.421	-0.217	1.031	-1.046	-0.189	-0.36	-0.081	0.802	-0.016	-0.024	-1.42	0.147	0.162	1.171	0.241	0.37	0.603	-0.06	-1.613	-0.469	1.681	0.127	0.209	-0.556	0.578	0.347	0.681	-0.234	0.769	0.569	-0.126	-0.257	-0.015	-0.754	-0.281	0.05	-0.113	1.6	-0.01	-0.866	0.346	0.634	1.16	-0.365	0.37	0.622	0.402	0.113	0.85	-0.201	-0.345	-0.024	0.608	0.936	0.212	0.587	-0.225	-0.242	0.535	0.97	0.466	-0.583	-0.787	0.665	-0.307	-1.025	-0.095	-0.736	-0.308	0.734	1.285	-0.237	0.542	0.86	-0.104	0.763	0.894	0.205	0.048	0.151	-0.135	-0.518	-0.389	-0.706	0.973	1.079	0.68	0.213	-0.025	0.181	0.41	-0.283	-0.31	0.16	0.304	0.592	-0.29	-0.403	0.002	0.119	0.858	0.304	0.172	0.076	-0.411	-0.143	0	-0.802	0.132	-0.078	-0.051	-0.301	0.328	0.462	1.113	0.629	0.474	0.024	0.528	1.239	-0.019	-0.255	1.077	-0.21	-0.034	1.243	-0.361	-0.115	1.805	-0.422	0.034	-0.571	0.861	-0.687	-0.21	-1.821	0.133	-0.267	-0.308	0.184	0.902	-0.93	0.489	-0.146	-0.398	0.76	-0.149	-0.303	0.454	0.24	-0.307	0.308	0.47	0.377	-0.226	0.384	0.455	0.15	0.234	-1.193	0.592	1.092	-0.101	0.099	-0.302	-0.006	0.72	0.487	0.225	-0.187	0.609	0.01	-0.631	0.423	-0.229	0.673	0.294	0.377	-0.592	-0.111	0.671	0.056	0.079	0.24	0.153	-0.727	-0.735	0.544	-0.094	-0.121	-0.044	0.835	0.729	0.286	0.725	1.582	-0.002	-0.01	0.136	-0.132	-0.864	0.322	-0.897	-0.449
CRABP2	PPI	1	1.932	-0.089	-0.016	0.211	-0.442	-0.634	0.592	-0.546	0.17	-0.201	0.078	-0.115	0.014	-0.272	-0.019	0.241	0.035	-0.203	0.318	0.022	0.112	-0.652	-0.152	0.66	0.069	0.082	0.02	-0.008	0.407	0.258	-0.24	0.206	0.146	0.299	0.293	-0.102	-0.565	-0.206	-0.076	0.576	0.253	0.439	0.01	0.219	-0.36	-0.195	-0.247	-0.192	-0.074	-0.018	-0.094	0.421	0.455	-0.155	-0.191	0.045	0.143	0.139	0.332	0.167	0.096	-0.332	0.312	-0.14	-0.288	-0.277	-0.111	-0.108	-0.277	-0.069	0.059	0.718	-0.318	0.052	0.11	0.257	-0.102	-0.122	-0.072	-0.126	-0.243	0.329	0.414	0.425	-0.163	-0.011	-0.056	-0.157	0.009	-0.546	0.216	0.116	-0.203	0.268	-0.078	0.077	-0.413	-0.232	-0.261	-0.322	-0.052	-0.135	-0.053	-0.447	0.353	-0.34	-0.129	0.266	-0.18	-0.461	-0.318	-0.352	-0.068	0.201	-0.18	0.061	0.106	0.11	-0.044	-0.17	-0.117	-0.075	-0.063	0.071	-0.346	-0.033	0.118	-0.136	0.183	0.209	-0.372	0.006	-0.065	-0.222	-0.165	0.129	0.268	0.007	0.104	-0.177	-0.154	0.194	0.11	0.233	-0.211	0.082	-0.008	-0.134	-0.302	-0.386	-0.066	0.196	-0.31	0.396	0.023	-0.268	0.147	0.046	-0.251	-0.039	0.257	0.1	0.133	0.004	0.098	-0.009	0.029	-0.277	-0.153	0.237	-0.058	0.15	0.235	-0.395	-0.009	0.532	0.171	0.105	-0.183	-0.035	0.138	-0.385	-0.031	-0.206	-0.073	0.017	0.103	-0.154	-0.299	-0.219	-0.067	0.105	0.13	-0.381	0.046	0.456	0.381	-0.009	-0.092	-0.206	-0.147	0.162	-0.065	-0.192	-0.326	-0.285	-0.172	0.117	-0.155	-0.532	0.127	-0.271	0.114	-0.004	-0.226	0.018	-0.146	0.046	-0.201	0.042	-0.245	0.234	-0.28	0.252	-0.138	-0.205	-0.331	-0.126	-0.339	0.349	-0.126	0.131	-0.176	-0.151	0.247	0.199	0.132	0.148	-0.262	-0.129	0.173	-0.144	0.428	-0.145	-0.303	0.089	-0.42	-0.06	0.053	-0.137	0.144	-0.146	0.345	0.124	-0.088	-0.053
PDPN	PPI	1	4.249	1.222	0.042	-0.114	0.824	-0.071	-0.279	1.513	-0.566	-0.802	0.2	0.857	0.128	0.518	0.183	0.149	-0.008	0.319	-0.897	-0.592	-0.459	-0.189	-0.091	-0.074	0.993	0.179	-0.004	0.27	0.313	0.013	1.584	-0.348	-0.646	0.153	0.161	0.155	0.261	-0.059	0.494	-0.345	0.401	-0.45	-0.194	-0.157	0.306	-0.507	-0.421	0.243	0.399	0.055	0.628	-0.209	-0.053	-0.287	-0.026	-0.323	0.167	0.694	-0.521	-0.21	0.105	0.109	0.609	0.205	-0.796	0.642	0.145	-0.982	0.436	-0.742	-0.393	0.541	0.307	0.034	-0.361	-0.246	0.04	0.333	-0.17	-0.149	-0.031	0.499	0.045	-1.034	0.097	-0.31	-0.171	0.051	-0.289	0.372	-0.092	0.25	0.639	0.132	-0.435	0.119	-0.335	0.065	-0.325	-0.05	0.224	0.502	0.3	0.573	-0.057	-0.49	-0.392	0.487	-0.356	-0.615	-0.166	-0.131	-0.725	0.047	0.408	0.047	0.297	-0.097	0.135	-0.008	0.061	0.1	-0.053	0.383	0.146	-0.459	-0.297	0.186	-0.534	-0.263	-0.355	-0.046	-0.3	0.145	-0.326	-0.591	-0.077	0.065	0.352	-0.193	-0.123	0.194	-0.063	-0.104	0.239	-0.505	0.103	-0.097	0.746	-0.06	0.39	0.246	-0.227	0.545	0.074	0.088	-0.19	0.102	0.007	0.102	0.015	0.224	0.211	-0.027	0.45	0.377	-0.536	0.546	0.054	-0.314	-0.029	0.177	0.232	-0.057	0.171	-0.252	-0.155	0.132	0.21	-0.031	0.056	0.409	-0.669	0.066	0.379	-0.227	-0.259	-0.004	0.096	-0.203	0.654	-0.549	0.32	-0.053	0.598	-0.337	-0.28	-0.031	-0.174	0.08	-0.036	-0.49	-0.019	0.458	-0.623	-0.676	-0.001	-0.036	-0.178	-0.462	-0.634	0.229	0.428	0.697	0.317	-0.049	0.139	0.182	-0.245	0.128	-0.358	0.167	-0.196	0.13	-0.59	0.104	0.016	0.221	-0.009	0.13	-0.667	-0.01	-0.004	0.103	-0.235	0.121	0.047	0.323	0.131	0.208	-0.547	-0.46	-0.09	0.165	-0.105	0.467	-0.166	0.597	0.144	-0.099	0.183	-0.024	0.009	0.018	-0.293	0.366
DUOX1	PPI	1	20.87	-3.971	-2.564	-5.163	0.686	-2.968	-1.374	1.027	2.067	-6.163	2.239	-0.606	0.164	1.551	1.191	-0.125	-0.406	-0.721	-2.341	0.58	-3.534	2.167	0.035	-0.51	1.732	1.241	1.49	-0.368	-0.029	-0.373	-0.054	1.551	0.586	-0.459	-0.029	-0.787	0.807	1.964	-0.688	-0.683	0.362	-1.352	-0.218	1.228	-0.325	1.741	0.969	-0.453	-0.175	-0.034	0.871	0.326	-1.228	-0.341	0.741	-1.048	-1.31	-0.391	0.864	-0.068	0.516	0.018	0.522	0.708	0.317	-3.876	0.969	-0.301	1.248	-1.905	-0.203	-0.536	-1.418	0.46	-2.412	0.08	-1.426	-0.468	-0.055	0.572	0.6	-1.726	-0.863	1.672	-0.432	-0.418	0.814	-0.557	0.076	0.754	0.483	-1.343	-0.07	0.314	-0.385	0.422	-2.584	1.102	-1.172	1.287	-0.132	-0.042	0.883	-1.19	-1.284	-1.541	0.72	0.402	-2.077	0.944	-1.209	-0.036	-1.427	0.808	1.475	-0.683	-0.619	1.113	0.496	-1.442	-1.744	-1.184	-0.43	-0.132	0.692	-0.368	3.802	0.618	0.088	-0.445	-0.606	-1.992	1.677	-1.037	2.227	-2.44	0.167	1.831	-1.157	-0.562	-1.527	-0.911	2.377	0.86	-3.033	0.947	1.033	-1.012	-2.789	2.204	-0.011	-0.078	1.898	-1.222	0.261	1.448	1.185	-0.104	1.191	1.083	-1.133	2.645	1.16	2.389	0.242	-1.124	1.319	0.034	-1.132	-1.046	0.865	0.217	-1.587	1.654	1.558	-1.544	-0.856	0.399	-2.571	-2.251	0.821	1.072	-0.315	-0.941	0.761	2.152	-1.988	0.976	1.785	1.355	-1.797	0.313	-1.928	0.724	-0.28	0.137	1.191	-2.392	-0.93	2.404	-0.722	-3.182	0.487	-1.101	-0.207	0.537	-1.164	1.206	2.617	-0.223	0.021	-1.052	0.528	-1.387	-1.139	0.944	-1.498	-0.815	0.765	0.997	-1.507	2.216	1.714	0.464	1.269	2.388	2.064	2.248	-2.961	-3.059	3.694	-1.503	1.741	-0.166	0.202	1.2	1.033	1.452	0.001	-0.683	-1.24	3.24	1.444	-0.12	-0.063	0.946	-0.209	-0.12	1.39	1.637	1.834	-1.121	-0.215	-2.562	-1.239	-1.845
KCNN3	PPI	1	11.7	1.461	-3.473	-3.596	-0.332	1.396	-0.338	4.746	-5.587	2.751	-1.581	1.805	-3.262	-7.913	-9.41	-2.522	-3.258	5.725	1.686	14.632	-5.334	0.238	3.126	3.014	2.9	-2.511	0.01	1.237	-1.763	-0.093	-0.792	-2.115	0.226	-3.389	0.26	0.556	0.413	1.879	0.885	0.444	0.358	-0.665	1.023	0.287	1.554	0.188	-0.194	1.71	-0.079	0.265	-0.597	-1.808	1.202	-0.776	1.859	-1.377	2.191	-0.909	1.711	1.617	-0.302	0.624	1.494	0.867	-0.676	0.04	1.325	0.708	0.472	-0.233	1.168	1.249	-0.714	-0.529	-0.189	-1.095	0.191	0.461	-0.016	1.132	-0.723	0.959	-0.016	-0.002	-0.242	0.737	-0.874	-0.431	0.118	-0.108	0.214	-0.132	0.644	-1.019	-0.311	-1.336	-0.868	1.001	0.551	0.389	1.562	0.271	0.464	0.143	-1.336	-1.117	-0.08	0.679	-0.893	0.786	1.19	-0.136	-0.085	0.498	-0.208	0.164	-0.927	0.531	0.488	0.955	0.054	0.229	-0.2	1.077	-0.099	-0.359	0.941	0.195	-1.02	-0.544	-0.821	-0.148	-0.767	0.084	0.454	0.152	-0.771	0.088	-1.069	-0.447	0.604	-0.399	0.064	-0.141	-0.623	-0.554	-0.495	0.136	-0.663	-1.127	0.541	-0.915	-1.021	1.126	-0.222	0.528	-0.333	-0.529	-0.377	0.454	-0.789	-1.091	1.895	-0.468	0.303	1.629	0.168	0.658	0.336	-0.565	-1.275	-0.395	0.399	0.35	-1.532	0.354	-0.575	-0.929	-0.187	0.247	-0.225	0.655	0.084	-0.105	-0.011	0.893	0.744	0.101	0.721	-0.377	0.448	-0.112	-0.033	-0.086	-0.099	0.951	0.912	0.898	-0.631	-0.3	-0.871	0.397	0.152	0.241	-0.983	0.431	-0.101	-1.154	-0.602	0.152	1.331	0.108	0.08	-1.503	0.196	0.249	-0.093	0.332	-0.511	0.771	1.3	-0.791	0.05	0.219	0.987	1.131	0.711	-0.032	0.211	-1.177	-1.014	0.196	-0.74	1.088	-0.319	0.576	-0.239	-0.503	1.324	-0.495	-0.503	0.563	-0.238	0.128	-0.532	0.696	0.378	1.184	0.973	1.551	0.929	0.623	-0.842	0.736	-0.144	-0.236
MAP4	PPI	1	20.844	1.941	1.411	2.528	-1.545	-0.013	-1.026	3.699	-2.329	1.338	-1.865	-0.511	-1.23	-0.546	-0.12	-0.361	2.486	-1.849	3.66	-0.807	3.491	-3.801	-2.533	-4.82	2.675	-0.324	-1.792	-2.153	1.143	1.693	2.707	-1.108	-0.476	0.642	-0.995	-3.244	0.898	-0.365	-1.261	-0.433	1.824	-2.216	-1.207	-4.482	-1.361	-0.763	-1.372	0.341	0.059	-2.243	0.692	0.04	1.415	-1.051	0.867	-0.709	-1.325	-0.326	0.111	2.576	-0.472	-0.122	-2.535	0.413	0.071	0.901	1.521	0.249	1.448	-0.473	-0.408	2.781	0.986	-2.83	0.268	0.976	-0.561	1.485	0.454	-0.45	0.202	1.214	-0.278	-2.244	-0.836	-0.279	0.281	0.788	-1.801	-0.994	-0.38	2.243	1.334	-3.015	0.185	-0.132	-0.289	0.413	0.312	0.137	-1.601	-1.517	-0.658	-0.002	0.709	0.795	-1.389	-0.6	-2.445	-0.268	-0.439	-0.874	1.95	1.155	-2.437	-1.117	0.026	2.253	0.222	0.572	-0.314	0.908	1.368	0.727	0.031	0.956	0.837	0.434	-0.203	1.089	0.24	-1.435	0.066	-0.079	-1.217	0.05	-1.131	-1.623	0.05	-0.006	-0.31	1.722	2.067	-2.553	-0.08	-0.977	-0.23	-0.666	1.133	-0.715	0.743	1.142	-0.145	0.096	-0.69	-0.114	-1.733	-2.096	-2.355	-2.58	0.945	0.91	2.411	-0.59	0.847	0.057	-0.151	0.689	1.585	0.716	0.738	-1.082	1.711	4.057	2.718	-1.056	0.66	1.453	0.569	2.158	-0.563	0.745	2.846	0.619	1.938	-0.604	0.518	1.756	-0.51	-1.718	1.659	-0.728	0.828	1.556	1.696	0.922	-2.203	-0.313	-0.268	0.541	-0.906	0.295	1.659	-2.231	-1.096	2.131	-1.121	1.016	1.19	1.303	-0.608	-1.178	-0.105	-1.634	1.09	0.333	1.455	-0.599	0.978	1.526	0.585	3.698	-1.195	-1.779	0.285	0.514	-0.107	0.671	-2.855	1.407	1.237	-1.335	0.972	0.896	0.597	-3.246	0.961	-3.086	0.67	-0.056	2.813	-0.836	-0.585	0.027	0.742	-2.573	1.389	-1.584	-1.141	-3.354	0.652	3.785	-0.424	-0.526	-0.067	-0.494
CRTC3	PPI	1	10.88	1.702	-1.665	-3.567	0.605	1.798	0.115	2.313	-1.428	1.759	1.253	0.167	-0.778	-0.973	-0.337	-1.728	-1.071	-0.518	0.951	-0.39	-0.473	1.469	1.173	-2.261	-2.066	1.888	-0.31	-0.182	1.178	-1.29	0.068	1.934	0.014	0.355	0.02	-0.953	1.254	0.351	1.148	-1.854	0.454	-0.489	-0.21	-1.285	0.351	-0.098	0.939	-0.789	0.061	0.014	1.147	-0.458	0.324	1.898	0.216	-0.64	-0.121	-0.332	0.023	0.055	-1.543	0.924	-1.998	0.374	0.858	-0.951	0.656	-1.007	-0.779	-1.616	0.063	-0.269	0.6	1.254	0.811	-0.776	0.236	-0.934	-0.312	-0.327	0.437	-0.526	0.063	0.405	-0.36	-0.766	1.009	-1.088	0.24	0.357	-0.992	-0.459	0.025	0.578	0.488	0.706	0.112	0.491	-0.196	0.588	0.315	0.875	-0.379	0.077	0.137	0.671	-1.099	-1.247	-0.524	-0.368	-0.245	-0.513	-0.563	-0.341	-0.995	1.17	0.304	-0.901	0.821	-0.184	-0.016	-0.854	-0.306	-0.647	1.077	-0.184	-0.621	-0.288	0.448	-0.119	0.066	0.123	2.044	0.844	-0.022	-0.53	-0.756	-1.07	-0.041	-0.051	0.275	-0.799	-0.844	-0.182	1.54	1.81	-0.96	-0.27	-0.064	0.221	0.342	-0.574	-0.233	-0.448	-0.433	-0.904	0.267	0.952	-0.846	0.126	0.079	1.218	0.606	-0.701	-0.882	0.744	0.662	-0.029	-0.44	-0.442	-1.282	0.221	-0.509	-1.408	-0.409	0.032	-0.088	0.621	0.928	0.134	-1.275	-0.6	0.5	0.454	0.174	-0.66	0.332	-0.221	0.132	0.175	-0.225	0.705	-0.433	0.3	-1.106	-0.688	-0.805	0.996	-1.458	0.147	0.745	0.887	0.176	-0.218	-0.115	0.181	0.426	-0.327	0.707	-0.325	-1.304	0.109	-0.007	-0.966	-0.252	0.587	-0.293	0.262	-0.037	0.677	0.583	-0.172	-0.841	0.13	0.036	-0.055	0.169	0.843	0.287	2.279	-0.648	-0.579	-0.816	0.523	-0.158	0.441	0.321	-0.048	-0.583	0.627	-1.412	-0.69	0.202	-0.646	-0.324	-0.574	0.258	-0.713	0.067	0.004	0.595	0.926	-0.093	-0.313	0.374	-0.021
DCAF15	PPI	1	8.875	-0.805	-0.462	-1.689	0.068	2.355	-0.137	1.448	-1.568	-1.637	0.297	0.224	-0.328	-0.198	0.892	0.124	-0.543	-0.031	0.719	-0.824	0.337	0.695	-0.827	-1.936	0.497	0.07	-0.275	-0.025	-0.764	1.003	-0.502	-0.245	-0.911	-0.143	0.777	0.696	0.003	0.74	0.033	-0.565	-0.108	0.47	0.223	-0.575	0.308	0.762	-2.071	-0.295	0.879	-0.668	-0.856	0.707	0.664	-0.441	0.42	0.167	0.63	0.342	0.323	0.876	-0.672	-0.586	0.471	-1.024	0.682	-0.564	0.065	0.591	0.887	0.471	-0.625	-0.295	-0.925	-0.751	0.396	0.394	0.244	0.743	-0.713	0.088	-0.186	0.417	-0.498	-2.156	-0.858	-1.119	-0.846	1.617	0.435	-0.761	0.671	-0.628	-0.017	0.221	0.958	0.002	0.405	-0.461	1.358	-0.311	0.774	0.636	-0.065	-0.908	0.388	-0.13	0.745	-0.343	0.415	-1.136	0.05	0.308	0.076	-0.295	0.026	-0.202	-0.635	0.784	0.016	0.671	0.31	-0.515	0.358	0.136	-0.567	0.336	0.879	-0.141	0.447	0.038	-0.175	-0.668	0.862	-0.303	-0.23	-0.099	0.581	0.291	-0.458	0.006	0.797	-0.008	0.222	0.737	-0.156	-0.245	-1.469	0.614	-0.667	0.143	0.592	0.121	0.143	-0.621	-0.436	0.298	-0.343	0.129	0.159	-0.864	-0.002	-0.215	-0.922	-0.262	-0.309	0.52	-0.529	-0.275	0.479	-0.296	0.065	-0.238	-0.235	0.03	0.249	-0.188	-0.044	0.012	1.029	-0.059	-0.198	-0.72	0.596	-0.583	-0.117	-0.064	-0.27	0.239	0.05	0.146	-0.499	-0.645	-1.021	0.089	0.343	0.582	-0.34	0.834	0.352	-0.026	-0.393	0.857	-0.731	0.039	-0.097	-0.057	-0.252	-0.52	-0.498	0.201	-0.167	0.185	-0.049	-0.195	0.809	-0.253	0.285	-0.797	-0.086	-0.005	-0.298	-0.76	-0.327	-0.509	-0.334	-0.195	-1.024	0.046	-0.733	0.572	-0.456	-0.276	-0.142	-0.161	1.228	-0.265	-0.46	0.315	-0.249	-0.393	-0.67	-0.705	-0.419	-0.806	0.062	-0.191	0.434	-0.755	-0.286	-0.16	-0.163	0.444	0.174	0.403	0.74	0.2
MARK3	target	1	11.168	1.458	-2.238	-0.354	0.883	1.912	1.022	0.16	1.794	0.924	1.128	-0.516	-0.298	-1.068	1.822	0.664	2.909	0.567	-0.346	0.425	-1.003	0.326	-0.04	-0.026	-0.403	1.259	-0.935	1.15	-0.671	0.433	-0.588	-0.415	-0.499	0.171	-0.11	0.156	-0.373	0.817	0.252	1.246	-0.974	-0.432	1.362	0.29	0.191	0.441	-0.136	0.711	1.69	0.975	-0.886	0.385	1.079	0.437	-0.172	-1.785	-0.233	0.314	0.669	0.808	-0.704	-0.163	-0.291	-0.239	-0.074	-0.029	0.563	0.162	0.695	-0.022	-0.818	0.14	-0.412	-0.087	0.935	-0.403	0.401	-0.773	0.852	-0.585	-0.075	0.047	-0.673	0.988	-1.654	-0.767	-0.785	1.054	-0.322	0.005	0.542	0.095	1.231	-0.137	-0.785	1.01	0.158	-1.56	0.034	0.789	-0.128	1.594	0.811	0.004	1.057	0.267	-0.5	0.729	-0.845	-0.412	-0.132	0.2	0.1	0.459	0.605	0.524	-0.194	-0.802	-0.173	-0.582	0.444	0.628	-1.025	-0.79	-0.306	-0.062	-0.953	-0.582	0.073	-0.487	-0.194	-0.478	1.058	-0.353	-1.084	-0.438	0.733	-0.847	-1.609	-0.574	-0.672	0.598	0.612	0.103	-1.082	0.585	0.697	-0.171	0.499	-0.499	0.331	0.419	-0.314	0.836	-0.661	-0.711	0.266	0.627	-0.587	-0.591	-1.069	0.299	-0.912	1.552	0.205	-0.594	0.33	-0.519	0.358	-0.639	0.164	0.168	0.973	-1.049	0.327	-0.182	-0.08	-1.08	-0.869	-0.312	0.331	-0.828	-0.757	0.248	1.113	0.495	1.027	-0.255	0.332	0.042	1.025	-0.254	-1.13	-0.253	1.245	0.966	-0.874	-0.401	0.178	0.304	-0.14	0.56	-0.966	-0.458	0.932	-0.16	-0.488	-0.889	-0.134	0.257	-0.461	0.829	-1.104	-1.198	0.392	0.034	-1.451	-0.058	0.29	0.331	-0.186	-0.132	-0.04	-0.211	0.107	-0.247	0.211	-0.031	0.954	-0.621	-0.503	-0.631	1.728	0.209	-1.611	-0.127	-0.1	1.123	0.086	-0.275	-0.197	-0.758	-0.289	-1.926	-0.088	0.232	0.125	0.363	0.909	-0.7	-1.27	-0.627	-0.036	-0.739	-1.501	-1.744
ZNF467	PPI	1	7.919	-0.539	0.053	-3.196	0.003	0.616	-0.177	1.543	-3.186	-0.84	0.901	-0.2	-0.182	2.063	1.258	-0.51	-0.264	1.735	-0.367	-0.538	2.795	0.045	-1.701	-1.303	-1.204	0.017	-0.263	0.082	0.164	0.878	0.692	3.09	2.294	-6.197	-3.75	2.293	-2.524	0.956	0.982	-0.246	-1.142	-0.478	0.758	0.549	1.419	-1.565	-0.888	0.724	0.826	-0.623	-0.012	-0.043	-0.016	-0.814	-0.133	-0.106	0.376	-1.007	0.001	-0.308	-0.256	-0.796	-0.321	0.23	0.196	0.47	-0.016	-0.384	-0.007	-0.039	-0.048	1.01	0.305	0.423	-0.237	-0.074	0.046	0.537	0.028	-0.365	0.829	-1.141	-0.689	0.096	-0.14	0.023	-0.363	0.297	0.625	0.218	0.232	0.131	-1.005	-0.365	0.028	-0.146	1.071	0.192	0.431	0.795	0.319	-0.849	0.246	0.136	-1.494	0.703	-0.066	0.542	0.188	-0.8	0.89	-0.188	-0.9	0.674	0.855	0.477	-0.212	0.007	-0.475	-1.255	-0.049	0.354	0.826	0.227	0.246	-0.782	-0.963	-0.096	-0.159	0.613	0.557	-0.796	0.445	-0.264	-0.165	-0.522	-0.112	-1.55	-0.897	-0.006	-0.491	0.793	1.592	0.103	-0.747	0.851	-0.632	0.607	-0.029	0.323	-0.586	-0.325	0.953	1.323	1.025	-0.035	-0.578	-0.784	-0.048	-0.575	-1.706	0.379	0.538	0.379	0.01	0.049	0.526	-0.794	-1.355	0.018	0.609	0.141	-0.146	1.569	-0.049	-0.264	0.495	1.156	0.031	0.314	-0.647	0.161	0.367	-0.083	1.333	-1.201	0.346	-0.977	0.717	-0.572	-0.592	-0.156	0.412	0.137	-0.947	0.419	-1.219	0.402	1.558	0.343	0.138	-0.09	0.438	0.371	0.535	-0.001	-0.003	0.735	0.327	-0.046	-0.854	-0.618	-0.085	0.324	0.538	0.564	-0.514	-0.091	-0.785	1.124	0.474	1.422	0.38	1.017	-0.082	-1.408	0.331	-0.148	1.181	-0.145	0.017	0.625	-0.873	-0.145	0.112	-1.172	-0.466	0.692	0.451	0.736	0.181	0.018	-0.621	-1.138	-0.418	0.648	-0.372	-0.569	0.042	1.042	-0.138	1.213	-0.186	-0.933	-0.003	0.21
SF1	PPI	1	14.206	-0.154	7.378	-8.625	2.354	3.211	-5.003	11.078	-24.57	8.831	-3.631	-0.777	-3.344	-19.286	-8.502	3.724	-1.112	1.264	-9.084	-26.798	-3.404	5.256	9.32	11.579	5.622	-3.192	5.699	1.468	2.187	-0.57	-0.064	-2.11	1.938	-0.91	-2.065	0.115	-1.092	-2.13	1.225	2.462	1.173	0.93	-2.8	-1.742	-1.248	0.964	1.354	1.941	-1.953	0.627	0.321	-2.14	-0.749	-0.236	-0.995	-0.51	2.628	1.399	1.026	-1.118	-0.552	-0.054	0.727	0.105	0.384	-1.889	0.479	-0.804	0.061	-0.607	0.273	-0.789	0.224	0.457	0.149	0.148	-0.514	-1	-0.68	-1.237	-1.262	2.006	-0.722	1.026	-1.006	-0.233	0.611	-0.466	-0.007	0.898	1.205	0.124	-1.264	-0.008	1.612	-0.202	-0.279	1.564	1.343	1.197	0.623	0.372	-0.369	0.439	0.254	0.449	0.418	-0.141	-0.9	0.787	1.941	-0.628	0.948	0.148	0.623	0.375	-0.367	0.136	-1.143	-2.012	0.292	-1.523	0.207	-0.993	0.995	-1.319	-0.274	0.329	0.066	2.048	0.128	-1.883	0.622	-0.028	-0.729	0.241	0.494	0.154	-0.342	-0.557	-0.053	-0.544	-0.214	1.117	0.955	1.04	-1.62	0.162	-0.225	0.805	1.456	-0.754	-0.418	0.601	-0.016	0.466	0.378	0.423	0.014	0.151	1.495	-0.219	-0.355	-0.16	1.415	-0.285	-0.239	0.407	-1.704	-0.459	-0.408	-1.312	-0.526	0.547	-0.99	0.012	-0.23	0.69	0.363	0.105	-1.153	0.013	-0.515	0.659	-0.201	0.048	-0.941	0.097	-0.836	-0.804	-0.54	-0.668	-0.095	-0.107	0.314	0.664	-0.849	-0.375	0.879	0.371	-0.17	0.345	-1.269	0.389	-0.372	0.45	-0.401	0.44	-0.07	0.34	0.062	0.349	0.052	-0.45	0.502	0.195	0.302	-0.123	0.222	0.1	0.661	-0.796	-0.513	-0.415	-0.607	-0.036	1.33	-0.637	1.114	0.645	0.51	0.079	-1.056	-0.291	-0.184	-1.981	-0.427	-0.458	1.011	-0.487	-1.166	-0.231	0.449	-0.374	0.831	-0.885	0.037	-0.043	0.471	-0.749	0.294	-0.7	1.089	0.794	0.453	-0.008
VKORC1	target	1	2.119	-0.291	-0.651	-0.681	-0.097	-0.416	-0.154	0.544	0.379	-1.201	0.595	0.404	0.201	0.24	0.174	-0.024	-0.302	-0.137	-0.323	0.029	-0.967	0.012	0.135	-0.165	-0.374	0.131	-0.244	-0.098	0.296	-0.179	0.271	-0.713	-0.024	-0.435	-0.204	0.364	0.233	-0.213	0.204	0.079	0.23	-0.189	-0.205	0.367	0.025	0.12	0.436	0.202	0.069	0.547	0.295	-0.209	-0.02	0.141	-0.163	0.234	-0.08	-0.744	-0.096	-0.117	0.269	-0.056	0.47	0.212	0.011	-0.24	-0.175	0.138	0.265	-0.071	-0.049	0.233	-0.201	0.215	0.072	0.349	0.392	-0.092	0.011	0.139	0.274	-0.063	-0.08	-0.04	-0.192	-0.142	-0.015	0.773	-0.068	-0.083	0.215	0.014	0.039	-0.288	0.1	0.004	0.4	0.281	-0.556	-0.135	0.046	-0.228	0	0.203	0.107	0.376	-0.14	0.057	0.315	-0.107	0.471	-0.065	-0.274	0.168	-0.19	0.1	-0.333	-0.471	0.286	0.137	0.253	-0.327	0.411	0.12	0.368	0.334	0.028	0.018	0.099	0.25	-0.278	-0.064	0.075	0.058	0.044	0.047	-0.103	0.227	0.185	0.102	0.056	0.866	-0.194	0.122	-0.149	0.166	-0.009	-0.205	-0.074	-0.008	0.254	-0.403	-0.198	-0.214	0.229	-0.104	0.408	0.184	0.589	-0.033	-0.177	-0.121	-0.004	0.026	0.076	0.169	0.586	0.399	-0.167	0.255	0.421	-0.024	0.585	-0.118	0.43	-0.378	0.184	0.119	-0.331	-0.177	0.198	-0.054	-0.117	-0.165	0.208	0.163	-0.286	-0.221	0.024	0.254	-0.224	-0.119	-0.11	0.445	0.122	0.216	-0.129	0.458	-0.129	0.001	0.156	-0.071	-0.412	0.006	-0.053	-0.07	-0.117	-0.1	0.232	0.149	0.355	0.218	0.016	-0.15	-0.215	-0.165	0.33	0.144	0.201	0.273	-0.244	0.325	0.082	-0.218	-0.24	-0.217	-0.319	-0.157	-0.203	-0.429	0.07	-0.08	-0.404	-0.204	-0.399	0.002	-0.04	0.165	-0.362	-0.246	0.406	-0.056	-0.153	0.015	-0.537	0.271	0.3	-0.17	-0.014	0.293	-0.165	0.013	0.165	-0.273	0.088	0.344
CAMK2N2	PPI	1	0.975	-0.316	0.013	-0.059	-0.023	-0.126	0.2	0.082	-0.037	-0.065	0.155	-0.073	0.048	-0.364	0.179	0.22	0.024	0.136	-0.051	0.002	0.296	0.005	-0.135	-0.16	0.118	0.146	0.065	0.011	-0.195	0.026	-0.178	0.08	0.485	-0.277	-0.151	0.089	-0.069	0.157	-0.03	-0.209	-0.249	0.105	-0.061	0.104	0.062	-0.186	-0.143	0.113	0.157	-0.202	0.327	0.171	-0.112	-0.156	0.001	-0.076	-0.147	0.03	-0.286	-0.184	0.134	0.284	0.051	0.028	-0.176	0.096	0.079	-0.11	0.018	-0.021	-0.072	0	-0.291	-0.116	0.032	-0.073	-0.034	0.066	-0.137	0	-0.083	-0.005	-0.03	-0.107	-0.091	-0.065	-0.171	0.34	0.064	-0.223	0.071	0.263	0.168	0.123	-0.076	-0.057	-0.195	0.031	-0.174	-0.101	-0.045	0.15	-0.14	-0.052	-0.086	0.058	0.002	-0.131	-0.156	-0.074	-0.128	0.089	0.12	-0.111	0.067	0.03	0.094	-0.065	-0.039	-0.061	-0.158	-0.101	0.348	0.065	-0.077	0.007	-0.139	-0.168	-0.07	0.023	0.131	-0.138	-0.009	0.067	-0.043	0.084	0.061	0.232	0.039	0.209	0.042	0.361	0.003	0.054	0.363	-0.088	-0.08	0.454	0.035	0.12	0.208	-0.074	-0.2	-0.087	0.116	-0.184	0.115	-0.249	0.216	0.042	0.032	-0.111	-0.004	0.251	0.12	0.112	-0.026	0.305	0.047	0.245	-0.182	0.026	0.011	0.059	0.24	-0.138	0.107	-0.18	-0.142	-0.025	0.014	0.101	-0.405	-0.16	-0.13	0.241	-0.126	0.053	0.168	-0.013	0.012	0.113	-0.067	0.066	-0.031	-0.038	0.001	0.199	-0.074	0.061	0.01	-0.051	0.031	-0.196	-0.102	-0.156	0.117	-0.436	0.315	-0.036	-0.011	0.029	0.024	-0.096	0.015	0.044	0.223	-0.013	-0.106	-0.165	0.15	0.03	-0.058	0.246	-0.059	0.11	0.2	0.135	-0.277	0.143	0.088	0.048	0.034	-0.194	0.041	-0.014	-0.08	-0.232	0.049	-0.226	-0.038	0.084	-0.208	-0.019	-0.131	-0.159	-0.295	-0.019	0.155	0.007	0.219	-0.008	0.253	0.151	-0.179	-0.175
RORC	target	1	7.233	-1.151	-0.961	-2.048	-0.036	-0.161	-0.347	-0.118	-0.289	-0.787	-0.366	0.334	0.125	-0.579	-1.329	-1.021	-0.532	0.765	-0.24	2.066	-0.392	0.899	-0.452	0.173	0.222	-0.308	-0.112	-1.348	-0.329	-0.093	-0.281	0.533	0.844	-0.504	0.35	-0.234	0.36	-0.034	0.726	0.912	-0.572	-0.117	-0.404	-0.362	0.247	-0.003	0.366	0.079	0.023	-0.276	-1.116	0.249	-0.203	-0.133	0.043	-0.758	0.198	0.169	-0.136	-0.644	0.204	-0.254	0.7	0.105	-0.398	-0.439	-0.019	0.38	0.545	0.07	0.408	0.438	-0.832	0.424	0.139	0.011	-0.234	-0.179	0.34	-0.367	-0.516	0.387	-0.084	0.63	-0.025	0.83	0.062	0.735	-0.42	-0.115	0.512	0.812	-0.275	-0.916	0.153	0.409	-0.406	-0.083	0.215	-0.78	0.217	0.534	0.156	1.076	-0.225	0.082	-0.31	-0.434	-0.803	0.212	0.518	-0.657	0.196	-0.787	-0.267	-0.112	0.138	1.146	-1.168	0.876	-0.176	-0.722	-0.597	0.659	-0.475	-0.41	-0.476	0.705	-0.029	-0.91	-0.161	-0.171	0.105	0.17	0.201	-1.094	0.427	-0.31	-0.763	0.462	-1.005	-0.884	-0.282	0.784	0.184	0.1	-0.571	0.275	-0.375	0.485	-0.02	0.503	0.722	-0.364	0.026	0.341	0.019	-0.211	-0.551	0.03	-0.631	0.52	0.111	0.08	0.574	0.384	0.632	0.548	-1.372	-0.219	-0.163	-0.039	1.041	-0.472	-0.831	-0.32	0.113	0.129	-0.507	-0.14	-0.142	0.011	-0.351	-0.336	0.227	0.22	-0.147	0.181	-0.31	-0.362	0.178	-0.296	0.401	-0.445	-0.051	-0.02	-1.352	-0.798	1.322	-0.261	-0.312	0.073	-0.282	0.023	-1.097	-0.675	-0.823	-0.309	0.234	0.323	0.019	-0.414	0.383	-0.525	-0.212	0.451	-0.278	0.082	-0.191	-0.562	-0.209	0.347	1.005	0.839	-0.027	0.428	0.478	-0.739	-0.025	0.167	0.076	-0.337	-0.32	-0.495	-0.393	-0.194	0.191	-0.303	0.329	-0.452	-0.549	-0.296	0.057	-0.497	0.376	-0.371	0.894	-0.343	0.189	-0.738	0.552	-0.419	-1.185	0.155	-0.529	-0.243
MCCC2	PPI	1	7.307	-1.907	-0.398	-0.594	0.578	-0.787	-0.345	0.573	-0.523	-2.326	1.022	0.371	0.789	0.342	1.191	0.85	-0.377	-0.484	2.424	-0.154	-0.122	-0.137	0.183	0.468	1.417	-0.233	-1.152	0.309	-1.171	-1.04	-0.097	-0.035	0.168	-0.314	-0.441	-0.193	-0.199	-0.961	0.212	0.561	0.221	-0.359	0.479	-0.564	-0.009	-0.179	-0.025	0.491	0.339	0.875	-0.343	-0.009	-0.31	-0.207	-0.699	-0.59	-0.284	0.355	0.635	0.624	-1.019	-0.209	-0.567	1.106	0.038	-0.461	-0.359	0.085	0.501	0.087	0.443	0.247	-0.295	-0.206	-0.55	-0.676	0.339	0.325	-0.011	-0.497	-0.234	-0.354	-0.471	0.681	-0.041	0.286	-0.984	-0.731	0.105	-0.451	0.635	-0.066	0.184	-0.19	0.794	0.088	0.017	0.325	-0.527	0.039	-0.88	-0.545	0.916	-0.531	0.095	-0.266	0.601	-0.453	0.135	-0.19	-0.424	-0.723	-1.271	-0.049	-0.46	0.075	0.092	-0.174	0.797	0.213	0.279	-0.071	-0.19	-0.48	0.046	-0.35	-0.258	-0.421	0.267	-0.01	0.971	-0.525	0.23	0.8	-0.952	0.615	-0.041	0.008	1.15	0.006	-0.382	-0.256	-0.084	0.203	-0.325	-0.734	-0.239	0.42	0.95	-0.528	-0.455	0.341	-0.926	-0.132	-0.236	0.002	0.522	0.715	0.259	-0.027	-0.814	0.166	-0.808	-0.124	-0.01	-0.347	0.334	-0.321	-0.152	-0.456	-0.347	0.993	-0.242	0.194	-0.095	-0.066	-0.123	-0.052	0.223	-0.162	0.252	0.303	-0.287	0.195	-0.156	0.02	0.644	0.068	0.708	-0.704	0.493	-0.266	0.272	0.625	0.169	-0.458	0.062	-0.734	0.608	-0.269	0.606	-0.007	-0.118	0.425	-0.783	0.635	-0.024	0.12	-0.284	0.53	0.44	-0.106	-0.912	-0.329	-0.099	0.317	0.175	-0.443	-0.634	-0.829	-0.339	0.329	0.656	-0.206	-0.349	0.663	-1.378	0.73	0.037	0.153	0.488	-0.072	-0.837	0.578	-0.042	-0.235	-0.005	0.558	0.79	-0.61	-0.49	0.573	0.482	-0.317	0.33	-0.398	-0.017	-0.266	0.282	-1.18	-0.427	0.014	-0.364	0.196	0.61	-0.323
HECW1	PPI	1	24.987	-1.024	-6.479	-3.36	0.574	1.246	0.214	-0.377	-1.839	2.324	0.231	-0.463	1.863	4.578	3.464	2.994	-4.152	-0.355	3.368	0.114	0.295	1.617	0.763	-3.087	-0.213	-0.666	-0.046	0.998	1.123	-0.009	-0.975	2.642	1.542	1.638	1.045	0.441	0.215	0.4	0.121	-1.269	-0.596	1.39	1.386	0.577	-0.798	-0.02	0.156	1.665	-0.751	-0.662	0.387	-1.077	-0.046	0.1	1.392	-1.954	2.485	-0.596	-0.693	0.05	0.426	-0.838	0.294	0.811	0.25	0.66	2.709	-0.3	1.103	1.486	0.401	0.274	1.088	0.523	-1.846	-0.798	-0.231	-2.606	-0.486	-0.585	-1.392	0.476	-1.508	0.871	1.169	-0.435	0.757	1.562	0.562	0.958	0.433	0.298	0.142	-1.438	1.429	-0.212	-1.169	-1.133	0.259	-0.01	0.277	1.148	-0.752	-1.601	0.723	-1.6	1.395	1.941	1.016	0.276	1.095	-1.462	2.836	1.648	0.611	2.06	-1.851	0.172	-0.128	0.196	0.652	-1.659	-0.476	-0.161	-0.093	-0.114	-1.153	-0.326	-1.95	-0.733	-0.551	-0.757	0.588	0.097	0.352	-0.048	-3.543	-1.006	-0.563	-0.03	1.698	-0.843	-1.846	-0.456	0.979	0.362	1.244	-0.267	0.395	-0.439	1.172	-1.193	-0.18	-1.844	-1.409	-0.035	0.537	-0.571	0.94	-1.486	0.201	-0.101	0.413	0.105	0.586	0.482	1.536	0.589	-0.546	-0.256	-0.321	-2.448	-1.79	-1.758	2.231	1.748	-2.511	-0.179	1.036	1.115	0.627	-0.831	-1.569	3.027	0.761	-0.641	0.465	1.6	-1.564	1.885	2.586	-0.872	0.221	-1.017	2.352	-0.563	0.376	-0.023	-2.211	0.778	-0.392	0.246	1.118	-0.087	-1.482	-1.088	2.113	-0.266	-0.985	2.162	-2.857	-1.063	-0.253	0.184	-0.112	0.657	-0.751	-0.622	0.282	-3.267	-0.175	-0.408	0.934	-2.017	3.072	-1.387	-1.089	1.985	1.013	-0.119	2.668	-0.413	0.198	-1.354	1.075	0.387	0.001	0.843	0.122	1.784	-3.289	-2.743	-0.087	0.137	0.826	-1.912	1.147	2.254	-0.49	0.244	-1.076	-2.524	0.892	-0.594	-2.221	-0.617
POP5	PPI	1	2.344	-0.801	-1.124	-0.398	-0.049	-0.535	-0.305	-0.483	-0.387	0.151	-0.182	0.026	0.186	1	0.935	1.444	-1.619	-0.033	0.037	0.2	-0.208	-0.605	0.322	0.561	-0.483	-0.331	0.603	0.533	0.619	-0.223	-0.125	0.462	0.329	-0.416	0.274	-0.05	-0.031	0.05	-0.22	-0.03	0.192	-0.027	0.457	-0.022	-0.246	0.091	0.45	0.211	0.459	0.116	-0.033	-0.391	0.257	0.119	-0.008	0.239	0.212	-0.668	0.319	-0.243	0.448	-0.462	0.265	-0.126	-0.076	-0.202	-0.398	-0.374	-0.483	0.063	0.01	-0.053	0.178	-0.118	-0.054	0.106	0.146	0.017	-0.095	0.034	-0.469	0.086	0.416	-0.08	-0.266	0.332	-0.019	-0.265	0.282	-0.005	0.078	-0.097	-0.064	-0.445	-0.055	-0.154	0.294	0.072	-0.397	0.721	0.448	-0.191	0.198	-0.165	0.249	-0.218	-0.57	0.126	0.384	-0.247	-0.115	-0.202	0.058	0.291	-0.164	0.284	-0.142	0.117	0.209	0.389	-0.085	0.025	-0.234	0.036	-0.133	0.047	-0.427	0.034	-0.195	-0.256	-0.131	0.022	0.144	0.49	0.332	-0.05	-0.248	0.051	0.197	-0.177	0.518	-0.052	-0.411	0.231	0.131	0.155	-0.267	0.317	0.013	-0.293	-0.241	-0.017	-0.225	-0.281	-0.075	0.066	-0.141	-0.015	0.096	-0.082	-0.141	-0.063	0.398	0.235	-0.01	0.003	0.229	-0.025	0.042	0.227	0.176	0.257	0.225	-0.188	0.451	0.111	0.149	0.264	-0.184	0.097	0.193	-0.03	-0.044	-0.068	0.085	-0.272	0.003	-0.392	-0.112	0.208	0.062	-0.209	-0.096	0.123	-0.142	0.088	-0.306	-0.043	-0.114	-0.119	0.031	0.251	-0.196	-0.021	0.172	-0.013	-0.273	0.202	-0.105	0.267	0.036	0.259	0.144	0.089	0.083	-0.043	-0.016	0.131	0.288	-0.039	0.317	-0.222	0.313	-0.236	-0.362	-0.353	0.146	0.116	0.12	0.327	0.018	-0.285	0.185	0.3	-0.303	-0.156	-0.194	0.021	-0.444	-0.214	0.218	0.094	0.309	0.062	0.313	0.218	0.017	0.192	0.141	-0.182	0.135	0.684	0.099	-0.084	0.26	0.353
RCL1	PPI	1	5.576	-0.72	-0.532	-1.462	-0.567	-1.239	0.069	0.344	0.624	-2.015	0.616	0.294	0.308	-0.496	0.087	0.01	-0.285	-0.583	1.295	-0.244	-1.395	0.832	0.473	-0.69	-0.232	-0.629	0.317	-1.017	0.25	0.353	-0.159	-0.536	-0.231	0.611	0.027	0.069	-0.442	-0.123	0.235	-0.204	-0.756	0.486	0.225	0.465	0.062	0.404	0.239	-0.496	0.295	0.278	0.131	0.424	0.072	0.066	-0.044	0.333	-0.057	-1.017	0.629	0.736	0.103	0.132	-0.16	0.341	0.184	-0.526	-0.34	-0.585	0.366	-0.009	0.265	0.309	-0.162	0.172	-0.698	0.111	-0.085	-1.039	0.018	0.045	-0.398	-0.061	0.366	-0.121	0.08	-0.028	-0.003	0.149	0.292	-0.292	-0.368	0.435	0.344	0.681	-0.139	-0.012	-0.043	0.089	0.038	-0.26	-0.581	0.503	0.384	-0.143	-0.206	0.841	-0.255	-0.114	-0.135	-0.82	-0.389	0.513	-0.351	0.36	-0.062	0.695	-0.179	-0.377	-0.383	-0.711	-0.591	-0.18	0.327	-0.027	0.128	0.488	-0.407	0.118	-0.116	0.686	-0.295	0.163	0.465	-1.113	0.22	-0.23	0.419	-0.158	-0.23	-0.046	0.501	0.544	-0.645	-0.682	-0.346	0.557	0.061	-0.273	-0.097	-0.118	-0.159	-0.484	-0.543	0.13	0.066	-0.175	-0.052	0.721	0.192	-0.387	0.206	0.298	0.474	0.362	0.342	0.491	0.821	0.095	0.782	0.172	0.161	-0.201	0.397	0.411	0.036	0.111	-0.314	-0.138	0.292	-0.37	-0.209	-0.742	-0.102	0.053	-0.272	0.032	-0.268	-0.6	-0.143	0.157	0.197	-0.872	0.079	-0.615	0.698	-0.595	0.386	0.179	0.294	-0.439	-0.489	0.264	-0.42	0.22	-0.491	-0.409	0.247	0.037	-0.223	-0.356	-0.13	0.374	-0.287	0.382	0.011	-0.472	-0.345	-0.363	0.691	0.217	-0.407	0.155	0.306	-0.239	0.377	-0.069	0.664	0.053	-0.006	0.012	-0.869	-0.542	0.24	-0.05	0.112	0.062	-0.037	-0.597	-0.176	-0.403	-0.219	-0.373	-0.316	0.108	0.197	0.404	-0.041	-0.034	0.584	0.238	-0.252	-0.822	0.185	-0.492	-0.322	0.368
AICDA	PPI	1	2.162	-0.704	-0.594	-0.267	-0.008	-0.503	-0.075	0.216	0.168	-0.903	0.298	-0.171	0.08	0.528	0.337	0.159	-0.239	0.106	-0.504	-0.013	-0.516	0.693	0.291	0.394	-0.063	0.441	-0.436	-0.65	-0.447	0.488	-0.61	0.474	0.249	-0.329	0.435	-0.074	0.074	0.517	-0.06	0.261	-0.024	0.514	0.095	0.419	0.027	-0.126	0.323	0.017	0.101	0.356	-0.045	-0.339	0.184	0.047	0.731	0.012	0.223	-0.076	0.245	-0.277	-0.206	0.471	-0.124	0.148	-0.216	-0.105	0.531	-0.398	-0.036	-0.249	-0.004	0.222	-0.523	0.261	-0.182	-0.178	0.164	-0.423	-0.221	0.195	-0.039	0.108	0.197	0.321	-0.124	-0.178	-0.022	-0.241	-0.077	0.058	-0.284	-0.054	-0.037	-0.162	-0.625	-0.141	-0.083	0.169	0.203	-0.023	0.053	0.372	-0.033	-0.232	0.036	-0.023	0.462	0.511	-0.002	-0.315	-0.192	0.218	0.296	0.317	-0.024	-0.109	-0.069	-0.096	0.036	0.184	-0.066	0.382	-0.033	0.117	0.48	-0.241	0.211	-0.29	-0.189	0.415	0.218	0.11	-0.095	-0.037	-0.007	-0.095	0.282	0.169	-0.159	-0.411	-0.119	0.165	-0.028	0.538	-0.32	-0.099	0.676	-0.164	0.125	0.202	0.117	-0.314	-0.039	-0.268	0.032	-0.067	0.245	0.161	0.13	0.029	0.099	-0.099	-0.442	0.227	0.098	0.078	-0.38	0.187	0.099	-0.16	-0.332	-0.213	-0.059	0.143	0.359	-0.657	-0.136	0.094	0.392	0.243	-0.081	-0.372	0.123	-0.105	0.145	0.195	0.214	0.501	-0.221	-0.326	0.117	-0.147	-0.128	-0.027	0.124	-0.363	-0.067	-0.053	-0.42	0.264	-0.117	0.114	-0.409	0.149	-0.251	-0.004	-0.064	0.114	-0.162	0.115	0.11	-0.143	-0.059	0.018	-0.154	-0.362	0.071	0.188	-0.256	-0.012	0.408	0.122	-0.08	-0.14	-0.043	-0.407	0.431	-0.027	0.07	-0.171	0.293	-0.105	-0.263	0.034	-0.066	-0.124	-0.116	-0.039	-0.555	-0.32	0.017	-0.254	0.107	0.234	0.296	0.039	0.21	0.106	0.234	-0.432	0.393	-0.353	-0.075	-0.088	-0.012	0.025
GGT2	PPI	1	8.041	-0.774	-0.41	-0.378	-0.563	-1.408	-0.227	1.155	-0.637	-3.084	1.924	-0.386	0.619	1.354	0.192	-0.331	-0.382	-0.435	0.36	0.375	-0.245	-1.619	0.38	1.562	1.345	0.393	-0.055	-0.195	-0.791	-0.318	-0.258	-0.687	0.196	-0.086	-0.616	-0.275	0.535	-0.827	0.354	-0.229	1.177	-1.401	-0.14	-0.604	-0.138	-1.115	0.064	-0.67	-0.272	0.203	-0.117	0.391	-0.463	-0.805	-1.19	-0.637	-0.305	0.968	1.172	-0.433	0.132	0.106	-0.531	1.325	0.025	0.111	-0.757	-0.358	0.277	-0.527	-0.274	-0.735	0.577	-0.159	-0.623	-0.274	-0.36	-1.033	0.452	0.379	0.326	-0.015	0.055	0.29	0.1	0.439	-0.299	-0.903	0.777	-0.412	0.889	0.432	0.27	-0.017	0.488	0.658	-0.609	0.864	0.076	0.034	-0.956	-0.203	-0.483	-0.046	0.257	-0.118	-0.048	-0.691	-0.168	-0.165	0.347	-0.489	-0.764	-0.635	0.228	-0.215	0.453	-0.209	-0.064	-0.315	0.282	-0.799	0.764	0.323	-0.056	0.876	1.138	-0.048	-0.137	-0.661	-0.045	0.071	-0.761	-0.366	0.426	0.106	0.229	0.331	0.74	-1.107	-0.739	-0.355	-0.524	0.07	-0.256	0.262	0.265	-0.008	-0.453	0.718	-0.534	-0.199	-0.371	1.253	-0.2	-0.361	0.266	-0.048	0.318	0.572	0.589	0.401	0.293	0.564	-0.197	0.358	-1.152	-0.309	0.364	0.204	0.61	0.162	-0.792	0.008	0.061	0.808	-0.197	-0.356	0.008	0.803	0.578	-0.268	0.958	-0.275	0.323	-0.254	-0.441	0.254	0.87	-0.521	-0.102	-0.049	-0.416	1.293	0.383	-1.034	0.186	0.355	-0.279	-0.147	-0.056	-0.547	-0.24	-0.6	0.019	-0.228	0.302	-0.337	-0.362	0.411	0.3	-0.024	-0.892	1.26	0.434	1.202	-0.4	-0.115	0.368	0.556	-1.096	0.32	-1.256	0.207	0.382	1.652	0.198	0.49	0.748	0.126	0.55	0.224	-0.716	0.112	-0.095	-0.25	0.502	0.004	-0.217	0.67	-0.786	1.13	-0.356	-0.372	-0.845	-0.432	0.179	-0.453	0.025	0.428	0.344	0.107	-0.742	-0.426	-0.984	-0.862
CR2	PPI	1	13.885	-0.894	2.489	-2.275	-0.269	1.056	0.041	3.438	-2.565	-2.886	1.989	0.025	-0.141	-3.104	0.241	1.624	0.124	2.108	-2.94	-2.639	1.876	3.465	-0.312	1.523	0.146	-0.348	1.16	-0.14	2.37	-0.068	1.189	1.472	-2.065	-1.573	-1.765	1.102	-1.444	-0.542	0.984	-0.337	1.004	-0.964	0.299	-0.481	-0.971	-0.488	1.549	-0.728	1.834	1.067	-2.228	-1.723	0.917	-1.764	-0.808	1.169	0.604	-0.626	-2.192	-0.307	2.417	-1.344	3.792	-0.617	-0.87	-0.593	-0.536	0.082	0.178	-0.576	2.192	-2.168	-0.287	0.586	0.734	1.803	-1.289	0.255	1.908	-0.747	0.677	-0.044	0.542	-0.757	0.463	1.999	-0.996	0.54	0.355	-0.15	-0.399	-1.104	1.31	-0.584	-1.155	-0.076	0.072	-1.019	0.811	-0.077	1.195	0.039	-1.333	-0.678	-1.038	-0.399	0.077	0.823	1.652	0.153	1.789	-0.222	-0.003	0.337	0.795	-0.95	-0.041	0.298	-1.312	-0.09	0.214	0.212	0.477	-1.176	-0.255	-0.867	-0.516	-0.343	0.879	-1.653	-0.55	-0.042	0.585	0.743	-0.922	0.621	-0.512	-0.848	0.44	0.835	-0.179	0.057	-0.278	1.031	0.916	-1.296	-1.474	-0.388	-0.958	-0.149	-0.241	0.583	-0.35	0.702	-0.016	-0.94	-0.042	1.853	0.305	-0.514	0.352	0.118	0.552	-1.772	-0.443	-0.387	-0.46	1.01	0.303	-0.223	0.694	-0.104	0.112	-1.297	0.839	2.147	1.512	1.019	0.263	0.532	0.329	-0.035	-0.878	0.863	0.695	-0.345	0.849	0.866	0.491	0.93	0.641	0.607	-0.171	0.471	0.397	0.028	0.254	0.862	-0.38	0.631	-0.264	-0.911	0.156	0.382	-0.107	0.699	-0.213	0.276	-0.144	-0.139	0.312	-0.713	0.224	0.696	-0.261	-0.146	0.557	-0.438	2.327	-1.151	0.141	0.817	-1.089	-0.622	-0.146	0.964	-1.225	0.078	-0.06	1.852	-0.921	0.391	0.329	2.231	0.537	-0.93	0.579	-1.229	0.457	-1.406	-1.139	0.53	0.917	-0.066	-0.827	0.472	-0.387	0.426	-0.133	0.801	-0.356	-0.143	0.795	-0.857	0.475	0.969
KCNK18	target	1	4.773	-0.861	-0.767	-0.738	0.737	-1.109	-0.045	0.138	0.946	-1.493	0.583	-0.112	-0.1	-0.65	-0.041	0.826	0.011	-0.166	-0.337	0.064	-0.607	-0.534	-0.066	0.679	0.702	0.234	0.017	-0.728	0.008	-0.731	-0.373	0.737	-0.713	-0.826	0.702	-0.089	0.56	0.673	-0.182	-0.611	0.847	0.126	-0.599	0.65	-0.279	0.258	-0.361	-0.263	0.168	-0.667	0.704	0.783	-0.172	-0.122	0.086	0.067	-0.009	0.341	0.302	0.218	0.832	-0.305	0.047	0.446	0.312	-0.459	0.241	0.761	-0.454	-0.397	0.541	0.12	-0.244	-0.094	0.246	0.192	0.115	0.189	-0.069	-0.009	0.133	-0.717	0.091	-0.07	-0.445	0.502	0.197	-0.234	-0.45	-0.187	-0.371	0.036	0.261	0.17	0.675	-0.484	0.662	-0.098	-0.788	0.332	0.051	-0.823	-0.289	-0.599	-0.194	0.377	-0.417	0.127	-0.519	0.096	0.6	-0.246	0.181	-0.255	0.692	0.199	-0.005	0.725	-0.64	-0.048	0.627	0.159	-0.231	-0.597	0.24	-0.046	0.026	-0.209	-0.428	-0.344	-0.104	-0.681	0.139	-0.173	-0.169	-0.088	0.161	-0.072	-0.399	0.297	0.192	-0.229	0.135	0.051	-0.359	-0.352	-0.261	-0.04	0.866	-0.214	0.096	0.314	0.238	0.035	-0.111	0.19	-0.461	-0.152	-0.403	0.805	-0.254	0.198	0.388	-0.392	-0.18	-0.326	0.86	0.397	0.27	0.415	0.148	0.364	0.191	0.009	0.172	0.758	0.153	0.443	0.225	0.019	-0.502	-0.069	-0.39	-0.21	-0.626	-0.237	-0.124	0.019	-0.656	0.275	-0.766	0.597	0.304	0.028	-0.125	0.694	-0.099	-0.384	0.392	0.272	-0.434	-0.216	-0.364	-0.076	-0.569	-0.401	-0.3	-0.117	0.06	0.172	-0.004	0.093	0.033	0.07	0.668	0.046	-0.05	-0.458	-0.022	0.033	-0.134	0.184	0.755	0.502	-0.205	0.217	-0.036	-0.196	0.318	0.336	0.539	0.541	-0.165	-0.13	-0.426	0.501	0.185	0.062	-0.476	0.186	0.213	-0.311	0.418	-0.462	0.102	0.145	0.124	0.196	-0.199	0.259	-0.014	0.434	-0.186	0.023	-0.459	-0.248
ZCCHC6	PPI	1	20.884	-4.669	-3.547	0.483	-0.475	-1.572	1.188	-3.203	0.55	1.926	-0.378	-0.434	-0.069	-1.644	3.564	6.46	-3.372	1.168	-0.736	0.017	0.909	-0.713	-0.666	-0.976	-0.014	-1.623	-0.079	-1.625	1.163	1.816	-0.637	1.078	1.597	-0.637	0.788	-0.095	-0.818	0.194	0.983	0.504	-1.428	-0.063	-0.021	2.431	2.784	0.355	1.35	-0.396	-0.358	1.484	-0.37	-0.386	-0.893	1.213	0.764	-0.473	-1.067	1.337	-0.689	0.875	-0.846	0.51	1.206	-1.499	0.549	-0.194	0.242	1.81	0.203	-2.163	0.328	0.278	1.103	-0.618	0.659	-1.365	0.07	0.108	0.098	-1.658	-0.743	-0.266	1.229	1.134	0.597	-0.564	0.349	-1.155	-1.475	2.177	-0.079	-0.75	0.027	1.04	-2.159	0.054	-1.152	-1.43	-0.807	-0.138	0.333	-0.315	0.296	-0.609	-0.742	0.638	0.899	-1.075	1.379	-0.833	0.199	1.031	0.283	0.227	-2.992	0.036	0.024	-0.537	-1.373	0.588	-1.235	-1.799	0.045	2.662	-0.806	1.479	0.067	-2.4	0.54	-0.73	-0.342	0.565	-2.031	-0.244	-0.108	-0.709	-0.925	0.285	0.183	-0.456	-0.225	-0.611	1.311	1.149	1.277	-1.159	-1.307	-1.299	-1.9	1.12	1.163	-0.029	-0.844	-1.874	1.015	1.674	-1.454	0.722	0.179	-0.191	0.262	-0.468	-0.582	-0.967	1.387	1.708	-2.506	0.702	2.14	0.422	0.388	-0.385	1.096	0.894	0.395	0.181	3.611	1.726	-0.614	1.127	-1.625	0.668	-0.94	-0.147	-0.587	-0.98	-0.095	0.52	1.234	1.956	-0.929	0.084	-1.617	-0.913	1.125	-1.151	-0.506	1.149	0.287	0.512	0.894	0.371	0.223	0.268	-0.383	0.058	-0.19	-1.659	0.918	-0.092	-1.328	-1.99	-1.212	0.694	0.666	1.327	1.79	1.747	-0.901	-1.175	0.601	-1.23	0.223	-1.022	1.909	1.155	-0.682	-0.954	0.324	-0.126	2.128	1.036	-0.695	-1.495	0.729	0.037	0.237	0.072	-0.104	0.037	-0.091	-0.927	-1.036	0.813	-0.88	1.131	0.576	0.13	2.131	-2.027	-2.029	-1.009	1.029	-0.568	-0.286	-0.998
TRAK1	PPI	1	16.376	1.42	-2.88	-1.332	-1.074	-2.316	-0.37	-2.719	1.597	2.322	-2.965	-1.209	0.013	1.3	-0.998	0.074	0.463	0.149	-0.648	-0.328	-0.794	1.455	-0.552	-0.22	-1.018	0.539	-0.313	-1.279	-0.448	0.237	-0.45	1.73	-0.833	0.081	1.294	0.086	1.385	-0.334	0.647	-0.035	1.198	1.882	-0.467	-0.133	0.896	-0.408	-1.031	-1.013	-0.335	-0.671	-0.076	-0.71	-0.594	0.16	0.143	-1.331	-0.306	-0.376	0.815	0.372	-0.033	0.449	-0.221	-0.501	-1.738	0.86	-0.484	-2	-0.772	-0.614	-0.276	0.283	0.367	0.148	1.073	1.388	-0.247	-1.275	0.52	1.271	-0.331	0.77	1.85	1.266	-0.199	0.882	-0.743	0.548	-2.155	0.411	-0.338	0.405	0.189	0.324	-1.416	0.73	-0.65	-0.832	0.848	1.515	-0.524	-0.307	-1.503	-0.034	-0.919	-0.516	0.692	1.04	1.286	-0.491	0.425	-0.855	0.648	0.428	0.666	0.12	-1.226	-1.253	0.953	-0.011	-1.476	-0.316	0.76	1.366	0.672	-0.677	-0.471	0.488	0.579	0.298	1.237	-0.593	-0.208	-0.416	-0.505	-0.237	-0.34	-0.511	-0.141	-0.84	-0.117	0.308	0.223	0.509	-0.548	0.651	0.684	-0.79	1.465	0.117	0.899	-0.961	0.327	-1.192	-0.158	0.768	1.924	-0.445	1.052	-1.322	-1.658	1.004	-1.035	-1.353	-0.581	-0.595	1.319	1.325	0.494	-0.522	-0.004	0.074	-0.775	-2.029	0.996	-0.623	-0.636	1.111	-0.717	-0.031	-0.699	2.319	1.429	1.104	-0.956	0.494	0.483	0.371	-0.09	-1.043	0.896	-0.579	-0.396	0.374	-0.045	0.335	0.402	-0.031	-0.98	-0.777	0.181	0.206	-0.986	-0.392	1.363	1.481	-0.659	1.032	0.277	-0.717	0.192	-0.317	0.568	0.03	0.245	1.592	-0.489	1.934	1.283	-0.914	0.394	-0.002	1.759	0.436	-0.918	0.5	-0.818	0.214	-0.165	0.96	-0.487	0.031	0.317	-1.405	-0.563	0.335	0.476	1.374	-1.379	-1.158	-1.008	0.725	0.968	-0.29	-0.226	-1.853	1.277	0.494	0.75	-0.807	0.242	-1.354	-0.243	1.12	0.393	1.043
EIF4G2	PPI	1	13.417	-3.285	-3.836	-1.44	-0.467	-1.257	0.708	-2.272	-0.914	1.221	-0.449	0.18	-0.553	-1.808	0.833	2.476	-2.003	-0.302	0.948	-0.544	-1.033	-0.623	1.456	-1.878	-0.703	-0.641	-0.051	-0.417	0.614	-0.419	-0.291	0.888	-1.223	-0.191	0.133	-2.064	-0.91	0.399	0.485	-0.57	-1.422	-0.37	-0.121	0.159	-0.588	-0.453	-0.351	0.334	0.343	-0.939	-1.039	0.241	-0.812	1.561	-0.382	0.571	-1.022	-0.269	-0.078	-1.235	0.543	-0.159	-1.028	-0.943	-1.135	0.411	1.55	-0.083	-2.182	0.268	0.485	0.096	0.897	0.875	0.234	0.297	0.294	0.805	0.08	0.027	-1.304	0.187	0.074	0.122	-0.027	-0.542	0.58	-0.099	-0.777	-0.955	0.481	1.103	0.038	0.071	-0.278	-1.377	-0.866	0.449	-0.632	-1.011	-1.969	-1.667	-1.07	0.363	0.945	0.808	-0.301	0.54	0.477	-0.315	-0.735	-0.662	-0.773	0.314	0.472	1.124	-0.507	-0.61	0.236	1.69	-0.546	0.934	-0.752	0.316	-0.423	-0.397	-0.153	0.605	-0.298	-0.992	-0.244	0.566	0.048	0.829	-0.876	-1.401	1.091	-0.501	-0.189	-0.098	0.15	0.321	0.816	0.471	-1.209	0.408	0.066	-1.057	-0.342	-0.554	-0.864	0.49	-0.34	0.589	-0.947	1.837	1.534	0.048	-0.626	0.531	1.478	-1.134	0.92	-0.579	0.311	-0.024	0.657	-0.947	0.072	-0.206	-0.741	-0.233	0.888	1.224	0.285	1.426	-0.363	0.855	0.326	-0.995	-0.015	0.152	-0.191	-0.738	-0.491	-0.097	-0.125	1.977	0.932	-1.035	0.636	1.365	-0.266	-0.702	-0.285	0.084	0.644	-1.165	1.378	-0.634	-0.763	-0.032	-0.496	-0.104	-0.024	1.25	-0.068	0.181	-0.814	-0.17	-0.106	-0.555	0.881	0.926	-0.162	-0.07	0.729	0.73	-0.343	0.285	0.512	-0.114	0.037	0.587	-0.898	0.744	2.007	-1.125	-0.718	-0.109	-0.108	0.488	0.637	0.745	0.032	0.269	1.216	1.501	0.047	0.129	-0.474	0.402	0.328	1.047	0.325	-1.351	-0.385	-0.469	0.411	-0.072	-0.356	0.176	0.648	1.24	0.158	0.294
MUC3A	PPI	1	73.401	121.933	6.228	18.275	-39.105	-9.451	-0.948	27.814	34.261	15.146	-20.633	-4.704	-14.393	15.413	-21.669	27.95	11.8	5.134	2.373	-8.578	-20.352	-2.316	5.04	6.316	-3.021	-4.212	-3.75	1.886	-11.901	23.507	62.338	37.894	30.301	-9.372	41.26	27.579	52.008	-12.211	10.861	15.982	-15.787	4.622	-16.441	4.571	1.115	-11.126	-11.833	-4.052	14.379	-5.382	-6.853	0.703	-0.484	2.372	-0.709	8.441	1.401	-2.654	0.33	-1.14	5.488	-2.121	0.115	-1.128	3.754	-5.106	0.18	-2.534	1.858	5.802	-0.785	0.38	2.681	-2.289	3.622	0.202	0.987	-1.119	0.55	-2.658	-0.927	0.386	-1.542	1.396	-2.054	-3.121	-1.708	2.816	-0.421	-1.603	2.239	-1.792	-2.588	-0.425	-1.406	-0.692	-2.193	2.63	-0.28	1.213	-1.367	-1.372	0.761	1.951	0.188	-0.537	2.579	-0.69	-1.753	1.319	0.021	1.606	1.267	-1.246	-0.084	-2.077	0.377	-0.387	0.46	-0.059	0.092	0.122	-1.241	-0.904	0.158	0.525	-1.276	-0.944	0.805	2.603	-0.435	-1.613	-0.53	-0.309	1.554	0.456	1.24	-0.218	1.759	0.657	0.512	-0.456	0.868	1.373	-0.766	0.061	1.71	0.129	-1.007	-0.597	-1.725	0.532	0.612	0.908	0.192	0.184	1.117	-0.246	1.637	-0.929	0.883	0.474	-1.878	-0.72	-0.17	-0.038	0.117	0.444	-1.107	0.332	-1.198	-0.594	-1.314	1.09	0.457	-0.527	0.912	0.278	0.906	0.582	-2.156	1.675	-0.309	-1.606	-0.389	-0.412	-0.827	-0.355	-0.491	-0.032	0.438	0.467	0.663	0.426	0.456	0.367	-0.234	0.751	0.315	-0.556	0.771	-0.131	0.253	-0.096	0.279	0.704	0.386	-0.582	-0.613	-2.035	0.495	0.035	0.308	0.864	0.558	-1.073	-0.474	0.674	-0.846	-1.106	-0.062	0.555	-0.22	0.096	0.357	0.701	-0.544	0.191	1.162	0.756	-0.247	-0.579	0.034	0.482	-0.546	0.807	-0.388	0.468	-0.674	0.464	-0.417	0.311	-0.208	0.619	-0.019	0.524	-0.047	0.294	-0.203	0.025	-0.442	0.264	-0.509	-0.555	-0.265	0.118
LSS	PPI	1	8.477	-2.068	-2.157	-1.641	0.098	-2.123	-0.469	0.37	0.041	-3.125	0.858	0.071	1.081	1.412	-0.248	-0.253	-0.082	0.24	-0.33	0.093	-0.926	1.589	-0.1	0.804	0.268	0.568	-0.854	-0.333	-0.897	-0.448	0.308	0.29	1.178	0.356	-0.484	-0.874	-0.574	0.232	0.064	1.235	-0.463	0.154	0.363	0.284	-0.651	1.274	-0.062	0.371	0.227	-0.652	-0.358	-0.25	-0.347	-0.816	0.384	-0.118	-0.85	-0.791	-0.066	-0.585	-0.569	0.533	0.732	-0.232	0.214	1.036	0.33	0.43	-0.747	0.53	0.026	0.353	0.335	0.897	-0.869	-1.332	-0.285	-0.918	-0.096	-0.126	-0.003	-0.854	-0.589	-0.355	0.898	-0.134	-0.083	-1.228	0.023	0.219	0.292	-0.356	-0.157	0.184	0.376	-0.992	-0.876	0.008	-1.19	0.138	0.577	-0.741	0.475	-0.411	0.16	-0.056	-0.164	-1.155	-0.927	0.248	1.45	-0.63	0.493	-0.481	0.25	-0.83	0.695	0.804	-0.226	-0.738	-0.601	0.324	-0.235	-0.246	-0.108	0.859	0.505	-0.839	0.174	-0.439	0.4	-0.285	0.637	0.727	0.495	-0.722	0.86	0.894	0.381	-0.321	-0.783	-0.794	-0.354	-0.269	0.141	-0.609	-0.018	0.306	0.482	-0.14	-0.467	-0.071	1.912	0.503	-0.007	-0.012	0.27	-0.322	0.567	-0.061	0.361	0.753	-0.165	1.165	0.766	-0.511	-0.341	-0.915	0.11	0.073	-0.02	-0.4	-0.487	-0.321	0.265	-0.368	0.139	0.362	0.287	0.574	0.099	-0.433	0.118	-0.106	0.646	0.302	0.843	-0.152	0.397	-0.033	0.496	-1.052	1.34	0.599	-0.165	-0.585	-0.187	0.545	0.901	0.379	-0.035	0.052	-0.664	-1.004	-0.029	-1.806	0.207	1.151	-0.031	1.126	-0.259	-0.758	1.658	0.051	-0.199	-0.752	0.659	-0.264	-0.097	-1.204	1.398	0.132	0.224	0.496	-0.103	0.236	-0.245	1.345	0.238	0.842	-0.496	0.077	-0.551	1.361	0.779	0.415	0.325	-1.253	-0.188	0.655	-0.084	-0.022	-0.406	-0.2	0.42	-0.038	1.172	-0.201	0.071	0.989	-0.246	0.539	-0.89	-1.035	-0.252	-0.46
COX7B2	PPI	1	0.977	0.027	-0.247	-0.076	-0.096	-0.098	-0.063	0.36	0.197	-0.252	0.067	0.269	-0.238	0.044	-0.102	0.084	0.248	0.239	-0.092	0.098	-0.042	-0.258	0.139	-0.339	-0.093	0.292	-0.073	0	0.333	-0.266	0.031	-0.153	-0.025	-0.168	0.102	-0.112	-0.156	-0.103	-0.194	0.01	0.233	0.109	-0.033	-0.385	0.212	-0.034	0.464	0.113	-0.154	0.064	0.215	0.115	-0.081	-0.061	-0.315	-0.014	-0.27	-0.305	0.206	-0.027	-0.099	-0.051	-0.061	-0.145	0.242	-0.034	-0.04	0.15	0.024	0.072	-0.256	-0.258	0.358	0.11	-0.078	-0.09	-0.116	0	-0.098	-0.031	-0.01	-0.01	0.201	-0.166	0.104	-0.199	0.004	0.122	0.098	0.13	0.138	0.145	0.135	-0.157	0.359	-0.105	0.447	-0.323	0.206	-0.058	0.475	0.037	0.397	0.002	0.007	-0.004	-0.232	-0.063	-0.275	-0.175	-0.298	-0.144	0.034	-0.315	-0.08	0.128	0.058	-0.184	-0.235	-0.202	-0.022	0.073	0.074	-0.239	-0.027	0.032	-0.294	0.05	-0.156	0.125	-0.194	-0.284	-0.15	-0.062	0.128	-0.021	0.226	0.288	0.006	0.093	0.03	0.189	0.186	0.011	0.155	-0.127	-0.193	0.341	0.24	0.006	-0.166	-0.014	0.163	0.082	-0.009	-0.074	-0.143	0.125	0.192	-0.038	0.046	0.013	0.009	-0.022	-0.017	-0.217	0.118	-0.047	-0.185	-0.218	-0.077	-0.001	0.084	-0.189	0.19	-0.03	0.06	0.097	0.051	-0.011	-0.085	-0.119	-0.163	0.037	0.184	-0.044	0.097	-0.344	0.037	0.273	-0.164	0.09	0.045	0.063	-0.106	-0.124	0.04	0.057	-0.125	-0.273	0.037	-0.079	0.174	0.095	0.061	-0.009	-0.134	0.017	0.047	0.142	0.136	0.206	-0.128	0.011	0.019	-0.21	-0.251	0.181	0.004	0.112	-0.151	0.08	-0.15	0.068	-0.039	0.14	0.367	-0.038	0.02	0.132	0.063	-0.186	0.063	-0.002	-0.001	-0.064	-0.034	-0.016	-0.092	0.171	0.05	0.066	-0.092	0.189	0.06	-0.005	-0.204	0.043	0.193	0.053	-0.179	0.322	-0.022	0.095	0.18	0.105
CYP4A22	PPI	1	7.041	-1.049	-2.56	-1.28	0.229	-1.401	0.186	0.337	0.766	-2.48	0.498	-0.119	0.703	0.2	-0.232	-0.639	-0.732	0.256	-0.794	-0.3	-2.535	0.568	0.012	-0.328	-1.343	-0.302	0.332	-0.405	0.052	1.779	1.148	-0.995	-1.203	0.897	-0.508	1.008	-0.752	0.39	0.507	-0.73	-2.377	0.354	0.449	0.896	-0.974	0.358	0.684	0.081	0.688	0.818	-0.547	0.552	0.498	-0.235	-0.244	0.428	-0.054	1.065	0.577	0.055	-1.08	1.35	0.091	-0.328	-0.426	-0.675	0.799	0.521	0.711	0.486	0.075	-0.261	-0.216	-0.279	0.151	-0.024	-1.075	0.155	0.124	0.445	-0.348	0.153	0.448	0.505	-0.057	-0.321	0.119	0.788	0.288	-0.022	-0.801	1.015	-0.132	0.798	-0.918	-0.193	-1.097	0.693	0.447	0.087	-0.774	-0.274	0.172	0.327	-0.969	0.483	0.15	0.664	0.471	0.696	-0.421	0.599	-0.026	-0.807	0.788	-0.443	0.172	-0.388	-0.982	-0.148	-0.573	-0.11	0.33	-0.031	-0.214	-0.862	0.029	-0.267	0.394	0.409	-1.199	-0.473	-0.493	-0.499	0.366	-1.16	0.849	-0.23	0.103	0.513	0.061	0.473	1.168	-0.609	0.394	1.017	-0.473	-0.097	0.556	0.645	0.182	-1.231	-0.647	0.401	0.568	-0.184	0.128	0.378	0.541	-0.473	-0.502	-0.286	0.637	0.046	-1.117	0.217	0.258	-0.489	-0.662	0.151	-0.205	0.223	-0.081	0.465	0.038	0.414	-0.236	-0.312	-0.016	0.293	-0.202	-0.643	-0.134	-0.927	0.299	-0.737	0.415	0.549	-0.439	0.139	-0.243	-0.022	0.461	-0.31	-0.456	-0.261	-0.877	0.6	0.039	-0.194	0.123	-0.385	-0.357	-0.707	0.134	-0.449	-0.982	-0.393	0.444	0.869	-0.27	0.251	0.513	0.742	-0.627	0.811	-0.733	-0.065	-0.169	-0.595	0.157	0.104	-0.771	0.025	-0.636	0.499	-0.368	0.334	-0.056	-0.26	0.123	-1.048	0.169	-0.39	-0.407	-0.273	0.799	0.297	0.283	0.688	0.605	-0.342	0.532	-0.92	-0.167	-0.157	-0.022	0.13	-0.599	0.622	0.547	0.232	0.287	0.565	-0.23	-0.027
CDK15	target	1	5.839	-1.215	-1.366	-1.12	0.002	-1.4	0.816	0.183	0.263	-0.741	0.052	-0.21	0.827	0.11	-0.17	-0.561	-0.24	-0.108	-0.232	-0.075	0.363	-0.062	-0.486	-0.487	0.463	0.126	0.724	-0.516	-0.605	-0.179	-0.143	1.158	0.181	-0.043	-0.317	-0.436	0.153	0.056	0.03	0.5	-0.163	-0.42	-0.585	0.272	-0.77	0.594	0.122	0.038	0.402	-0.755	-0.162	0.323	0.367	-0.701	0.084	-1.41	-0.72	0.122	0.127	-0.226	0.32	0.456	-0.212	-0.134	0.234	-0.375	-0.262	0.223	-0.16	0.882	0.199	0.655	0.115	0.14	0.145	-0.501	0.234	1.644	0.06	0.208	0.096	0.502	-0.146	0.489	-0.53	-1.939	-0.107	0.817	0.059	-0.117	0.146	-0.087	0.044	-0.217	0.462	-0.028	0.4	-0.293	1.121	0.279	-0.412	0.809	-0.042	0.643	0.084	-0.469	-0.537	0.722	0.567	0.029	0.195	0.296	-0.371	0.287	-1.264	0.241	0.832	-0.647	-0.032	-0.086	0.048	-0.263	0.32	0.41	0.367	0.194	0.256	0.927	0.261	-0.474	0.27	0.009	0.965	0.366	-0.383	-0.033	0.818	0.361	-0.415	0.572	0.327	-0.1	-0.297	0.496	0.303	0.657	-0.259	-0.667	-0.007	0	0.37	0.147	0.182	0.053	-0.431	-0.464	0.246	0.309	0.075	-1.604	-0.492	-0.344	0.176	0.29	-0.146	0.305	-0.796	-0.714	0.014	-0.46	0.377	-0.798	-0.297	-0.053	-0.603	0.563	0.665	0.331	-0.624	-0.409	0.517	-0.145	-0.865	0.641	0.79	-0.419	0.281	-1.103	0.111	-0.692	0.229	-0.016	0.005	-0.45	0.218	-0.557	-0.426	-0.823	0.539	-0.468	0.132	-0.033	0.215	-0.367	0.449	-0.155	-0.182	-0.41	-0.415	0.048	0.727	0.501	0.181	-0.645	-0.212	0.136	0.085	-0.917	-0.354	-0.009	0.163	0.088	-0.073	-0.192	0.097	0.744	-0.023	-0.09	-0.407	0.552	-0.901	0.569	-0.26	-0.683	0.543	-0.017	0.089	-0.262	-0.525	-0.061	-0.196	-0.275	0.28	0.509	0.003	0.287	1.035	0.087	-0.983	0.469	0.298	0.327	0.332	-0.675	-1.185	-0.392
MTERF3	PPI	1	6.248	-0.903	-2.561	-0.25	-0.133	-0.387	0.301	0.128	1.106	0.212	0.101	-0.16	-0.738	-0.949	0.083	-0.156	-0.231	-1.126	-0.883	-0.359	-0.6	-0.623	1.115	-0.807	-0.927	-0.393	-0.197	-0.211	-0.624	0.303	-0.244	0.905	-0.337	0.007	-0.096	-0.178	0.303	0.004	0.307	-0.238	-0.128	0.747	0.239	0.937	0.093	1.181	0.128	-0.786	0.307	-0.348	-0.414	0.155	-0.023	0.799	0.552	-0.7	-0.395	-0.274	1.038	0.316	-0.362	0.065	-0.608	-0.123	-0.232	-0.533	0.407	0.469	-0.052	0.46	0.37	0.758	0.026	-0.853	0.132	0.667	-0.066	-0.483	-0.753	-0.734	0.018	-0.628	0.355	0.164	-0.356	0.049	0.445	-0.167	-0.246	-1.097	-0.256	-0.342	0.086	0.314	-0.604	-0.545	0.986	-0.208	0.518	-0.141	-1.008	-0.283	0.162	-0.5	0.013	-0.261	0.072	0.546	-0.096	0.326	0.055	-0.002	-0.006	-0.17	0.109	-0.205	-0.043	0.069	-0.767	0.815	0.403	0.078	-1.007	-0.899	-0.101	0.22	0.029	0.968	-0.33	-1.063	-0.144	0.041	-0.174	0.023	-0.145	-0.102	-0.791	-1.009	-0.086	-0.872	0.161	0.487	-0.684	0.09	-0.154	-0.372	-0.361	0.451	-0.776	0.01	-0.619	-0.331	-0.006	0.521	-0.336	0.04	-0.218	-0.366	-0.055	0.327	-0.06	-0.417	-0.416	-0.278	-0.13	-0.535	0.217	0.166	0.214	-0.392	0.377	0.533	0.337	0.391	-0.741	-0.184	0.426	-0.144	-0.867	0.284	-0.598	0.242	-0.209	0.099	-0.273	-0.149	1.019	-0.137	-0.688	-0.332	-0.337	-0.147	0.197	0.036	0.407	0.256	-0.539	0.249	-0.158	-0.902	0.62	0.612	0.592	0.35	-0.43	0.805	-0.569	-0.009	-0.226	-0.168	-0.49	-0.811	-0.323	-0.505	0.853	-0.408	0.565	-0.324	0.044	-0.483	-0.561	0.573	-0.311	0.253	0.277	-0.039	-0.325	-0.299	0.402	0.312	-0.137	0.09	0.666	0.161	0.238	0.661	-0.67	-0.065	-0.489	-0.198	0.529	0.498	-0.548	0.023	0.618	0.175	-0.676	-0.131	0.359	-0.618	-0.201	0.532	-0.339	-0.419	-0.635	0.259
WRB	PPI	1	2.233	-0.402	-0.708	0.159	0.343	-0.507	-0.131	0.214	0.143	-0.632	0.024	-0.095	0.217	0.119	-0.28	-0.161	0.117	-0.474	0.26	0.018	-0.221	-0.697	-0.164	0.726	0.027	0.432	0.161	0.17	-0.102	-0.204	0.025	0.443	-0.237	0.073	0.093	0.06	0.327	-0.012	-0.071	-0.058	0.039	-0.445	-0.032	0.16	0.083	-0.136	-0.153	-0.04	-0.113	0.318	-0.098	0.006	-0.128	-0.303	-0.168	0.149	-0.146	-0.42	0.39	0.311	0.215	-0.194	0.25	0.458	-0.112	-0.545	-0.162	0.356	-0.067	-0.529	-0.369	-0.403	-0.626	0.336	-0.025	-0.036	-0.325	0.399	-0.051	0.034	-0.273	-0.573	0.012	-0.041	0.158	0.285	-0.032	-0.397	0.164	0.018	-0.319	0.322	-0.002	0.24	0.439	-0.091	0.132	0.205	-0.191	0.181	-0.429	0.007	0.099	-0.108	-0.133	0.158	-0.014	-0.096	0.06	-0.054	-0.091	-0.039	-0.121	0.159	0.352	0.003	-0.407	0.472	-0.242	0.149	0.274	0.178	0.375	0.3	0.151	0.282	-0.287	-0.342	-0.536	0.408	0.151	-0.239	0.044	0.246	-0.305	0.159	-0.435	-0.056	0.066	0.125	-0.112	0.335	0.173	0.182	-0.291	0.148	0.228	-0.213	-0.149	0.398	0.437	0.143	-0.29	-0.273	0.053	0.014	-0.244	-0.043	0.168	-0.171	-0.082	-0.018	-0.35	0.322	0.072	-0.356	-0.394	-0.284	0.191	-0.325	-0.05	0.485	-0.126	0.045	0.403	-0.093	0.064	0.116	0.055	0.293	0.247	0.022	0.188	-0.349	0.191	-0.006	0.087	0.382	0.048	-0.336	-0.119	-0.065	0.197	-0.366	0.018	-0.013	0.014	0.202	-0.234	-0.135	-0.006	-0.025	-0.162	-0.192	0.005	0.203	0.222	-0.096	0.215	0.264	0.288	0.399	0.037	0.299	0.117	0.356	-0.116	-0.302	-0.112	-0.395	0.055	-0.099	-0.582	0.163	-0.089	-0.122	-0.461	-0.058	-0.131	0.083	0.095	-0.056	-0.344	-0.138	0.212	-0.084	0.02	-0.028	0.202	0.394	-0.022	-0.069	-0.047	-0.007	-0.296	0.194	-0.037	0.038	0.138	-0.171	-0.017	-0.103	-0.141	-0.148	-0.145	-0.092
RTFDC1	PPI	1	4.968	-1.254	0.182	0.592	-0.317	-0.064	1.715	-1.286	0.293	0.585	-0.15	0.611	0.324	-0.488	0.719	-0.089	0.745	-0.053	0.28	-0.072	1.242	-0.847	-0.037	-0.015	0.132	-0.433	-1.06	-0.683	-0.538	0.077	0.09	-1.255	0.606	-0.848	-0.577	-0.25	-0.138	-0.112	-0.457	0.42	0.149	0.4	-0.712	0.039	-0.147	0.426	-0.189	0.334	0.249	0.396	-0.102	-0.012	0.251	-0.289	-0.109	-0.198	-0.031	-0.351	-0.041	-0.132	-0.61	-0.055	0.537	0.067	-0.34	-0.61	0.263	0.303	0.338	0.441	0.425	0.28	-0.464	0.137	-0.711	-0.373	0.211	0.294	-0.274	-0.153	-0.41	-0.031	0.383	0.169	0.297	-0.67	-0.07	-0.559	0.614	-0.198	-0.896	0.932	0.445	0.733	0.504	-0.499	-0.017	0.018	-0.441	-0.689	-0.26	-0.274	-0.59	-0.303	0.115	0.858	-0.611	-0.142	-0.047	0.324	0.429	-0.584	0.426	0.374	0.285	-0.251	0.603	0.112	-0.093	-0.187	-0.281	-0.093	-0.588	0.123	0.712	-0.592	-0.29	-0.069	0.095	0.41	0.279	0.186	0.043	0.164	0.143	-0.047	-0.142	0.088	-0.585	-0.25	0.459	-0.232	-0.115	-0.09	-0.648	0.204	-0.247	0.148	0.016	0.081	-0.673	0.061	0.102	0.277	0.009	-0.206	0.282	-0.223	0.091	-0.468	0.198	-0.507	0.215	0.066	-0.57	-0.382	0.404	0.264	0.522	-0.468	-0.245	0.089	0.109	-0.152	0.286	0.291	0.424	0.189	-0.106	-0.296	-0.061	0.504	0.386	-0.251	0.141	0.417	-0.152	0.163	-0.661	0.152	0.526	0.589	-0.305	-0.202	0.11	0.598	-0.694	0.087	0.055	0.303	-0.451	0.391	-0.481	0.08	0.393	-0.467	-0.51	0.282	0.387	-0.189	0.519	-0.172	0.079	0.08	-0.258	0.207	-0.629	0.536	0.232	-0.183	0.089	0.071	0.078	-0.189	0.382	0.363	0.103	0.487	0.048	-0.179	0.683	0.16	-0.407	0.304	-0.406	0.042	-0.353	-0.527	0.107	0.088	0.33	-0.069	-0.262	0.19	-0.014	-0.332	0.059	-0.229	-0.071	0.106	0.388	0.712	0.16	0.54	-0.171	0.028
GMPS	PPI	1	9.725	-1.7	0.287	0.812	-0.06	-1.486	-0.681	-0.453	2.006	-1.755	0.55	-0.435	-0.321	-0.81	0.332	1.717	0.788	0.593	0.281	-0.036	-0.35	-0.461	0.287	0.492	1.811	-0.085	-0.513	-0.87	-1.006	0.529	-0.307	0.4	-0.367	0.19	0.706	0.286	0.073	-0.495	0.005	0.227	-0.008	-0.003	-0.646	-0.056	-0.948	0.144	-0.568	0.037	0.402	-0.407	-0.544	0.767	-1.036	-0.584	-0.342	-0.837	0.014	0.294	0.127	0.006	-0.396	-0.29	1.086	-0.643	-0.964	-0.654	-0.22	-0.542	-0.249	-0.869	0.904	0.353	0.11	0.227	0.924	-0.95	0.26	-0.225	0.064	0.389	0.616	-0.194	-0.738	1.053	-0.241	0.204	0.142	0.379	-0.092	0.251	-0.215	0.455	0.429	0.434	0.918	0.629	0.543	-0.406	-0.356	0.373	-0.205	-0.343	0.356	0.378	0.289	0.139	-0.871	-0.159	-0.055	0	-0.19	-0.308	0.881	1.417	0.289	-0.719	-0.828	-0.259	-0.577	-0.395	-0.275	-1.089	0.493	0.552	-0.378	0.23	0.271	0.463	-0.058	0.581	-0.998	-0.169	0.863	-1.057	1.383	0.296	0.145	-0.213	0.029	0.232	-0.279	0.113	-0.456	-1.238	0.802	1.004	0.272	0.74	0.73	0.098	-0.883	-1.409	0.818	0.225	-0.732	0.516	-0.154	0.021	-0.112	-0.336	0.232	0.666	-0.292	-0.675	-0.605	0.275	-1.515	-0.185	-0.963	0.938	-0.107	0.111	0.648	-0.166	-0.835	-0.914	0.695	0.027	0.097	0.664	0.08	-0.342	0.454	-0.227	-0.194	0.814	0.364	0.55	0.327	-0.049	1.684	-0.102	0.675	-0.19	0.083	0.355	0.569	-0.122	-0.148	-0.18	0.429	0.283	-0.405	0.708	0.856	-0.438	-0.602	0.418	-1.483	0.097	-0.787	-0.46	-0.249	-0.88	-0.891	0.734	-0.302	-0.857	0.564	-0.738	-0.704	0.006	0.461	0.111	0.215	-0.363	0.299	0.818	0.999	0.524	0.074	0.454	-0.272	-0.127	-0.214	-1.098	-0.263	-0.721	1.064	1.158	-0.333	0.198	1.047	-0.552	-1.653	0.448	0.224	0.414	0.043	-0.449	-0.133	0.1	-0.388	-0.108	-0.767	0.154
CREBBP	PPI	1	36.367	3.761	-2.477	-12.596	2.785	1.544	-2.308	10.365	-13.649	8.353	-4.548	0.62	-5.201	-14.081	-13.433	-3.876	-5.526	10.696	0.164	22.817	-0.057	-1.574	-0.144	1.749	1.924	-0.298	-0.961	-1.529	-0.737	-2.919	3.532	4.722	-2.037	4.214	-5.686	-8.276	6.429	-2.411	3.753	-4.055	-5.594	-5.813	4.916	3.891	-6.511	-1.249	-2.794	-0.035	-4.314	1.363	3.32	1.209	-2.334	4.51	0.174	-2.997	0.79	0.603	-5.013	-4.473	0.154	1.294	0.733	5.422	-1.046	-3.707	0.073	-2.005	-1.173	3.721	4.46	-5.226	3.188	-2.697	1.67	0.201	-1.232	-5.594	-1.832	-3.709	1.036	1.763	0.93	4.238	0.932	-0.926	-0.49	-4.117	-0.063	-2.075	-1.474	-1.943	-3.215	3.544	-1.898	0.307	0.827	4.006	-3.213	-1.122	1.094	2.745	-1.483	3.312	-2.884	-0.268	-5.723	0.545	6.57	-5.49	-0.157	4.4	-0.226	0.605	-2.652	-0.603	-1.055	3.664	2.64	-0.294	0.34	0.774	-1.581	0.777	0.548	-1.622	1.005	-2.134	-1.879	-1.377	-2.649	2.106	-1.389	0.089	0.931	1.569	-0.267	1.391	-1.888	0.437	-2.021	-0.897	1.257	4.27	2.319	-1.584	3.897	-0.715	2.338	3.015	1.322	-3.641	-1.063	-1.228	-0.769	0.72	2.045	0.369	-3.32	-2.498	0.75	-0.707	-0.999	0.701	1.824	-0.133	0.354	1.592	-0.297	-0.437	-1.868	-0.079	-0.477	0.919	0.176	-1.136	-4.044	0.76	-0.514	1.915	1.31	3.387	2.518	-2.368	0.42	3.401	-5.72	-5.315	-0.993	-2.188	1.578	-2.755	-7.285	-0.495	0.705	1.951	-1.192	2.819	-4.544	-1.196	-1.35	-2.638	-1.738	-1.841	-1.03	-2.787	-1.546	0.457	0.761	2.096	-0.311	-1.318	-4.281	0.448	-4.375	-2.511	-1.532	1.436	-0.685	1.077	0.504	-2.948	-0.443	2.147	1.693	-0.522	1.737	-0.061	-3.108	1.023	-2.105	-0.563	-0.638	-1.894	0.325	-2.029	-1.896	-0.505	-0.192	-0.426	-1.706	0.9	-1.73	2.268	3.714	-1.484	-1.233	-1.98	-0.225	2.716	1.106	0.354	-1.191	-2.15	0.116	1.151
KCNF1	PPI	1	6.972	-1.131	-2.015	-0.909	-0.21	0.361	0.484	-0.14	1.073	-1.58	0.281	0.407	0.07	-0.242	0.525	-0.459	-0.158	-0.456	0.11	-0.158	-0.685	0.357	0.115	-0.061	0.361	-0.162	0.464	0.589	-0.746	0.261	-0.055	0.146	-0.266	-0.927	0.195	0.159	-0.422	0.447	0.387	-0.323	0.982	0.181	-0.173	-0.09	0.117	-0.001	0.487	-0.429	0.251	-0.606	-0.101	0.665	0.446	0.268	-0.614	-0.71	0.198	0.76	0.334	-0.086	0.195	0.014	-0.285	0.025	-0.848	0.255	0.37	1.273	-0.087	-0.089	-0.076	-0.65	-0.044	-0.5	0.586	0.149	0.38	-0.678	0.216	-0.022	-0.505	0.115	-0.354	0.72	0.241	-0.336	-0.502	-0.715	0.653	-0.743	0.235	0.099	-0.427	0.355	0.369	-0.019	-0.351	0.904	-0.112	-0.18	0.319	-0.645	-0.285	-0.57	-0.464	1.139	-0.908	0.129	-0.353	0.642	-0.022	0.452	0.236	0.101	0.181	0.059	-0.348	-0.052	0.36	0.758	0.067	0.022	0.301	-0.54	-0.422	-0.143	0.278	-0.512	-0.362	0.282	0.336	-0.584	-0.086	0.251	0.826	-0.74	0.563	-0.125	-0.121	0.192	0.187	-0.371	-0.433	-0.311	-0.083	-0.789	0.404	-0.132	0.181	-0.435	0.137	-0.043	-0.411	-0.088	0.707	-0.244	0.645	-0.343	-0.675	0.039	0.089	-0.921	-0.032	-0.364	-0.813	-0.258	0.143	0.648	-0.587	0.564	-0.249	1.461	0.52	-0.714	-0.007	0.204	-0.931	0.594	-0.466	0.24	0.089	0.359	0.561	-0.181	-0.436	-0.186	-0.696	0.195	0.453	0.014	0.163	-0.334	-0.475	0.844	0.285	0.071	0.547	-0.197	0.274	0.124	0.098	0.29	0.764	0.588	0.183	-0.58	-0.351	-0.16	0.657	0.322	0.25	1.15	0.652	0.103	-0.745	-0.629	-0.565	-0.271	-0.267	-0.124	-0.049	-0.574	-0.271	-0.366	0.004	-0.033	-0.189	-0.018	-0.317	-0.489	-1.249	-0.428	0.648	-0.029	0.308	0.22	0.645	-0.166	-0.211	0.311	-0.679	1.032	-0.158	0.467	0.05	0.037	-0.848	-0.015	0.532	-0.703	-0.528	0.198	0.009	-0.057	-0.191	-0.026
HPSE	PPI	1	8.11	-1.232	-1.688	-1.749	0.4	-1.323	0.633	1.827	0.095	-2.045	0.981	1.344	-0.495	-0.897	0.727	0.176	-0.785	-0.884	-0.692	-0.971	-2.253	0.202	0.122	-0.723	-0.531	-0.149	-0.496	-1.333	0.248	1.417	0.055	-1.615	-0.775	-0.057	-0.666	0.654	-0.323	0.026	0.94	-0.043	-1.984	1.387	0.511	0.055	0.202	0.518	1.126	-0.444	-0.392	-0.387	0.548	0.095	0.477	0.614	1.134	0.542	0.362	0.479	-0.864	0.156	-0.527	1.359	-1.251	-0.441	-0.998	0.054	0.138	-0.872	0.375	0.109	0.127	0.153	0.24	-0.111	-0.767	-1.125	0.312	0.414	0.243	-0.583	-1.274	-0.168	-0.354	1.336	-0.05	-0.81	0.356	-1.341	-0.121	-0.801	0.157	-0.15	0.611	0.915	-1.403	-0.549	0.732	-0.119	-0.55	-0.498	-0.353	-0.873	-0.441	0.329	-0.037	-0.849	-0.066	0.702	-0.433	0.414	0.02	1.174	0.309	-1.079	-0.417	0.869	-0.073	-1.243	0.181	0.373	1.175	-0.72	-0.813	0.656	0.339	0.573	1.015	0.335	-0.568	-0.285	0.917	-0.52	0.657	-0.797	1.421	0.773	-0.956	-0.415	0.37	-1.11	0.49	-0.313	-0.637	0.614	0.094	0.026	-0.204	-0.391	0.031	0.484	-0.135	0.056	0.12	-0.404	-0.253	0.58	0.074	-0.124	0.285	0.291	0.129	-0.77	-0.179	-0.946	-0.416	-0.07	-0.032	0.339	-0.619	0.341	-0.077	0.158	-0.236	0.141	-1.042	0.078	0.919	-0.023	-0.047	0.331	0.072	-1.429	-1.427	-0.819	-0.451	0.165	-1.02	-0.84	0.458	1.24	1.228	0.386	0.09	0.37	0.643	0.059	-0.217	0.034	0.457	-0.589	-0.85	-0.621	0.125	-0.851	-0.274	0.08	-0.671	0.374	-0.164	-0.427	0.153	-0.649	-0.011	-0.291	0.73	-0.366	0.177	0.06	0.522	-0.171	0.079	0.865	0.428	-0.091	-0.286	-0.287	0.651	-0.86	0.671	-0.098	-0.673	1.584	0.712	0.527	0.44	0.282	-0.557	-0.177	0.169	-0.354	-0.278	-0.369	0.067	1.257	0.275	-0.169	-0.676	-0.083	-0.32	-1.674	0.587	0.417	-1.021	0.187	-0.006	-0.222
PDLIM5	PPI	1	9.195	0.991	-0.881	0.12	1.409	0.261	0.016	1.506	-0.009	-0.675	0.196	0.3	-0.344	-0.145	0.67	-0.438	1.181	-0.048	0.495	0.754	1.881	-1.883	-1.349	0.749	-0.343	0.993	-0.674	0.242	1.241	-0.78	-0.086	1.249	0.514	-0.238	-1.166	-0.456	0.179	-0.004	0.122	-0.336	0.965	-0.113	-0.52	0.012	-0.285	0.117	0.912	0.027	0.431	0.997	1.001	0.413	0.423	0.132	-0.203	0.328	-0.295	-0.03	-0.744	0.073	0.736	0.547	0.676	0.039	0.618	-0.509	0.221	-0.264	-0.004	-0.055	-0.012	1.056	-0.183	-0.884	0.928	0.069	-0.727	-0.491	0.274	0.53	-0.058	0.42	-0.329	-1.104	0.166	0.922	0.596	-0.138	-0.333	0.428	-0.144	0.637	-0.755	-0.612	0.292	-0.048	0.468	-0.343	-0.298	-0.06	0.045	-0.681	0.247	-0.389	-0.308	1.465	0.619	0.009	0.015	-0.14	1.146	-0.556	-0.447	0.435	0.077	-0.046	0.672	-1.126	-1	-0.598	0.357	0.321	-0.479	-0.566	0.539	0.027	-0.93	-0.217	0.828	0.362	-0.337	0.076	0.525	0.499	-0.381	0.129	-0.276	-0.082	0.168	-0.513	-0.529	-0.495	0.377	-0.44	-0.952	-0.514	-0.375	-0.399	0.109	0.095	-0.29	-0.103	1	-0.498	0.248	0.879	-0.286	0.274	-0.724	-0.007	0.644	0.251	-0.009	0.003	0.478	0.113	-0.581	-0.83	-0.654	0.646	0.034	1.104	0.991	-0.272	1.34	0.293	-0.036	0.807	-0.394	0.354	0.919	-0.209	-0.052	-0.254	-0.074	0.919	-0.078	0.761	0.215	0.51	-0.059	0.305	0.469	-0.538	0.064	-0.577	-0.251	0.231	0.322	0.436	-0.071	0.937	0.058	-0.406	0.389	-0.862	0.571	-0.441	1.063	0.062	-0.133	-0.209	0.351	-0.543	0.024	0.323	-0.213	0.781	-0.24	-0.077	-0.214	0.097	0.431	-0.615	-0.079	-0.799	0.227	1.141	-0.764	0.015	-0.183	-0.584	0.354	-0.015	0.42	0.093	-0.242	-0.267	-0.1	0.164	-0.449	-0.378	0.489	-0.802	-0.278	0.747	0.142	-0.631	0.127	-0.112	-0.073	0.28	0.132	-0.638	0.51	0.733
XPO5	PPI	1	16.227	-3.201	-5.582	-1.223	-0.545	-3.496	-0.785	0.035	2.527	-3.833	0.799	-0.42	-0.363	-0.702	-0.394	0.508	-0.889	-1.235	0.001	-0.401	-2.441	0.026	1.302	-0.187	-0.341	-0.357	0.255	-0.797	0.265	0.46	-0.381	0	0.466	-0.494	-0.309	-1.077	0.207	0.765	-0.505	-0.225	-1.39	0.199	-0.351	-0.596	-0.197	-0.264	-1.199	0.505	0.016	-1.567	0.12	0.223	0.708	0.657	0.639	-0.779	-0.049	1.516	-0.536	-0.914	2.453	-1.823	0.306	-1.312	1.075	-0.3	-0.596	-0.131	-0.156	-0.695	0.007	-0.519	-0.017	-0.099	-0.429	0.656	-0.134	1.635	-0.606	1.15	-1.033	1.034	0.048	0.509	0.71	1.421	-0.547	-0.357	-0.987	-1.059	-0.358	0.293	-0.599	-0.268	-0.47	-1.429	-0.148	2.071	-1.071	-0.418	-0.093	-1.496	-1.146	-2.002	-0.254	0.911	-0.155	-0.459	-0.742	0.117	1.856	-0.295	-1.351	-0.906	0.458	1.14	-0.323	0.784	0.138	1.355	1.25	-0.543	0.86	0.396	0.098	-1.476	-0.003	0.487	0.048	0.71	1.908	-0.079	0.425	-0.649	0.597	-1.69	-1.449	-0.434	-0.064	0.381	0.639	-1.419	-0.615	-0.71	-0.111	-0.59	0.064	-0.072	0.667	-0.021	0.299	-0.936	0.4	1.429	0.929	-0.526	0.04	1.757	-0.325	-0.392	-1.287	-0.944	2.317	-0.227	-0.108	0.046	2.326	0.601	0.646	-0.453	0.379	1.096	0.001	0.546	-0.117	-0.689	0.673	-0.214	-0.41	-0.7	1.081	0.221	1.191	-0.33	-0.667	0.807	-0.724	-0.069	-0.019	-0.368	0.857	-1.631	0.476	-0.849	0.175	0.208	1.141	0.065	-0.025	0.098	0.611	-0.138	0.38	0.298	1.155	-1.664	0.717	-0.772	1.157	-1.206	1.321	1.354	0.439	-0.447	-0.397	0.423	-0.24	0.686	0.562	0.17	1.333	0.874	0.892	0.585	0.326	0.524	-0.358	0.337	0.726	-1.22	1.163	-0.587	-0.054	-0.352	1.149	0.615	-1.313	1.889	-1.162	1.624	-0.022	0.761	-0.383	1.134	0.524	-0.73	-1.321	-0.712	0.055	0.784	-0.467	0.602	-0.33	2.159	1.027	-1.468
RGS18	PPI	1	3.107	-0.781	-0.907	0.078	-0.166	0.656	0.51	-0.723	0.535	0.118	-0.155	0.006	-0.36	-0.616	1.256	-0.148	1.028	-0.135	-0.555	0.252	-0.718	-0.074	-0.706	0.021	1.063	-0.711	-0.113	-0.287	0.844	0.856	0.381	0.191	0.386	-0.237	0.167	-0.2	-0.087	0.013	-0.607	0.014	-0.031	-0.27	-0.437	-0.609	-0.703	0.224	0.022	-0.082	0.074	0.065	-0.238	-0.837	0.182	0.427	0.363	0.298	-0.018	-0.969	-0.528	0.215	-0.048	0.405	-0.101	0.299	-0.237	-0.168	0.502	-0.199	0.152	0.046	-0.078	-0.086	0.468	-0.537	-0.144	-0.412	0.517	0.172	-0.586	-0.221	-0.073	-0.193	0.027	0.308	-0.163	-0.484	-0.185	0.099	-0.296	-0.213	0.109	-0.303	0.644	0.104	0.221	-0.348	0.361	-0.507	0.398	-0.08	-0.485	0.131	-0.094	0.072	-0.106	-0.108	-0.298	-0.025	0.176	-0.057	0.096	-0.032	0.605	-0.288	-0.509	-0.136	-0.143	-0.081	0.095	0.043	-0.347	0.436	0.379	0.104	-0.253	-0.1	0.265	-0.39	0.192	0.039	0.207	-0.021	-0.14	-0.112	0.431	-0.489	0.091	0.022	-0.287	-0.017	-0.084	0.439	0.242	0.162	-0.243	0.087	-0.066	-0.021	0.259	-0.339	0.062	0.192	0.287	0.219	-0.145	0.255	0.103	0.32	0.179	-0.065	-0.294	-0.621	0.344	0.048	-0.126	0.177	0.18	-0.081	0.751	-0.281	0.261	0.1	-0.098	0.57	-0.013	0.311	0.47	0.263	-0.123	0.128	0.482	0.134	0.188	0.172	0.29	0.237	-0.34	0.212	-0.241	-0.084	-0.187	0.061	-0.126	-0.081	0.042	0.566	-0.088	0.455	0.269	0.293	-0.444	-0.068	-0.119	0.418	0.517	-0.215	0.516	-0.112	0.142	-0.173	-0.258	-0.186	0.241	0.313	0.327	-0.165	0.14	0.351	-0.092	-0.139	0.196	0.007	-0.202	0.152	0.178	-0.214	0.084	0.294	0.183	-0.298	0.15	-0.116	0.294	-0.354	-0.417	0.315	0.406	0.101	-0.416	-0.324	-0.3	-0.369	-0.326	0.012	0.473	-0.007	0.218	0.056	0.079	-0.049	0.143	-0.08	0.288	-0.72	-0.295	0.313
EIF2AK2	target	1	8.318	-0.775	-2.262	-0.212	-0.34	0.669	0.615	-0.628	2.677	1.153	0.976	-0.955	-0.13	-1.751	0.78	0.569	1.305	-0.965	0.446	0.028	0.31	-1.08	-0.382	0.178	0.28	-0.737	-0.518	-0.45	0.064	0.607	-0.064	-1.476	0.41	-0.323	-0.338	0.077	-0.135	-0.684	-0.124	0.309	0.751	0.451	0.129	0.427	-0.3	0.34	0.827	0.116	0.382	-0.118	-0.607	0.29	0.776	-0.69	-0.008	0.197	-0.859	-0.809	-0.628	0.302	-0.585	0.004	0.018	-0.913	-0.174	-0.776	0.187	0.497	0.385	-0.259	0.375	-0.087	-0.204	-0.431	-0.621	0.367	0.232	0.235	0.727	0.324	0.437	1.528	0.694	-0.134	-1.092	-0.376	-0.476	1.412	-0.228	0.091	1.653	0.95	-0.227	-0.215	-0.013	0.409	-0.284	0.669	0.09	-0.378	-0.136	0.506	-0.657	-0.815	0.513	0.481	0.477	0.706	-0.031	-0.197	0.098	-0.261	1.042	-1.348	-0.806	-0.419	-0.752	-0.434	-0.699	-0.301	-0.055	0.795	0.297	0.878	0.042	-0.473	0.084	0.493	-0.42	-0.328	-0.266	-0.201	-0.337	-1.13	1.414	0.01	-0.879	-0.493	0.273	0.055	-0.367	0.717	0.237	-0.173	0.076	0.617	-0.557	0.051	0.056	-0.32	0.093	-0.49	-0.231	0.136	1.116	1.077	-0.427	0.547	-0.04	0.211	0.589	-0.238	0.212	0.307	0.265	-0.219	0.202	0.415	-0.127	0.014	-0.805	0.317	1.01	-0.755	-0.277	-0.118	-0.463	1.044	-0.858	1.051	0.289	0.011	-1.145	-0.397	0.305	0.509	-0.186	-0.715	-0.314	-0.19	-0.403	0.387	-1.369	0.38	1.411	0.211	0.04	0.333	-0.039	-0.287	0.049	0.433	-0.554	-0.399	-0.126	0.278	0.558	-0.961	-0.305	0.826	-0.056	-0.336	-0.446	0.122	-0.148	0.311	0.461	0.205	-0.706	0.023	-0.323	-0.969	0.402	0.498	1.091	-0.078	0.554	-1.183	-0.122	-0.254	0.535	0.259	-0.422	-0.704	-0.144	-0.26	-0.344	-0.227	-0.366	-0.163	0.336	-0.15	0.024	-0.388	-0.22	0.671	0.223	-0.125	0.12	0.188	0.298	-0.516	-0.084	-1.278	-0.456	-0.189
CSTF2	PPI	1	8.541	-1.432	2.308	-5.293	0.934	0.016	-1.293	0.697	-2.183	-1.626	-0.019	-0.651	0.057	0.76	-0.818	-0.92	-0.35	-0.413	0.817	-1.14	1.049	1.475	-0.421	-1.01	1.797	-0.121	-3.212	2.3	-0.401	0.008	-0.04	0.918	-1.063	0.806	-0.519	-0.265	0.205	-0.924	-0.305	0.576	-1.353	-0.833	-0.215	0.48	-0.265	0.825	-0.236	-1.105	-1.521	0.781	1.658	0.088	-1.466	0.723	-0.442	0.822	-0.949	-2.582	-0.915	1.028	-0.537	1.677	-0.952	-0.462	0.197	1.105	0.761	0.517	-2.467	1.315	-0.058	0.227	1.369	-0.873	0.004	-0.405	0.438	0.309	0.459	-1.339	1.295	0.768	-0.07	0.791	0.668	0.445	-1.014	1.344	0.154	-0.466	1.014	0.176	0.204	1.016	-3.017	0.218	-0.576	1.659	0.561	0.028	-0.024	-0.274	-0.208	1.4	-0.077	-0.545	0.689	0.238	1.193	0.46	0.788	0.57	-1.199	0.517	-0.394	0.129	-0.6	-0.449	0.729	-0.55	0.066	-1.205	0.962	-0.476	0.823	1.471	-1.387	0.484	-0.561	0.875	-1.234	0.281	-0.008	1.619	0.005	0.941	-0.57	0.208	-0.214	-1.222	0.283	0.733	1.452	-0.452	0.292	-0.899	-0.742	-0.125	-0.08	-1.497	-0.678	0.421	-0.396	0.944	-0.261	1.665	-0.228	-0.293	0.602	0.89	-0.184	-0.284	-0.362	0.608	-0.516	-2.456	0.328	-1.554	0.175	0.437	-0.699	-0.114	-0.312	-2.147	-0.839	0.791	-1.189	0.093	-0.238	-1.325	0.016	-0.323	-0.867	1.016	0.613	0.835	-0.055	0.347	0.784	0.405	0.191	-0.077	-1.305	-0.29	-0.223	-0.579	-0.956	0.477	-0.247	0.604	0.577	0.181	0.274	0.857	0.576	0.143	0.15	0.717	-0.891	0.915	0.155	0.229	1.283	-0.618	-0.777	-0.667	-1.537	-0.282	1.065	0.612	0.196	-1.608	0.741	-0.551	1.496	1.335	1.13	0.186	1.167	1.618	-0.324	0.662	-1.004	-0.37	-0.354	-0.307	1.172	-0.563	0.563	1.435	0.306	0.461	-0.027	-0.216	0.439	0.331	-0.966	0.085	0.227	-0.925	0.286	0.114	-0.22	0.882	0.208	1.516
C12orf5	PPI	1	3.775	-0.68	-0.519	-0.649	-0.043	-0.161	-0.204	0.127	0.607	0.231	0.85	0.244	-0.082	-0.013	0.142	-0.23	0.397	-0.588	0.395	0.114	0.398	-0.725	-0.792	1.447	0.097	0.233	0.129	-0.334	0.729	0.27	-0.455	0.549	0.042	0.08	0.653	0.401	-0.077	-0.133	-0.166	0.109	0.262	-0.623	0.143	-0.233	-0.403	0.072	0.252	0.41	-0.135	0.195	0.217	0.159	-0.356	0.375	-0.06	-0.129	-0.011	-0.175	-0.165	0.374	-0.537	-0.006	-0.33	0.638	-0.679	-0.428	0.564	0.347	0.114	-0.411	0.453	0.49	0.356	-0.085	0.114	0.398	-0.05	0.293	0.217	0.238	0.576	-0.026	-0.34	0.289	0.071	0.139	0.226	0.256	0.063	-0.946	-0.004	0.046	-0.038	-0.006	0.055	0.46	0.153	0.253	0.163	-0.193	-0.073	0.214	-0.033	-0.331	0.234	-0.017	-0.59	0.366	0.269	0.628	-0.019	-0.429	0.153	0.058	0.48	-0.298	-0.213	0.229	-0.053	0.043	-0.501	-0.293	0.241	-0.005	0.282	-0.275	0.304	0.299	-0.457	0.3	-0.024	-0.386	0.04	-0.423	-0.112	-0.194	-0.253	0.659	-0.103	0.179	0.156	-0.629	0.118	-0.285	-0.099	-0.151	-0.068	-0.117	0.066	-0.021	0.353	-0.234	0.264	0.122	-0.169	0.246	0.114	-0.23	-0.554	-0.645	-0.625	-0.128	-0.525	0.245	-0.348	0.253	0.109	0.403	0.594	0.036	0.063	-0.347	-0.166	0.179	-0.008	-0.551	0.16	0.222	0.051	-0.201	-0.281	0.27	0.07	0.546	0.169	-0.426	-0.37	-0.338	-0.03	0.429	0.085	-0.526	-0.452	0.104	0.118	-0.031	0.189	0.086	-0.233	-0.083	-0.04	-0.234	0.206	0.919	0.379	-0.094	-0.13	-0.323	0.365	0.413	0.1	0.177	-0.524	-0.321	-0.129	0.003	-0.506	0.137	0.156	0.119	-0.214	0.272	0.122	0.44	0.627	0.311	0.304	0.055	0.317	0.224	0.136	-0.438	0.174	0.545	-0.268	-0.192	0.49	-0.068	0.185	0.079	-0.206	-0.152	0.382	0.429	-0.294	0.01	0.17	0.103	-0.343	0.279	-0.034	-0.393	-0.363	0.281	0.072	0.075
USP18	PPI	1	4.534	-1.417	-1.819	-0.261	-0.149	-0.425	-0.117	-0.376	0.664	-0.589	0.428	-0.191	-0.315	-0.504	0.43	0.083	0.297	0.699	-0.303	-0.11	-0.486	0.053	0.168	-0.292	-0.422	0.528	-0.472	-0.383	0.301	0.626	0.049	-0.534	-0.27	0.071	-0.544	0.543	0.309	0.417	0.044	-0.631	-0.666	0.759	0.562	0.096	0.139	0.34	0.162	-0.165	-0.675	-0.235	0.032	0.066	0.067	0.51	0.195	-0.482	0.335	-0.042	0.047	-0.534	0.159	-0.127	-0.434	-0.25	0.38	-0.42	-0.362	0.599	-0.025	0.088	0.136	-0.216	-0.011	0.323	-0.325	-0.034	-0.128	-0.258	0.152	0.148	-0.218	0.512	0.451	0.21	-0.556	0.379	-0.205	-0.315	0.106	0.19	0.313	-0.316	0.239	-0.291	0.531	-0.489	-0.279	-0.367	0.503	-0.505	0.388	-0.566	-0.212	0.257	-0.079	0.311	-0.048	0.334	0.702	0.635	0.217	0.743	0.266	-0.211	-0.048	0.157	-0.214	0.218	-0.475	-0.203	0.218	0.108	-0.177	-0.215	-0.403	-0.073	0.252	0.061	-0.293	0.495	-0.134	0.52	0.282	-0.166	0.231	-0.532	-0.218	0.078	0.646	-0.164	0.047	-0.659	0.657	-0.496	-0.249	-0.357	-0.131	-0.234	0.082	-0.322	-0.311	-0.356	-0.3	0.02	-0.045	0.173	0.908	-0.54	0.233	0.086	0.411	0.093	-0.038	0.258	-0.071	-0.573	0.051	0.185	-0.376	-0.156	0.28	0.041	0.212	-0.175	0.063	-0.014	-0.029	-0.304	0.26	0.578	0.645	0.422	0.179	-0.03	0.003	0.626	0.107	-0.372	0.803	-0.36	-0.157	-0.163	-0.659	0.313	0.041	0.265	0.402	-0.011	0.671	-0.448	-0.009	-0.425	0.676	0.389	0.471	-0.178	-0.611	0.211	0.225	0.237	0.363	0.231	0.349	-0.133	-0.511	-0.495	-0.339	0.31	0.109	-0.327	0.129	-0.285	0.066	0.109	-0.362	-0.318	-0.297	0.364	0.213	-0.292	-0.13	-0.005	-0.105	0.452	-0.139	-0.547	-0.21	-0.015	-0.986	-0.138	-0.133	-0.288	0.341	0.104	-0.033	0.012	-0.155	0.061	-0.268	-0.262	0.154	-0.215	0.483	0.152	-0.297	-0.152
NXPH2	PPI	1	3.396	-0.359	0.231	0.259	0.558	-0.163	-0.148	0.168	0.477	-0.764	0.416	0.096	-0.468	-0.721	0.221	0.19	-0.077	0.138	-0.285	0.192	-0.088	-0.059	-0.148	-0.421	0.233	0.542	-0.178	-0.384	0.096	-0.123	-0.225	0.148	-0.396	0.215	-0.16	0.181	-0.122	-0.046	0.032	0.15	-0.077	0.299	-0.424	-0.006	-0.514	0.076	0.079	0.363	-0.457	0.059	-0.004	-0.276	-0.189	-0.085	0.638	0.459	0.443	-0.187	0.027	0.325	-0.015	-0.375	-0.545	-0.29	-0.462	0.193	0.021	-0.365	0.186	-0.189	-0.075	-0.255	-0.264	-0.12	-0.7	-0.163	1.036	0.605	0.402	-0.549	-0.106	-0.12	-0.157	-0.467	-0.154	0.105	0.387	0.146	-0.42	0.537	-0.665	-0.285	-0.598	-0.009	-0.006	0.22	0.514	-0.126	-0.008	-0.387	0.305	0.12	0.107	0.123	-0.331	0.04	-0.602	0.219	0.213	0.209	0.651	-0.063	-0.282	-0.35	-0.062	-0.036	-0.616	0.554	0.074	0.287	0.096	0.484	0.003	0.16	0.423	-0.269	-0.037	-0.525	0.464	-0.063	-0.082	0.389	0.358	0.093	-0.527	0.028	-0.298	-0.283	0.073	0.256	-0.565	-0.173	-0.087	-0.058	-0.334	-0.21	-0.078	-0.539	-0.302	-0.05	-0.243	0.262	0.403	-0.236	0.323	0.183	0.689	0.182	-0.206	0.213	0.185	-0.338	-0.241	-0.24	-0.005	0.419	0.514	0.144	-0.036	-0.128	0.057	0.056	-0.59	0.004	0.674	0.223	0.313	-0.033	0.041	0.263	-0.194	0.062	-0.013	-0.247	0.116	0.267	-0.108	-0.233	-0.392	-0.303	0.148	0.4	0.151	0.279	0.292	-0.015	0.159	0.004	0.133	-0.329	-0.195	0.103	0.012	0.268	0.089	0.151	0.037	0.284	0.116	0.261	0.781	-0.197	-0.398	-0.582	-0.343	-0.085	0.048	-0.122	0.713	0.138	0.014	-0.149	-0.736	-0.045	-0.543	0.323	-0.031	-0.023	-0.315	0.547	-0.046	-0.22	-0.523	-0.506	-0.303	-0.094	-0.224	-0.083	0.075	0.302	0.199	-0.213	-0.092	-0.086	0.003	0.457	0.389	-0.144	0.658	0.069	0.014	0.235	-0.054	-0.306	0.18	0.036
ENSG00000144785	PPI	1	3.886	-0.762	-1.016	0.033	-0.096	-0.273	-0.19	-0.075	0.262	-0.802	0.256	0.189	0.363	0.421	0.303	-0.37	0.485	0.141	0.115	-0.125	-0.654	-0.517	-0.731	0.677	-0.371	-0.601	0.483	-0.002	-0.164	0.105	0.213	-1.069	0.452	0.114	-0.412	-0.121	0.028	0.084	-0.208	-0.277	-0.317	0.419	0.287	0.371	0.17	-0.194	-0.085	0.173	-0.579	-0.35	0.266	0.158	0.084	-0.164	-0.419	-0.483	0.235	0.706	-0.507	0.037	-0.126	-0.146	0.598	-0.329	0.53	-0.019	0.112	-0.064	-0.322	0.183	0.1	0.299	0.446	-0.533	-0.814	-0.139	0.299	0.303	0.372	-0.219	-0.177	0.311	-0.159	-0.384	0.707	-0.102	0.17	0.13	-0.247	0.245	-0.333	0.316	0.547	0.96	0.152	0.204	0.075	-0.326	-0.316	0.698	-0.802	0.432	0.309	-0.152	-1.033	-0.748	0.576	-0.009	0.165	-0.047	-0.593	-0.523	-0.037	0.182	0.06	-0.093	0.238	-0.197	0.148	-0.94	0.469	-0.883	0.147	0.004	-0.115	-0.262	0.464	0.522	-0.535	0.113	-0.333	0.042	0.04	-0.423	-0.062	0.268	-0.055	-0.61	-0.273	-0.507	0.091	1.16	-0.608	0.06	0.411	0.3	-0.147	0.058	-0.139	0.274	-0.281	-0.299	-0.327	-0.14	-0.124	-0.003	-0.146	-0.256	-0.125	-0.026	-0.227	-0.376	0.196	0.114	0.485	-0.228	0.255	-0.433	-0.161	0.333	0.06	-0.395	-0.005	0.24	-0.048	-0.241	-0.155	-0.021	-0.425	-0.082	-0.312	0.633	-0.155	0.284	-0.145	-0.015	-0.194	-0.146	0.669	0.215	-0.373	-0.075	0.716	-0.295	-0.034	0.1	0.374	0.515	-0.345	-0.088	0.242	-0.382	0.111	-0.481	-0.085	0.04	0.494	0.17	0.003	0.518	-0.136	0.512	0.194	0.21	-0.647	-0.584	-0.45	-0.277	0.197	-0.199	0.192	0.688	0.304	-0.215	-0.714	0.395	-0.073	-0.451	0.506	-0.19	0.04	0.563	0.268	0.767	-0.862	-0.171	-0.648	-0.366	-0.727	0.201	-0.311	-0.24	0.179	-0.495	-0.076	-0.447	0.378	-0.039	0.262	0.269	-0.189	-0.196	0.284	-0.161	-0.068	0.065
RANBP10	PPI	1	9.645	2.259	-2.394	-3.956	0.472	4.956	0.477	1.962	0.336	1.552	-0.35	0.328	0.011	-0.041	1.896	0.358	3.721	-2.849	0.567	2.21	1.119	-0.009	3.876	0.756	-4.31	1.566	0.731	0.233	-4.559	-2.234	-0.268	0.035	-0.774	0.396	-0.277	0.754	-1.14	-1.318	-0.007	1.113	0.394	0.944	-0.209	1.12	-0.604	-0.102	0.762	0.403	-0.549	-0.263	-0.15	0.595	-1.247	-0.819	0.2	-0.88	-0.294	0.399	-0.177	-1.76	0.667	-0.752	-0.458	1.188	-0.636	0.337	-0.393	0.495	0.662	0.588	0.317	0.528	0.241	0.291	-1.088	-0.392	0.029	-0.179	-0.208	-1.415	-0.2	-0.455	-0.325	-0.589	-0.314	0.444	-0.306	-0.464	1.283	-0.01	0.55	-0.765	0.726	-1.376	0.075	-0.349	-1.1	-0.601	0.505	-0.375	0.519	-0.003	-0.279	-0.614	0.168	-0.055	-0.005	0.005	0.118	-0.155	0.991	0.327	-0.364	-1.046	0.711	-0.284	-0.242	0.586	0.241	-0.325	0.786	0.594	-0.606	-0.702	-0.052	0.098	-0.723	-0.419	-0.335	0.334	-1.043	-0.026	-0.012	-0.496	-0.994	0.372	0.384	-0.696	0.281	0.066	0.857	-0.44	0.924	-0.15	0.071	0.514	0.397	-0.051	0.925	0.747	0.438	-0.624	-0.101	0.747	-0.481	-0.219	0.375	0.202	-0.747	0.243	0.229	-0.031	-0.516	0.468	-0.028	0.134	0.426	0.624	0.216	-0.09	0.577	0.33	0.218	-0.659	-1.259	-0.261	-0.07	0.695	0.444	-1.741	0.715	-1.042	0.156	-0.423	-0.833	-1.226	-0.097	-1.04	-1.66	0.158	0.885	-0.835	-0.392	0.268	-0.352	0.356	0.31	-0.448	0.442	-0.008	-0.18	-0.303	0.053	-0.716	-0.797	-0.972	0.461	0.509	-0.134	-0.08	0.878	-0.052	-0.443	-0.222	-0.116	-0.64	0.553	0.386	-1.018	0.879	0.243	0.138	-0.36	-0.055	-0.006	0.571	-0.586	-0.055	1.458	-0.682	-0.49	0.082	0.792	-0.374	-0.568	-0.305	-0.104	-0.866	-0.233	1.595	-0.117	-0.324	0.224	0.99	0.449	-0.522	-0.183	-0.225	0.082	-0.303	0.055	-0.468	0.09	-0.561	0.435	0.237
NPR2	target	1	14.46	-2.929	-2.214	-3.542	0.255	-3.291	0.298	0.198	0.939	-4.744	1.244	-0.42	1.987	0.884	-0.847	-0.646	-0.116	-0.317	-1.197	-0.693	-1.312	0.252	-0.108	-0.481	0.421	-0.277	-0.619	0.873	-0.587	-0.098	0.901	-1.036	-0.953	-0.036	-0.861	0.537	0.108	0.349	0.805	-0.135	-0.046	0.225	0.717	0.225	1.5	0.594	0.264	0.132	0.728	0.496	-0.198	1.34	-0.229	-0.563	-0.986	-1.495	0.159	0.839	-0.515	0.031	-1.19	0.947	-0.118	0.312	0.94	0.739	1.5	0.498	0.509	0.182	-0.446	-0.369	0.517	-0.437	-0.39	-1.535	0.088	-0.622	1.423	-0.437	0.461	-0.439	0.689	0.646	-1.266	-0.195	-1.208	0.058	0.164	-1.247	-0.312	0.382	0.298	1.084	-0.818	0.542	-0.161	-0.938	-0.188	1.411	0.101	-1.274	-0.327	0.285	0.455	0.685	1.44	-0.128	-0.264	-0.107	0.739	0.32	1.206	-0.649	0.171	-0.972	1.367	-0.565	-0.571	-1.022	0.935	0.641	-0.546	0.434	-0.018	-0.189	0.485	0.822	-0.356	-0.397	-0.678	-0.133	-0.582	-1.603	2.081	0.468	-0.344	-1.41	-0.864	-1.174	0.033	0.145	0.81	1.483	-0.49	0.532	1.28	-0.054	-0.165	-0.606	1.09	0.448	-0.777	0.119	-0.05	-0.488	0.01	0.248	0.708	1.557	1.677	0.162	0.876	-0.83	-0.536	-0.146	0.166	-0.412	0.117	-1.053	-0.193	-2.36	-0.605	0.196	-0.914	0.193	-1.475	-1.713	0.437	0.149	-1.424	1.044	-1.339	1.386	1.185	0.512	-0.841	-0.554	0.281	0.79	1.01	0.267	0.686	0.809	0.139	0.168	-1.015	-0.757	-1.162	-0.3	-0.009	-1.301	0.216	-0.716	-0.657	-0.128	0.264	-0.181	0.281	0.037	0.405	0.711	-0.662	-0.528	-0.093	-0.364	-1.084	-0.494	1.797	0.225	0.954	0.381	0.026	0.287	-0.304	0.249	2.484	0.486	-0.814	-0.445	0.607	0.769	-1.206	-0.275	0.246	0.875	-0.106	-0.639	0.575	-1.498	0.066	-0.17	-1.216	0.154	-0.273	0.526	-0.496	0.292	0.45	-0.182	-0.92	0.99	1.62	1.169	-0.921	-0.648
FLT3	target	1	12.683	-1.423	-2.157	-0.083	0.154	0.664	0.611	0.059	2.387	-0.608	2.559	0.045	0.524	-1.119	1.348	1.673	-1.048	-0.006	-0.102	0.752	0.788	-0.772	1.297	0.799	0.094	0.206	0.086	0.317	-1.072	-0.879	-0.714	0.535	-0.629	-0.447	-0.387	0.928	0.677	0.253	-0.181	-0.933	0.947	0.492	0.324	0.205	-0.424	1.945	-0.044	-1.463	-0.343	0.207	-0.741	0.342	-0.687	-0.085	-0.028	-1.594	0.019	0.125	-1.036	0.185	0.585	-1.123	1.805	-0.621	0.61	-1.724	0.172	-0.892	0.133	0.686	0.443	0.822	1.309	-0.399	-0.235	-1.345	2.018	-0.422	-0.109	-0.07	0.582	-0.089	-0.507	0.116	-1.044	0.589	-0.233	-0.304	0.14	-1.436	0.989	0.032	0.032	0.525	0.218	-0.34	-0.222	0.301	-0.08	-0.442	0.775	-0.307	-1.347	0.958	-1.113	0.274	-0.363	1.36	-0.145	0.889	-0.514	0.929	0.277	-0.851	0.205	0.734	0.097	-0.597	0.044	-1.965	0.611	0.533	0.442	-0.125	0.656	-0.449	-0.163	1.552	-0.047	-1.303	0.383	-1.009	0.517	0	1.187	-0.462	1.824	-1.083	-0.383	0.026	0.531	0.354	-1.56	0.661	-0.051	-0.967	-0.289	-1.411	-0.971	0.856	0.075	1.071	-0.643	-0.393	-0.223	-0.338	-0.552	0.6	1.28	-1.531	-0.657	-0.565	0.972	-0.844	-0.525	0.954	0.022	-0.038	-0.346	-1.105	-0.382	0.577	-2.004	0.955	-0.442	0.747	0.711	1.401	0.654	-1.075	0.096	0.437	-0.119	0.882	-0.297	0.487	0.833	-0.097	1.061	-1.811	-0.339	-0.002	-0.7	-0.009	0.276	-0.233	-0.541	-0.718	-1.42	0.306	-1.011	0.39	-0.793	0.183	-0.018	0.819	0.136	-0.212	0.746	0.509	-0.696	1.385	-1.43	-0.535	0.139	-0.99	0.381	-0.431	-0.839	0.75	0.332	-0.553	0.226	0.447	0.159	0.989	0.667	-0.047	2.508	0.148	0.249	0.184	-0.079	0.124	0.393	0.069	-0.96	1.077	-0.867	0.994	-0.399	0.378	0.393	0.445	0.354	0.367	0.76	0.983	1.58	-0.192	-1.024	-0.531	0.544	0.199	-1.241	-0.045
SH3GL3	PPI	1	4.957	-0.342	-1.272	0.443	-0.589	-0.676	0.357	-1.201	0.727	-0.152	-0.042	-0.158	-0.127	-1.078	0.237	-0.085	0.39	-0.173	0.202	0.116	0.507	-0.043	0.293	0.534	0.347	-0.12	-0.322	0.093	-0.548	0.068	-0.352	0.04	0.351	0.416	0.168	-0.845	-0.316	-0.476	-0.162	0.283	-0.123	0.51	-0.045	0.668	-0.242	-0.241	-0.563	-0.328	-0.026	-0.166	-0.298	0.656	0.091	-0.425	0.054	-0.395	-0.788	0.675	-0.205	-0.694	-0.04	0.06	-0.263	0.322	-0.31	0.454	0.326	-0.18	0.291	0.521	0.08	0.095	-0.666	0.499	0.067	-0.372	0.773	0.246	0.553	-0.443	-0.325	-0.209	-0.609	-0.093	-0.229	0.097	-0.121	-0.351	-0.614	-0.233	-0.197	0.042	0.336	-0.707	-0.232	0.847	0.382	0.337	-0.536	-0.699	0.185	0.283	0.285	0.042	-0.68	0.214	-0.321	-0.385	-0.074	0.017	0.146	0.003	0.472	0.229	-0.096	-0.115	-0.438	-0.255	0.419	0.061	0.384	-0.201	0.301	-0.237	0.466	-0.267	0.124	0.202	-0.976	0.062	0.118	0.558	0.183	0.582	-0.606	0.385	-0.076	0.293	0.122	-0.088	-0.118	-0.281	0.403	-0.066	0.011	-0.342	0.212	-0.421	0.369	-0.199	0.623	0.077	0.323	-0.527	-0.072	0	0.241	0.554	0.231	-0.091	0.016	-0.317	-0.09	-0.101	-0.941	-0.344	0.05	-0.437	-0.535	0.723	-0.219	-0.08	0.309	-0.04	0	0.758	-0.432	-0.271	0.331	-0.238	-0.516	0.565	-0.654	0.192	0.629	0.357	-0.037	-0.482	0.148	0.402	0.622	0.135	0.339	-0.266	-0.108	0.159	-0.54	-0.086	0.23	0.293	0.217	-0.31	-0.059	0.164	-0.078	-0.021	0.616	0.23	-0.94	0.298	0.09	0.187	-0.187	0.037	0.808	0.187	-0.821	0.163	0.429	-0.248	0.193	-0.146	-0.188	-0.055	-0.11	-0.412	0.023	-0.222	0.183	-0.021	-0.198	-0.547	-0.053	0.366	-0.113	0.453	-0.064	0.662	0.799	-0.034	-0.359	0.887	0.695	0.403	-0.139	-0.576	-0.288	-0.839	0.091	0.367	-0.275	-0.472	0.447	-0.163	0.068	1.061
PCSK5	PPI	1	18.517	-1.532	-1.181	-4.203	0.284	-0.396	1.875	1.899	0.539	-6.839	3.696	-0.657	-0.034	-0.284	3.227	4.172	0.921	4.932	1.337	2.022	7.033	6.613	-4.342	4.022	-5.407	-4.596	-0.466	1.294	-0.02	2.962	0.432	-0.862	1.509	-2.329	-0.66	-0.511	0.247	0.728	2.227	1.485	-0.992	-0.539	1.019	0.025	-2.456	0.849	2.584	-1.438	-1.668	-2.353	-1.123	-2.807	3.467	-3.052	0.664	-1.505	1.79	0.217	-2.397	-2.061	-0.268	-3.504	5.73	1.159	0.657	1.284	-1.778	1.006	1.761	-2.403	0.31	2.869	0.045	-0.032	-0.987	0.996	3.37	2.606	-2.217	-0.793	-1.785	2.981	0.913	-1.25	-0.505	0.806	0.146	0.297	-1.267	2.331	1.238	1.338	-2.194	-1.112	2.313	-0.712	1.673	1.811	-1.249	0.44	3.066	-1.848	0.867	-2.739	0.136	0.761	-0.638	-0.857	1.393	-0.815	0.74	4.229	2.292	0.408	1.345	-2.223	0.426	1.394	-0.785	0.017	0.796	-2.308	-0.305	-4.889	-1.906	-0.129	0.408	-0.673	-0.138	0.589	2.355	-1.205	0.167	0.569	-2.042	0.88	1.017	-0.275	0.137	0.773	0.992	0.729	-4.238	2.39	2.319	0.307	0.463	0.646	-1.07	2.578	0.848	-0.467	-1.78	1.155	-2.045	-0.214	-1.493	1.559	2.191	0.125	-2.686	-1.523	2.242	-0.798	-0.444	-1.39	-0.301	1.172	0.708	-1.663	1.481	-0.552	1.234	-0.934	-0.986	1.023	-0.916	-0.693	2.059	3.194	0.406	-1.058	-0.59	1.894	-1.811	0.486	-1.937	-0.344	-0.483	-2.039	1.445	0.488	1.462	0.642	1.326	-2.016	-2.445	1.203	0.643	-1.313	-3.542	-0.668	1.068	-1.793	-0.553	-1.998	0.977	-1.718	-1.418	0.936	-1.035	-3.008	0.115	-0.056	0.525	-0.825	1.787	0.828	0.526	1.742	1.046	0.764	0.464	-1.034	-1.045	0.806	3.125	0.054	-0.452	0.563	1.452	0.279	1.207	0.818	0.876	-0.971	1.954	0.066	0.087	-0.303	-1.285	0.167	-0.923	-0.239	-0.812	0.341	2.953	0.91	0.917	0.838	-0.819	0.414	-2.205	0.645	-0.692	0.242
GK	PPI	1	7.318	-0.911	-0.864	0.016	-0.271	-0.688	-0.036	0.961	1.882	-1.214	-0.016	0.005	0.496	-0.448	0.233	-0.062	0.024	-0.31	0.333	0.206	0.232	-1.028	-0.537	0.363	0.723	0.096	0.697	-0.047	-0.973	-0.592	0.327	0.402	-0.249	-0.508	-0.472	-0.003	0.168	-0.91	0.007	0.775	0.702	-0.259	-1.016	-0.078	0.185	0.294	0.076	-0.591	0.752	-0.209	-0.256	-0.101	-0.017	-0.351	-0.7	-0.898	-0.901	0.017	-0.116	-1.2	-0.85	-0.134	-0.129	1.125	-0.431	-0.143	-0.256	0.634	0.208	0.527	0.712	-0.872	0.273	0.204	0.15	0.015	0.405	0.442	-0.115	-0.02	-0.143	0.178	-0.419	-0.145	-0.503	1.695	0.38	-0.89	0.053	-0.008	1.333	-0.505	1.029	0.175	-0.177	0.289	-0.898	0.002	-0.552	0.361	-0.261	-0.01	-0.107	0.474	0.05	-0.143	-0.017	0.313	-0.799	0.236	0.316	-0.084	0.186	-0.112	0.133	0.169	0.867	0.063	-0.808	-0.118	0.186	0.862	0.472	0.174	0.841	-0.105	-0.04	-0.641	0.163	0.779	0.028	0.702	-0.831	-0.429	0.66	0.082	-0.148	-0.153	-0.509	-0.132	-0.159	-1.025	-0.432	-0.169	-0.011	-0.001	-0.395	-0.279	0.316	0.271	-0.454	0.64	0.35	0.142	-0.708	0.188	-0.068	-1.051	0.838	0.537	-0.63	0.494	-0.216	-0.776	0.408	-0.342	0.138	1.132	-0.713	-0.561	-1.416	-0.378	-0.139	0.788	0.825	0.59	-0.121	0.205	0.053	-0.077	0.102	-0.574	-0.555	0.944	0.343	0.366	0.497	-0.046	-0.341	-0.727	-0.23	0.493	-0.998	-0.854	0.146	0.176	0.683	-0.655	1.086	-0.613	-0.594	-0.19	-0.6	-0.63	-0.176	-0.9	0.087	0.385	0.438	-0.479	0.561	0.757	-0.378	0.311	0.439	-0.776	0.882	-0.642	0.854	0.302	-0.388	-0.164	0.141	-0.275	-0.131	0.204	0.731	0.19	-0.357	-0.016	-0.098	0.521	-0.286	-0.314	0.254	1.348	-0.5	-0.26	1.05	0.541	-0.327	0.183	-0.26	-1.415	-1.046	-0.896	-0.718	0.746	-0.037	-0.14	-0.568	-0.369	0.334	-0.108	0.088	-0.074
MGST2	PPI	1	1.965	-0.581	-0.684	-0.336	-0.065	-0.428	-0.188	0.492	0.172	-1.005	0.276	-0.029	0.408	0.181	0.002	0.172	-0.159	-0.198	-0.366	0.026	-0.667	-0.32	-0.008	0.317	0.124	0.021	-0.259	-0.343	-0.148	-0.455	-0.067	-0.294	-0.365	-0.545	-0.216	-0.198	0.299	-0.188	0.041	0.121	0.182	-0.11	-0.178	-0.394	0.176	-0.253	0.19	0.162	-0.14	0.179	-0.271	0.208	-0.194	-0.033	-0.294	0.515	-0.31	-0.157	-0.181	-0.253	-0.296	-0.047	0.52	0.279	0.273	0.24	0.16	-0.068	0.128	0.319	0.306	0.285	0.287	-0.034	-0.173	0.045	0.019	-0.273	-0.229	-0.295	0.478	0.237	0.015	-0.134	0.661	0.152	-0.205	0.314	0.112	-0.371	0.099	0.222	-0.019	0.015	-0.309	-0.019	-0.127	-0.117	0.109	0.041	0.013	0.28	-0.367	0.423	-0.542	-0.431	0.111	0.561	-0.106	0.034	0.01	0.239	-0.109	0.073	-0.384	-0.097	-0.044	-0.004	0.469	-0.06	-0.143	-0.601	-0.126	-0.051	-0.008	-0.11	-0.173	0.17	-0.081	-0.01	-0.005	0.029	0.007	-0.315	-0.147	0.305	0.202	-0.578	-0.275	0.048	0.157	0.094	-0.501	0.114	0.305	0.067	0.015	0.21	0.541	0.082	0.128	0.074	-0.461	-0.638	0.144	-0.095	0.153	0.348	-0.15	-0.371	-0.1	0.139	-0.091	-0.335	0.104	-0.117	-0.32	0.235	-0.108	-0.029	0.009	-0.169	-0.186	0.257	0.332	-0.087	-0.495	-0.16	-0.376	-0.156	0.238	0.367	0.345	-0.021	-0.186	0.219	-0.1	-0.042	0.227	0.013	-0.259	0.272	0.042	0.007	0.109	0.452	0.004	-0.093	0.05	0.019	-0.104	-0.027	-0.073	-0.214	-0.06	-0.168	-0.026	-0.022	-0.294	-0.103	-0.35	-0.373	0.134	0.008	0.225	0.243	-0.198	0.002	0.08	0.009	0.244	-0.001	0.366	-0.183	-0.052	-0.24	-0.241	-0.367	-0.051	-0.343	0.312	0.329	0.055	-0.017	-0.31	0.199	-0.01	-0.151	-0.153	-0.011	0.074	0.062	-0.31	0.085	0.387	0.057	0.034	-0.045	0.194	-0.227	0.173	0.231	0.099	-0.361	-0.189	-0.008
LRP4	PPI	1	22.412	-1.87	-3.602	-2.881	0.039	-1.423	0.323	2.953	2.424	-7.043	5.058	-0.673	1.042	-2.013	5.194	3.356	-0.602	6.937	-0.533	1.101	5.889	8.933	-5.556	4.593	-3.291	-2.446	-0.406	3.269	-4.814	0.061	0.583	-3.695	9.424	5.567	5.61	-1.277	-8.849	7.692	14.289	-7.72	2.874	-5.143	-5.014	-5.854	1.167	0.318	-5.167	1.536	0.185	-1.121	0.9	5.145	-3.562	1.499	2.552	2.496	0.014	-2.877	3.47	-1.945	1.244	2.813	-1.823	-1.912	-0.615	-1.476	-1.149	-2.453	-3.179	0.859	0.31	-3.824	0.274	0.578	-1.914	-1.554	1.16	-0.665	1.275	1.572	2.26	1.191	-2.634	-0.31	-0.307	-0.075	-1.653	-1.401	-2.226	-0.405	0.139	1.757	3.316	1.894	2.42	1.462	-1.754	1.531	-0.409	0.867	-2.178	1.984	-0.653	3.944	-0.912	-1.216	-0.336	-0.711	2.699	2.276	2.266	-0.236	1.046	-0.238	-4.029	-1.891	-1.477	2.873	0.676	-1.488	-0.503	-3.26	-0.698	-0.994	3.308	1.162	1.479	-0.941	-0.411	-4.957	1.596	0.679	1.546	1.954	3.061	-3.233	-2.044	0.819	1.735	-2.27	0.439	-0.887	1.223	-2.972	1.038	0.033	3.7	-3.16	1.515	0.76	-2.492	-0.818	0.022	1.482	0.649	-2.62	-0.463	-0.598	-0.474	0.919	-1.577	0.081	-2.06	0.388	0.673	4.462	-0.597	-1.963	1.55	2.735	-2.889	2.823	0.14	3.05	2.582	-1.294	-3.445	-0.286	-1.185	0.733	-2.534	-0.527	-1.788	3.132	2.818	1.819	1.792	-3.983	-1.401	0.957	-1.015	-1.552	3.88	0.969	0.071	-1.968	-0.261	0.728	1.099	1.051	3.478	2.031	-1.802	1.771	-2.427	-3.319	0.584	-1.481	-0.227	0.916	3.276	0.942	-2.651	3.088	0.923	-2.795	0.48	-0.49	1.142	-1.881	0.765	-3.548	1.716	-2.504	-0.236	-1.471	-1.125	-3.836	1.288	1.49	-1.108	0.729	0.498	-1.969	1.705	2.057	2.279	0.033	-2.297	-4.356	-0.838	1.117	0.828	2.869	-1.707	0.07	1.701	-2.288	-0.734	0.96	4.675	-0.542	-0.944	-2.029	3.495	2.469
ABCF1	PPI	1	14.312	-5.645	-3.824	0.862	-1.059	-1.898	-0.288	-4.834	-4.899	6.171	-3.271	0.769	-0.419	-0.221	1.146	6.322	-7.111	1.883	1.177	4.841	-0.94	-3.619	0.732	1.054	1.496	-5.281	0.657	0.073	0.692	0.592	2.213	-2.466	-1.059	-1.707	0.607	-0.862	-0.314	0.357	1.221	0.613	-1.428	-0.567	0.766	1.494	-0.262	-0.8	0.748	-0.759	0.789	1.276	-0.351	1.542	-0.222	-1.322	-0.035	1.568	-1.013	-0.224	-0.131	0.192	0.128	0.759	-0.057	0.396	-0.234	0.597	1.429	1.33	-0.251	-0.74	0.485	0.621	0.038	-0.892	-0.957	0.325	-0.473	0.136	1.306	0.941	-0.12	0.039	-0.236	0.771	-0.266	-0.412	-0.309	-0.546	1.034	0.102	0.466	0.877	1.441	0.255	1.459	1.868	-0.73	-1.204	0.471	0.313	-0.199	-0.553	0.032	0.657	0.678	1.688	-0.422	0.526	-0.899	0.787	0.627	0.838	0.226	-0.861	1.103	-0.326	0.042	-0.179	0.274	-1.795	-0.813	-0.977	-0.457	-0.272	-0.581	0.889	-0.483	-0.027	1.07	0.588	-0.496	-0.525	-1.079	0.305	-0.421	-0.268	0.089	2.205	-0.509	0.4	0.998	-0.703	-0.075	-0.135	0.46	-0.411	0.254	-0.267	-0.002	-0.685	-0.866	1.157	0.305	0.74	0.782	-0.324	1.935	0.162	-1.252	1.197	0.451	-1.171	0.368	1.008	0.483	0.174	0.542	-0.4	0.37	1.598	0.133	-0.475	-0.121	-0.265	-0.728	1.108	0.725	-0.28	-0.592	-0.011	0	0.013	-1.458	-0.225	-0.094	0.855	0.31	1.248	-0.424	0.518	-0.365	0.997	-1.113	0.326	0.015	-0.246	-0.565	-0.039	0.075	0.023	0.343	0.517	-0.668	0.091	-0.232	0.028	-0.446	-0.236	-1.57	0.115	0.767	0.257	1.575	0.058	0.875	0.577	0.248	0.568	-0.715	-0.296	-0.419	-0.72	-0.195	-0.102	0.179	-1.092	1.139	0.874	-0.937	-1.662	1.261	-0.194	1.401	0.199	-0.942	1.135	0.486	0.015	-0.616	-0.417	-0.889	-1.567	-0.002	-0.365	0.586	0.785	-0.6	0.316	-0.183	0.011	0.08	0.547	0.69	-1.161	-0.545	0.638
RPL36AL	PPI	1	1.037	-0.408	-0.113	0.096	-0.06	0.071	-0.049	-0.112	0	-0.106	0.132	-0.148	-0.108	-0.227	0.46	0.36	0.294	0.172	0.167	0.128	0.104	-0.003	-0.176	0.178	0.389	-0.039	-0.426	-0.671	-0.211	0.114	0.108	-0.203	0.283	-0.45	-0.194	-0.336	-0.005	-0.041	0.193	0.154	-0.468	0.386	-0.166	0.528	-0.053	-0.015	0.301	0.035	-0.24	0.303	0.142	0.125	-0.011	-0.071	-0.01	0.319	0.223	-0.095	0.025	-0.125	-0.279	-0.047	0.103	0.07	0.068	0.025	0.169	0.231	-0.065	-0.071	-0.052	0.019	-0.133	0.197	-0.182	0.106	-0.193	-0.232	-0.174	0.123	-0.184	0.083	-0.113	-0.221	-0.056	0.054	0.065	0.046	0.139	0.209	-0.276	0.098	-0.138	-0.153	0.108	0.107	0.178	0.039	-0.007	-0.293	-0.128	0.149	0.029	-0.348	-0.176	0.187	-0.066	-0.038	-0.003	0.101	-0.234	-0.064	0.093	-0.316	-0.05	-0.316	-0.069	0.078	-0.032	-0.044	0.314	0.183	0.266	0.466	0.236	0.043	-0.068	-0.09	-0.069	0.07	-0.127	0.013	-0.204	-0.068	0.063	-0.118	-0.203	-0.146	0.18	0.062	-0.025	-0.259	-0.181	-0.196	0.114	0.078	-0.008	0.053	-0.276	-0.222	-0.057	-0.073	0.076	0.068	-0.043	0.041	-0.172	0.318	0.106	-0.064	-0.065	-0.266	-0.062	-0.118	-0.163	-0.071	-0.048	0.114	-0.042	0.061	0.29	0.042	0.196	0.071	0.074	-0.138	0.107	-0.025	-0.138	0.153	-0.213	-0.013	-0.17	0.079	-0.066	-0.098	-0.263	-0.046	0.398	0.256	0.188	-0.036	0.044	0.069	0.023	-0.127	0.402	0.091	0.509	-0.244	-0.028	0.062	-0.146	-0.071	0.056	-0.059	-0.054	-0.231	0.199	-0.184	-0.143	0.101	0.088	-0.166	0.099	-0.036	-0.179	-0.071	-0.177	0.024	-0.062	0.101	0.043	-0.023	-0.061	0.197	-0.208	-0.059	-0.093	0.069	-0.021	-0.111	0.074	0.017	0.044	-0.02	0.14	-0.301	-0.106	-0.161	-0.073	-0.067	0.035	-0.022	-0.035	-0.017	-0.014	-0.166	0.276	-0.157	-0.094	0.158	-0.019	0.005	0.109	0.15
BCL2L12	PPI	1	6.275	-1.229	0.959	-2.951	0.059	-0.558	-1.346	0.841	-2.706	1.056	0.795	-0.28	0.311	1.891	-0.014	-1.068	-0.338	-0.971	-1.753	-1.122	-0.624	0.957	-0.7	-1.01	0.356	-0.295	-1.55	0.324	0.134	-0.108	-1.044	0.323	-0.193	-0.516	0.401	-0.374	0.749	0.428	-0.312	0.587	0.506	0.796	-0.395	-0.482	-0.222	-0.226	-0.359	-0.207	-0.257	0.873	-0.291	0.295	-1.222	-0.363	0.446	-0.149	0.055	-0.15	0.943	0.58	-0.521	-0.583	1.002	0.037	0.981	0.306	0.153	-0.437	0.389	-0.724	-0.135	-1.255	0.215	-0.485	-1.022	-0.361	0.194	0.12	0.013	0.223	0.027	-0.446	0.169	0.325	0.013	-1.169	0.561	-0.092	-1.584	0.291	0.432	0.368	-0.701	-0.167	0.279	-0.705	-1.085	0.198	-0.715	0.217	0.794	0.523	-0.973	-0.845	-0.431	0.122	-0.107	-0.114	-0.186	-0.247	0.913	-0.151	-0.194	0.005	0.036	-0.074	-0.879	0.473	0.259	-0.309	0.173	0.814	-0.192	-0.512	0.21	-0.763	0.153	0.217	-0.976	0.316	0.203	-0.562	-0.184	0.632	0.081	-0.521	0.067	0.273	-0.334	0.737	0.403	-0.495	0.166	0.299	-0.316	0.768	0.729	-0.037	-0.299	0.32	0.978	-0.037	-0.416	-0.123	0.267	-0.278	0.022	-0.301	0.535	-0.221	0.055	-0.562	1.159	-0.741	0.663	-0.536	0.186	-0.198	0.718	0.766	-0.051	0.088	-0.532	0.674	0.625	-0.245	0.688	-0.128	-0.301	0.773	-0.56	-0.233	0.084	-0.794	-0.434	-1.267	-0.29	0.416	-0.56	0.45	-0.355	0.339	-0.444	-0.219	-0.122	0.163	0.58	0.183	-0.057	0.215	-0.158	0.644	-0.083	0.942	0.095	0.786	0.546	-0.216	0.558	-0.147	-0.218	-0.702	0.27	-0.458	-0.082	0.095	-0.037	-0.563	-0.509	0.409	0.111	-0.599	-0.767	-0.476	-0.455	-0.334	-0.23	0.334	-0.158	0.36	0.137	-0.491	-0.108	0.023	-0.007	-0.459	-0.533	-0.798	0.476	0.65	-0.241	-0.375	0.085	0.061	0.394	0.37	0.476	0.333	-0.31	0.854	0.531	0.013	0.294	-0.096	-0.189	-0.166
MT-ATP8	PPI	1	0.725	-0.022	-0.119	-0.017	-0.066	-0.071	0.07	0.456	-0.168	-0.05	-0.002	0.014	-0.262	-0.417	-0.083	0.037	-0.125	-0.029	-0.304	-0.111	-0.184	-0.001	0.045	-0.267	-0.18	0.119	-0.147	-0.133	0.137	0.088	0.004	0.297	-0.254	0.039	0.079	-0.057	0.155	0.257	0.006	-0.145	-0.148	-0.119	0.122	-0.02	-0.159	-0.038	0.062	-0.173	0.048	-0.193	-0.055	0.182	-0.191	0.143	0.208	0.122	-0.14	0.177	-0.231	0.043	-0.067	-0.096	-0.261	0.033	0.086	0.147	-0.052	-0.036	-0.234	0.082	0.047	0.134	-0.025	0.087	-0.092	-0.286	-0.094	0.159	-0.08	-0.076	0.115	-0.13	-0.015	0.145	-0.017	-0.136	-0.075	0.309	-0.003	-0.458	0.111	-0.153	-0.233	-0.034	-0.254	0.237	-0.177	0.126	0.298	0.071	-0.314	-0.093	-0.323	0.067	0.316	-0.011	-0.21	-0.11	0.362	-0.198	-0.009	-0.147	0.111	-0.294	0.345	-0.072	0.073	0.183	-0.184	0.088	0.142	0.013	0.01	0.017	0.015	0.126	0.107	0.043	-0.292	-0.271	-0.016	0.08	-0.116	0.115	0.081	0.083	-0.134	0.099	-0.338	-0.241	0.124	-0.101	-0.022	-0.139	0.15	0.09	-0.278	0.069	-0.176	0.019	0.131	-0.027	0.14	0.227	0.031	0.054	-0.163	-0.15	0.012	-0.078	-0.151	0.062	-0.028	-0.174	0.168	-0.073	-0.12	-0.124	0.246	-0.002	-0.193	0.362	0.03	0.081	0.127	-0.134	0.109	0.073	-0.189	0.242	-0.122	-0.309	0.314	-0.147	-0.337	-0.118	0.063	-0.001	-0.086	0.11	-0.117	0.062	0.198	-0.055	-0.035	0.143	0.163	0.087	0	0.033	-0.061	0.109	0.138	-0.059	0.14	-0.049	0.021	-0.107	-0.109	-0.146	-0.176	0.181	0.144	0.067	-0.005	-0.11	-0.273	-0.048	0.208	0.055	0.249	0.147	-0.089	0.024	0.061	-0.164	-0.307	0.051	-0.177	0.063	-0.21	-0.03	-0.094	0.152	0.254	-0.144	-0.034	0.186	0.129	0.082	0.053	0.019	-0.192	0.156	0.054	-0.249	-0.349	0.123	0.153	-0.001	0.008	0.072	-0.036	0.045	-0.022	0.13
KRIT1	PPI	1	9.376	-2.054	-2.873	0.074	0.046	-1.575	0.498	-0.538	1.939	-1.35	0.419	0.187	-0.408	-2.513	0.254	0.059	0.716	-0.339	0.273	-0.021	-0.622	-0.395	-0.17	-0.611	-0.2	-0.289	-0.568	-0.396	0.643	0.316	-0.676	0.018	-0.025	0.468	-0.445	-0.079	-0.559	0.247	0.071	0.025	-1.061	0.54	1.016	-0.741	-0.443	-0.96	-0.245	1.023	0.178	-0.992	-0.793	-0.983	-0.555	-0.954	-0.83	0.393	0.535	-0.587	0.743	-0.68	-0.073	-0.781	-0.791	-0.228	-0.533	0.308	-0.211	0.37	-0.778	0.597	0.665	-0.548	0.619	0.15	0.006	-0.558	-0.118	0.045	0.112	0.559	-0.112	0.642	-0.045	-0.472	0.383	-0.762	-0.356	-0.548	-0.353	0.088	-0.307	-0.054	0.705	-0.492	0.67	-0.546	0.382	0.525	-0.404	0.375	-0.25	0.674	-0.576	0.369	1.085	-1.94	1.083	0.512	-0.111	0.104	1.562	-0.385	-0.538	-1.32	-0.386	-0.585	0.724	0.839	0.86	-0.391	0.036	1.3	0.049	1.368	-0.359	0.004	0.011	1.016	0.269	0.13	-0.773	-0.341	-0.385	-0.465	-0.757	-0.158	0.445	0.334	-0.466	1.173	0.412	-0.693	0.11	-0.624	0.033	0.884	-0.121	-0.356	-0.64	0.121	0.059	1.256	0.315	0.613	0.175	-0.127	0.221	-0.11	-0.402	-0.8	0.312	1.138	-0.227	0.478	-0.176	-0.253	-0.476	0.389	0.53	0.194	-0.085	-0.407	0.146	-0.345	1.067	0.056	0.397	0.248	0.295	-0.364	0.481	-0.024	-0.528	-0.054	-0.278	-0.285	-0.348	-1.512	0.211	-0.297	0.314	-0.235	-0.396	-0.001	-0.577	0.073	0.753	0.046	-0.372	1.086	-0.494	0.234	0.003	-0.087	0.272	-0.569	0.014	0.514	0.296	-0.324	0.054	0.808	-0.333	-0.468	0.259	0.043	-0.761	0.293	0.202	0.661	0.638	-0.189	0.047	0.358	-0.509	-0.575	-0.779	0.323	1.004	0.32	0.161	0.49	0.269	-0.7	-0.588	-0.036	-0.165	0.435	-0.277	-1.139	0.116	-0.581	0.568	0.493	0.108	-0.811	0.237	0.572	0.688	0.427	0.692	-0.22	-0.912	-0.005	-0.671	-1.215
VPRBP	PPI	1	21.567	-4.007	-6.098	-1.935	-0.19	-2.372	-0.15	-1.285	0.831	-2	1.762	-0.723	0.7	0.99	0.797	3.272	-2.642	-0.114	-2.183	0.703	-1.697	0.013	0.929	0.169	-0.306	-1.081	0.307	0.479	-0.95	1.035	-0.465	-0.825	0.624	2.612	0.81	0.94	-0.727	2.181	-0.257	-3.276	-0.849	0.872	0.778	0.46	-0.273	-1.398	-0.787	1.724	1.674	-1.804	2.732	-0.484	-0.493	1.336	0.101	-0.363	0.141	1.478	-1.963	0.696	0.675	0.648	0.633	-1.894	1.225	0.614	-2.179	0.372	1.105	-2.883	-0.669	-0.437	-0.89	1.196	1.375	-0.082	0.409	2.148	-2.732	-0.372	-2.034	-0.571	2.084	0.718	1.369	0.781	-0.188	1.306	0.45	-0.295	0.951	-0.483	-0.825	-2.047	-0.89	-0.405	0.024	-1.032	-0.211	1.131	0.082	0.42	1.13	-1.134	-0.858	0.321	-0.31	0.241	0.711	-0.801	1.624	0.198	0.445	1.242	0.72	-0.977	0.534	-0.811	0.303	-0.628	-0.759	-0.133	-0.192	0.489	-1.862	0.738	1.566	-0.894	-0.321	1.135	0.227	-2.516	-1.564	-0.571	-1.712	-0.905	-0.323	-0.961	0.733	-0.663	0.698	-0.584	1.759	0.399	-0.35	0.741	0.738	0.371	0.919	0.781	-0.933	1.027	-0.502	1.01	0.685	-0.891	1.514	0.361	3.779	0.25	-0.794	3.362	0.323	0.009	-0.43	1.693	2.068	-1.43	-0.25	1.411	-1.62	0.223	0.606	-0.492	-0.578	0.908	-0.526	1.584	-1.194	0.261	-0.819	0.346	1.814	-0.208	1.275	-0.424	0.427	0.424	0.653	1.809	1.97	-0.428	1.784	-0.23	1.489	0.244	0.153	1.264	-0.85	1.912	-1.09	0.317	-0.17	0.975	0.072	0.049	-0.101	0.727	-2.359	-0.638	1.423	0.524	0.19	-0.564	-0.079	1.677	-2.345	-0.937	-0.253	0.111	0.429	-0.82	-0.093	-0.107	-2	-0.94	-0.021	0.508	0.027	1.019	0.857	-0.151	0.381	-0.976	2.527	-0.416	-1.83	-0.41	0.599	-0.463	-0.263	0.841	1.227	-1.325	-0.756	-0.232	-0.491	2.138	0.101	-0.288	1.067	0.476	-0.044	-0.686	-1.28	1.446
GNG2	PPI	1	0.97	-0.187	-0.236	0.108	-0.139	-0.158	-0.075	0.017	-0.185	0.039	-0.08	-0.052	0.24	-0.128	-0.105	-0.042	0.12	-0.133	0.241	0.036	0.182	-0.623	-0.372	0.478	-0.155	0.192	-0.074	-0.157	0.021	0.058	-0.083	-0.041	0.03	0.068	-0.02	-0.147	0.03	0.171	-0.158	-0.105	-0.148	-0.126	-0.147	-0.074	-0.205	0.041	-0.003	-0.031	0.016	-0.154	-0.12	0.165	0.194	0.033	-0.071	0.142	-0.26	0.006	0.116	0.166	-0.098	-0.09	-0.03	0.043	0.001	-0.029	0.199	0.086	-0.039	-0.307	-0.195	0.151	0.029	0.136	0.019	0.104	-0.046	0.072	-0.304	-0.012	-0.041	0.15	0.061	0.006	-0.072	0.025	-0.079	0.093	0.039	-0.082	-0.156	0.005	-0.072	0.122	-0.231	-0.116	-0.073	0.104	-0.006	0.103	-0.181	-0.117	0.144	0.29	0.213	-0.083	0.242	-0.029	0.149	0.268	0.022	0.087	0.017	-0.454	0.083	0.271	0.06	-0.094	0.149	0.205	-0.03	0.254	-0.106	0.029	0.109	-0.165	0.175	-0.131	-0.102	0.043	-0.214	0.08	0.01	0.174	0.012	-0.176	0.091	-0.017	-0.157	-0.116	-0.022	0.272	0.143	0.163	0.169	-0.312	0.151	0.171	0.125	0.28	-0.116	0.218	-0.142	0.088	0.106	-0.103	-0.15	0.15	-0.027	0.017	-0.027	0.058	-0.143	-0.107	0.21	-0.172	0.179	-0.227	-0.172	-0.104	-0.108	-0.066	-0.12	-0.291	-0.032	0.041	0.068	-0.117	-0.222	0.145	-0.165	0.077	0.169	-0.053	0.077	-0.145	-0.075	0.015	0.12	-0.013	0.097	0.129	-0.231	0.063	0.16	-0.082	0.05	0.081	-0.058	0.349	-0.16	0.084	0.021	0.412	0.339	0.239	-0.047	-0.029	0.17	-0.13	0.107	0.081	0.187	-0.04	0.007	0.058	0.278	-0.01	0.129	-0.265	-0.151	-0.186	-0.023	-0.158	0.058	0.248	-0.002	-0.099	-0.189	-0.028	0.12	0.191	-0.11	-0.09	-0.099	0.054	-0.199	-0.221	0.249	0.035	0.207	0.138	0.059	0.137	0.198	0.09	0	0.082	0.128	0.042	-0.09	-0.06	-0.25	-0.125	0.052	-0.013
SNX22	PPI	1	2.826	-0.462	-0.172	-0.347	0.083	0.122	0.317	0.311	-0.254	0.124	0.208	-0.051	-0.083	0.269	0.008	-0.522	0.107	-0.354	-0.696	0.195	0.296	0.347	0.038	-0.65	-0.16	0.322	-0.178	-0.492	-0.494	-0.215	0	0.814	0.072	-0.015	0.319	0.01	-0.635	0.101	-0.513	0.104	-0.245	0.031	0.073	0.546	-0.66	0.215	0.247	-0.387	-0.235	-0.157	-0.543	-0.188	-0.282	0.237	0.215	0.252	0.064	-0.425	-0.09	0.016	0.089	-0.041	-0.217	0.344	0.203	-0.268	0.488	0.24	-0.418	-0.12	0.288	-0.159	-0.236	-0.262	-0.394	-0.128	-0.06	-0.232	-0.09	0.462	-0.359	-0.053	0.197	-0.504	0.043	-0.122	0.288	-0.238	0.073	-0.25	0.259	-0.441	-0.158	-0.3	-0.229	0.225	-0.515	-0.25	-0.009	-0.216	0.158	0.236	0.52	-0.26	0.016	0.2	0.132	0.231	-0.181	-0.272	0.314	0.209	0.111	-0.086	0.457	-0.026	-0.077	-0.236	-0.608	-0.107	-0.373	-0.05	0.163	-0.136	0.026	-0.056	0.157	-0.188	-0.556	-0.221	-0.051	-0.284	0.237	0.342	0.498	-0.297	-0.432	-0.018	0.517	0.587	-0.149	0.396	-0.608	0.059	-0.104	-0.137	-0.239	0.036	-0.284	0.404	0.431	0.059	0.712	0.418	-0.214	0.116	0.293	-0.275	0.134	0.026	0.053	0.107	-0.118	-0.325	0.082	-0.001	-0.116	0.032	-0.26	0.539	0.294	-0.421	0.084	-0.186	-0.034	0.078	0.139	-0.21	-0.495	-0.039	-0.478	-0.228	-0.069	-0.329	0.116	0.323	-0.01	0.191	-0.164	0.2	-0.262	0.287	-0.094	0.224	-0.136	-0.131	-0.271	-0.042	0.56	-0.168	0.385	0.212	0.286	0.412	-0.069	-0.631	0.132	0.475	-0.099	0.246	-0.49	-0.079	0.026	-0.337	0.061	0.347	-0.302	-0.129	-0.261	-0.151	-0.217	0.22	-0.642	-0.025	-0.079	0.183	0.167	-0.19	0.284	0.173	-0.301	-0.405	0.138	-0.046	0.047	0.052	-0.066	0.313	-0.528	0.459	0.001	0.178	-0.239	-0.109	0.144	-0.093	0.02	-0.185	-0.053	0.431	0.755	-0.259	0.275	-0.627	0.447	0.031
KIR2DL1	PPI	1	4.557	-0.423	-0.515	-0.541	-0.136	0.004	0.164	1.452	0.319	-0.901	1.191	-0.27	-0.077	-0.089	1.285	-0.004	0.132	0.349	-0.954	0.825	-0.109	0.319	0.273	-0.494	0.302	0.461	-0.877	0.179	1.434	0.02	-0.047	0.049	-0.146	-0.214	-0.762	0.345	0.342	0.458	-0.363	-0.127	0.29	-0.531	-0.354	0.096	-0.854	0.173	0.805	0.392	-0.233	-0.026	0.345	-0.655	0.645	-0.073	0.025	0.491	0.138	0.888	0.747	-0.251	1.125	-0.203	0.141	-0.526	-0.855	-0.337	-0.659	-0.503	-0.017	-0.549	0.007	0.575	-0.003	0.698	-0.756	0.256	-0.358	0.754	0.654	-0.589	-0.495	-1.1	0.306	0.28	0.298	0.779	-0.699	0.064	0.045	0.338	0.025	0.037	0.176	-0.461	-0.535	-0.276	-0.452	-0.378	0.009	0.991	-0.708	-0.059	-1.464	-0.516	0.267	-0.578	0.439	0.568	-0.358	-0.078	0.105	0.756	0.621	-0.813	0.576	-0.32	0.214	0.26	0.143	0.217	0.375	0.332	0.128	-0.326	0.983	-0.809	-0.85	-0.343	-0.155	-0.179	0.789	0.054	-0.247	-0.421	0.189	-0.726	-0.266	-0.648	0.121	-0.457	0.439	-0.82	0.098	0.192	-0.484	0.653	0.113	0.744	-0.32	0.475	0.54	0.027	-0.346	0.122	0.124	0.065	-0.943	0.305	0.082	-0.425	1.039	0.355	0.892	-0.139	0.167	0.892	-0.415	-0.69	0.038	0.002	0.511	-0.113	-0.597	-0.01	-0.484	0.661	0.185	0.173	0.148	-0.265	-0.962	0.8	-0.354	0.511	0.448	0.616	0.683	0.036	-0.44	-0.098	0.882	0.032	-0.625	-0.604	-0.108	0.85	0.368	-0.007	-0.004	-0.06	0.859	-0.12	-0.492	0.127	0.263	0.539	-0.006	-0.012	0.509	-0.633	-0.204	-0.395	0.409	0.524	0.869	-0.114	0.651	-0.188	0.376	-0.278	0.956	0.067	-0.152	-0.476	0.61	0.173	-0.241	-0.125	-0.474	0.126	-0.415	0.005	-0.068	0.1	-0.816	-0.065	-0.137	-0.264	0.769	-0.436	-0.559	-0.087	-0.132	0.124	0.055	-0.389	0.204	0.432	0.189	0.531	0.309	1.109	-0.114	0.782	-0.361	0.327
PTOV1	PPI	1	5.356	-0.619	-0.895	-1.683	-0.453	-0.409	-0.272	1.194	-0.804	-0.118	0.508	0.594	-0.417	-0.588	0.187	-0.452	0.29	0.427	-0.309	1.83	-1.141	1.276	-0.546	0.526	1.264	0.275	-0.332	0.261	0.032	0.358	-0.48	0.432	-1.092	-0.268	-0.108	-1.018	0.296	0.136	0.513	0.741	-0.826	-0.207	-0.443	1.068	0.273	-0.107	-0.138	-0.094	-0.495	-0.464	0.568	-0.147	0.172	-0.849	0.453	-0.316	-0.435	-0.744	0.034	-0.589	0.31	0.314	0.505	0.132	-0.452	0.61	-0.401	-0.341	-0.647	-0.572	-0.541	-0.051	0.196	-0.167	-0.716	-0.008	0.948	1.169	0.438	0.183	-0.226	0.165	-0.005	0.261	-0.588	-0.01	-0.402	0.772	0.063	-0.224	1.05	0.277	-0.6	-0.012	-0.007	0.303	0.201	0.558	-0.057	0.16	-0.592	0.154	-0.311	-0.126	1.48	0.358	-0.325	-0.455	0.09	0.478	0.139	-0.056	0.077	-0.323	-0.399	1.008	-0.005	0.769	0.899	-0.48	-0.335	0.059	0.647	-0.112	-0.364	0.507	-0.14	0.41	0.709	0.094	-0.221	0.709	-0.738	0.821	-0.329	-0.516	-0.594	-0.219	-0.396	0.444	-0.005	0.364	0.13	0.295	-0.072	-0.94	-0.063	0.917	0.51	-0.317	-0.078	0.365	1.025	0.376	-0.785	0.431	-0.478	0.198	-0.46	0.468	0.101	-0.516	0.107	-0.241	-0.249	0.726	0.032	-0.014	-0.05	-0.035	0.056	0.002	-0.439	0.2	-0.121	0.166	0.542	-0.502	-0.482	0.245	0.055	-0.427	-0.263	-1.167	-0.025	-0.367	-0.746	-0.252	0.252	0.01	0.176	-0.115	-0.041	-0.029	0.307	0.083	-0.206	-0.388	0.185	0.507	0.861	-0.269	0.583	0.626	0.129	-0.671	-0.265	-0.044	-0.314	0.686	-0.095	0.512	-0.056	0.044	-0.29	-0.065	1.104	0.509	0.148	-0.278	0.468	-0.375	-0.172	0.262	-0.159	-1.062	-0.897	0.06	0.178	0.162	0.615	-0.557	-0.262	0.149	0.476	0.316	0.019	-0.006	-0.04	0.509	0.088	0.721	0.507	0.277	-0.394	0.088	-0.324	-0.252	0.133	0.646	0.064	-0.084	1.06	-0.018	-0.405	-0.173
INTS1	PPI	1	36.396	-4.524	-11.362	-7.479	1.392	-5.311	-1.333	2.613	-1.008	-6.677	0.536	-0.326	5.004	4.402	0.03	-3.288	-3.636	-3.718	-4.918	-0.665	-6.444	-5.354	2.176	-2.176	-5.277	-1.694	3.37	-1.447	0.558	4.506	-0.953	-3.534	5.657	2.689	-2.194	0.226	-0.968	1.187	-3.444	-1.222	0.798	1.667	0.444	1.129	-1.885	-1.838	1.834	2.391	-3.124	-1.78	2.687	1.948	-0.329	1.506	0.055	-0.32	1.137	1.321	-0.965	0.14	1.508	2.755	2.01	-2.389	1.36	-2.845	0.083	0.391	2.254	-1.485	-1.284	-1.872	0.502	0.979	-0.394	-0.446	2.257	1.597	1.672	2.332	-0.836	2.264	0.471	2.536	-0.108	-0.08	-1.936	-0.99	1.542	-0.274	-2.692	0.171	-2.37	0.038	-0.612	0.718	0.503	1.24	1.576	2.416	-0.473	-1.189	1.939	1.385	-0.089	1.418	-2.025	-3.656	0.751	-0.06	-1.183	-1.274	2.109	-1.485	-0.364	-2.4	-1.151	-4.984	-0.97	2.536	1.228	-0.307	-3.507	1.617	1.011	1.94	-1.404	-0.056	-2.283	-0.873	-2.201	0.205	-0.802	-1.851	3.209	-0.075	-0.425	-1.308	-2.694	-1.101	0.546	2.016	1.169	-1.625	-1.045	1.116	1.703	1.861	0.194	1.492	0.156	1.191	-1.248	-0.609	0.748	-2.828	0.558	-2.283	1.271	2.558	-1.9	1.171	0.528	-1.46	-0.932	4.228	1.159	2.185	2.14	3.697	2.447	0.602	0.113	-2.77	0.028	-2.752	-0.456	-0.686	-0.716	1.162	2.68	1.186	-0.886	1.109	0.723	-1.602	-0.416	-1.208	-0.193	2.486	0.093	-0.817	1.455	0.206	0.042	0.495	-0.563	-2.479	0.766	-0.856	-2.546	2.182	1.746	-2.627	-2.285	-0.139	1.229	-1.413	0.782	-0.571	-0.904	-1.143	0.554	1.035	0.132	-1.353	-0.82	-2.574	-4.113	-2.84	-0.583	-1.008	0.421	0.468	1.349	-3.198	-0.701	1.511	-2.612	1.227	-2.832	-1.13	0.871	-0.544	-1.368	0.851	0.918	-1.506	-0.205	0.679	0.264	1.938	2.197	0.035	1.754	2.307	0.676	0.981	2.69	0.205	2.151	0.945	3.149	-0.825	-2.894	2.35
MECP2	PPI	1	10.221	0.912	0.745	-0.35	0.595	2.991	0.392	1.525	-4.706	2.766	-1.614	-1.091	0.748	-0.977	2.132	0.868	1.662	-2.212	5.257	-1.416	1.316	-3.617	-2.132	1.669	-0.368	0.134	0.161	-2.209	0.561	1.066	-0.606	-1.471	-0.232	-0.628	0.085	1.671	-1.781	1.004	-1.034	0.811	0.44	0.57	-0.223	0.21	-2.048	-0.58	1.134	-1.647	-1.308	1.074	0.497	0.702	0.562	0.72	0.227	2.125	0.75	-1.199	0.64	-0.418	2.133	-0.062	0.392	-0.304	1.366	-0.102	1.481	0.965	-0.668	1.275	-0.046	1.24	-0.78	-0.364	0.943	-0.299	1.606	0.377	0.685	1.359	-0.021	0.28	-0.382	-0.463	-0.664	0.274	0.118	-0.85	-0.353	0.787	-1.159	1.805	-0.083	0.773	0.123	0.26	-1.083	0.912	0.547	-0.478	0.019	-0.165	0.164	1.178	0.863	0.665	0.283	0.714	-0.044	0.476	-0.491	-0.551	-0.331	-0.128	-0.087	1.42	0.668	-1.417	-1.042	0.303	0.848	0.479	-0.957	-0.113	-0.462	0.853	0.704	-0.424	0.238	0.05	-0.163	-0.287	0.161	-0.744	0.44	-0.027	-0.564	-0.2	0.503	-0.922	-0.797	0.009	-0.097	-0.434	0.542	-0.631	0.283	0.876	-1.133	0.122	-0.828	-1.02	0.944	0.208	0.238	0.59	-0.825	0.105	0.193	0.549	0.119	0.599	0.283	0.146	0.507	-1.858	0.591	0.463	-1.4	0.232	0.061	0.471	-0.421	1.654	-0.128	-0.085	-1.125	0.823	0.69	0.999	0.953	0.701	-0.472	-0.714	-0.532	0.83	0.515	-0.275	-0.256	-0.474	-0.282	0.323	1.346	0.941	-0.012	0.6	0.341	-0.333	-0.548	0.761	-0.996	1.002	-0.054	0.086	-0.856	0.32	0.977	-0.439	-0.08	0.1	0.62	0.768	-0.046	0.496	0.476	-1.252	-0.351	-0.682	0.418	-0.195	1.369	0.721	-0.674	-0.731	0.766	0.368	-0.942	-0.756	-0.615	-0.927	0.424	0.621	-0.179	-1.026	-0.007	-0.197	0.165	-0.433	-0.656	0.556	-0.508	0.133	1.155	0.18	0.607	0.182	-0.117	0.542	0.526	0.406	-0.279	0.432	-0.663	0.637	0.255	0.501
GPRIN2	PPI	1	8.685	1.227	-0.615	-2.894	0.092	1.945	-0.007	2.142	-2.323	0.16	-1.008	0.693	0.788	3.034	0.248	-1.819	0.001	-1.087	-0.345	0.891	1.796	-1.184	0.266	-1.46	-1.265	0.728	-0.149	0.421	-0.835	-1.309	-0.12	0.593	-0.178	-0.347	-0.566	-0.641	0.255	0.033	0.483	0.033	1.326	0.289	0.255	0.561	0.962	-1.039	-0.719	-0.117	1.184	-0.078	-0.212	0.423	0.941	-0.404	0.17	-0.302	-0.343	-0.778	0.237	-0.861	-0.696	-0.126	-0.759	-0.565	-0.626	-0.856	-0.136	0.174	1.019	-0.509	-0.49	0.614	0.404	-0.192	0.458	-0.656	0.299	-0.818	-0.539	-0.009	0.283	0.706	-1.255	-0.673	-0.073	0.254	1.241	-1.017	-0.523	0.089	0.307	-0.906	1.108	-0.747	-0.328	0.27	-0.051	-0.475	0.727	0.485	0.627	0.174	0.027	0.406	0.393	0.367	0.585	0.022	-0.133	0.887	-0.476	0.784	0.251	-0.274	1.163	-0.042	0.548	-0.226	0.385	-0.423	0.622	-0.464	0.498	-0.357	0.838	0.336	-0.042	-0.491	0.115	0.463	-0.625	0.495	0.015	-0.504	0.617	0.275	1.116	-0.377	-0.056	-0.229	-0.028	-0.737	-0.127	0.266	0.408	0.072	-0.116	-0.32	-0.09	-0.373	0.245	-0.686	-0.234	-0.481	-0.067	0.267	-0.97	-0.46	-0.083	0.594	-0.517	-0.211	0.14	-0.109	-0.048	-0.618	0.708	-0.922	0.361	0.421	-0.969	-0.617	0.581	1.208	-0.059	0.352	-0.601	0.022	1.031	-0.985	0.58	-0.782	0.083	-0.696	0.331	-0.45	0.039	-0.209	-0.361	0.248	0.615	-0.498	0.147	-1.022	-0.287	-0.234	-1.363	-0.404	0.309	0.661	-0.311	-0.2	-0.002	-0.594	-0.236	0.234	0.962	0.224	-0.242	-0.3	-0.152	0.04	-0.032	0.286	1.18	0.881	0.284	0.275	-0.261	0.03	-0.03	0.15	0.022	-0.281	-0.051	0.162	0.449	-0.053	-0.159	-0.032	0.208	-0.813	-0.052	-0.331	0.72	0.681	-0.123	-1.107	0.08	-0.409	-0.226	-0.772	0.232	-0.629	0.134	-0.63	0.006	0.192	-0.276	-0.319	0.011	0.07	0.023	-0.249	-0.811	-0.347
SMYD3	PPI	1	4.482	-1.647	-1.709	-0.318	-0.155	-1.248	-0.303	-1.065	0.539	-0.615	0.389	0.239	-0.013	-0.296	-0.225	0.031	0.077	0.066	-0.3	-0.438	-0.363	0.658	-0.139	0.106	-0.605	-0.422	-0.099	-0.016	-0.275	0.241	0.418	-0.133	-0.48	0.186	0.063	0.43	-0.159	0.393	0.077	0.011	-0.788	0.686	-0.141	0.658	0.046	0.529	-0.198	-0.265	0.271	-0.573	-0.583	0.21	0.76	-0.324	0.681	-0.113	0.265	0.499	0.03	0.073	0.393	-0.197	0.588	0.32	-0.285	-0.413	-0.13	-0.857	0.123	0.348	0.392	-0.153	0.395	0.075	-0.332	-0.139	-0.272	-0.399	-0.315	0.418	-0.516	0.304	0.363	0.482	0.266	-0.368	0.503	0.071	0.182	-0.69	-0.081	0.014	0.161	0.286	-0.938	-0.604	-0.418	0.517	-0.042	-0.305	0.28	-0.494	0.097	0.082	-0.072	-0.446	-0.488	0.417	0.403	0.251	-0.091	-0.334	-0.066	0.021	0.194	0.062	-0.093	-0.071	-0.969	0.094	0.292	0.252	0.487	-0.141	0.093	-0.663	0.461	-0.068	0.719	-0.785	0.48	-0.434	-0.318	-0.386	0.089	-0.006	-0.295	0.402	0.177	-0.076	0.755	-0.382	0.373	-0.259	0.215	0.324	-0.544	0.093	-0.029	-0.942	0.316	-0.224	0.242	-0.303	-0.077	-0.093	0.263	-0.012	0.469	-0.055	-0.715	-0.622	0.266	0.02	-0.247	0.036	0.212	0.249	0.056	0.292	0.265	0.529	0.619	-0.055	-0.071	0.138	0.023	0.05	0.142	0.235	0.114	0.238	-0.64	0.168	-0.585	0.187	-0.289	-0.017	0.032	0.35	0.139	-0.276	-0.191	0.044	-0.165	0.223	-0.559	0.015	-0.163	-0.32	-0.114	0.414	0.376	-0.269	0.19	0.175	0.577	0.345	-0.319	-0.171	0.205	-0.282	0.333	-0.136	0.062	-0.506	-0.306	-0.099	0.512	0.102	-0.36	0.028	0.087	0.257	-0.141	0.017	0.113	0.428	0.189	0.25	-0.674	-0.195	-0.302	-0.131	0.134	-0.221	0.515	0.201	-0.301	-0.107	0.298	0.136	-0.062	-0.243	-0.006	-0.131	-0.482	0.353	-0.21	-0.03	0.213	0.082	0.356	0.351	0.2	-0.016
RENBP	PPI	1	5.327	-1.702	-0.483	-1.74	-0.017	-1.062	-0.676	-0.03	-1.093	-1.305	0.963	-0.075	0.811	1.355	-0.317	-0.627	0.082	-0.059	-0.72	-0.186	0.094	0.029	-0.345	-0.696	0.587	0.007	-0.042	-0.83	-0.819	0.221	0.861	0.148	-0.457	-0.08	0.188	-0.7	-0.902	0.453	0.236	-0.016	0.029	-0.401	1.209	1.092	0.524	-0.361	-0.465	0.13	0.534	-0.742	-0.39	-0.127	0.102	-0.626	-0.005	0.113	0.693	-0.279	-0.778	0.009	-0.219	0.315	0.661	-0.385	-1.2	-0.079	0.239	0.182	0.183	-0.606	-0.012	0.614	0.344	-0.297	0.036	-0.202	0.007	-0.072	-0.174	-0.411	-0.36	0.451	-0.227	-0.312	-0.541	-0.689	-0.275	-0.335	0.388	-0.558	-1.002	-0.013	-0.298	0.082	0.139	-0.947	-0.264	-0.672	-0.915	0.351	-0.648	-0.559	0.772	-0.697	0.005	0.081	0.418	-0.818	-0.692	-0.009	0.04	0.281	0.663	-0.933	0.054	-0.545	-1.057	-0.255	-0.122	-0.164	0.024	0.066	-0.464	-0.197	0.168	0.307	-0.722	-0.092	0.032	-0.465	-0.169	0.032	1.083	0.138	0.319	-0.404	0.715	0.622	0.345	-0.447	0.571	-0.507	-0.138	0.365	-0.317	0.26	1.137	0.162	0.741	-0.201	-0.117	-0.098	0.202	0.496	0.215	-0.192	0.025	-0.503	0.178	-0.112	-0.046	0.027	-0.508	0.114	0.053	-0.092	0.149	-0.498	-0.394	0.486	0.41	0.679	0.009	0.039	-0.389	0.279	0.932	-0.242	-0.319	-0.407	-0.123	-0.32	0.738	-0.472	0.089	-1.21	-0.108	-0.676	0.028	0.02	0.105	-0.341	0.22	-0.958	0.051	0.785	0.314	1.126	0.05	-0.478	-0.692	1.03	0.23	0.258	-0.108	-0.604	0.033	0.862	0.062	0.327	-0.312	0.933	0.792	0.343	0.23	-0.165	-0.009	0.11	0.021	-0.541	0.405	-0.416	-0.44	0.041	-0.069	0.029	0.509	0.896	0.357	0.305	0.013	0.85	0.273	0.368	0.332	-0.047	0.444	0.545	0.097	0.047	0.239	-0.174	-0.629	-0.233	0.245	0.187	-0.239	-0.095	-0.511	0.361	-0.145	-0.194	-0.087	0.206	0.119	-0.668
CADM1	PPI	1	7.266	0.151	0.158	0.244	-1.048	-0.234	-0.309	2.186	-0.009	-0.707	0.307	1.094	-0.146	1.366	-2.092	3.447	2.245	0.365	0.968	-0.355	-0.301	-4.051	-0.853	3.311	-0.989	-0.354	1.531	0.957	0.924	2.167	2.621	0.742	0.388	1.255	2.429	2.631	-1.265	0.325	-0.381	-0.648	0.385	1.215	0.706	1.39	-1.087	0.261	0.502	-0.002	-0.386	-0.544	1.671	0.858	0.535	-0.019	0.712	0.772	1.162	0.007	-0.607	1.036	-0.415	-0.023	-0.163	0.726	-0.076	-0.786	0.641	-0.759	0.255	-0.459	-0.315	0.053	-0.392	0.407	-0.099	0.255	0.139	-0.513	-0.126	-0.081	0.365	-0.332	0.561	-0.533	0.001	-0.924	-1.154	0.268	0.106	0.071	-0.014	1.244	0.46	0.044	-0.464	-0.049	-0.103	0.689	-0.126	-0.36	-0.437	-0.776	-0.154	-0.471	0.466	0.028	-0.966	0.67	0.234	0.536	-0.874	-0.698	0.629	-0.225	-0.553	-0.458	0.046	1.195	-0.632	-0.329	-0.54	0.058	0.582	-0.369	0.775	-0.796	0.822	-0.362	0.895	0.378	0.778	0.485	-0.998	0.217	0.299	0.386	-0.245	0.643	0.166	0.366	0.484	0.074	-0.969	-0.621	-0.534	-0.009	-0.077	0.756	-0.681	-0.034	-1.078	0.02	0.616	-0.854	-0.527	-0.394	-0.146	-0.412	0.386	0.713	0.624	0.639	1.387	0.475	-0.164	0.491	1.25	-1.058	-0.926	1.181	0.792	1.043	-0.364	-0.012	0.368	0.164	-0.893	0.091	0.228	0.5	1.169	-0.225	-0.458	-0.023	0.258	0.377	0.685	-0.578	0.664	-0.204	-0.794	0.132	0.318	-0.639	0.006	0.322	0.559	-0.105	0.171	-0.062	0.647	0.119	0.663	0.888	0.042	-0.287	0.376	-0.132	-0.445	0.053	0.421	0.128	-0.119	-0.479	0.706	1.015	0.368	-0.73	-0.339	0.408	-0.234	-0.178	1.129	-0.519	1.363	0.422	-0.091	-0.311	0.087	1.331	-1.196	-0.084	-0.223	-0.373	-0.168	0.26	-0.101	0.027	-0.054	0.962	-0.43	0.276	-0.151	0.021	-0.3	0.26	0.136	-0.875	0.315	1.094	0.03	0.307	0.894	0.05	-0.473	-0.146
ELL2	PPI	1	9.636	-0.487	-1.993	-0.922	-0.405	0.775	-0.636	0.148	-0.568	1.979	-0.723	0.789	-0.017	-2.12	0.965	1.002	0.498	-0.242	0.272	0.594	0.276	-0.572	-0.615	0.879	-0.449	0.613	-0.056	-0.26	0.213	0.559	-0.848	0.426	-0.293	0.37	-0.127	-0.433	0.654	0	-0.436	0.349	-1.052	-0.511	0.277	0.741	-0.155	0.555	1.414	-0.171	-0.047	-0.119	-0.8	-0.128	-0.284	-0.351	0.1	-0.134	-0.532	0.519	-0.089	0.387	-0.656	-0.432	0.073	0.75	0.578	-0.052	-0.119	0.018	-0.462	0.696	0.783	-0.977	0.281	-1.093	-0.762	0.119	1.377	-0.714	1.438	0.476	1.275	-0.458	-0.068	-0.199	0.182	1.015	0.306	0.837	0.606	0.584	0.089	-0.012	0.171	0.217	-0.768	0.71	0.106	-0.226	0.663	-0.47	-0.111	0.482	0.086	-0.252	0.091	0.187	0.775	-0.331	-0.282	-0.262	-0.303	0.5	0.197	-0.489	0.442	0.889	0.501	-0.219	-0.85	0.651	-0.501	-0.191	-0.023	-0.27	-0.575	0.651	0.134	0.498	0.329	-0.176	-0.626	-0.519	-0.49	0.334	-0.126	-1.184	-1.717	-0.426	-0.579	-0.192	-0.539	-0.222	-0.017	-0.38	0.483	-0.559	0.574	-0.254	0.139	0.09	-0.421	-0.833	-0.013	0.557	-0.099	0.633	1.153	-1.402	-0.3	-0.142	-0.47	-0.24	0.12	-0.46	0.148	0.797	-0.945	0.182	0.352	-0.626	-0.35	0.432	0.855	-0.332	-0.09	0.065	-0.335	-0.521	0.467	-1.735	0.437	0.317	-0.038	-0.646	-0.153	-0.322	-0.342	-0.346	-1.042	-0.934	-0.822	-1.216	-1.104	0.14	-0.732	-0.093	-0.26	0.195	0.38	1.102	-0.407	0.606	-0.908	0.123	0.595	-0.857	-0.263	-1.15	0.256	-0.425	0.165	-0.06	0.392	0.207	-0.255	-0.272	0.289	1.016	0.33	0.522	-0.565	0.165	0.136	-0.436	-0.615	0.624	-0.469	-0.707	0.057	0.211	-0.519	-0.483	-0.736	-1.108	-0.547	-0.278	-0.681	0.019	-0.227	0.747	-0.654	0.749	0.227	0.323	-1.096	0.377	0.191	-0.097	-0.302	0.69	-1.169	-0.52	-0.238	-0.2	0.33	0.425
ATXN3	PPI	1	5.607	-1.107	-2.7	-1.665	-0.032	0.102	0.212	-0.718	-1.385	1.108	-1.287	-0.265	-0.953	-1.867	-3.354	-0.606	-2.757	2.088	0.577	5.636	-1.02	0.611	0.826	1.077	1.783	-1.705	0.723	0.815	-0.965	0.161	-0.028	-0.668	1.254	-0.519	0.456	-0.187	0.49	0.806	0.062	0.012	0.994	0.316	-0.48	0.487	1.018	-0.23	-0.401	0.905	-0.343	-0.108	0.823	-0.957	0.508	-0.12	-0.065	-0.309	0.873	0.377	-0.252	0.578	-0.689	0.171	0.791	-0.504	0.834	0.438	0.128	0.522	0.541	-0.604	0.637	0.419	-0.964	-0.088	0.854	-0.909	-0.089	0.046	-0.632	0.067	0.812	0.339	-0.033	0.081	0.608	-0.406	-0.482	1.1	-0.125	-0.337	-0.086	0.49	-0.001	-0.052	0.143	-0.167	-0.198	0.112	-0.1	0.048	0.594	-0.324	0.813	-0.172	-0.218	-0.168	1.534	-0.46	-0.177	0.263	0.245	0.109	-0.438	0.374	0.059	-0.953	-0.434	-0.136	-0.799	0.009	-0.226	-0.553	-0.651	0.155	0.377	0.057	-0.333	-0.262	0.009	-0.564	0.235	-0.093	-0.771	-0.805	0.009	-0.06	0.174	-0.682	-0.227	-0.157	1.107	0.029	0.313	-0.445	0.392	-0.232	-0.139	0.618	-0.948	-0.698	0.538	0.241	-0.02	0.481	-0.216	-0.421	0.186	-0.216	-0.627	-0.021	-0.22	0.742	-0.372	-0.496	0.07	0.599	0.331	0.46	-0.023	-0.295	0.072	0.344	0.173	0.298	-0.066	-0.234	0.685	-0.173	-0.634	0.049	0.344	0.693	-0.118	0.414	0.267	-0.242	0.051	-0.453	-0.673	0.849	-0.151	-0.159	0.308	-0.04	-0.889	0.432	0.034	0.1	-0.241	-0.453	-0.074	0.351	0.331	0.505	-0.359	0.311	0.06	-0.295	-0.054	0.776	-0.181	-0.655	-0.226	0.448	0.504	0.584	0.303	0.082	0.178	-0.085	0.583	-0.212	-0.182	0.172	-0.864	0.558	0.258	-0.489	0.024	-0.439	-0.369	-0.252	0.276	-0.113	-0.099	0.213	0.172	0.399	0.12	-0.11	-0.855	0.27	0.225	-0.691	0.534	-0.651	0.404	0.261	0.236	0.807	-0.151	-0.165	-0.728	0.236	-0.62	-0.368
GABRQ	target	1	8.251	0.332	-1.306	-0.031	-0.108	0.044	0.494	2.099	2.352	-0.792	1.547	-0.693	-0.279	-0.121	0.13	0.409	-0.338	0.605	-0.39	-0.011	-0.081	0.365	0.114	-0.2	-0.03	0.911	0.139	0.909	-0.113	-0.097	0.036	0.449	0.885	-0.23	0.73	0.796	0.393	1.47	-0.331	0.056	0.632	0.152	0.429	-0.271	0.204	0.391	-0.613	0.45	0.375	0.711	0.569	-0.47	-0.899	-0.311	-0.151	-0.013	0.33	-0.795	-0.565	-0.261	-0.876	0.152	-0.102	1.557	-0.195	-0.236	0.477	-0.318	0.123	-0.776	0.348	0.612	0.523	0.65	0.672	0.427	-0.281	-0.21	-0.207	-0.798	-0.2	-0.241	-0.037	-0.285	-0.13	-0.492	1.949	0.829	-0.17	-0.082	0.115	0.055	0.579	-0.225	-0.142	-0.395	-0.867	0.533	-1.048	-0.295	1.064	-0.446	-0.671	-0.695	-0.177	0.57	-0.219	1.056	-0.143	-0.156	-0.826	-1.166	-0.351	-1.79	0.923	0.324	0.261	-0.507	0.403	-0.631	-0.438	0.275	0.348	-0.266	-0.455	-0.044	0.832	-0.079	0.078	-0.436	0.657	0.344	-1.151	-0.285	0.077	-0.039	0.666	0.502	0.747	-0.34	0.69	0.833	0.587	0.006	0.568	0.117	0.477	-0.08	-0.09	0.496	0.092	-0.598	-0.278	-1.148	-0.501	0.144	0.097	0.417	-0.16	0.166	-0.996	0.63	0.102	-0.762	-0.011	0.202	-0.594	-0.641	-0.59	-0.17	0.799	0.249	-0.758	-0.615	0.209	0.078	0.425	0.364	-0.418	0.169	-0.576	-0.504	-0.388	0.985	0.339	-0.526	-0.837	0.208	0.202	0.282	-0.046	-0.472	-0.392	-0.318	-0.26	-0.414	-0.512	0.391	0.562	0.03	0.899	0.245	-0.095	0.02	0.152	0.118	0.997	0.225	0.052	0.384	-0.189	0.544	-0.876	0.029	0.397	1.055	-0.018	0.593	-0.23	-0.226	-0.039	0.19	-1.117	0.756	-0.417	0.898	-0.309	-0.251	0.33	-0.088	-0.494	-0.9	-0.133	-0.481	0.491	-0.345	-0.204	-0.117	0.125	0.09	-0.675	-0.013	0.247	-0.035	0.419	-0.27	0.046	0.374	1.592	0.183	0.601	0.221	-0.158	-0.174	0.838	0.154
EPC1	PPI	1	13.06	1.751	-3.408	-0.749	0.586	1.546	0.888	1.063	0.087	1.606	-0.703	0.429	-1.352	-1.021	-0.982	0.95	1.111	0.023	0.603	3.227	1.012	-2.242	0.807	1.213	-1.773	0.792	-0.729	-0.114	-0.768	-0.318	-1.077	-0.302	1.694	0.238	-0.383	-0.296	0.442	0.929	0.452	-0.801	-0.478	-0.63	-0.111	0.197	0.199	0.478	-0.365	0.645	-0.801	-0.099	0.518	0.163	0.291	-0.384	0.01	0.434	-0.132	0.977	0.216	0.684	0.456	1.072	0.755	0.339	2.497	0.856	0.31	0.202	0.218	0.168	-0.543	-0.466	-0.667	0.605	0.209	-0.193	-0.611	0.094	0.06	0.846	0.578	-0.307	-0.854	0.522	0.163	0.391	-0.443	-0.549	0.338	0.251	-0.871	0.01	0.139	0.499	1.002	0.189	-1.188	0.037	0.12	-0.551	0.485	-0.453	0.242	-0.685	-0.828	-0.23	-0.563	-0.714	-1.02	0.843	-1.057	0.449	-1.112	0.216	-0.964	-0.508	1.56	0.493	1.38	0.257	0.967	-0.187	-0.49	1.395	-0.122	-0.082	-0.67	-0.742	0.557	0.469	-0.552	-1.412	-0.123	1.121	-0.863	-0.042	-1.531	-0.474	0.935	-0.204	-0.682	0.272	1.549	-0.081	-0.569	-0.344	0.795	0.402	0.053	-0.575	0.849	2.066	-0.294	-0.41	-0.391	0.068	-1.032	-0.794	-0.564	-0.158	-0.305	-0.395	0.287	-1.001	-0.252	-0.176	-0.508	-0.956	-1.344	-1.059	-0.491	-0.694	-1.14	-0.455	-0.318	0.493	0.36	-0.398	-0.947	-1.067	-0.309	0.075	-0.279	-1.435	0.388	-0.602	-1.163	-0.219	0.642	-0.409	1.095	-0.55	0.274	0.252	-0.44	-0.376	0.475	-1.022	-0.322	-0.191	-0.305	-0.187	-0.226	-0.357	0.088	-1.462	1.077	-0.201	0.396	1.392	-0.058	-0.344	-1.181	-0.123	-0.879	-0.641	0.438	-0.628	0.63	0.083	-0.915	0.473	-0.22	0.257	-0.148	0.379	-0.107	-0.561	0.346	0.434	1.32	0.502	0.198	-0.483	0.901	-0.18	-1.24	-0.575	-0.728	-0.139	0.173	-0.043	-0.343	-0.469	0.38	0.755	-0.595	-1.404	-0.24	-0.651	-0.708	0.215	-0.505	0.246	0.848	-0.719
ARHGAP11A	PPI	1	15.478	-0.348	-3.37	0.555	-0.087	0.181	2.272	0.16	3.073	1.401	1.823	-0.45	-0.42	-3.034	1.206	-0.145	1.021	0.973	-0.6	0.898	0.703	-0.671	-0.26	-2.405	-1.124	0.977	-0.815	-1.386	1.102	1.783	-0.708	0.235	0.942	-0.325	-1.14	0.272	0.876	-0.142	0.527	0.723	0.815	0.724	-1.366	-0.36	-0.803	-0.325	0.576	0.253	-0.274	2.141	-0.915	-0.656	1.495	-0.318	0.468	-0.089	0.2	-0.051	0.765	0.71	-0.117	-1.079	-0.927	-0.556	0.319	0.273	-0.73	-0.923	-1.919	0.357	0.381	-1.67	-0.774	0.374	-1.717	1.403	0.833	1.11	0.315	1.064	0.706	1.808	-0.661	-1.153	1.04	0.064	1.167	-0.368	-0.333	1.176	-0.566	-0.075	-0.02	1.409	-0.876	-0.607	0.077	0.622	-0.014	-0.492	-1.156	1.305	-0.407	0.046	0.547	-1.093	0.987	-1.062	-0.05	0.035	0.267	0.648	0.328	1.154	-2.589	0.243	0.477	0.194	-1.423	-1.792	-0.758	1.02	0.285	-1.08	1.045	-0.988	1.721	-0.597	-0.731	0.031	-1.154	0.113	1.812	0.08	-0.065	0.288	1.306	-0.566	1.166	0.053	0.926	0.152	-0.295	-0.145	-0.167	0.313	0.034	0.785	0.016	0.527	0.865	0.693	0.69	-0.364	1.384	-0.66	0.561	-0.417	-0.968	-0.424	-0.28	0.768	-1.805	-0.277	-0.829	-1.328	-0.036	0.031	-0.743	-0.32	0.363	0.617	-0.353	-1.112	1.021	0.567	0.352	-0.327	-0.612	-0.028	1.02	0.426	-0.886	-0.37	-0.647	-0.583	-0.39	0.297	0.845	0.857	0.01	-0.217	0.868	-1.454	0.73	-1.497	0.28	-0.728	0.009	-0.052	0.395	-1.058	0.971	1.129	-0.341	0.772	-1.693	-0.042	0.721	0.014	0.001	0.291	1.39	0.3	0.155	1.094	0.275	-0.455	-1.203	1.306	1.563	1.265	-0.305	0.337	0.293	1.672	0.424	-1.556	1.148	-1.464	0.779	-0.13	-0.437	-1.832	0.512	1.303	0.689	-0.708	0.029	0.462	-0.652	-0.148	0.659	0.646	-0.852	0.451	-0.584	0.882	1.019	-1.191	-0.157	-0.07	-2.282	-1.102	-0.283	-0.386
SEPP1	target	1	5.072	-0.742	-0.884	-1.17	-0.178	-0.316	-0.275	0.049	0.098	-0.298	0.013	-0.108	-0.414	-0.705	-0.178	-0.234	0.123	0.625	-0.03	-0.416	0.384	-0.318	-0.283	-1.212	-0.549	0.671	0.434	-0.364	-0.084	0.098	0.399	0.343	-0.337	-0.133	0.004	-0.466	0.613	0.357	0.481	-0.588	0.236	-0.527	-0.033	0.155	0.19	-0.226	-0.263	0.252	-0.157	-0.198	-0.127	-0.326	0.248	-0.695	0.372	-0.341	0.081	0.345	-0.371	-0.2	-0.282	-0.5	0.075	0.433	0.129	0.33	0.029	-1.201	-0.051	0	0.604	0.703	-0.515	0.911	-0.243	-0.783	0.312	0.035	0.001	-0.532	0.449	-0.14	-0.086	-0.226	0.873	-0.625	-0.239	0.623	0.194	-0.42	0.083	0.692	-0.169	-0.533	-0.18	0.737	0.299	0.189	-0.039	-0.398	0.329	-0.573	-0.046	-0.088	-0.593	-0.141	-0.079	0.561	0.019	-0.306	0.12	-0.185	0.292	0.438	0.019	-0.611	0.673	0.198	0.332	0.266	0.069	0.007	-0.123	0.521	0.075	0.21	0.217	0.98	0.337	-0.513	-0.064	0.38	0.659	-0.65	-0.28	-0.171	0.673	-0.084	-0.272	-0.12	-0.608	-0.151	-0.566	-0.286	0.549	0.131	0.425	0.055	-0.212	0.324	-0.131	-0.691	-0.163	0.493	-0.447	0.187	0.498	-0.393	0.173	-0.731	0.254	-0.087	-0.196	0.196	-0.3	-0.105	-0.839	0.117	0.619	-0.118	0.663	0.439	0.423	0.082	-0.152	-0.568	-0.17	0.185	-0.005	-0.716	1.016	1.273	0.344	-0.077	-0.31	-0.479	0.093	0.556	0.323	0.359	0.066	0.048	0.666	0.171	0.791	0.545	-0.153	-0.398	-0.11	0.028	-0.486	-0.348	0.037	-0.085	-0.336	0.474	0.332	-0.996	-0.258	0.179	-0.624	0.118	-0.02	0.14	-0.465	0.344	0.828	-0.696	-0.372	-0.415	0.161	-1.02	-0.347	-0.162	0.178	0.381	-0.584	-0.34	0.024	-0.032	0.276	0.845	0.046	-0.068	-0.648	-0.279	-0.615	-0.15	-0.549	0.798	0.049	0.231	0.441	0.332	-0.285	-0.358	-0.389	0.217	-0.145	0.27	-0.286	-1.052	-0.178	-0.042	0.284	0.422
DHPS	PPI	1	4.787	-0.53	-1.043	-0.539	-0.421	-0.565	-0.227	0.608	0.38	-1.161	0.936	0.412	0.646	0.032	-0.157	0.51	0.003	-0.033	0.571	-0.223	-0.041	0.176	-0.346	0.003	0.794	-0.172	-0.471	-0.002	-0.467	-0.262	0.003	-0.266	0.215	0.073	0.309	-0.315	0.073	-0.354	0.295	0.101	0.283	-0.345	0.204	0.051	0.548	-0.229	-0.567	-0.43	-0.334	-0.065	-0.478	0.015	-0.049	0.493	-0.494	-0.558	0.256	0.34	-0.298	0.367	-0.301	-0.362	-0.559	-0.213	0.291	-0.367	-0.722	0.059	-0.103	-0.097	0.467	0.048	-0.208	0.341	-0.036	-0.579	-0.154	-0.416	0.08	-0.015	-0.397	0.014	-0.421	-0.608	-0.261	-0.267	0.504	-0.198	-0.027	0.037	0.268	-0.873	0.466	0.566	-0.175	-0.169	-0.039	-1.025	-0.173	0.482	0.263	0.949	0.103	-0.001	0.151	0.046	0.132	0.057	0.007	1.178	0.366	-0.862	-0.296	-0.132	-0.106	0.043	0.346	0.23	-0.404	-0.312	-0.095	0.224	-0.152	0.149	-0.385	0.015	0.122	-0.465	-0.155	-0.529	0.085	0.218	0.423	0.099	-0.535	-0.338	-0.218	-0.082	0.222	-0.064	-0.081	-0.215	-0.251	-0.425	0.029	-0.095	-0.287	-0.94	-0.151	0.195	-0.376	-0.171	0.181	0.127	-0.133	-0.475	-0.443	-0.279	-0.63	-0.064	0.201	0.281	-0.442	-0.488	0.127	0.101	0.598	-0.483	-0.159	0.225	0.21	0.24	-0.732	0.243	0.275	-0.591	0.606	-0.011	-0.067	0.484	-0.104	-0.399	0.28	0.123	-0.375	-0.071	0.147	0.064	0.302	-0.097	0.549	0.202	-0.285	-0.64	-0.177	0.218	-0.361	-0.507	-0.363	-0.372	0.054	0.11	0.386	0.177	-0.021	-0.061	0.532	0.148	0.34	-0.162	-0.151	-0.331	0.236	-0.562	-0.515	0.28	-0.548	-0.022	0.074	-0.212	0.509	-0.538	0.517	-0.173	0.234	0.114	-0.381	0.353	0.135	-0.728	0.072	-0.285	-0.362	0.006	-0.17	-0.218	0.124	-0.01	0.188	-0.005	-0.175	0.524	0.029	0.395	0.206	-0.204	-0.154	-0.502	0.11	-0.356	0.181	0.124	-0.389	0.339	0.026	0.069
CTSO	PPI	1	3.704	-0.234	-0.788	-0.302	-0.32	0.488	0.154	0.627	0.281	-1.078	0.478	0.24	0.617	-0.434	0.767	0.604	0.274	0.497	1.241	0.005	-0.269	-0.019	-0.307	0.365	0.484	0.586	-0.072	-0.04	0.217	0.09	-0.136	0.03	0.641	0.223	-0.104	0.261	0.602	-0.286	-0.083	-0.437	0.24	0.147	0.049	0.097	0.304	1.011	0.254	0.049	0.152	-0.141	-0.506	-0.007	0.172	0.338	-0.06	-0.147	-0.131	-0.015	-0.624	0.575	-0.401	-0.352	0.418	0.06	0.088	-0.098	-0.268	0.51	-0.262	-0.111	-0.231	0.346	-0.235	0.239	-0.272	-0.461	-0.071	-0.328	-0.157	-0.204	0.459	-0.518	0.088	-0.126	-0.039	0.479	-0.074	0.078	-0.338	-0.055	0.171	-0.389	-0.435	0.383	-0.032	-0.513	-0.331	-0.368	-0.496	0.309	0.391	0.127	0.01	-0.113	0.299	0.598	0.075	-0.552	0.004	0.393	0.516	-0.699	0.085	0.088	0.239	-0.183	-0.271	0.245	0.383	0.454	-0.084	-0.276	0.108	-0.184	0.676	0.321	0.087	0.218	-0.114	0.207	0.391	-0.164	-0.119	0.06	0.437	0.425	-0.355	0.631	0.086	-0.59	0.012	-0.464	-0.58	0.32	0.265	-0.029	-0.242	-0.426	-0.452	-0.323	-0.437	-0.072	-0.109	0.138	0.638	-0.187	0.113	-0.105	-0.106	-0.382	0.276	-0.09	-0.256	0.132	-0.282	-0.481	-0.347	0.258	-0.475	0.014	-0.094	-0.092	-0.169	-0.245	0.46	-0.234	0.368	-0.399	0.153	-0.175	-0.139	-0.147	0.064	0.021	0.2	-0.23	-0.024	-0.135	-0.153	-0.422	-0.054	-0.13	0.316	0.047	0.158	0.162	-0.161	-0.213	-0.171	0.116	-0.265	-0.363	-0.044	0.108	0.112	0.112	-0.356	0.32	-0.105	-0.152	0.371	0.271	0.098	0.056	0.209	-0.258	0.195	0.263	-0.175	0.204	-0.426	0.243	0.208	0	-0.229	0.407	0.254	0.14	-0.018	0.106	0.072	-0.45	0.103	0.279	-0.003	0.287	-0.283	0.353	-0.061	0.346	0.218	0.051	-0.219	0.461	0.093	-0.024	0.304	-0.092	0.196	0.286	-0.808	0.465	-0.019	0.292	0.021	-0.449
TSPYL5	PPI	1	6.687	-1.5	-0.253	-2.507	0.138	0.137	-0.605	-0.593	-1.24	-0.471	-0.268	-0.163	0.706	1.62	0.19	-0.975	0.938	0.069	0.801	-0.068	0.827	-1.289	-1.693	0.656	0.818	-0.312	-0.768	0.539	0.628	0.423	0.029	-0.09	0.253	-0.388	0.001	0.187	0.872	-0.606	0.685	0.704	-0.013	-0.694	0.066	0.897	-0.81	0.134	0.375	-0.165	-0.839	0.407	0.811	-0.599	0.511	0.261	0.585	-0.113	0.216	-1.066	-0.121	0.119	-0.525	0.3	-0.259	0.275	-0.094	0.285	-0.254	-0.738	0.601	0.591	0.354	-0.352	0.621	0.956	-0.699	0.644	0.93	-0.256	-0.532	0.281	-0.067	-0.099	-0.491	0.872	0.336	-0.547	1.404	-1.034	0.194	-0.475	0.078	-0.617	0.504	0.501	-0.29	0.471	-0.099	-0.388	-0.548	0.696	-0.559	-0.341	-1.061	-0.961	0.726	0.247	0.413	0.177	-0.264	0.818	0.921	-0.112	-0.456	-0.785	-0.367	0.53	-0.262	-0.298	-0.437	0.533	-0.142	-0.999	0.232	0.728	-0.457	-0.133	-0.559	-0.172	0.123	-0.514	-0.949	0.611	0.453	0.195	-0.187	-0.51	1.352	0.213	0.332	0.353	0.419	0.403	0.017	0.463	-0.41	-0.227	0.725	-0.046	-0.395	0.206	0.298	-0.662	-0.317	0.389	-0.139	0.044	0.319	-0.774	-0.337	-0.482	-0.603	-0.982	0.282	-0.094	-0.289	0.326	-0.048	0.291	-0.007	0.047	0.466	-0.032	-0.494	-1.172	-0.74	-0.145	0.168	0.314	0.068	-0.159	-0.153	-0.32	-0.62	-0.597	-0.494	0.462	-1.137	0.039	-0.437	0.335	-0.452	-0.145	-0.849	-0.753	-0.565	0.484	-0.165	0.668	-0.74	0.789	-0.336	0.459	1.066	-0.434	0.042	-0.345	-0.163	-0.972	0.545	0.76	1.152	0.436	-0.323	0.77	-0.466	0.715	-0.456	0.065	-0.252	-1.025	-0.202	0.154	0.507	0.2	-0.344	0.62	-0.222	-0.422	-0.328	-0.011	-0.294	0.559	-0.605	0.384	0.299	0.671	-0.38	-0.188	0.385	0.313	-0.085	0.289	-0.046	1.055	0.401	-0.58	-0.164	0.11	1.035	0.567	0.45	0.223	0.666	-0.787	-0.239	-0.042
POR	target	1	9.013	-1.186	-2.115	0.076	-0.291	-0.504	0.258	0.314	1.277	-0.575	0.249	-0.342	0.848	0.487	0.383	0.629	0.208	-0.177	-0.122	0.249	0.569	0.067	0.715	0.73	0.871	-0.006	-0.598	0.182	-1.889	-0.142	-0.359	-0.045	0.923	-0.497	0.606	-0.13	-0.397	-0.606	0.24	0.959	0.679	0.779	-0.41	0.362	0.958	-0.832	-0.466	0.333	-0.963	-0.836	0.279	1.23	0.122	-0.122	0.57	-0.483	-0.422	0.588	-0.55	-0.38	-0.962	0.656	0.398	0.493	-0.178	-0.815	0.581	0.464	-0.402	0.242	0.263	-0.389	0.7	0.666	-0.779	0.449	0.236	0.065	0.303	-0.284	0.243	0.31	0.09	0.419	-0.41	-0.019	0.166	-0.297	-0.879	-0.627	-0.802	-0.417	0.163	-1.269	-0.328	-1.051	0.116	-0.871	-0.778	-0.354	-0.126	-0.324	-0.31	0.909	-1.125	0.374	0.302	-0.419	-0.36	0.141	-0.064	0.545	0.56	0.027	0.382	0.353	0.115	0.619	0.142	-0.414	-1.267	-0.405	-0.156	-0.467	-0.248	-0.363	0.143	0.215	0.734	-1.275	-0.982	-0.131	0.274	0.157	0.199	0.316	-0.74	-0.627	0.215	-1.029	0.114	0.356	0.702	1.147	0.034	-0.63	-0.372	0.439	0.112	-0.187	-0.142	-0.696	0.296	-0.295	0.206	-0.229	0.685	-0.72	-0.156	0.335	0.441	-0.072	-0.576	0.187	-0.541	-0.149	0.355	-0.612	-1.09	-0.824	-0.413	0.496	-0.507	-0.865	0.062	-0.051	-0.472	0.357	-0.382	-0.206	0.159	-0.495	0.902	0.648	0.13	0.402	0.507	0.273	-0.181	-0.572	0.714	0.503	0.394	0.226	0.457	-0.231	1.092	-0.09	0.305	0.131	-0.662	1.058	0.04	-0.012	-0.306	0.441	-1.104	0.089	-0.657	0.085	0.357	0.159	-0.864	0.164	0.134	-0.463	-0.372	0.402	1.072	0.288	0.285	-1.152	-1.123	-0.453	-0.614	-0.061	-0.921	-0.083	-0.784	-0.191	0.076	-0.162	0.072	0.548	-0.35	-0.113	0.402	0.451	0.006	0.628	0.006	0.496	-0.785	-0.582	-0.7	0.735	-0.533	0.174	-0.196	-0.604	-0.247	-0.162	0.218	0.397	-0.188	-0.571
DLC1	PPI	1	23.634	-0.109	-4.559	-0.216	0.437	1.622	2.477	0.569	4.204	2.385	1.076	-0.115	-1.206	-3.22	0.635	-0.052	3.273	-1.273	-1.673	1.099	1.943	0.58	0.734	-2.954	-4.207	2.656	0.186	0.395	-1.923	0.42	-1.817	-0.134	1.596	0.59	1.335	-0.114	0.643	-0.344	0.086	2.155	-0.316	0.329	0.363	0.335	0.346	1.637	1.149	1.45	-0.114	1.702	-0.794	0.156	-1.198	0.632	1.026	-0.831	1.199	-0.16	1.508	-0.965	-0.983	0.507	0.109	-0.417	1.456	1.148	-0.813	-1.101	0.008	-0.644	-0.426	-1.447	-0.654	-1.911	0.905	0.467	0.359	2.512	0.652	-1.107	0.595	-1.297	-1.383	-1.764	-0.92	-2.137	-2.177	1.539	0.799	0.775	-0.019	0.202	-2.049	0.038	-2.457	-0.913	-2.097	0.285	2.484	-0.28	1.113	-1.162	0.417	-0.712	0.195	2.242	1.8	0.801	0.786	0.479	0.954	2.001	-0.032	1.299	0.531	0.082	1.501	0.518	-0.634	-0.439	-2.731	1.102	2	-0.024	1.585	0.623	-1.962	-1.271	-1.264	1.885	-0.101	0.242	0.355	0.137	-0.637	-0.315	-2.883	-2.172	0.865	1.183	-0.963	-1.91	-0.719	-1.977	0.194	1.454	0.68	-0.526	-1.509	0.08	2.838	-1.112	1.037	-0.19	-0.116	-0.472	1.467	-1.32	-0.142	-1.791	0.597	-1.289	-0.918	0.837	-0.908	0.146	0.478	-0.763	0.96	-1.882	-0.127	-0.98	1.218	-0.927	-0.011	-2.261	-0.716	0.204	-3.367	-0.807	-0.893	0.387	0.516	0.487	-0.578	1.459	1.839	-1.343	0.25	0.028	0.223	-1.36	1.153	0.617	-1.003	-1.171	-1.068	-0.191	-0.356	0.069	-1.313	-0.275	-1.945	-0.545	0.533	0.734	0.947	-1.945	-1.402	-0.278	-0.179	1.94	1.016	1.235	0.031	-0.408	-1.296	0.877	-0.631	1.41	3.03	-0.8	-0.918	0.829	1.053	1.004	0.882	0.917	-1.261	-3.161	-0.485	-1.623	1.414	0.705	1.023	-0.249	0.891	-0.097	-2.36	-1.499	0.411	-0.166	-1.446	-1.286	-1.063	-1.094	0.275	-0.51	-1.42	-0.522	-0.378	1.129	-1.013	-1.083	-0.082	-0.027
APC	PPI	1	47.364	8.129	-11.363	-4.33	-0.588	13.367	3.206	1.216	4.055	11.293	-2.211	0.765	-2.967	-8.105	8.117	-2.563	8.006	-0.23	0.576	1.79	6.179	-3.538	3.254	-1.674	-9.484	5.515	-1.762	0.966	-0.808	-4.322	-1.621	-3.092	4.224	2.519	-1.112	2.043	4.637	-0.611	2.477	-0.396	0.863	1.824	-0.35	1.276	0.819	-1.127	6.652	4.537	-1.065	6.479	4.774	-5.098	0.039	-0.928	-0.159	-2.918	-0.109	-2.748	1.769	-2.225	0.905	6.204	-2.223	-1.779	-0.817	-1.023	-1.877	2.534	3.445	0.311	-4.492	-0.948	2.391	-2.769	-1.926	1.076	1.274	4.538	1.289	-3.227	0.324	-2.084	7.089	-7.814	-0.648	1.333	0.793	-2.188	2.116	-2.339	-1.746	2.954	1.982	-3.458	-3.181	-3.11	0.988	0.32	-2.766	2.803	5.419	-0.649	-2.14	-0.675	1.786	1.659	-0.076	-0.782	-0.717	-5.734	-4.19	-2.468	-0.159	1.671	0.37	0.441	-4.611	-0.522	2.332	-3.016	-1.687	-2.196	-0.658	-5.632	-1.231	-0.691	-3.442	0.128	-5.529	3.409	-3.105	0.14	-1.35	2.331	3.326	0.031	3.626	-2.311	-2.783	-2.525	0.1	0.207	-0.096	2.691	4.67	-3.327	2.135	0.536	-0.998	0.508	-2.47	-0.321	0.138	-1.711	0.355	-0.433	4.201	6.345	-0.643	-6.643	0.984	-1.375	-1.439	-2.053	-1.799	0.055	0.848	-4.379	-1.837	-0.424	0.502	-1.842	1.083	0.517	-0.156	4.708	-2.195	6.084	-1.698	-0.759	-3.026	1.698	-1.571	-2.092	-2.719	-1.314	2.274	-2.237	-4.491	-7.498	-3.978	-0.972	-2.192	-0.537	-4.216	-2.172	-2.511	1.456	-1.527	-2.79	-1.798	0.566	3.398	3.176	-0.126	-1.373	-1.056	-4.359	-0.003	-1.447	-2.464	2.36	2.23	-3.218	2.425	3.38	-0.508	1.226	0.816	-4.219	-1.579	2.09	-0.36	-1.309	0.674	-1.459	-0.489	0.866	-0.724	-2.009	-4.373	-0.679	3.413	0.82	-1.053	1.875	0.633	2.739	0.253	-0.827	3.102	-2.027	-1.183	-3.87	-0.888	-4.64	-0.554	-1.979	1.193	-3.813	-1.348	1.068	-0.707	0.971	-0.126	-2.577
SLC12A5	PPI	1	15.647	-1.92	-0.617	-1.852	-0.561	-1.531	-0.229	1.553	1.474	-3.608	1.256	-0.266	0.91	0.661	2.751	1.325	-1.471	0.07	0.484	0.635	-2.274	-0.868	0.525	0.658	1.561	-0.161	-0.262	1.763	-0.208	-0.112	0.024	-0.738	-1.052	-1.36	-0.231	1.48	0.24	-0.189	0.04	0.81	1.482	-1.626	0.926	0.003	-1.872	0.005	1.062	0.47	1.988	0.129	0.568	-0.746	-1.1	0.748	0.287	0.656	0.77	-0.418	-0.323	-0.115	1.133	-0.339	0.749	0.956	-0.574	-0.788	-1.898	-0.745	0.978	0.179	0.063	-0.932	1.573	1.303	-1.197	-0.028	-0.52	-0.252	-0.322	-0.064	1.579	-0.098	-1.288	-0.043	-0.403	0.897	-0.486	0.861	-1.448	0.196	-0.936	0.331	0.478	-0.589	-0.587	0.04	-0.222	-0.931	-0.852	1	-2.431	-0.281	1.098	0.111	2.01	-1.173	0.54	0.008	0.259	0.516	0.727	-0.387	1.401	-0.129	-0.304	-0.886	0.283	0.152	-0.144	0.363	0.895	-0.13	-0.375	-0.839	-1.389	-0.595	-0.167	0.225	-2.598	-1.731	0.178	2.068	0.351	2.425	2.326	-0.192	-0.012	-0.842	-1.071	-0.996	0.123	2.152	-1.363	0.289	0.265	1.731	-0.18	0.246	-0.627	1.343	0.062	-0.885	-0.228	0.272	-0.702	0.78	-1.335	-0.799	-0.443	-0.01	1.227	-1.607	2.078	-0.86	-0.485	-1.511	-0.035	1.084	-0.09	0.947	0.543	0.362	1.541	-2.232	-1.14	1.1	0.408	0.753	-0.282	-0.78	-1.725	-0.389	0.299	-1.603	-0.897	-0.155	-0.375	-1.66	0.061	-0.16	-1.951	-0.382	0.398	1.179	-0.423	0.695	-0.106	-0.362	0.991	-0.995	0.066	0.147	2.232	1.281	-2.858	-1.25	-0.938	0.021	0.676	0.193	-0.398	-1.291	-0.22	-0.16	1.132	-1.488	-1.045	1.263	-1.334	0.067	1.061	-0.071	1.881	-2.301	1.269	0.732	-0.481	1.378	0.818	0.733	-0.495	0.845	0.206	0.27	-0.294	-0.637	0.53	-0.652	-0.398	0.786	-1.743	1.02	-0.545	0.133	-1.865	-0.047	-0.758	-0.769	-0.146	-0.55	-0.93	0.865	-0.687	-0.444	-1.902	-1.969
COX15	PPI	1	6.042	-0.705	-1.812	-1.352	0.331	-0.985	-0.163	1.566	-0.013	-2.548	1.166	0.077	0.366	1.633	-0.195	-0.572	-1.141	-0.668	-1.191	-0.332	-1.789	-0.456	-0.304	-0.256	0.466	0.599	0.339	-0.495	-0.22	-0.433	0.558	-1.066	-0.556	-0.843	-0.256	0.069	0.682	0.217	0.813	0.412	0.211	-0.357	-0.992	-0.003	0.484	-0.164	0.255	-0.992	-0.133	0.077	0.201	0.374	-0.501	-0.442	0.344	-0.079	-0.074	-0.177	0.479	0.182	-0.264	0.314	-0.069	0.692	0.515	1.018	-0.53	-0.377	0.018	0.153	0.29	0.425	-0.232	0.33	-0.297	-0.271	1.335	0.372	0.811	-0.69	0.636	0.132	0.739	0.458	1.702	0.094	0.073	0.876	-0.304	-0.139	-0.263	-0.28	0.76	0.179	-0.357	0.323	-0.039	-0.267	-0.148	-0.154	-0.074	0.888	-0.24	-0.216	0.67	0.239	0.601	0.139	0.185	0.353	0.171	-0.199	0.27	0.368	-0.392	0.453	-0.609	0.294	0.172	0.446	0.231	-0.233	0.002	0.098	0.657	-0.448	0.24	-0.417	-0.494	0.056	0.681	0.568	-0.357	0.438	-1.041	0.229	0.179	0.254	-0.34	0.038	0.002	-0.894	-0.225	-0.625	0.213	0.2	-0.229	0.679	-0.089	0.399	-0.106	-0.236	-0.095	-0.166	0.771	-0.572	0.305	-0.34	-0.437	-0.625	0.522	0.326	0.912	-0.751	0.341	0.14	-0.364	-0.329	0.126	-0.608	-0.357	-0.398	0.037	0.186	-0.11	-0.636	0.234	0.118	-0.272	-0.188	0.341	1.267	-0.152	0.629	-0.442	-0.572	0.217	-0.012	-0.508	-0.014	-0.822	-0.623	0.05	0.525	-0.312	0.092	-0.487	-0.47	-0.491	-0.615	0.483	-0.425	0.634	0.174	-0.109	-0.441	0.141	-0.023	0.44	0.27	-0.383	-0.299	0.472	-0.036	0.076	-0.423	-0.571	-0.082	0.582	-0.03	-0.83	0.13	-0.502	-0.451	-0.374	-0.206	-0.466	-0.082	0.516	0.009	0.617	-0.491	0.35	-0.594	-0.656	0.127	-0.029	-0.993	-0.146	0.145	-0.191	-0.527	0.754	0.069	-0.328	-0.356	0.452	-0.121	0.299	-0.088	-0.287	0.334	-0.161	-0.536	0.168	-0.01
DLG2	PPI	1	13.262	-2.297	-1.201	-1.11	0.028	-0.457	0.989	-0.425	0.868	-1.673	0.315	0.642	-0.993	-0.22	0.733	0.22	0.283	0.367	1.338	-0.065	1.883	-0.799	-1.287	1.332	1.732	1.749	-0.388	0.313	-0.24	0.688	-0.67	1.448	-0.339	0.358	1.917	1.007	-0.383	0.254	-0.023	-0.278	0.501	1.626	0.294	0.302	-0.391	0.475	1.036	0.858	-0.031	0.291	-0.376	-0.813	0.862	-0.564	0.296	0.198	-0.188	-0.367	0.893	-0.404	0.16	1.414	0.997	0.198	-0.475	0.643	-1.369	-1.298	-0.116	0.235	1.202	-0.753	0.204	-0.714	1.029	-0.851	-0.092	-0.187	0.408	-1.989	0.296	0.629	-0.195	-1.18	1.23	-0.439	-0.314	-0.457	0.552	0.386	0.894	0.174	1.18	0.378	0.235	1.075	0.979	-0.379	-0.25	-1.424	-1.6	1.012	-0.427	-1.288	0.596	-0.906	1.363	-2	1.442	0.621	-0.164	1.666	0.935	-0.987	-0.161	-0.282	-1.322	1.836	-1.141	-1.045	-0.393	0.344	0.589	1.224	-1.002	-1.043	1.559	0.37	-1.899	1.148	-0.743	-0.884	-0.139	-0.89	-1.295	0.326	-1.746	0.356	0.216	0.572	-0.463	-0.256	-0.038	0.692	-0.887	-0.202	-0.273	1.502	0.515	0.174	0.56	1.058	-0.191	1.787	-0.157	-0.938	1.155	0.398	0.654	0.308	1.759	-1.194	-0.873	-1.129	-0.192	0.403	0.094	-0.797	-0.319	0.306	1.959	0.8	1.406	-0.014	-0.567	-1.318	0.552	-1.33	-0.078	-0.514	0.239	1.418	0.772	-0.699	3.103	-0.937	0.146	1.634	-1.685	0.467	0.49	1.491	-1.443	-1.558	1.264	-1.22	-0.425	0.447	0.754	0.245	-0.127	0.472	-1.766	-2.462	0.345	-0.117	-0.356	-1.506	0.261	-1.679	-0.512	-0.287	1.028	0.407	-1.672	-0.393	0.048	-1.269	-0.079	-0.387	-0.14	-1.348	-1.484	-0.706	0.248	-0.43	-1.065	0.728	0.599	0.398	0.635	1.264	-1.659	0.022	1.572	0.538	0.482	0.022	-0.466	1.363	0.426	0.27	0.78	-0.433	1.581	0.117	0.817	-1.077	1.295	-0.185	0.494	-0.12	0.367	-0.655	-0.925	-2.769
CYCS	PPI	1	1.164	-0.436	0.144	-0.046	0.046	-0.176	-0.011	-0.305	0.321	0.027	0.049	-0.115	-0.251	-0.429	0.233	0.622	0.267	0.224	0.163	0.14	0.418	-0.308	-0.268	0.273	0.418	-0.067	-0.156	-0.572	-0.372	-0.026	0.031	-0.513	-0.262	-0.241	-0.334	-0.242	0.16	0.05	0.218	0.162	-0.19	-0.037	-0.063	0.038	-0.198	-0.104	0.098	-0.154	0.133	-0.085	-0.014	0.126	0.082	-0.085	-0.183	0.682	0.105	-0.076	-0.274	-0.236	-0.158	0.178	0.145	0.202	0.084	-0.009	0.167	-0.234	-0.072	0.011	0.047	0.077	0.201	-0.101	-0.078	-0.15	-0.127	-0.305	-0.13	-0.077	0.066	0.001	0.227	0.044	-0.041	0.052	0.295	-0.158	0.081	0.121	-0.213	-0.102	0.074	0.153	0.256	0.133	0.155	-0.015	-0.236	-0.211	0.329	-0.286	-0.125	0.197	0.348	-0.237	0.226	0.164	-0.195	0.126	0.081	-0.268	-0.235	-0.279	0.025	-0.041	-0.153	-0.147	0.113	-0.14	0.19	0.25	0.148	-0.179	-0.047	0.328	-0.084	0.015	-0.151	-0.089	0.134	-0.143	0.043	0.059	-0.162	-0.049	0.262	0.056	0.06	-0.075	0.111	-0.11	0.003	0.357	-0.023	-0.246	-0.194	0.113	-0.058	-0.125	-0.105	-0.062	-0.207	-0.081	-0.031	0.015	-0.063	-0.404	0.049	0.243	-0.326	-0.175	0.114	0.233	-0.208	0.003	0.074	0.174	0.007	-0.197	-0.003	-0.294	-0.058	-0.133	-0.166	0.076	0.019	0.312	0.222	0.145	-0.244	-0.102	-0.205	0.018	-0.255	-0.202	-0.263	0.001	0.259	-0.008	0.14	0.219	0.174	0.124	-0.111	-0.235	0.191	0.256	-0.121	0.281	0.082	-0.002	-0.181	-0.065	0.039	-0.202	-0.098	0.084	0.021	0.117	0.245	0.08	-0.089	-0.316	-0.22	0.226	-0.054	0.055	0.09	-0.136	-0.041	0.166	0.111	0.206	-0.245	-0.031	-0.254	-0.131	-0.202	-0.337	0.124	-0.291	0.204	-0.172	-0.113	0.114	-0.405	-0.191	0.148	-0.022	0.135	-0.03	0.141	0.181	0.036	0.145	0.063	-0.22	0.189	0.082	0.157	-0.019	-0.031	-0.045	-0.06	0.087
IL36RN	PPI	1	2.189	-0.327	0.06	0.304	0.036	-0.182	-0.088	0.59	0.205	-0.648	0.202	0.059	-0.165	-0.05	0.124	-0.092	-0.302	-0.209	0.221	0.296	-0.182	0.035	-0.117	-0.212	-0.27	0.045	0.089	-0.077	0.347	-0.179	0.081	0.029	0.137	-0.17	0.057	0.245	0.155	-0.498	0.05	0.46	0.366	-0.101	-0.337	-0.216	0.03	-0.013	0.219	0.073	0.049	-0.162	-0.075	0.215	0.283	0.116	-0.046	-0.24	-0.035	-0.102	-0.197	-0.159	0.1	0.038	-0.032	-0.056	-0.201	-0.002	-0.116	0.216	0.022	-0.108	0.351	-0.347	0.03	-0.06	-0.025	0.07	-0.107	0.108	-0.367	0.011	0.378	0.115	-0.765	0.01	0.217	-0.118	-0.079	0.346	0.509	-0.024	-0.164	-0.1	0.24	-0.012	0.348	0.221	0.085	0.438	-0.167	-0.037	-0.112	0.198	-0.159	-0.282	0.071	0.1	0.164	-0.395	-0.138	-0.179	-0.125	0.269	0.068	-0.243	-0.077	0.651	-0.433	0.079	0.472	-0.137	-0.047	-0.008	0.209	-0.155	0.154	0.136	-0.054	-0.194	0.296	-0.059	0.197	0.119	-0.253	-0.1	-0.351	-0.321	0.239	-0.381	-0.179	-0.231	0.354	-0.052	0.021	-0.108	0.242	0.108	0.235	-0.138	0.287	-0.28	-0.019	0.079	0.228	0.128	0.058	-0.115	-0.219	0.313	-0.39	-0.614	-0.16	0.158	-0.023	-0.147	-0.059	0.38	-0.33	-0.085	-0.522	0.116	0.079	0.065	-0.011	-0.447	-0.232	0.419	0.267	-0.362	-0.084	0.136	0.439	-0.422	-0.191	-0.311	-0.077	0.007	-0.044	-0.333	0.297	-0.327	-0.215	-0.337	0.022	-0.172	-0.185	-0.283	0.046	-0.149	0.09	0.032	0.298	0.287	0.179	-0.133	0.426	-0.294	-0.329	0.005	-0.034	0.028	-0.42	0.282	-0.008	-0.023	-0.032	0.145	-0.05	-0.052	-0.027	-0.203	-0.097	-0.133	-0.341	0.011	-0.197	-0.512	-0.326	0.257	-0.399	0.148	0.149	-0.337	0.029	-0.021	0.15	0.171	0.059	-0.184	-0.425	0.288	0.014	0.427	-0.1	0.408	0.018	-0.219	0.012	0.065	0.202	-0.032	0.319	0.185	0.254	-0.057	-0.494	-0.103
MUC7	PPI	1	8.203	7.341	1.109	0.708	-0.858	1.658	-0.653	5.196	-3.324	1.967	-1.652	0.885	-1.87	1.503	-1.893	2.164	3.622	-0.078	-1.915	-0.398	1.004	-2.171	0.387	-2.852	-1.433	2.549	-0.305	-0.079	-2.415	0.402	4.119	1.571	-2.293	-1.716	0.987	-2.587	-0.575	1.897	0.177	-2.103	0.276	-1.517	4.023	-0.317	0.691	-0.852	-2.165	-0.28	2.362	-2.002	-0.005	0.97	0.79	-1.314	0.204	-0.503	0.028	-0.972	-0.812	-0.436	-0.053	-0.942	-0.217	-1.957	-2.109	2.21	1.618	-2.265	1.94	-0.419	-0.92	1.134	0.485	0.048	-1.201	0.218	-2.314	1.579	0.971	1.891	0.491	-0.782	1.789	-0.772	-0.198	0.404	-0.457	0.724	1.133	-0.26	-0.296	1.544	0.498	0.124	-1.348	-0.175	-0.372	0.372	0.285	-0.291	-1.956	-0.897	0.872	-1.513	-2.259	-1.114	-1.232	-0.173	2.072	-0.371	0.324	0.595	-0.05	0.879	-1.218	1.202	0.788	0.689	0.087	0.872	-0.591	0.528	-0.135	1.496	0.304	-0.12	-0.935	-0.82	-0.734	-1.256	-0.41	0.459	-1.706	0.165	0.963	0.152	0.535	-2.119	0.139	0.846	0.731	-1.046	0.338	-1.264	-1.808	0.052	1.24	-0.483	0.893	-0.092	0.256	1.449	-0.066	-1.074	1.252	0.114	-3.082	-0.596	-1.103	1.229	0.04	-2.167	1.723	1.498	-2.171	0.647	-0.185	0.409	0.61	0.098	1.403	0.156	-0.03	1.196	0.818	-0.225	-1.256	-1.169	-1.048	0.935	0.921	0.455	0.697	-0.216	0.725	-0.661	-2.015	0.166	1.835	-1.019	1.589	-1.51	-0.276	2.124	1.8	0.281	0.547	1.03	0.216	0.868	0.09	-1.792	2.531	-0.011	0.196	-0.863	0.732	0.263	-0.146	0.152	0.133	-0.977	-0.068	0.652	-0.592	-0.005	-0.564	-0.539	1.674	1.285	-0.445	0.718	-0.398	-0.217	-0.513	1.422	-0.321	-1.918	1.894	-2.002	0.014	0	0.362	-1.088	0.21	-1.114	0.707	2.008	-0.144	1.117	-0.743	1.088	-1.035	1.167	-0.225	1.057	-0.611	-0.975	0.473	1.019	0.194	0.257	-1.525	0.042	-0.673	0.128
TECRL	PPI	1	3.877	-0.328	-0.987	-0.043	0.226	-0.464	-0.352	0.624	0.804	-1.282	0.418	-0.021	-0.253	-0.622	0.248	0.303	-0.057	0.218	-0.388	0.015	-0.558	-0.183	0.295	0.143	0.103	0.337	-0.747	-0.095	-0.046	0.243	0.032	0.825	-0.088	-0.687	-0.034	-0.161	0.415	0.018	-0.002	-0.397	-0.408	0.114	0.028	-0.058	-0.723	-0.236	0.019	0.314	-0.059	0.392	-0.099	-0.138	0.04	-0.21	0.045	0.109	0.038	-0.039	0.604	-0.6	0.182	-0.985	-0.008	-0.371	-0.151	0.697	0.306	-0.046	-0.42	-0.521	-0.283	0.126	0.448	0.402	-0.669	-0.225	-0.093	-0.001	-0.301	0.078	-0.121	-0.208	-0.068	0.189	0.082	0.22	0.031	0.149	-0.064	0.065	0.189	-0.362	-0.048	0.778	0.037	-0.754	-0.311	0.148	0.519	-0.171	-0.94	-0.009	0.002	-0.21	-0.057	0.121	-0.126	0.212	-0.508	-0.053	0.077	0.224	-0.563	-0.126	0.427	0.67	-0.265	-0.11	-0.018	-0.025	-0.541	-0.009	-0.188	-0.133	-0.143	0.167	0.046	0.372	-0.408	-0.14	-0.183	-0.583	-0.371	-0.574	0.337	-0.374	0.371	-0.029	0.026	-0.187	-0.538	0.225	-0.226	-0.137	0.567	0.32	-0.239	0.105	-0.586	0.331	-0.29	-0.327	0.243	-0.052	0.318	0.718	-0.624	0.117	0.576	-0.317	-0.006	0.371	0.205	0.347	0.132	0.613	-0.008	-0.231	0.581	0.147	0.41	-0.407	0.095	-0.574	0.145	0.242	0.337	-0.374	0.3	-0.208	0.174	0.588	0.818	-0.131	0.028	0.248	-0.051	0.448	0.279	0.127	0.174	0.22	-0.164	-0.047	-0.427	0.399	-0.073	-0.545	0.078	-0.218	-0.059	-0.353	-0.324	0.324	-0.362	-0.156	0.114	0.112	-0.19	0.396	0.404	-0.173	-0.096	0.367	0.061	-0.538	0.694	0.01	0.407	-0.402	-0.48	0.25	0.071	-0.604	0.302	-0.009	0.144	0.603	-0.378	-0.472	-0.609	0.366	0.166	-0.235	-0.279	0.314	0.084	-0.002	-0.334	0.486	0.164	-0.342	0.518	0.183	0.375	0.088	-0.311	-0.139	-0.349	0.076	0.161	-0.734	0.385	0.008	0.054	0.06
ALG6	PPI	1	6.381	-1.061	-2.122	-0.327	0.638	-1.67	0.229	0.953	2.146	-2.307	1.521	-0.072	0.275	-1.373	0.603	1.628	-1.404	-0.568	-1.275	0.032	-2.313	-0.531	1.169	0.09	-0.048	0.749	-0.279	-0.537	0.784	-0.249	0.189	-0.15	-2.334	-0.977	-0.361	0.237	0.688	0.829	0.181	-0.089	0.573	-0.213	0.12	-0.094	-0.094	0.897	-0.136	-0.508	-0.267	-0.197	0.591	-0.585	-0.09	0.292	-0.187	0.837	0.146	-0.28	1.144	-0.083	0.609	-0.627	1.349	0.464	-0.865	-0.909	0.407	0.513	-1.102	-0.093	0.363	1.439	-0.627	0.833	-0.172	-0.515	0.439	0.427	0.045	-0.54	0.688	-1.164	-0.263	0.1	-0.469	-0.14	-0.779	0.207	-0.7	-0.207	-0.172	0.123	-0.344	0.774	-0.119	0.243	-0.266	0.335	0.255	0.244	-0.926	0.823	-0.496	0.148	0.322	-0.427	-0.455	0.48	0.4	0.963	-0.668	0.621	0.611	0.895	0.442	-0.22	-0.06	0.228	-0.242	0.94	0.098	-0.184	-0.187	-0.439	-0.359	0.461	-0.136	0.255	-0.267	0.304	-0.19	0.038	-0.005	-0.413	-0.571	-0.238	0.423	0.327	0.169	-0.143	0.705	-0.051	0.734	-0.028	-0.019	-0.804	-0.544	-0.448	-1.286	0.409	-0.249	0.253	-0.946	-0.186	-0.015	-0.162	-0.145	-0.643	0.815	-0.24	-0.12	-0.182	0.564	-0.557	-0.611	0.804	-0.67	-0.481	0.097	0.677	-0.381	0.667	-0.086	0.403	0.936	0.236	0.629	-0.191	-0.542	-0.059	0.063	0.314	-0.236	0.655	0.062	0.061	0.092	0.431	-0.238	-0.247	-0.398	-0.108	0.624	0.159	-0.191	-0.601	-0.229	-0.576	-0.271	-0.47	-0.521	-0.433	-0.745	0.353	0.34	0.042	0.311	-0.525	0.274	-0.096	0.232	0.397	-0.192	0.426	-0.505	0.124	0.43	0.108	0.016	0.162	0.193	0.754	-0.274	0.381	0.824	0.392	-0.831	-0.359	-0.219	-0.192	-0.463	-0.373	1.123	0.102	-0.523	-0.126	0.368	0.337	-0.295	0.021	0.396	0.379	-0.013	-0.469	0.415	-0.251	0.251	-0.012	-0.252	0.231	-0.011	-0.25	-0.025	-0.239	-0.432	0.52
HPCAL1	PPI	1	2.526	-0.096	-0.568	0.417	0.614	-0.421	0.508	-0.439	0.473	-0.04	-0.017	0.198	-0.245	-0.213	0.167	0.011	0.488	0.202	-0.021	-0.005	0.054	0.463	0.016	0.184	0.007	0.098	-0.108	0.25	0.124	-0.052	-0.303	0.203	0.304	-0.008	0.4	-0.021	-0.241	0.234	0.333	0.265	-0.24	0.063	0.072	-0.393	-0.082	0.24	-0.207	0.213	-0.257	-0.267	0.324	-0.256	0.043	0.196	0.009	-0.203	-0.308	-0.046	-0.622	-0.258	0.083	0.291	0.264	-0.156	0.086	-0.416	0.503	-0.232	0.284	-0.399	-0.174	-0.076	-0.435	0.501	0.377	0.286	0.351	-0.083	0.294	0.521	-0.379	-0.403	-0.174	0.244	0.009	0.301	-0.182	0.077	0.13	-0.024	-0.062	0.015	-0.144	0.106	0.021	-0.103	-0.017	-0.382	0.066	0.391	-0.172	0.07	0.144	-0.048	-0.337	-0.401	-0.599	-0.379	0.177	-0.52	0.266	0.166	0.062	0.378	-0.04	0.29	-0.255	0.463	0.475	0.109	0.297	0.132	-0.437	-0.008	-0.366	0.014	-0.002	0.013	-0.129	0.232	-0.302	-0.275	0.273	0.18	0.283	0.547	-0.027	-0.391	0.501	-0.07	-0.294	0.045	0.384	-0.503	-0.275	-0.175	0.128	-0.078	-0.365	-0.149	0.272	-0.219	-0.078	0.367	-0.308	0.396	0.094	-0.028	0.063	0.26	-0.178	-0.538	-0.164	0.08	0.238	0.005	0.344	0.07	0.175	0.068	-0.309	-0.137	0.016	-0.075	-0.168	-0.031	-0.519	-0.325	-0.299	-0.289	-0.226	0.213	-0.241	0.284	-0.097	-0.225	-0.15	-0.225	-0.595	0.085	-0.123	0.447	-0.45	0.222	0.593	-0.03	0.125	0.079	0.464	-0.335	0.097	0.503	-0.162	0.16	0.189	0.319	0.284	-0.049	-0.057	-0.124	-0.429	-0.254	0.312	-0.238	-0.21	-0.285	-0.052	0.363	-0.203	-0.108	-0.308	0.427	-0.058	0.012	0.177	0.254	0.568	-0.041	0.41	-0.116	0.139	-0.079	0.26	0.142	0.285	-0.08	-0.735	-0.03	-0.114	-0.064	-0.42	0.785	0.124	0.163	0.519	-0.375	-0.287	0.337	0.05	0.299	-0.095	0.336	-0.315	0.124	0.074	-0.042
IARS	PPI	1	17.162	-3.344	-2.486	0.396	0.116	-3.09	0.678	-1.423	3.68	-1.843	-0.134	-0.587	0.868	-1.163	0.464	2.72	-0.314	0.138	-1.176	0.135	-1.555	-0.398	0.628	-0.175	0.952	-0.479	0.61	0.276	0.274	-0.26	0.07	0.732	-1.208	0.507	0.562	0.027	-1.081	0.633	-0.626	0.018	-1.144	1.072	0.428	0.588	0.211	1.321	0.161	-1.092	0.867	0.929	0.21	-0.521	-0.675	-0.158	-0.414	-0.546	0.639	-0.731	2.391	1.985	0.684	-0.314	-0.374	-0.185	-1.193	0.099	0.613	-0.34	1.494	-1.14	1.469	-0.92	1	-0.582	-0.675	-0.77	-0.464	-1.438	-1.392	-0.015	0.552	-0.61	0.932	0.783	0.098	0.099	-0.729	-0.283	-1.369	-0.49	-0.838	-0.739	0.992	1.801	0.705	-0.852	0.321	0.467	0.003	1.101	-0.609	0.808	-0.913	-0.208	-0.095	0.405	-1.785	-0.415	0.387	-0.392	1.136	0.113	0.722	0.39	-1.847	0.502	0.247	0.854	-0.218	-0.845	1.084	-0.788	0.548	-0.34	0.992	1.62	-1.919	1.076	0.861	0.063	-0.594	0.034	-0.421	-0.231	0.585	-1.359	0.72	0.635	-0.788	0.756	-0.634	-0.156	0.671	0.045	0.404	-0.712	-0.326	0.971	-0.946	0.46	-0.389	-1.262	-0.944	-0.347	0.878	0.791	-1.024	-0.833	1.256	-1.852	1.318	-0.799	1.495	0.422	-0.678	-0.508	0.616	1.019	-0.941	0.452	0.888	-0.341	-0.032	-0.31	-0.519	-0.573	1.187	-0.745	-0.096	-1.842	1.329	-0.069	-0.29	-0.041	0.514	0.552	-1.369	-0.87	-0.164	0.097	-2.001	-0.129	-0.882	0.628	0.141	-2.043	-0.572	0.505	-0.275	-1.591	0.171	2.182	-1.089	0.089	-1.985	-1.726	0.303	-1.668	-0.647	0.496	-0.66	2.006	-0.533	-0.334	0.003	0.164	0.426	-2.142	-0.61	1.326	-1.633	-0.796	-0.237	0.506	-0.529	0.095	-0.279	2.179	-0.602	0.176	-0.144	0.113	0.826	0.624	-0.499	-1.456	1.557	0.321	-0.375	-0.001	1.517	0.092	1.103	0.481	-0.739	1.421	-1.408	-1.28	0.037	-1.016	-0.175	0.964	0.548	0.256	0.884	-1.437
PAPD5	PPI	1	11.846	1.942	-2.051	-2.138	0.927	6.885	0.869	1.725	-1.229	0.482	0.155	-0.69	0.466	-0.008	2.788	1.183	3.813	-2.47	2.994	1.775	0.128	-0.067	3.681	-1.521	-3.044	1.135	0.161	0.916	-4.58	-0.955	-0.126	-0.077	-0.942	-0.43	-0.619	-0.699	-0.439	-1.306	-0.142	-0.362	0.188	0.873	0.528	0.797	0.938	1.097	-1.307	-0.59	1.385	0.809	-0.926	-0.153	1.31	0.11	-0.479	-0.191	0.7	0.489	0.527	0.094	1.158	-0.482	0.711	-0.224	-0.147	-0.377	0.235	-0.414	0.502	0.122	-0.485	-0.628	-0.227	0.384	-0.286	-1.188	0.358	-1.038	0.34	0.018	0.57	0.546	-0.29	0.072	0.22	0.338	0.232	-0.083	0	0.695	-0.877	-0.696	0.914	0.064	0.274	0.082	0.556	0.279	-0.088	1.001	-1.272	0.096	-0.121	0.391	-0.827	0.689	-0.331	-0.609	-1.295	-0.049	-0.094	-0.077	0.556	-0.146	0.491	-0.229	0.078	0.038	0.308	0.501	-0.648	0.062	-0.449	0.616	1.061	1.706	-0.697	-0.678	0.958	-0.271	-0.778	-0.38	0.641	-1.059	0.106	-0.765	-0.079	-0.626	0.066	-0.702	-1.074	0.035	-1.583	-0.892	0.55	-0.138	-0.02	0.463	0.185	-0.463	-0.225	-1.347	-0.188	0.516	-0.95	0.198	0.593	0.151	-0.098	0.12	-0.042	0.666	0.9	0.134	0.373	1.03	0.789	0.381	-0.456	1.46	0.4	-0.197	-1.459	-0.217	0.837	0.277	0.449	-0.124	0.476	0.088	-0.598	0.075	-0.619	0.661	-0.37	0.009	0.144	0.216	-0.483	0.608	0.508	-0.038	1.382	-0.24	0.711	-0.01	-0.76	0.964	-0.29	0.574	0.44	-0.162	0.286	-0.67	-0.676	0.477	-0.306	-0.917	-0.138	-0.007	0.48	0.554	-0.146	1.162	0.511	-0.8	0.765	1.281	0.51	-0.379	0.368	-0.06	-0.105	-0.534	-0.556	-0.109	0.255	-0.261	0.094	-0.87	0.058	-0.202	-0.649	0.536	1.309	0.164	0.336	-0.744	-0.297	-0.235	0.325	0.271	1.248	-0.572	-0.413	-1.096	-0.128	0.344	1.093	0.429	-1.891	-1.116	-0.427	0.636	-1.47	0.149
ALDH5A1	target	1	7.754	-1.369	-1.077	-1.727	-0.597	-1.486	-0.864	1.058	-0.803	-2.477	0.701	0.576	1.111	1.965	0.311	0.456	-0.438	-0.867	0.369	0.015	0.497	-1.984	-1.219	0.97	1.101	-0.746	-0.602	0.077	-1.132	-0.286	0.807	-0.389	0.136	-0.582	-1.317	-1	0.431	-1.48	0.387	0.521	0.434	-0.708	-0.597	-0.326	0.038	0.272	-0.304	-0.201	0.053	0.403	-1.24	0.411	-0.124	-0.742	0.101	-1.483	-0.701	0.05	0.447	0.522	-0.62	-0.126	-0.506	0.255	0.233	0.354	-0.481	-0.52	0.404	-0.184	0.35	0.089	0.078	-0.263	0.12	0.383	-0.369	-0.064	0.19	-0.357	-0.708	0.161	-0.093	0.325	0.506	0.378	0.418	-0.412	-0.374	-0.597	-0.035	0.695	-0.374	-0.533	0.724	0.251	-0.017	-0.668	0.692	0.204	-0.182	-0.087	0.297	0.037	0.351	-0.242	0.876	-1.281	-0.402	0.169	0.389	0.21	0.092	-0.432	0.131	0.102	-0.884	0.082	0.516	-0.458	-0.025	0.047	0.716	-0.582	0.896	-1.132	-0.809	-0.83	0.581	0.264	0.988	0.025	-0.254	1.034	0.183	-0.319	0.343	0.127	0.192	-0.927	-0.374	-0.211	-0.159	0.089	0.26	0.306	0.508	0.833	-0.164	0.047	-0.412	-0.077	0.177	0.373	-0.312	-0.402	-0.602	-0.129	0.34	0.363	-0.453	0.202	-0.147	-0.737	-1.098	0.349	0.055	0.075	-0.025	0.442	0.339	0.047	-0.36	0.118	0.396	0.591	0.086	0.239	0.644	-0.529	-0.651	0.285	0.408	0.074	-0.052	-1.294	0.225	0.339	-0.303	0.058	0.291	-0.171	-0.049	-1.032	-0.662	0.217	-0.195	-0.982	0.493	-1.24	-0.125	-0.387	0.39	-0.031	0.573	1.01	0.58	0.674	-0.794	-0.176	0.175	-0.208	-1.432	0.774	0.587	0.366	-0.136	1.003	0.479	-0.322	0.864	-0.459	0.074	0.116	-0.193	0.197	0.749	0.62	-0.589	-0.084	0.015	0.529	0.212	-0.138	0.6	0.074	0.883	-0.602	0.437	0.148	0.192	0.094	0.26	-0.052	0.769	-0.795	-0.246	-0.284	0.604	0.019	-0.178	0.742	0.523	0.691	-0.575	-0.034
ASPH	PPI	1	11.151	-1.995	-1.621	-0.05	-0.684	1.86	0.99	-1.349	1.04	0.064	-0.265	-0.479	-0.302	-0.009	0.89	0.511	0.033	-0.487	-0.518	0.591	1.162	0.081	0.141	-0.108	1.273	-0.171	-0.924	-0.679	-2.55	-0.133	-0.715	-0.954	0.018	-0.317	0.755	0.899	-1.819	-0.177	-0.968	-0.051	0.638	1.192	-0.619	0.226	-1.158	-0.454	-0.776	-1.152	-0.293	-0.886	-0.778	-0.031	0.962	0.93	0.643	0.233	-0.087	0.272	-0.339	0.27	0.112	0.801	0.74	-0.217	0.228	0.191	-0.551	-0.371	-0.432	-1.367	0.85	-0.719	-0.999	1.01	1.822	-1.222	-1.165	0.108	-0.055	0.306	0.211	1.192	-0.718	0.252	-0.121	0.028	-2.482	-0.755	-0.875	0.733	-0.227	-0.551	-0.7	0.213	-1.658	1.188	1.571	-0.579	0.201	-0.222	0.631	1.242	-0.136	1.168	0.168	-0.203	0.256	-0.665	0.935	0.138	-0.983	0.176	-0.844	0.58	0.074	0.626	0.316	0.325	0.648	-1.029	-1.31	-0.221	-1.235	-0.783	0.902	-0.386	0.91	0.472	-0.513	0.11	-0.006	-1.141	0.309	0.139	0.511	-0.333	0.503	-1.313	-0.936	0.905	-0.664	0.338	0.193	0.209	0.137	-0.365	-0.18	-0.23	0.017	-0.095	-0.148	0.21	0.304	0.876	0.667	-1.079	0.154	1.983	-0.85	0.818	0.041	-1.071	-1.266	-0.008	0.135	-0.145	-0.983	-0.509	-0.065	-0.207	0.874	-1.214	0.289	-0.807	-0.647	-0.046	-0.594	0.691	-0.117	0.463	-1.264	-0.438	-0.144	0.291	0.556	-0.869	-0.716	-0.545	-0.882	0.976	-0.186	-0.95	-0.501	2.032	1.619	-0.187	0.799	-0.64	-0.505	0.442	-0.055	1.058	0.283	0.161	0.027	-0.145	1.161	-0.164	-1.348	0.089	0.719	-0.076	0.94	0.355	0.899	0.693	0.096	-0.323	0.601	0.437	-0.222	1.068	0.018	-0.111	-0.013	0.502	0.073	0.082	-1.326	-0.155	-0.731	0.567	-0.991	1.185	0.027	0.422	0.123	-0.244	-0.24	-0.057	0.04	-0.232	-1.097	0.123	0.281	-0.376	1.883	-1.604	0.218	0.218	1.287	-0.254	-0.318	1.222	0.23	0.843
GABRB1	target	1	5.782	-0.642	-0.68	0.108	-0.051	-0.582	1.129	0.975	1.923	-1.466	0.19	-0.056	-0.221	-0.429	0.083	0.673	0.051	0.49	-0.006	-0.44	-0.898	-0.061	0.159	0.621	0.922	0.707	-0.506	0.365	-0.042	-0.422	0.194	0.14	-0.035	-0.265	0.608	0.042	0.433	0.188	-0.249	-0.009	-0.364	-0.146	-0.2	0.083	0.612	-0.07	0.634	0.547	0.601	-0.175	0.654	-0.145	0.106	-0.318	1.239	0.444	0.18	-0.595	0.329	0.288	-0.751	-0.089	0.25	0.347	0.56	0.68	0.549	-0.755	0.734	0.179	0.196	-0.077	0.3	-0.027	-0.439	0.116	-0.186	-0.688	0.112	0.655	0.582	0.513	-0.727	0.932	0.476	-0.514	0.011	0.027	0.28	0.535	0.014	0.036	0.503	0.062	0.342	-0.765	0.216	0.204	-0.037	-0.139	-1.027	0.664	-1.083	-0.553	-0.462	-0.352	-0.527	-0.012	0.362	-0.12	0.165	0.16	-0.797	-0.653	-1.109	-0.178	-0.3	1.244	0.011	-0.404	0.294	-0.387	0.472	0.686	0.035	0.158	0.555	0.263	0.18	0.341	-0.394	0.31	0.354	-0.422	-0.12	0.48	0.083	-0.685	-0.889	0.007	-0.011	-0.713	-0.101	0.197	0.031	-0.111	0.583	-1.124	-0.265	-0.227	-0.025	0.272	-0.398	-0.472	-0.574	0.157	0.509	-0.418	-0.155	0.32	-0.152	0.285	0.22	-0.704	0.801	-0.104	-0.401	-0.437	0.06	0.228	0.712	-0.208	0.048	0.097	0.364	-0.049	-0.268	-0.347	0.607	-0.281	-0.058	0.279	0.243	-0.211	-0.783	0.074	-0.236	0.672	0.713	-0.623	0.505	-0.194	-0.4	-0.431	0.256	-0.012	-0.208	-0.3	-0.012	0.032	-0.432	0.348	-0.602	0.635	-0.361	-0.12	0.785	1.279	0.131	-0.321	-0.088	0.222	0.235	-0.201	-0.341	0.661	-0.751	0.343	-0.143	-0.414	0.122	-0.149	-0.118	-0.579	-0.007	-0.103	0.153	-0.255	0.466	0.058	0.096	0.009	-0.562	-0.067	0.156	-0.258	0.483	0.356	-0.236	0.313	0.069	0.406	-0.045	-0.632	-0.096	-0.778	-0.042	1.218	-0.678	0.575	0.146	0.756	-0.438	-0.333	0.963	-0.12
NOX3	PPI	1	7.345	-0.337	-2.031	-0.924	-0.147	-1.561	-0.129	0.827	1.097	-1.949	0.333	-0.117	0.58	0.827	0.268	1.144	-0.742	-0.289	-0.853	0.268	-1.061	-0.752	0.844	0.075	-0.639	0.04	0.416	0.716	0.104	-0.672	0.913	0.006	0.14	-0.676	-0.635	-0.465	0.769	-0.065	0.381	0.288	0.791	-0.284	-0.45	-0.273	0.046	0.093	0.646	0.804	0.338	0.574	0.323	-0.367	-1.175	-0.232	-0.383	-0.447	-0.263	-1.128	-0.05	-0.586	-0.123	-0.804	-0.655	-0.063	0.687	0.14	1.214	-0.32	0.007	0.624	0.828	0.919	0.387	0.128	0.255	-0.483	-0.743	0.192	0.087	-0.237	0.493	0.301	0.375	-0.142	-0.064	1.557	-0.026	0.096	0.398	-0.131	0.407	-0.226	0.083	0.455	0.417	-0.311	0.524	-0.468	-0.151	0.548	-0.165	-0.021	-0.095	-0.843	-0.482	0.361	0.146	-0.12	1.2	0.333	0.564	0.001	-0.917	0.122	-0.085	0.308	-0.218	1.448	0.713	-0.135	0.857	-0.275	-0.494	-0.32	-0.841	0.538	-0.491	-0.556	0.073	-0.302	0.148	-0.166	0.169	0.587	-0.33	-0.38	0.232	0.273	0.518	-0.402	-0.662	0.499	0.291	0.901	-1.152	0.644	-0.548	-0.306	-1.008	0.31	-0.356	-0.517	-0.788	0.159	-0.02	0.706	1.005	-0.337	0.007	0.019	-0.771	0.319	-0.641	-0.176	0.246	0.217	0.262	0.378	0.056	-0.338	0.1	-0.877	0.021	0.445	0.27	0.688	-0.105	0.167	-0.29	0.62	0.355	-0.269	-0.427	-0.153	-0.023	0.261	-0.393	-0.548	0.28	-0.028	0.357	0.235	0.036	-0.053	-0.065	-0.048	0.215	-0.072	0.845	0.616	-0.175	-0.065	-0.174	-0.603	-0.1	0.285	0.106	0.571	-0.041	0.601	0.724	-0.251	0.439	0.17	-0.314	-0.171	0.3	0.822	0.259	-0.102	0.164	-0.095	0.314	0.24	-0.041	-0.123	1.11	-0.911	-1.041	0.097	-0.364	-0.163	1.176	0.809	-0.528	-0.256	-0.017	-0.554	0.79	0.781	-0.049	0.55	-0.119	-0.057	-0.181	0.485	-0.405	-0.069	0.557	-0.3	0.032	-1.278	-0.466	0.085	0.114	-0.112
PRPF31	PPI	1	8.23	-1.386	-1.893	0.499	-0.19	-0.204	-0.287	-2.447	-1.126	1.114	-1.106	0.656	0.474	0.787	0.809	2.537	-2.688	-0.349	0.64	-0.554	0.513	-0.477	0.07	0.163	0.715	-1.024	0.976	1.027	0.216	-1.554	0.199	0.509	0.203	-0.032	-0.395	-0.762	-0.183	-0.438	0.365	-0.56	-0.19	0.049	0.443	-0.22	0.496	0.102	0.186	-0.265	-0.005	0.207	-0.375	-0.628	0.274	-0.712	-1.194	-1.329	-0.996	-0.008	0.569	1.196	-1.398	0.711	-0.35	-0.109	-0.625	-0.093	0.232	0.025	-1.086	0.836	-0.276	0.273	-0.019	-0.142	-0.362	0.797	0.21	-1.527	-0.432	-0.381	-0.727	-0.188	-0.027	-0.495	-0.348	0.614	0.094	-0.042	-0.503	0.383	-0.394	-0.556	0.693	1.151	0.085	0.494	0.349	-0.409	-0.38	-0.364	0.463	0.485	-0.767	-0.204	-0.087	0.676	0.046	0.05	-0.286	0.677	-0.603	0.061	-0.355	-0.534	-0.572	0.199	-0.981	-0.213	-0.361	0.914	0.01	-0.811	0.346	0.119	0.018	-0.423	-0.205	0.259	-0.057	-1.056	0.007	-0.184	-0.856	-0.493	-0.083	-0.138	-0.745	0.08	-1.198	0.097	0.335	-0.675	-0.382	-0.014	-0.174	-0.577	-0.268	0.284	-0.398	-0.343	0.691	-0.12	-0.417	0.968	-0.26	0.528	-0.03	-0.285	-0.689	-0.367	-0.884	0.027	0.01	0.397	0.568	0.434	0.232	0.414	-0.068	-0.026	0.219	0.303	0.45	0.729	0.758	-0.563	0.319	-0.813	-0.44	0.15	0.429	0.629	0.369	0.102	0.122	-0.264	0.228	-0.528	-0.263	-0.672	-0.748	0.361	-0.409	-1.085	-0.306	0.088	0.45	0.515	-0.465	0.179	0.422	0.797	-0.538	-0.045	-0.27	-0.127	-0.475	-0.095	-0.469	-0.216	-0.41	0.521	0.657	0.57	1.215	-0.004	0.35	-0.608	0.832	0.2	0.271	0.558	-0.225	0.157	-0.477	-0.443	-0.479	-0.488	0.015	0.103	-0.209	0.086	0.239	-0.186	0.52	-0.138	-0.645	0.109	0.111	-0.275	0.802	0.181	-0.171	0.652	0.283	0.525	-0.091	-0.654	0.587	0.137	-0.479	0.014	-0.088	-0.029	0.403	0.895
GNB5	PPI	1	4.924	-0.802	-1.429	-0.646	0.03	0.651	1.034	-0.347	0.551	-0.955	0.149	-0.529	0.617	0.006	0.514	0.7	-0.123	0.579	0.007	0.229	0.923	0.271	0.321	0.182	-0.138	0.236	0.444	0.264	-0.731	-0.219	0.111	-0.428	0.5	-0.25	0.072	-0.486	0.589	-0.217	0.895	-0.001	0.121	0.288	-0.449	-0.327	0.338	-0.089	0.598	0.373	0.165	0.328	-0.391	-0.547	0.657	-0.159	0.072	0.289	0.048	-0.04	0.2	0.577	-0.012	-0.527	0.612	-0.001	-0.036	0.44	0.417	-0.374	-0.216	0.227	-0.599	-0.415	-0.734	0.064	0.163	-0.177	-0.166	-0.413	0.046	-0.668	-0.302	-0.134	-0.211	-0.176	-1.063	-0.285	0.223	0.311	0.394	0.662	-0.695	0.087	0.469	0.147	0.04	0.201	0.506	-0.335	-0.159	-0.703	0.171	-0.272	0.516	0.334	0.28	-0.23	-0.74	0.284	-0.168	-0.364	0.299	-0.407	0.171	-0.131	0.069	0.196	-1.216	0.741	0.067	-0.426	-0.012	0.139	1.013	0.13	0.014	-0.415	-0.399	0.205	1.217	0.606	-0.123	-0.496	0.022	-0.332	0.307	-0.214	0.138	0.18	-0.286	0.124	0.892	-0.08	-0.064	0.092	0.39	0.151	-0.015	0.229	-0.071	-0.244	-0.55	-0.515	0.001	-0.284	0.256	0.021	-0.364	0.183	0.259	-0.202	0.549	0.092	0.484	0.345	-0.157	-0.322	0.495	0.453	0.192	0.077	-0.34	-0.634	0.189	-0.758	0.105	0.61	0.193	-0.83	0.573	-0.695	-0.836	0.25	0.312	-0.341	-0.556	0.06	0.65	0.125	-0.07	-0.417	-0.422	0.459	0.478	-0.371	0.886	-0.258	-0.629	0.135	0.22	-0.339	-0.34	0.351	-0.207	0.305	-0.235	-0.531	0.401	-1.283	0.144	0.155	0.513	0.3	0.217	0.083	-0.245	0.177	0.393	-0.048	0.514	-0.325	-0.031	0.837	0.06	-0.824	0.571	-0.794	0.2	0.163	0.339	0.11	-0.169	0.333	0.062	-0.083	0.773	0.042	-0.423	-0.404	0.308	-1.361	0.838	0.091	-0.535	0.337	0.034	0.231	0.151	0.034	-0.087	0.522	0.387	0.064	-0.34	-0.177	-0.089	-0.405
HMGCL	PPI	1	4.821	0	-0.478	-0.236	-0.051	-1.047	0.516	0.466	0.605	-0.987	0.62	-0.177	0.321	0.391	-0.316	-0.554	-0.131	-0.516	0.267	0.136	0.401	-1	-0.253	0.739	0.666	-0.578	0.079	-0.741	-0.319	-0.603	0.377	0.163	0.48	-0.145	-0.695	-0.515	0.414	-1.236	0.094	0.935	0.036	-0.582	-0.69	-0.681	-0.033	-0.266	-0.551	-0.084	-0.023	0.752	-0.611	-0.142	-0.116	-0.478	-0.525	-0.55	-0.833	0.348	0.191	-0.09	-0.647	-0.53	-0.087	0.215	-0.006	-0.093	-0.551	-0.649	-0.302	0.431	0.719	-0.789	-0.062	-0.098	0.101	0.544	-0.205	-0.24	-0.003	0.055	0.195	-0.415	-0.084	0.168	-0.034	0.007	0.887	-0.63	-0.115	-0.619	0.504	-0.477	-0.624	-0.384	-0.516	-0.228	-0.696	-0.874	-0.436	-0.645	0.052	0.676	-0.058	0.766	0.377	0.266	0.168	-0.2	0.158	0.392	0.525	0.806	-0.273	0.062	0.218	-0.432	0	0.272	0.094	0.003	0.302	0.429	0.45	0.058	-0.238	-0.063	0.296	0.51	-0.14	0.019	0.878	0.177	-0.142	0.145	-0.782	-0.259	-0.404	0.54	0.137	0.544	-0.329	0.082	0.891	0.078	0.269	-0.116	0.36	0.765	-0.575	0.07	-0.28	0.225	0.496	-0.126	-0.662	-0.36	0.202	-0.339	0.508	-0.832	-0.044	0.483	0.033	0.025	-0.524	-0.411	-0.243	0.275	0.877	0.049	-0.38	-0.579	0.351	-0.222	0.133	-0.1	0.026	-1.027	-0.327	0.235	0.391	-0.356	-0.108	-0.213	0.231	-0.064	0.163	0.328	-0.743	-0.115	0.468	0.615	-0.369	-0.405	0.568	-0.428	-0.123	-0.268	-0.125	-0.511	0.034	-0.72	0.171	0.085	0.583	0.883	-0.64	-0.062	-0.165	-0.272	-0.39	-0.38	-0.086	0.238	-0.26	-0.005	-0.38	-0.525	0.014	-0.232	0.197	0.036	0.164	-0.087	0.345	0.079	0.266	-0.315	0.012	0.584	0.452	-0.167	0.178	-0.497	0.32	0.299	0.366	0.013	-0.213	0.254	0.297	-0.068	-0.113	0.41	-0.515	0.092	0.273	-0.099	0.137	-0.685	0.376	0.125	0.364	0.285	-0.312	0.206
CTNNAL1	PPI	1	11.245	-2.825	-3.127	0.26	-0.126	-1.612	0.084	-1.891	3.086	-1.506	-0.433	0.201	-0.648	-0.879	-1.51	-0.538	0.962	-0.615	0.607	-0.907	-1.194	-1.523	-0.019	0.521	-0.558	-0.619	0.314	1.431	0.56	1.481	0.847	-0.936	-0.145	0.333	-0.016	-0.153	0.122	0.007	0.195	0.253	-1.154	-0.2	-0.676	0.241	-0.164	-0.112	0.041	0.621	1.066	0.04	-0.506	-0.015	0.662	-0.9	-0.08	0.853	-0.638	0.531	0.275	0.398	-0.838	-0.179	-0.586	-0.281	0.823	0.682	-0.336	0.121	0.003	1.064	0.605	-0.479	0.683	-0.989	0.376	0.838	0.394	-0.194	-0.696	0.252	0.019	0.551	0.15	0.687	-0.88	-0.051	-1.06	-0.362	-0.417	-0.454	0.378	-0.048	-0.41	0.65	0.23	0.96	-0.516	0.185	0.505	0.15	0.229	0.94	0.224	0.072	0.398	0.803	-0.712	-0.472	0.345	0.43	0.245	1.541	-0.34	-0.397	-0.673	-0.052	-1.479	0.579	1.14	0.094	0.475	1.167	0.507	0.144	-0.787	0.902	-0.357	-0.032	-0.288	-0.835	0.582	1.235	-1.165	-0.548	0.614	-0.393	1.556	0.243	-0.413	-0.969	1.377	0.188	0.38	-0.25	-1.493	-0.412	0.346	-0.402	-0.056	-0.127	-0.313	0.165	0.856	0.388	-0.277	0.773	0.929	-1.126	-0.124	-0.358	0.899	-0.151	-0.594	-0.081	0.113	-0.642	-0.627	-0.575	-0.982	-0.93	-0.233	-0.235	0.701	-0.918	-0.194	0.199	0.072	0.477	0.849	-0.418	0.523	-0.273	0.225	-0.456	0.577	0.831	-0.251	-0.002	0.763	1.399	-0.222	0.3	1.027	0.663	0.41	0.686	0.68	0.391	1.173	0.114	-0.527	0.521	-0.372	-0.859	-0.769	0.08	-1.063	0.216	-0.684	-0.822	-0.689	-0.25	-0.625	-0.753	-0.643	-0.822	0.794	-0.494	-0.115	-1.498	-0.174	-0.258	-0.877	0.083	0.362	-0.816	0.163	-0.255	-1.015	-0.635	-0.938	0.196	0.559	0.824	0.37	-0.02	-0.197	-0.793	-0.417	-0.705	0.384	0.185	-0.027	-0.41	-0.081	-0.345	0.074	0.716	-1.242	-0.002	-0.247	0.128	0.238	0.183	0.839	-0.251
AJAP1	PPI	1	7.358	2.845	-0.673	-1.91	-0.96	2.093	-0.181	2.445	-0.682	0.511	-0.62	1.228	0.172	1.696	0.169	0.884	2.54	-1.637	-0.905	1.184	0.262	-1.354	1.43	0.86	-2.139	0.943	-0.354	0.49	-2.793	-0.379	1.581	1.336	-0.178	-0.783	1.435	1.153	-0.471	0.393	-0.1	0.757	0.259	-0.064	-0.647	0.591	0.123	0.02	-0.597	0.729	-0.926	-0.069	0.239	1.191	-1.126	-1.101	0.074	-0.339	-0.372	-0.442	0.077	-0.449	0.224	0.258	0.229	0.185	0.963	0.178	-0.292	-0.764	0.298	0.807	-0.372	0.379	-0.167	-0.261	-0.443	-0.844	0.794	0.831	0.295	-0.573	-0.093	0.281	0.5	-0.246	0.062	-0.622	-0.035	-0.427	-0.903	0.701	0.297	-0.057	-0.105	-1.145	-0.302	-0.04	0.667	-0.189	-0.443	0.016	-0.388	0.166	0.097	-0.574	-0.235	0.526	-0.586	0.741	0.778	-0.2	0.357	0.02	-0.618	-0.401	-1.114	-0.788	-0.14	0.212	0.754	-0.097	0.1	-0.011	-0.365	-0.772	0.178	0.398	0.046	0.156	0.951	0.001	-0.774	0.373	-0.078	-0.03	0.63	0.752	-0.136	0.767	-0.312	0.293	0.45	0.422	0.646	0.454	-0.39	-0.503	0.292	0.866	0.054	-0.28	-0.265	0.935	0.529	0.861	-0.491	0.495	-0.945	-0.622	-1.227	1.015	0.271	0.581	0.992	-0.307	-0.64	-0.279	0.907	-0.456	-0.273	1.088	0.178	-0.003	-0.061	0.559	-0.063	0.343	-1.094	0.252	-0.223	-0.666	0.245	-0.502	-0.146	-0.151	0.332	-0.059	0.226	-0.17	-0.255	0.09	0.38	-0.299	0.261	-0.706	-0.303	-1.124	0.411	-0.554	-0.009	-1.106	-0.096	0.095	0.071	-0.191	0.066	0.387	1.024	-0.528	0.124	0.475	0.28	0.88	-0.299	-0.016	-0.019	0.159	-0.157	-0.153	-0.668	-0.751	0.858	-0.376	-0.586	0.094	0.165	-1.488	0.306	-0.238	-0.758	-0.154	0.703	-0.289	0.285	0.098	-0.202	0.384	-0.415	-0.694	-0.085	-0.254	0.11	-0.421	0.452	-0.008	-0.259	-0.36	0.05	-0.313	-0.363	-0.657	-0.754	-1.049	0.53	-0.073	-0.294	1.238
ENSG00000259680	PPI	1	1.394	-0.358	0.044	-0.25	-0.039	0.082	0.017	0.387	-0.104	-0.718	0.301	-0.042	0.056	0.075	0.128	0.072	0.011	-0.107	1.091	0.063	0.076	0.609	0.489	-0.389	0.266	0.544	0.252	0.171	0.657	-0.52	0.196	-0.56	0.46	-0.344	0.435	-0.049	0.066	0.087	0.068	0.204	-0.097	0.514	0.269	0.37	-0.028	0.288	0.099	-0.155	0.082	0.309	-0.365	-0.203	-0.234	0.151	-0.242	0.327	0.425	0.292	-0.334	0.292	-0.215	0.051	-0.169	0.101	-0.34	-0.315	-0.132	-0.093	-0.048	0.003	0.067	0.037	0.19	0.194	-0.071	-0.112	0.227	-0.29	-0.319	-0.134	0.375	0.039	-0.154	0.143	-0.238	-0.239	0.218	0.37	0.071	0.039	-0.149	0.164	0.161	0.473	0.09	-0.103	0.16	-0.034	0.217	-0.165	-0.148	-0.128	0.019	0.309	0.201	0.084	0.326	0.263	-0.158	0.107	0.407	-0.209	-0.01	0.245	0.134	-0.025	-0.098	-0.111	-0.27	0.178	-0.227	0.426	0.149	0.031	0.109	0.018	0.255	-0.292	0.185	-0.061	0.069	0.075	0.17	0.489	0.331	-0.159	-0.105	0.287	-0.015	0.077	-0.232	-0.406	-0.092	0.178	-0.177	-0.008	0.155	-0.125	0.194	-0.069	-0.259	-0.406	0.206	0.1	0.025	0.036	0.203	-0.08	0.13	0.071	-0.327	-0.737	-0.358	-0.212	-0.222	-0.114	0.061	0.184	0.04	-0.228	0.128	-0.321	0.119	0.092	-0.029	-0.074	0.215	-0.114	0.05	0.51	0.282	-0.04	0.039	-0.173	-0.354	-0.481	-0.117	-0.003	0.28	-0.097	0.151	-0.029	-0.009	-0.183	0.048	-0.238	0.093	-0.22	-0.156	-0.221	0.04	-0.019	0.106	-0.279	0.006	-0.274	-0.034	0.118	-0.023	0.117	0.243	-0.235	0.059	0.053	0.213	0.37	0.12	0.086	0.183	0.29	0.088	0.18	0.394	0.079	-0.013	0.264	-0.089	0.061	-0.307	-0.12	0.193	-0.032	-0.319	-0.211	0.104	0.106	0.362	0.18	0.2	0.113	-0.348	0.187	-0.22	-0.099	-0.371	0.017	0.253	0.144	-0.147	0.09	0.363	0.204	0.015	-0.336	-0.038	0.05
PIH1D1	PPI	1	4.465	-1.158	-1.242	-0.931	0.092	-1.039	0.33	-0.343	-0.998	0.149	-0.186	0.046	0.312	0.052	-0.59	-0.22	-0.583	-0.105	-0.75	-0.372	-0.114	0.179	0.218	-0.5	-0.358	-0.74	0.01	-0.137	0.166	0.107	0.417	0.042	-0.346	0.889	-0.514	0.182	-0.466	0.084	0.281	-0.556	-0.75	0.32	-0.121	0.414	-0.298	0.139	-0.208	0.477	-0.267	-0.395	0.226	-0.253	-0.268	-0.032	-0.14	-0.585	-0.475	0.937	-0.504	-0.747	-0.153	0.482	0.216	-0.157	-0.732	-0.239	0.326	0.136	-0.378	0.342	0.016	-0.22	0.07	0.194	0.233	0.205	0.455	-0.506	-0.061	-0.385	-0.289	0.053	0.645	-0.325	-0.3	0.197	-0.211	-0.299	-0.212	-0.526	-0.291	-0.279	-0.216	0.405	-0.263	0.324	-0.931	0.091	-0.879	0.18	0.205	0.033	-0.335	0.116	-0.399	-0.142	-0.078	0.387	0.052	-0.319	-0.773	0.075	-0.243	0.256	-0.312	0.185	-0.86	-0.804	0.302	-0.09	0.315	-0.192	0.158	0.19	-0.065	0.169	-0.513	-0.213	0.736	0.14	-0.319	-0.465	0.424	-0.016	0.496	0.131	-0.417	-0.313	0.423	0.145	-0.247	0.592	-0.265	-0.601	-0.267	-0.558	0.344	0.048	-0.165	-0.437	0.096	0.76	-0.067	0.634	0.028	0.138	0.522	0.205	-0.197	0.519	-0.065	0.26	0.441	0.262	0.201	-0.241	-0.471	0.587	-0.141	0.032	-0.234	-0.441	0.164	0.306	-0.095	0.241	0.035	0.475	-0.298	1.038	0.123	0.269	0.195	0.221	0.23	-0.292	-0.126	0.174	0.078	0.39	-0.018	-0.089	0.5	-0.268	0.177	0.276	-0.283	0.125	-0.088	-0.27	-0.396	-0.553	-0.279	0.251	0.332	0.222	0.262	-0.315	0.105	0.19	-0.284	0.455	-0.233	-0.328	-0.304	0.157	-0.202	0.234	-0.767	0.345	-0.55	0.243	0.083	0.354	-0.177	0.438	0.084	0.172	0.221	-0.739	-0.298	-0.111	-0.295	-0.841	-0.309	-0.348	0.003	0.036	-0.045	0.299	0.587	0.341	0.184	0.066	-0.153	-0.039	0.233	0.295	0.368	0.001	0.183	-0.334	0.265	0.264	0.083	0.744
CD72	PPI	1	5.449	-0.437	-2.166	-0.994	0.195	-0.166	-0.274	0.071	0.81	-0.646	-0.028	0.087	-0.305	0.588	-0.68	-1.099	-0.58	0.184	-0.259	0.17	-0.594	0.395	0.171	-0.503	-1.563	1.036	-0.027	-0.018	0.811	0.274	1.437	-0.786	0.331	0.385	-0.84	0.242	0.286	0.069	0.901	-0.331	-0.467	0.193	-0.838	0.3	-0.609	0.078	0.408	0.299	-0.459	0.44	0.568	-0.372	1.141	-0.906	-0.029	-0.155	-0.752	0.086	-0.007	-0.159	-0.949	0.467	0.614	0.348	0.528	-0.958	-0.747	0.629	0.337	-0.311	-0.078	-0.416	0.375	0.227	0.432	-0.269	-0.301	0.118	-0.476	-0.217	-0.585	0.501	0.296	-1.524	-0.125	0.277	-0.268	-0.135	0.146	0.311	0.258	0.595	-0.43	-1.213	-0.776	-0.034	0.601	0.599	1.082	-0.153	0.139	-0.045	0.817	-0.006	-0.251	0.095	-0.487	0.171	-0.945	0.041	-0.293	0.416	-0.389	0.063	0.009	-0.026	0.278	-1.135	-0.937	-0.222	0.382	0.128	0.057	-0.656	-0.25	0.065	0.904	0.529	0.362	-0.551	-0.079	-0.842	-0.422	-0.065	0.231	-0.595	-0.359	0.994	-0.133	-0.151	0.511	0.529	0.431	-0.53	-0.186	0.067	-0.605	-0.531	0.246	-0.334	-0.813	0.501	0.067	-0.301	0.111	0.034	0.236	-0.045	-0.308	0.113	0.158	-0.723	-0.395	-0.413	0.07	-0.852	-0.371	-0.567	-0.209	0.164	-0.221	0.595	-0.002	0.107	0.375	0.042	0.198	0.29	-0.072	0.05	0.165	-0.212	-0.048	0.208	-0.235	-0.384	-0.267	-0.109	0.111	-0.069	-0.289	0.757	-0.265	0.234	0.5	0.02	0.78	0.335	-0.276	-0.354	-0.548	0.567	0.084	0.258	-0.096	0.118	-0.015	0.266	-0.186	0.662	0.101	-0.486	0.386	0.541	-0.25	-0.069	0.237	-0.064	-0.014	0.915	-0.213	0.027	-0.539	0.471	-0.214	-0.563	-0.519	-0.383	0.067	0.433	-0.41	0.231	0.582	0.176	-0.12	0.668	0.464	-0.114	-0.036	-0.182	0.766	-0.179	-0.048	-0.518	-0.106	0.626	-0.197	0.502	0.014	-0.253	0.754	-0.631	0.283	-0.715	0.159	0.22
UMOD	PPI	1	8.03	0.463	-0.219	-1.436	0.296	-0.408	0.21	2.363	1.276	-2.47	2.385	1.119	0.397	0.498	0.11	1.511	-0.046	1.832	0.136	0.54	1.816	3.046	-1.127	0.753	-1.671	-1.304	0.694	-0.383	0.64	-0.857	-0.065	-0.333	-0.974	-0.446	0.433	0.141	0.33	0.042	-0.605	0.774	-0.525	-0.013	0.176	0.429	0.163	-0.27	0.046	1.405	0.244	-0.019	0.608	-0.339	0.837	0.166	-0.336	0.051	0.189	-0.559	-0.278	-0.051	0.295	-0.473	0.507	-0.466	0.845	0.592	0.54	-1.115	0.777	-0.171	-0.483	0.465	0.082	0.509	0.137	-0.008	-0.555	0.091	-0.398	0.113	0.15	0.575	0.283	-0.107	0.141	0.627	-0.991	-0.68	-0.623	0.321	1.284	0.303	-0.186	-0.583	-0.805	-0.262	1.054	0.31	0.862	0.6	0.056	-0.146	0.434	-0.129	-1.092	0.553	0.108	-1.247	-0.259	-0.096	0.092	0.864	-0.197	0.2	0.424	0.332	0.7	0.563	0.361	0.909	0.374	-0.201	0.949	0.343	0.205	-0.821	0.471	-0.359	0.39	0.579	0.022	-0.916	-0.632	-0.34	0.735	0.256	0.632	0.198	0.362	-0.859	0.015	-0.746	0.325	0.67	-0.613	0.051	0.821	-1.095	-0.44	0.148	0.47	0.859	-0.365	-0.741	0.248	-0.563	-0.161	0.352	-0.123	-0.397	0.569	0.077	0.183	0.91	0.034	-0.122	0.665	0.281	0.742	0.084	0.344	0.805	0.097	0.281	0.585	-0.495	-0.916	-0.264	-0.169	0.362	0.441	-0.184	0.412	-0.249	-0.796	0.673	-1.024	-0.166	-0.333	-0.038	0.853	-0.399	-0.145	0.633	0.699	-0.176	-0.204	0.064	-0.413	0.3	-0.977	-0.297	0.241	-0.007	-0.12	0.833	-1.128	0.813	-0.271	0.768	-0.079	-0.914	0.182	0.499	0.394	-0.89	0.257	-1.011	0.847	-0.212	0.4	-0.484	0.187	-0.052	0.845	0.775	-0.32	-0.393	0.863	0.521	0.122	0.557	0.955	0.284	0.258	-0.251	-0.599	0.195	-1.158	-0.086	-1.462	0.405	-0.472	0.073	-0.18	0.272	0.752	0.539	-0.104	-0.714	0.207	-0.237	-0.364	0.182	0.885	-1.007
PLXND1	PPI	1	27.272	-4.727	-3.551	-4.257	0.485	-3.751	-1.096	5.353	-2.727	-6.94	1.687	-0.839	1.945	1.123	-0.069	-2.198	-0.336	-0.516	-1.377	-0.705	-0.325	-0.208	-2.452	-0.643	-1	0.846	-2.329	1.07	1.283	1.248	1.573	-0.809	-2.882	1.73	-0.069	1.035	-0.234	0.019	0.866	-1.963	-1.491	1.66	0.673	-1.453	1.256	-0.038	-1.419	-0.949	2.704	0.495	-1.013	-0.863	3.604	-1.226	-1.752	-1.761	0.568	-2.056	2.601	-0.242	-1.377	-1.166	0.182	2.836	0.586	-0.791	-0.415	1.137	1.268	-0.145	0.83	-1.743	0.309	-0.456	2.535	-0.665	1.194	-1.267	-0.674	-1.447	3.353	-0.714	-2.003	-0.293	-2.768	1.304	-0.44	-0.606	1.181	-0.713	-0.053	-2.747	0.557	-0.006	-1.92	-0.58	1.943	0.368	-0.72	-2.563	-0.508	-0.57	-1.517	-1.767	0.527	1.119	0.786	-1.922	1.503	-1.478	-2.084	0.034	2.933	-3.287	1.457	3.298	-0.581	-1.584	0.017	-1.673	-1.603	-1.466	1.973	-0.116	0.86	-0.41	0.658	2.274	1.06	1.102	-0.847	1.013	-3.163	-0.062	-0.614	1.629	-2.373	-2.425	0.542	0.019	0.712	-2.211	-0.958	0.358	1.928	0.286	2.592	-1.704	0.476	-0.029	-0.678	0.431	-1.739	3.462	-1.018	3.973	1.838	-1.221	2.121	0.579	-3.818	-0.026	0.195	1.658	1.234	-1.352	-0.255	1.742	1.003	-0.193	-1.561	0.465	-2.559	2.554	-0.055	2.43	-1.195	1.749	-0.561	-1.08	2.847	2.457	0.802	0.768	0.125	0.561	-0.57	1.482	0.122	0.033	-3.225	-1.632	-2.339	-0.166	-2.384	0.031	0.484	1.514	-3.466	0.406	0.854	-2.397	-2.895	-0.696	-0.28	1.866	-0.95	0.657	-0.617	-1.288	-2.816	1.95	-0.4	-1.884	2.986	0.157	-2.799	0.792	1.753	1.022	0.439	-0.08	0.017	0.204	0.993	2.113	2.105	-1.775	0.978	-0.184	0.048	0.117	1.752	-0.213	1.963	2.177	1.285	-3.073	1.215	1.285	1.262	-0.842	0.042	0.968	0.71	-1.234	0.47	0.381	-0.891	-0.897	1.576	-1.971	1.195	0.782	-0.439	1.621
FGB	PPI	1	6.078	-1.332	-0.84	-0.475	-0.089	-0.04	0.128	0.623	0.162	-0.384	0.451	-0.828	0.015	-1.059	0.187	0.666	0.867	-0.577	1.611	-0.329	-0.056	0.897	0.793	0.853	-1.337	-0.18	0.618	-0.164	-0.276	1.179	1.787	-0.76	-0.697	1.262	-0.964	0.826	-1.051	0.58	0.261	-0.173	-1.248	0.737	0.419	0.645	-0.384	-0.057	-0.388	0.483	0.309	0.832	0.301	0.469	1.036	-0.818	0.065	-0.356	0.346	0.392	-0.439	-0.525	0.288	-0.129	-0.342	-0.554	-0.549	-0.472	0.519	-0.211	0.145	0.486	-0.694	-0.058	0.311	-0.094	0.488	-0.039	0.185	-0.072	-0.427	-0.116	-0.485	-0.413	-0.064	-0.764	-0.008	-0.151	-0.337	0.076	0.005	0.188	-0.033	0.16	0.368	0.518	-0.197	-0.119	-0.123	-0.548	0.161	-0.196	0.431	-0.101	0.316	-0.891	0.219	-1.098	-0.006	-0.32	0.382	0.168	0.621	0.174	-0.447	0.069	0.322	-0.189	0.365	-0.028	-0.111	-0.171	-0.03	-0.497	-0.265	-0.191	-0.204	0.054	0.1	-0.647	0.764	0.146	-0.076	-0.295	0.62	0.152	0.013	-0.767	0.194	-0.369	-0.482	0.215	0.203	-0.389	-0.115	-0.153	-0.444	0.591	0.237	0.136	0.193	-0.328	-0.083	-0.323	-0.067	0.455	-0.036	0.175	-0.245	-0.44	0.509	-0.111	0.109	-0.07	-0.075	-0.625	0.077	-0.432	0.517	0.378	-0.053	-0.149	-0.29	-0.144	-0.313	-0.301	-0.061	0.308	-0.2	0.159	0.412	-0.293	-0.255	0.293	-0.02	0.115	-0.363	-0.417	-0.177	-0.178	0.277	0.376	0.258	-0.425	0.082	-0.271	0.173	-0.553	-0.309	-0.076	-0.251	0.059	-0.048	0.142	-0.077	-0.205	-0.568	-0.545	-0.342	0.185	-0.23	0.496	-0.932	-0.35	0.12	0.413	0.171	-0.043	0.148	-0.213	-0.315	-0.687	0.07	0.211	-0.351	0.122	-0.338	0.121	0.212	-0.612	-0.236	-0.521	0.357	-0.148	-0.213	-0.118	0.384	-0.201	-0.045	0.394	-0.842	0.355	-0.884	-0.083	0.101	-0.214	0.394	0.179	-0.318	0.513	0.372	0.217	-0.005	0.549	0.079	0.071	0.159	0.562
MYCBP	PPI	1	1.756	-0.713	-0.406	0.51	-0.064	-0.283	-0.156	-0.498	0.023	0.193	-0.271	0.073	-0.113	0.111	-0.186	-0.048	0.106	-0.207	0.063	-0.227	-0.155	-0.223	-0.409	0.05	0.228	0.057	-0.262	-0.256	-0.216	0.052	-0.285	-0.36	0.016	-0.409	-0.305	-0.15	-0.124	-0.043	-0.076	0.11	-0.066	-0.03	0.073	-0.185	0.173	-0.165	-0.252	-0.587	-0.228	-0.178	-0.353	0.236	-0.295	0.064	0.183	0.013	0.252	-0.013	0.033	-0.195	-0.005	0.616	-0.104	0.103	0.04	-0.31	0.114	0.222	0.136	0.065	0.243	-0.179	0.124	0.04	-0.176	0.276	-0.118	0.154	-0.018	0.683	-0.117	0.099	-0.139	0.68	-0.283	-0.01	-0.233	0.103	0.057	-0.378	0.376	0.019	0.113	0.22	-0.083	0.055	-0.004	-0.187	-0.107	-0.038	-0.031	-0.236	0.403	-0.16	-0.168	0.54	0.086	0.371	-0.178	-0.098	0.075	0.367	0.137	-0.072	-0.316	-0.035	0.205	-0.122	0.122	0.051	-0.151	0.242	-0.388	-0.192	0.34	-0.299	-0.079	-0.197	-0.011	-0.043	0.014	-0.188	-0.238	0.088	0.086	0.357	0	-0.452	0.259	0.127	-0.264	-0.143	-0.069	0.053	-0.002	0.055	0.165	-0.29	0.212	-0.014	0.233	0.075	0.124	0.027	0.404	0.029	0.342	-0.004	0.162	0.044	0.383	0.001	0.148	-0.079	0.411	-0.04	0.145	0.095	-0.23	-0.132	-0.105	0.38	0.298	-0.221	-0.401	-0.352	0.352	0.244	-0.003	0.454	0.106	-0.226	-0.125	0.135	-0.328	-0.35	-0.065	-0.225	0.114	-0.202	0.123	0.071	-0.24	0.265	0.146	-0.234	0.004	-0.396	-0.033	-0.172	0.081	0.19	-0.068	-0.083	-0.06	-0.078	-0.427	-0.409	-0.435	-0.32	0.033	0.254	0.084	0.044	0.161	0.057	-0.069	-0.065	-0.156	-0.005	0.139	-0.138	0.095	0.153	-0.115	0.24	0.023	-0.003	-0.22	0.23	-0.331	-0.047	0.342	-0.063	0.169	0.127	-0.352	0.115	-0.002	0.055	-0.187	-0.086	0.07	-0.286	-0.018	0.258	0.185	-0.258	0.404	0.256	-0.038	0.07	0.031	-0.108	0.008	-0.089
NMNAT1	PPI	1	3.623	-1.011	-0.936	0.241	-0.45	-0.345	0.394	-0.418	0.747	0.086	0.455	-0.111	0.242	-0.46	0.027	-0.205	0.406	0.351	-0.05	-0.304	0.187	-0.166	-0.39	-0.058	0.25	-0.245	-0.328	-0.281	-0.488	-0.162	0.097	-0.164	0.346	0.139	-0.251	-0.248	0.457	0.199	-0.684	0.414	-0.005	0.463	0.115	0.008	0.31	0.022	-0.096	0.241	-0.427	0.243	-0.037	-0.408	-0.081	-1.09	0.308	0.174	0.466	0.246	0.408	-0.044	0.546	-0.121	-0.013	0.248	-0.433	0.159	0.151	-0.027	-0.028	0.392	0.152	-0.085	-0.088	-0.557	-0.121	-0.168	0.065	0.12	0.051	0.268	-0.142	0.092	-0.088	-0.759	-0.142	-0.054	0.607	-0.034	-0.24	0.583	0.298	-0.283	-0.699	-0.106	-0.02	0.552	0.058	0.256	0.165	-0.072	0.334	0.407	-0.388	0.153	0.097	0.105	-0.045	-0.02	-0.307	-0.299	0.38	-0.548	0.428	-0.092	-0.261	0.059	0.173	0.015	-0.263	0	-0.198	0.31	0.127	0.206	-0.699	-0.103	-0.319	0.04	0.136	-0.107	0.442	-0.328	0.043	-0.231	0.126	-0.767	-0.168	0.053	0.044	0.368	-0.021	0.702	0.017	-0.466	-0.203	-0.277	-0.203	0.307	-0.083	-0.12	-0.604	0.148	-0.227	0.467	-0.41	0.21	-0.8	-0.398	0.536	-0.14	-0.232	0.122	-0.431	-0.09	0.252	-0.159	-0.406	-0.093	0.017	-0.095	0.193	-0.287	-0.094	0.136	0.174	-0.072	0.242	-0.354	0.162	-0.073	-0.439	-0.195	-0.177	-0.164	-0.277	0.214	-0.819	-0.064	-0.023	-0.187	-0.132	0.334	0.084	0.251	0.431	0.012	0.252	-1.005	-0.354	0.037	0.171	0.311	-0.008	-0.08	0.165	-0.102	0.232	-0.367	-0.272	0.565	0.36	-0.022	0.19	0.405	-0.146	0.105	0.134	0.4	-0.16	0.302	-0.104	-0.469	-0.063	-0.09	-0.357	0.575	-0.635	0.369	-0.169	0.169	0.134	0.228	-0.184	-0.583	-0.079	-0.275	-0.063	-0.251	0.091	-0.202	0.975	0.233	0.37	0.001	-0.134	0.101	-0.393	-0.015	0.236	-0.35	0.238	0.006	-0.177	-0.645	-0.418	0.271
MDM4	PPI	1	6.83	0.145	-1.542	0.305	-0.252	-0.694	-0.197	0.008	1.792	0.248	0.568	0.286	-1.593	-0.635	0.501	0.232	-0.233	0.017	0.132	-0.122	1.091	-0.087	-0.598	-0.111	0.268	-0.181	-0.644	-0.599	0.29	0.541	-0.662	-0.226	0.885	0.865	0.041	-0.207	0.278	0.129	-0.321	0.851	-0.027	0.28	-0.514	-0.017	0.288	-0.647	0.243	-0.421	-0.635	0.066	0.021	-1.059	1.007	-0.166	-0.203	-1.152	0.065	0.729	0.226	-0.421	-0.374	-0.263	0.211	0.331	-0.297	1.204	-0.685	-0.442	1.428	0.315	0.772	0.736	0.002	-1.467	0.81	-0.34	0.536	0.993	-0.41	-1.172	0.218	-0.714	-0.591	-0.52	-0.427	-0.4	0.397	-0.288	-1.08	-0.612	0.259	0.873	0.036	-0.298	0.046	-0.003	-0.764	-0.333	0.322	-0.623	0.227	-0.04	-0.563	0.126	-0.089	-0.725	0.406	0.515	0.135	0.1	-0.393	-0.038	-0.19	0.581	0.499	0.691	0.747	-0.527	0.574	0.23	-0.891	0.103	0.422	0.289	0.33	-0.16	-0.096	0.362	0.201	-0.153	0.097	0.137	-0.112	-0.602	0.075	-0.767	0.685	-0.604	-0.708	-0.666	-0.157	-0.164	-0.751	-0.584	0.57	0.785	-0.151	-0.368	-1.157	0.105	0.907	-0.251	-0.237	0.086	-0.781	-0.529	0.52	0.706	-0.595	0.565	-0.337	-0.637	0.214	-0.125	0.716	0.216	0.431	-0.591	-0.293	-0.068	0.111	-0.171	0.873	0.132	-0.538	-0.04	0.31	-0.766	-0.42	-0.029	-0.57	-0.636	-0.324	0.515	0.174	-1.003	0.486	0.184	-0.794	0.801	0.299	0.344	0.652	-0.902	-0.752	-0.912	-0.06	0.124	-0.63	0.055	-0.169	0.01	-0.067	-0.203	0.126	-0.238	-0.085	0.32	-0.323	0.113	-0.227	-0.469	-0.34	0.014	-0.255	-0.171	0.288	0.736	-1.119	-0.8	-0.129	0.506	-0.269	0.344	-0.292	0.936	0.122	-0.522	0.555	0.504	-0.128	0.129	0.27	-0.32	-0.017	-0.394	0.063	-0.201	-0.248	0.971	-0.726	-0.858	0.273	0.263	0.231	-0.174	0.744	-0.268	-0.597	0.541	-0.154	0.13	-0.866	0.241	0.697	-0.228
DOCK7	PPI	1	30.04	-2.668	-7.478	-0.462	0.312	-1.59	0.987	-0.383	4.274	-3.006	0.902	0.337	-1.766	-2.56	3.301	-1.292	0.566	0.006	-1.766	0.205	-2.445	-0.22	-0.515	-0.125	1.061	0.754	-0.525	0.806	-0.635	-0.942	-1.481	4.281	0.71	-0.519	1.975	-1.553	1.888	1.76	-0.415	-1.172	-0.825	0.437	1.466	-0.197	0.445	-0.203	0.527	0.098	0.597	0.419	-0.286	-1.625	-1.353	1.163	0	-0.938	3.214	1.097	2.009	0.444	0.941	-0.044	0.674	0.367	1.631	-0.105	0.026	-2.703	0.072	-0.172	-0.327	-1.134	-0.31	0.129	-0.231	1.109	-0.781	0.358	1.94	-1.227	-0.673	0.23	-1.401	-0.987	-0.27	0.35	-0.51	0.39	-0.752	2.431	-0.159	-1.052	-0.141	1.073	-0.49	-1.454	0.222	0.537	2.466	-0.318	-2.49	-0.2	-0.194	1.404	3.299	1.49	3.269	-1.057	1.901	-0.628	3.072	2.501	0.247	3.319	-1.66	-0.007	-0.751	1.21	-1.402	-0.816	-0.042	0.366	1.505	-0.672	-0.844	-2.925	0.558	-3.014	-1.218	-1.407	-0.986	-0.617	-0.223	-0.991	2.667	1.72	0.529	-2.016	0.464	1.817	1.337	-1.604	0.332	-1.871	-2.941	-1.396	-4.418	-0.237	0.11	-1.239	0.743	-0.741	4.215	2.257	2.649	-0.142	-1.962	-0.055	1.214	-1.235	-1.287	-2.602	-1.645	-0.403	-1.704	-0.392	-0.617	2.19	-0.069	1.049	-1.674	2.66	-0.41	-3.865	1.146	2.181	1.305	-3.636	-2.199	0.393	0.269	0.075	0.282	2.67	2.044	0.432	-2.087	-3.04	-3.311	-2.143	-3.264	-3.413	-3.208	1.688	-3.53	1.135	-1.793	0.946	3.044	0.999	-1.411	-0.074	-1.448	-2.024	-2.39	1.524	-1.554	-0.457	-1.276	-3.206	1.413	3.51	0.17	1.652	-0.959	3.412	0.619	-3.774	-1.049	-1.12	-1.338	2.151	2.651	-3.864	-1.684	-2.867	-2.798	-2.253	-1.499	0.413	2.793	1.919	0.393	2.221	-3.89	-0.372	1.776	-0.244	1.134	0.142	1.174	-1.962	-1.5	0.05	-0.117	-0.138	0.135	0.311	5.611	3.625	0.05	-2.146	2.031	-0.134	0.4	-0.823
NDUFAF6	gene	1	4.524	-1.022	-0.779	-1.147	0.233	-0.122	0.073	-0.254	0.272	-1.123	0.254	0.038	-0.286	-0.115	0.215	-0.499	0.245	0.128	-0.347	-0.289	-0.738	-0.728	-0.7	0.312	-0.437	0.331	0.004	-0.823	0.377	0.116	-0.384	0.142	-0.227	-0.261	-0.014	0.045	0.07	0.52	-0.154	0.03	-0.648	-0.453	0.403	0.554	-0.378	0.512	-0.425	0.055	-0.072	0.316	0.385	-0.266	0.345	0.393	0.387	-0.141	0.047	0.404	0.962	0.097	-1.049	-0.234	-0.186	0.095	-0.64	-0.237	0.182	0.536	-0.315	0.49	0.354	0.469	-0.447	0.527	-0.087	0.053	0.161	-0.328	-0.204	-0.455	-1.065	-0.419	-0.32	0.713	0.522	0.055	0.385	-0.507	0.253	0.042	-0.305	-0.218	-0.746	-0.08	-0.845	-0.082	0.716	-0.386	0.512	0.347	0.074	0.29	0.079	0.126	0.346	0.837	0.712	0.412	-0.026	-0.154	0.443	0.277	0.472	0.299	-0.386	-0.187	-0.325	-0.795	-0.439	-0.308	-0.987	-0.122	0.21	-0.075	0.361	-0.27	0.447	0.108	0.746	0.221	-0.528	0.733	-0.276	-0.066	0.572	-0.116	0.916	-0.299	-0.653	-0.012	-0.601	-0.104	-0.032	0.596	-0.083	0.409	0.491	-0.256	-0.003	0.31	-0.18	0.02	-0.184	0.335	-0.406	-0.145	-0.312	-0.245	0.211	0.096	0.51	-0.142	0.037	0.239	-0.852	0.314	0.021	0.054	-0.009	-0.117	-0.086	0.583	-0.01	0.06	-0.023	-0.379	0.272	0.617	0.04	-0.246	-0.77	0.441	0.31	0.293	-0.393	-0.013	-0.272	0.038	0.19	-0.388	-0.188	0.386	0.375	0.808	0.497	-0.034	-0.352	-0.684	0.604	0.091	-0.038	0.261	0.3	0.353	-0.454	0.15	0.396	0.216	-0.494	0.813	-0.544	-0.541	-0.371	0.205	0.329	-0.322	0.407	-0.1	-0.001	-0.499	-0.285	0.23	-0.612	-0.159	0.181	-0.981	0.787	0.616	0.008	0.532	0.175	-0.253	0.673	-0.038	1.209	-0.158	-0.198	0.071	0.264	0.152	0.261	-0.027	0.439	-0.382	-0.526	-0.105	-0.49	0.039	-0.108	-0.353	0.501	0.136	0.188	0.13	0.846	0.416
POLH	target	1	10.837	1.131	-2.695	-0.602	0.851	-0.967	0.67	0.427	1.014	-0.363	0.175	-0.766	-1.181	-0.105	-1.28	-0.239	0.788	-0.322	-0.067	0.425	0.102	-0.029	-0.054	-1.37	-1.003	1.523	-0.473	-0.134	0.106	-1.462	0.762	-0.498	0.262	0.406	-1.873	0.338	0.73	-0.236	0.676	-0.718	-0.322	-0.101	-0.33	-0.881	-0.386	-0.192	1	0.108	-0.439	0.429	1.223	-0.642	0.54	0.505	0.377	-0.523	-0.7	-0.071	0.603	-0.509	-0.122	-0.211	-0.295	-0.022	0.165	-1.4	0.439	-0.055	-0.226	0.32	-0.784	0.063	0.492	1.378	0.996	0.388	-0.025	0.807	0.351	1.146	-1.426	0.195	0.511	-1.577	0.341	0.678	0.709	0.149	-0.072	0.735	-0.871	0.339	-0.787	-1.225	-0.047	0.82	0.884	0.438	0.159	-0.562	0.293	0.118	-0.656	-0.408	0.782	0.285	-0.495	-0.774	0.246	0.777	0.649	0.179	0.39	0.089	-0.068	0.51	0.74	-1.229	-1.202	0.04	-0.684	-1.233	-0.734	-0.998	1.397	-1.38	-1.159	-0.708	0.917	0.706	-0.24	0.809	-0.886	0.06	-0.18	-0.079	-0.873	-0.578	-0.447	-0.342	0.501	0.718	-0.035	0.073	0.075	-0.501	-1.085	0.402	0.461	-0.358	0	-0.108	-1.066	-0.109	-0.048	0.715	-0.128	-0.252	0.567	-0.21	-0.327	-0.944	-0.177	-0.153	0.745	-1.882	1.05	-0.054	-0.047	-0.292	-0.335	1.151	-0.438	0.488	0.875	0.175	-0.38	0.734	-1.284	0.532	0.169	-0.375	0.715	-0.258	0.21	0.691	1.403	-0.141	-0.338	-1.705	-0.086	0.325	0.433	0.056	0.353	-0.049	0.201	-0.105	0.895	-0.017	-0.817	0.463	0.345	0.83	-0.137	0.009	0.304	0.168	-0.611	-0.406	-0.599	0.138	-0.221	0.39	0.031	-0.276	0.406	-0.679	-0.169	-0.249	0.565	-1.166	-0.312	0.723	0.356	-0.137	-0.531	-0.319	-0.633	-0.507	0.398	0.18	0.203	-0.403	-0.316	-0.715	1.361	-0.221	-0.156	0.016	-0.353	0.772	0.981	-0.76	0.552	-0.084	0.623	0.676	-0.484	0.664	0.739	1.323	-0.462	-0.142	0.098	0.852
CTSS	PPI	1	3.584	-0.722	-0.859	-0.003	0.004	-0.605	0.404	0.15	0.759	-0.761	0.406	0.081	-0.004	-0.447	0.38	0.351	-0.009	0.397	0.136	-0.03	0.678	-0.115	0.09	0.231	0.28	-0.081	-0.176	0.133	0.066	-0.362	0.082	0.172	0.365	-0.108	-0.048	0.141	0.152	-0.024	-0.039	0.665	0.342	-0.454	-0.177	-0.359	-0.69	0.585	0.412	-0.357	0.09	0.459	0.121	0.192	-0.03	-0.649	0.17	-0.249	0.209	-0.242	-0.044	0.656	-0.177	-0.236	0.394	0.574	-0.244	-0.3	0.33	-0.128	-0.051	-0.601	0.001	-0.064	0.185	-0.01	-0.078	-0.03	-0.756	0.044	-0.435	-0.103	0.303	-0.442	-0.25	0.418	-0.571	0.09	-0.257	-0.233	-0.388	-0.182	-0.141	-0.517	0.685	-0.142	0.224	-0.433	0.297	-0.43	0.003	-0.201	0.24	-0.123	0.414	-0.097	0.215	-0.322	-0.062	-0.454	0.088	-0.338	0.005	0.017	0.273	0.32	-0.25	-0.009	0.325	0.158	0.17	-0.47	-0.279	0.621	0.141	-0.494	0.636	0.446	-0.472	-0.13	0.61	-0.159	-0.524	0.002	0.355	0.509	0.287	0.715	0.035	0.115	-0.194	-0.153	0.286	-0.714	-0.266	0.45	0.563	0.15	-0.151	0.423	-0.272	-0.702	-0.469	-0.177	-0.15	-0.16	-0.153	-0.405	-0.544	0.218	0.357	-0.164	0.348	-0.478	-0.076	0.15	-0.284	0.076	0.108	-0.481	0.17	0.23	-0.011	-0.144	-0.579	0.035	0.295	0.382	0.759	0.539	0.131	0.043	0.389	-0.119	-0.348	-0.182	0.02	-0.197	0.287	0.255	-0.012	0.071	-0.316	-0.396	-0.597	0.158	-0.349	-0.205	-0.048	0.128	0.084	-0.061	-0.256	0.096	-0.213	0.129	-0.437	-0.002	0.171	0.512	0.172	-0.172	0.054	0.063	-0.134	-0.051	0.038	0.267	-0.177	-0.26	-0.308	-0.134	0.435	-0.375	-0.126	-0.099	-0.253	0.818	-0.174	-0.252	-0.036	0.044	0.276	-0.359	0.391	-0.024	-0.174	0.591	0.082	0.125	-0.336	0.433	0.326	0.446	-0.046	-0.375	0.294	-0.109	0.296	-0.138	0.367	0.001	-0.205	-0.252	-0.297	-0.114	-0.064	-0.011
HIST1H2AE	PPI	1	1.958	-0.769	-0.481	-0.37	-0.026	-0.3	-0.172	-0.024	-0.15	-0.591	0.193	-0.034	0.31	0.358	0.209	-0.235	0.111	-0.011	0.106	-0.142	-0.205	-0.463	-0.237	0.208	0.647	-0.552	-0.372	-0.141	-0.684	-0.074	0.147	-0.338	-0.099	-0.274	-0.321	-0.302	0.098	-0.447	0.169	0.503	-0.701	0.092	-0.282	0.244	0.216	-0.18	0.424	-0.603	-0.309	-0.211	0.274	-0.287	-0.09	-0.403	-0.411	-0.096	-0.042	-0.142	0.846	-0.452	-0.022	0.183	0.243	-0.534	-0.45	0.148	-0.713	0.551	0.017	0.496	0.565	-0.018	-0.11	0.045	-0.214	0.282	0.742	-0.302	-0.384	0.784	-0.319	0.182	0.077	-0.096	0.303	-0.25	-0.182	0.133	0.189	-0.615	-0.315	0.267	-0.178	-0.091	-0.557	0.149	-0.333	-0.395	0.002	0.095	-0.031	0.381	-0.019	-0.296	0.262	0.516	-0.09	-0.321	-0.727	-0.286	0.047	-0.866	0.185	-0.651	-0.347	-0.983	-0.333	-0.271	-0.295	0.734	-0.003	-0.135	0.186	-0.215	-0.409	0.705	-1.801	0.981	0.229	0.1	-0.112	0.44	-0.68	0.27	0.176	0.508	0.314	0.326	1.378	-0.178	0.285	0.883	0.367	-1.084	-0.257	0.009	0.986	0.204	0.413	-0.675	-0.406	0.166	-0.348	-0.217	0.428	0.471	-0.646	-0.593	0.012	0.486	-0.35	-0.377	0.194	1.373	0.626	0.182	-0.101	0.136	-0.584	-0.453	0.412	-0.313	-0.697	-0.081	-0.32	0.286	0.118	-0.397	-0.023	0.244	-0.232	-0.378	0.143	0.642	0.378	-0.145	0.253	-0.172	-0.049	-0.027	-0.124	-0.111	0.433	0.362	0.571	0.555	0.23	1.172	-0.335	-0.513	-0.623	-0.196	-0.381	0.173	-0.34	-0.453	-0.44	0.216	0.245	0.212	-0.224	0.629	-0.409	-0.308	0.527	0.593	-0.337	0.002	0.688	0.304	-0.253	0.308	0.338	-0.04	0.532	-0.357	-0.35	0.066	-0.477	-0.022	-0.093	0.07	0.689	-0.291	-0.017	0.05	0.375	0.166	-0.198	-0.483	-1.158	0.012	0.528	-0.514	-0.477	-0.467	0.15	-0.221	0.282	0.081	0.101	-0.52	0.01	0.138	-0.088	0.34
PARD6A	PPI	1	5.935	-0.385	0.353	-2.69	1.052	0.614	-0.146	1.088	-0.257	-0.739	2.041	0.19	0.24	0.318	-0.079	-0.573	-0.787	0.051	-1.022	-1.018	-0.474	0.431	0.024	-0.508	-0.07	-0.033	-0.418	0.193	-0.738	0.025	-0.342	-0.51	0.708	0.753	-0.293	-0.116	0.078	0.647	0.304	-0.485	-0.466	-0.014	-0.524	0.579	-0.127	0.38	0.225	-0.067	-0.854	-0.415	-0.05	-0.162	-0.248	0.423	0.632	-0.298	0.392	0.11	0.767	1.07	-0.789	0.817	0.311	-0.217	-0.056	0.044	0.055	-0.715	-0.287	0.133	-0.871	-0.887	-0.008	0.492	-0.415	-0.058	0.531	0.122	0.85	0.636	-1.115	-0.276	0.453	-0.346	0.436	-0.254	0.029	-0.128	-0.441	-0.565	-0.068	0.466	-0.754	-0.046	-0.017	0.302	0.174	0.345	0.656	0.109	-0.256	-0.155	0.2	0.644	0.753	0.009	-0.766	-0.379	0.024	0.824	-0.264	-0.511	0.441	0.425	-0.651	-0.426	-0.84	-0.228	-0.401	0.027	-0.703	0.196	0.95	-0.497	-1.096	-0.31	0.141	-0.663	-0.09	0.051	-0.003	0.825	-0.169	-0.124	0.067	0.055	-0.472	0.272	-0.372	0.008	-0.518	-0.073	0.584	0.315	0.354	0.058	-0.25	-0.419	-0.611	0.315	-0.096	0.484	-0.721	0.235	0.139	0.191	-0.07	0.365	0.061	-0.317	0.278	-0.042	0.756	0.06	-0.325	0.179	-0.497	-0.598	-0.433	-0.483	-0.299	0.748	0.382	0.303	0.101	-0.965	-0.265	0.368	0.478	-0.063	-0.421	-0.11	0.402	-0.137	0.729	-0.289	0.046	-0.121	0.056	-0.365	0.29	0.902	-0.087	-0.164	0.686	-0.724	-0.746	-0.054	0.569	-1.128	-0.14	0.286	0.641	-0.109	-0.618	0.198	0.015	-0.281	-0.319	0.208	0.761	0.499	0.14	-0.162	-0.404	-0.542	-0.632	-0.049	0.315	0.35	-0.073	-0.321	0.503	0.199	0.046	-0.372	0.533	0.234	-0.37	-0.031	0.325	-0.326	0.383	0.349	0.253	-0.135	0.062	0.032	0.254	-0.661	-0.442	0.02	0.448	-0.555	0.353	0.093	-0.159	0.409	-0.095	-0.071	-0.019	0.718	-0.072	0.57	0.102	-0.371
RBM25	PPI	1	14.583	-4.862	-4.067	-0.017	-0.573	-1.401	-2.216	-8.107	-5.982	12.146	-4.343	-0.998	-0.859	3.619	7.048	8.398	-3.443	1.633	-2.515	-0.486	-2.633	4.071	-4.461	7.075	5.498	10.599	-7.033	-6.124	-2.38	6.027	-0.792	-10.834	2.288	2.072	-0.858	8.595	5.969	4.673	-5.575	3.004	2.882	-18.881	15.063	3.429	7.334	6.086	7.254	6.809	10.306	-9.586	-1.646	-0.04	-3.073	11.58	-8.274	-1.074	-2.553	-1.258	-2.903	0.18	-0.355	-11.318	-1.607	-1.09	-2.286	-2.119	-2.583	0.715	-0.49	5.321	1.804	-0.221	-4.07	1.004	0.76	1.136	3.146	-2.661	-2.435	1.036	3.753	0.047	0.052	-2.091	-2.425	0.506	-0.265	-0.335	-3.231	0.065	0.415	-0.623	-3.653	1.414	1.383	-1.441	2.064	-1.001	-1.359	-1.62	-1.244	0.708	3.077	-0.187	0.935	-0.41	-1.916	-1.243	2.085	-0.895	-1.761	-0.414	0.307	1.032	-0.156	2.242	-0.161	-0.312	0.369	0.647	0.095	-0.779	0.035	-0.226	1.784	0.696	-1.793	-1.643	2.076	-0.588	0.779	-0.014	1.733	-2.024	-0.6	1.896	0.47	1.391	-2.551	3.071	1.106	0.137	-1.029	-1.292	0.438	0.593	0.484	-1.588	-0.141	-2.884	-2.485	0.484	-0.336	-0.611	0.647	-0.444	0.02	0.783	1.681	-0.678	0.257	-0.7	1.041	-1.143	-0.453	-0.633	-0.363	1.805	0.365	-0.255	1.346	-1.83	-0.64	0.159	-0.721	0.6	-1.554	0.712	-1.632	-0.605	-0.944	-1.233	-0.626	0.352	1.033	0.227	0.551	1.546	0.257	0.798	-1.411	0.225	-1.014	0.237	1.581	1.919	0.398	-1.159	-0.826	1.705	0.386	1.518	2.5	0.029	-0.915	0.737	0.951	-0.261	-1.565	-0.448	-0.795	0.254	1.808	0.188	-0.555	-0.139	-0.228	1.464	-0.255	-0.862	-0.901	-2.308	0.659	0.052	-0.387	-0.839	-0.63	0.528	0.401	1.274	0.259	0.053	0.552	0.929	0.646	-0.893	0.663	-0.811	-1.976	-0.675	-0.966	0.823	-0.175	-0.61	-1.11	0.493	-0.437	-0.694	0.29	-0.254	-0.443	0.227	1.505	0.784	0.104	0.42
MCM3	PPI	1	12.092	-2.675	-2.661	-0.335	-0.187	-0.831	-0.084	-0.696	0.407	-0.262	0.542	-0.004	-0.015	0.176	2.4	1.755	-0.023	0.05	1.221	-0.027	0.854	-1.237	-0.166	0.183	1.535	-0.201	-0.717	-0.502	-1.203	-0.029	0.187	-1.329	0.675	-0.063	-0.256	-0.776	0.521	0.217	-0.873	-0.298	-0.188	1.013	-0.824	1.584	0.334	-0.251	-0.624	-0.027	0.43	-0.364	1.308	-0.682	-0.048	0.323	-1.096	0.565	1.094	0.104	-0.364	-0.011	0.499	0.651	0.029	1.623	-0.044	-0.388	-0.021	0.825	0.322	-0.812	-0.803	-0.085	-0.421	-1.577	-0.068	0.05	-0.133	-0.302	-0.156	0.212	-0.265	-0.462	0.624	-0.166	-0.128	0.571	-0.114	0.905	-1.104	0.471	0.191	0.406	0.09	-1.521	-0.609	-0.212	0.275	0.342	0.652	0.978	0.652	0.26	-0.192	-0.324	-0.474	0.333	0.498	1.145	-0.143	0.642	0.238	0.265	-0.011	-0.395	0.664	-0.571	-0.657	-0.385	0.06	0.178	0.933	-0.417	0.538	0.689	-0.333	0.72	-0.11	-0.468	-0.339	-0.08	0.685	0.044	-0.466	0.638	-0.875	-0.084	-0.843	-0.014	0.421	-0.39	-0.39	-0.06	-0.042	-0.936	-0.902	0.494	0.132	-1.222	-0.12	0.654	-0.129	0.108	0.472	-1.317	0.876	-0.693	0.184	-1.08	-0.711	0.464	-0.267	-0.088	0.088	-0.622	0.601	0.032	0.324	-0.062	-0.168	-0.681	0.126	0.112	-0.619	-0.038	-1.091	-0.236	-0.739	-0.355	-0.104	-0.658	0.17	0.195	0.582	-0.892	0.158	-0.796	-0.114	0.381	0.411	-0.876	0.787	0.058	1.78	0.393	-0.726	-0.516	-0.545	-0.209	-0.708	-1.304	-0.168	0.815	-0.415	-0.032	-0.957	0.083	-0.706	-0.163	1.956	-0.234	1.087	-0.574	0.156	0.536	-0.746	0.745	-0.395	-0.181	0.021	-0.047	-0.658	1.605	-1.051	0.295	0.45	-0.189	0.9	0.029	-0.152	0.46	0.213	0.377	-0.633	0.22	-0.76	-1.139	-0.18	0.123	-0.26	0.063	-0.514	0.458	-0.302	0.214	-1.26	-1.159	0.921	0.406	0.312	0.1	-0.16	-0.986	-0.978	-0.182	0.382	-1.546
EFEMP2	PPI	1	5.171	-0.366	0.894	-2.619	0.764	-1.051	0.857	1.436	-0.772	-2.11	1.195	0.724	0.216	-0.68	0.52	0.87	-0.375	1.753	-0.875	-0.649	1.296	4.009	-1.301	1.526	-4.248	-2.415	1.164	-0.833	0.837	1.167	1.585	-1.633	-1.594	0.387	-0.79	0.725	1.539	-0.818	-2.968	-0.479	-0.773	0.212	1.046	0.207	-0.386	0.774	-1.655	0.238	-0.375	0.624	0.842	-0.062	1.113	-0.012	0.021	-0.183	0.606	0.98	0.608	0.281	0.263	0.608	-0.62	0.555	0.145	-1.21	0.741	0.498	0.524	0.84	-0.94	0.021	0.305	0.173	-0.221	0.352	-1.359	-0.047	0.042	0.076	-0.277	-0.09	-0.675	-0.3	-0.004	-0.581	-0.185	0.722	0.444	-0.019	-0.063	0.804	0.523	0.237	-0.617	-0.305	0.139	0.079	0.876	0.036	0.416	0.019	0.124	-0.139	-0.327	-0.774	0.612	0.385	-0.226	0.767	-0.394	1.102	0.527	-0.215	0.148	0.38	0.402	-0.037	0.296	0.194	0.428	0.394	0.235	-0.094	0.657	0.026	0.071	0.438	0.855	-0.417	0.162	-0.337	-0.077	0.209	-0.238	0.197	0.29	-0.066	0.588	0.078	0.17	0.04	0.518	0.056	0.377	0.025	-0.072	0.074	0.45	-0.142	0.112	0.541	-0.704	-0.066	-0.571	-0.397	0.23	0.685	0.034	0.781	0.219	-0.278	-0.745	-0.116	-0.03	0.237	0.607	-0.588	-0.079	0.401	0.27	0.808	-0.537	0.316	0.075	-0.017	-0.109	-1.069	-0.026	-0.031	0.455	0.586	-0.332	0.068	0.103	-0.048	-0.338	-0.227	0.312	-0.12	-0.084	-0.616	0.542	0.034	-0.204	0.099	-0.244	0.127	0.026	0.097	-0.292	-0.134	0.102	-0.367	-0.397	0.343	-0.007	0.181	-0.335	-0.372	-0.256	0.365	-0.143	0.328	0.055	0.016	0.079	-0.108	0.213	-0.123	-0.587	0.552	0.542	0.298	-0.387	-0.406	0.051	0.245	0.237	0.063	-0.141	-0.312	0.418	-0.352	0.114	-0.437	-0.117	-0.037	-0.488	-0.051	-0.761	0.339	-0.432	-0.235	-0.791	-0.3	-0.038	-0.215	0.277	-0.152	0.058	0.272	-0.24	0.486	-0.319	-0.253
LRRTM1	PPI	1	7.01	-1.068	-1.565	-1.008	-0.227	-1.368	-0.472	1.094	0.899	-2.374	0.593	0.616	0.555	0.438	-0.424	-0.624	-0.559	-0.557	-0.942	-0.114	-0.536	0.744	0.191	-0.317	-0.955	0.521	0.637	0.211	0.387	0.054	0.068	0.397	-0.151	-0.962	0.643	-1.192	0.304	0.469	1.578	-0.066	0.326	-1.063	-0.024	0.266	0.265	-0.207	0.745	0.566	-0.251	0.461	-0.02	0.57	0.282	0.415	1.848	-0.448	0.189	-0.464	0.515	-0.646	-1.25	0.51	-0.317	0.343	0.198	0.217	0.301	-0.824	0.627	-0.393	-0.068	-0.378	-0.898	0.839	0.215	0.299	-0.404	-1.263	-0.568	-0.586	0.681	0.967	0.105	-0.381	-0.811	-1.123	0.121	-0.551	-0.367	-0.432	0.075	0.789	0.431	0.222	-0.536	-0.338	0.378	0.179	-0.03	-0.331	0.522	0.266	0.241	-0.002	0.33	-0.574	0.626	0.459	-0.277	0.13	0.053	0.606	0.383	0.225	-0.322	0	-0.669	0.445	0.073	1.086	-0.481	-0.198	0.267	0.054	0.344	-0.093	0.888	0.418	0.948	-0.08	-0.229	-1.032	0.189	-0.415	0.272	0.51	0.655	-0.334	-0.897	-0.012	0.566	0.942	-0.326	-0.434	-0.343	-0.505	0.645	0.66	0.333	-0.772	-0.197	-0.233	0.045	-0.407	-0.597	-0.576	-0.769	0.318	-0.36	-0.47	1.151	-0.411	0.244	0.086	-0.837	0.003	-0.564	0.071	0.131	0.411	-1.176	-0.418	-0.582	0.152	0.329	-0.07	0.199	-1.172	0.299	0.227	-0.055	-0.239	0.025	0.257	0.042	-0.214	0.736	-0.535	0.399	-0.466	-0.455	-0.338	0.41	0.314	0.223	0.388	0.277	-0.261	-0.574	-1.084	0.153	0.095	0.122	-0.575	0.592	0.4	-0.4	0.902	0.15	-0.21	-0.276	-0.175	0.547	0.237	0.448	-0.17	-0.318	-0.616	-0.437	0.457	0.497	0.157	0.167	-0.669	-0.846	0.643	-0.18	-0.739	-0.272	-0.581	0.351	0.385	0.701	1.119	-0.226	-0.573	0.121	-0.617	-0.262	-0.709	0.314	0.002	-0.013	-0.385	0.542	0.29	-0.547	0.033	-0.002	0.051	-0.191	-0.246	0.22	0.753	-1.053	0.271
TIMM10	PPI	1	1.234	-0.331	-0.369	-0.245	-0.153	-0.034	0.033	-0.723	-0.087	0.09	-0.254	-0.192	-0.277	0.24	-0.447	-0.227	0.145	-0.138	0.102	-0.083	0.376	0.118	0.029	0.03	0.223	-0.356	-0.091	0.067	0.042	-0.072	-0.213	0.044	0.088	-0.04	-0.022	-0.04	0.221	0.127	0.103	-0.326	0.094	0.261	0.132	0.033	0.117	-0.01	0.041	-0.033	-0.052	-0.114	-0.068	0.172	0.051	-0.307	0.083	-0.207	-0.02	0.291	-0.11	-0.137	0.008	-0.246	-0.252	0.035	-0.236	0.179	-0.024	0.631	-0.194	-0.209	-0.087	-0.118	0.161	0.152	-0.218	0.397	-0.104	-0.14	0.076	-0.368	-0.123	-0.235	0.605	0.211	-0.004	-0.128	-0.215	0.064	0.062	-0.187	-0.456	-0.283	-0.18	0.46	0.261	0.23	-0.209	-0.13	-0.342	-0.174	0.027	0.027	0.019	0.004	0.018	0.15	-0.129	0.185	-0.412	0.039	-0.26	-0.119	0.123	0.355	0.32	-0.34	-0.149	-0.14	0.175	0.153	0.17	-0.34	-0.166	-0.18	0.15	-0.166	0.041	-0.029	0.163	-0.115	0.423	0.056	0.109	-0.303	-0.342	-0.176	0.279	-0.166	0.064	0.045	-0.008	-0.031	0.145	-0.042	0.047	-0.158	0.06	-0.067	0.217	0.107	0.074	0.186	0.125	-0.195	0.451	-0.16	-0.035	-0.084	0.1	0.203	-0.202	-0.24	0.187	-0.377	-0.512	-0.327	-0.058	0.224	-0.152	0.075	0.11	0.187	0.205	-0.201	-0.102	0.154	-0.002	-0.109	-0.153	0.274	0.132	0.023	0.312	0.043	-0.066	-0.251	-0.065	0.06	0.466	-0.084	0.092	-0.223	0.006	-0.105	-0.213	0.363	-0.062	0.076	0.377	-0.254	0.089	0.097	-0.17	0.079	0.042	0.184	0.011	-0.048	-0.287	0.083	0.201	-0.096	0.011	-0.151	0.154	-0.161	-0.041	-0.133	0.028	-0.159	0.259	0.221	0.186	-0.292	0.226	-0.073	-0.228	0.104	-0.115	0.166	0.198	-0.152	0.379	-0.057	-0.324	0.098	0.192	-0.006	0.215	0.036	-0.242	0.029	-0.179	-0.246	-0.221	-0.099	-0.012	0.044	0.234	0.431	0.304	0.196	0.18	0.081	0.483	-0.019
SLC2A3	PPI	1	6.625	-1.417	-0.642	-0.068	0.116	-1.02	-0.535	1.289	1.006	-2.709	0.873	-0.02	0.343	0.048	0.406	1.067	-0.991	0.227	-0.484	0.342	-1.917	-0.457	0.206	0.489	0.252	0.068	-0.053	0.667	-0.252	0.093	1.027	0.046	-2.423	-0.642	-0.051	0.697	0.798	-0.099	0.375	-0.402	1.023	0.121	0.273	0.125	-0.579	0.039	-1.161	0.038	-0.064	0.484	0.852	0.282	-1.15	-0.039	-0.206	-0.335	-1.149	-0.099	0.314	-0.374	-0.077	0.25	0.889	-0.136	-0.767	-0.064	0.531	0.587	-0.121	-0.073	0.264	-0.083	0.209	-0.121	-0.064	-0.021	-0.117	-0.139	0.27	-0.699	-0.41	0.138	-0.906	-0.383	0.071	0.02	0.454	-0.274	-0.845	0.835	-0.144	0.133	-0.568	-0.406	-0.031	0.012	-0.013	0.35	-0.752	0.542	-0.725	0.867	-0.217	-0.026	-0.035	-0.122	-0.149	0.45	-0.362	0.383	-0.293	-0.237	-0.743	0.637	0.385	0.151	-0.498	-0.357	0.006	-0.497	0.148	-0.329	0.182	0.015	0.088	-0.142	-0.396	-0.433	-0.678	0.318	0.027	0.327	-0.472	0.685	-0.207	-1.459	-0.073	0.132	-0.209	0.194	0.338	-0.743	0.195	-0.162	-0.026	0.056	-0.482	1.543	0.087	-0.24	0.615	0.09	-0.238	-0.393	-1.005	0.185	0.024	-0.152	0.303	0.648	-0.269	-0.033	0.512	-0.001	-0.737	-0.224	0.094	-0.066	-0.517	-0.152	0.475	-0.503	-0.738	-0.944	-0.691	0.939	-0.671	0.153	0.168	-0.416	0.284	0.021	0.185	-0.057	-0.133	-0.17	-0.173	-0.306	-0.362	-0.855	-0.319	-0.251	0.568	0.126	0.846	0.198	0.84	0.419	0.183	0.001	0.273	0.874	0.23	-0.579	0.139	0.63	-0.416	-0.032	-1.121	-0.766	-0.078	-0.308	-0.715	0.235	0.207	-0.007	0.022	0.994	-0.165	0.137	-0.154	-0.383	0.639	0.313	-0.31	-0.405	-0.123	-0.805	0.243	0.623	0.438	-0.642	0.47	-0.484	0.486	0.008	0.309	0.766	0.035	1.043	1.446	-0.514	0.219	0.385	0.643	-0.412	-0.129	-0.539	-0.323	0.327	0.023	-0.528	0.524	-0.052	-0.001	-0.273
RDH10	PPI	1	4.383	-1.209	-1.01	0.045	-0.163	-0.205	-0.345	0.071	-0.066	-1.349	0.184	-0.055	0.644	0.473	-0.002	0.6	-0.383	-0.725	0.306	-0.083	-0.074	-1.377	-0.968	1.213	0.562	-0.122	0.655	0.297	-0.232	-0.298	0.052	0.081	0.209	-0.533	0.283	0.02	0.189	-0.424	-0.301	0.206	0.014	-0.298	0.044	0.212	-0.266	-0.247	0.21	0.066	-0.413	0.35	-0.155	-0.047	-0.228	-0.213	0.047	-0.224	-0.584	-0.416	0.242	0.189	-0.129	-0.97	0.813	0.644	0.132	-0.488	0.002	0.197	-0.619	-0.22	0.114	-0.231	0.493	-0.078	-0.237	-0.402	-0.211	0.443	-0.051	0.045	0.118	-0.635	-0.149	-0.038	0.373	-0.013	0.553	-0.423	-0.034	-0.198	0.132	-0.156	0.6	-0.297	0.219	0.783	-0.244	-0.526	-0.46	0.433	0.143	0.483	0.068	0.202	-0.159	0.272	-0.331	0.298	0.023	0.043	-0.312	0.378	-0.11	-0.638	0.005	0.178	-0.017	0.06	0.095	-0.438	-0.408	0.066	-0.385	0.306	-0.152	0.004	0.406	-0.229	-0.015	-0.148	0.099	0.547	-0.148	-0.071	0.018	0.169	-0.49	0.267	-0.516	-0.642	0.211	0.221	-0.067	0.228	0.278	-0.314	-0.058	0.07	0.235	0.525	-0.138	-0.045	0.224	0.093	-0.01	-0.11	-0.7	-0.335	0.075	-0.262	-0.079	-0.724	-0.079	0.483	0.258	0.127	0.82	0.004	0.758	0.036	0.015	-0.41	-0.252	0.505	-0.093	0.023	0.529	-0.059	-0.275	-0.328	0.154	0.124	-0.222	0.123	-0.658	0.079	0.144	0.392	0.068	-0.061	-0.232	0.256	0.258	-0.28	-0.726	0.337	-0.098	-0.123	0.607	0.262	0.47	-0.117	-0.254	0.628	-0.106	0.126	-0.062	0.212	0.202	0.062	-0.472	0.113	0.076	-0.162	0.002	-0.704	-0.116	0.102	0.09	0.078	0.18	-0.582	-0.571	0.098	0.574	0.206	-0.116	0.041	-0.24	0.179	-0.211	-0.11	-0.395	0.56	-0.617	0.68	-0.295	0.046	-0.003	-0.083	0.355	-0.006	-0.366	-0.119	0.47	-0.112	-0.582	-0.481	0.059	0.331	-0.546	-0.517	0.142	-0.221	0.035	-0.382
PPAPDC1B	PPI	1	3.313	-0.599	-1.04	-1.009	0.102	-0.472	-0.328	0.89	-0.38	-1.616	0.662	0.314	0.466	-0.169	0.238	0.065	-0.374	-0.435	-0.066	0.161	-0.312	-1.488	-0.86	0.768	0.03	-0.063	-0.188	-0.592	-0.189	0.048	-0.256	0.269	-0.043	-0.692	0.043	0.455	0.3	0.319	-0.316	0.312	0.663	0.273	-0.749	-0.618	-0.017	-0.436	0.578	-0.463	-0.425	0.011	0.174	1.125	-0.356	-0.237	-0.847	0.258	-1.248	-0.624	-0.001	0.422	-0.164	-0.588	-0.258	-0.119	0.007	-0.26	0.118	0.124	0.447	0.08	-0.127	0.65	-0.132	0.706	-0.092	0.502	0.171	-0.131	0.759	-0.39	-0.353	-0.433	-0.112	0.351	0.727	0.202	-0.007	0.928	0.565	0.196	-0.239	-0.183	-0.134	0.507	0.824	-0.453	0.299	-0.098	-0.092	-0.235	0.639	-0.058	0.159	0.108	0.052	0.102	-0.054	0.125	0.055	-0.35	0.114	-0.383	0.288	-0.035	0.043	0.198	0.453	-0.126	0.363	0.282	-0.592	-0.148	-0.382	0.332	-0.398	-0.285	0.083	-0.245	-0.608	-0.515	0.267	0.163	0.587	-0.274	-0.426	-0.023	-0.012	0.36	0.396	-0.048	-0.072	-0.046	0.166	-0.457	-0.525	0.354	-0.011	-0.197	-0.764	0.089	0.051	-0.902	-0.066	0.42	-0.011	-0.843	0.197	-0.239	0.074	0.385	0.282	0.586	0.308	-0.226	0.376	0.46	-0.248	-0.059	0.547	-0.166	-0.35	-0.187	-0.029	0.1	0.202	0.078	1.006	0.265	0.347	0.263	-0.266	-0.179	0.017	-0.549	-0.284	-0.414	0.052	-0.165	0.014	0.706	-0.778	0.153	-0.364	0.504	-0.003	-0.356	-0.322	0.112	-0.547	-0.271	-0.31	-0.265	0.475	0.284	0.039	-0.209	0.389	0.239	-0.153	-0.285	-0.007	-0.219	-0.229	-0.292	0.208	0.49	-0.19	0.417	0.372	-0.097	-0.123	0.538	0.036	-0.172	0.764	-0.265	0.001	0.511	0.111	-0.668	0.429	0.096	0.258	-0.527	-0.853	0.122	-0.517	-0.351	-0.279	-0.528	-0.743	-0.182	0.106	-0.312	-0.289	-0.159	-0.313	0.189	0.163	0.555	0.472	-0.103	-0.396	-0.019	-0.326	-0.185
PARP12	target	1	9.372	0.799	-1.437	-1.194	0.216	0.804	0.181	0.85	0.591	-0.567	2.184	-0.752	0.461	0.438	0.472	-0.18	0.751	-0.047	0.301	0.429	0.457	-0.6	0.16	1.706	-1.67	0.082	-0.514	-0.413	-1.064	-0.648	-0.595	0.73	0.392	-1.036	-0.194	-0.097	0.312	0.375	-0.1	0.075	0.451	0.022	-0.016	0.917	-0.441	0.599	0.014	-0.758	-0.3	1.054	-0.242	-0.203	0.906	0.148	0.414	-0.406	0.272	0.574	0.695	0.409	-0.042	-0.634	0.515	-0.437	-0.463	-0.368	0.461	-0.185	0.519	-0.074	0.916	-0.381	-0.317	0.148	-1.098	-0.009	0.258	0.375	0.309	0.864	-0.518	-0.503	-0.706	0.251	0.834	-0.795	0.37	-0.213	2.07	-0.213	0.281	0.027	0.134	0.225	0.682	-0.595	0.576	0.212	-1.001	-0.94	-0.225	0.153	-1.571	-0.953	0.345	-0.046	0.29	-0.381	-0.018	-0.95	0.942	0.432	-0.343	0.212	-0.69	0.438	0.652	0.365	-0.131	0.53	0.489	-0.424	-0.049	0.154	0.432	-0.276	-0.083	-0.478	-0.535	0.484	0.895	0.357	0.502	0.443	0.632	0.544	0.44	-0.476	0.678	0.298	1.31	-0.149	0.053	0.041	-0.021	0.588	-0.629	0.367	-0.582	0.318	-0.662	-0.407	0.472	-0.215	0.865	-0.18	-0.36	-0.533	-1.098	-0.281	0.298	0.115	0.476	0.109	-0.505	0.471	0.275	-0.284	0.601	-0.787	-0.687	0.855	-0.579	0.149	0.331	0.224	-0.333	-0.981	-0.135	-0.229	0.423	0.577	-0.257	0.491	-0.267	0.081	0.484	-0.066	-0.248	-0.32	-1.443	0.252	-0.048	0.291	0.606	0.502	-0.071	-1.026	0.776	1.081	-0.218	-0.209	-0.158	-0.525	-0.336	-0.042	-0.739	0.515	0.714	-0.224	-0.734	-0.275	-0.059	0.614	1.05	0.082	0.316	-1.127	-0.463	-0.324	-0.503	0.274	-0.308	0.206	-0.752	-0.075	-0.358	0.323	0.392	-0.349	0.445	-0.629	0.105	-0.696	-0.706	0.428	-1.047	0.428	0.386	0.15	0.078	-0.194	-0.678	0.134	0.463	-0.568	-1.064	1.03	-0.796	0.222	-0.316	0.592	-0.536	-0.199	-0.447	-0.525
RAB20	PPI	1	3.146	-0.6	-0.82	-0.062	-0.045	-0.542	0.257	0.132	0.068	-0.529	-0.011	0.058	-0.234	0.351	0.027	-0.131	-0.056	-0.313	0.336	-0.044	0.001	-0.462	-0.355	0.693	0.281	-0.018	-0.217	-0.052	-0.086	0.218	-0.123	-0.032	-0.461	-0.3	0.153	0.116	-0.098	-0.171	0.345	0.44	0.398	-0.102	-0.231	0.154	-0.313	0.073	0.056	0.131	-0.104	0.36	0.225	0.415	0.121	0.071	0.347	-0.48	0.021	-0.08	0.124	0.058	0.065	-0.135	0.71	-0.343	-0.387	0.051	-0.424	-0.113	-0.187	0.113	0.115	0.083	0.038	0.097	0.17	-0.521	0.27	-0.132	-0.195	-0.441	-0.441	-0.322	0.023	-0.562	0.09	-0.137	0.148	-0.141	-0.006	0.578	0.05	0.035	-0.238	-0.562	0.278	0.064	-0.052	-0.027	0.219	-0.3	-0.029	0	0.24	0.318	0.091	-0.533	-0.018	-0.023	0.025	-0.355	-0.234	0.361	0.081	-0.13	0.065	-0.731	-0.108	-0.604	-0.283	-0.018	-0.252	0.021	-0.191	-0.151	-0.164	0.204	-0.001	0.126	0.405	-0.11	-0.221	0.387	0.114	0.003	-0.22	-0.091	-0.032	-0.531	-0.105	-0.419	-0.147	-0.358	-0.089	-0.037	0.138	-0.321	-0.33	0.423	0.212	0.171	0.007	0.297	-0.821	-0.297	0.793	0.169	-0.038	0.206	-0.754	-0.088	-0.487	-0.299	-0.511	-0.015	0.086	0.213	0.169	0.267	-0.223	0.169	0.301	-0.057	-0.589	0.404	0.116	-0.227	-0.323	-0.235	0.245	0.662	-0.203	0.018	0.527	0.021	0.284	-0.294	-0.369	-0.104	-0.03	0.365	0.05	0.105	0.143	0.091	0.07	-0.017	-0.452	-0.218	-0.082	-0.296	0.224	0.066	-0.518	-0.082	0.255	0.688	0.131	0.656	-0.491	-0.88	0.287	-0.354	0.132	0.251	0.057	-0.277	-0.081	-0.467	-0.071	-0.201	-0.019	-0.026	-0.07	-0.221	-0.344	0.016	0.044	0.652	0.302	-0.143	-0.039	-0.065	0.166	0.429	0.423	0.229	0.134	-0.355	-0.07	-0.267	-0.026	-0.235	0.095	-0.429	-0.204	0.593	0.594	0.357	-0.06	0.114	-0.087	0.449	0.103	-0.61	0.196	-0.062
IFIT3	PPI	1	6.966	-1.844	-2.797	-0.407	-0.393	-1.102	0.161	-2.147	1.018	0.372	-0.465	0.331	0.259	-1.047	-0.563	-0.684	0.946	-0.115	0.249	-0.171	1.151	-0.224	-0.359	-0.899	0.051	-0.611	0.799	0.239	-0.725	-0.858	0.076	0.177	0.884	-0.2	-0.598	0.352	-0.251	0.041	-0.295	0.145	0.207	0.391	-0.254	-0.334	-0.896	-0.137	0.452	0.783	0.073	-0.173	-0.431	0.887	0.519	-0.053	0.526	-0.724	-0.322	-0.222	-0.743	0.177	0.697	-0.276	0.298	-0.498	-0.054	-0.387	0.303	-0.013	0.057	0.216	0.274	-0.356	0.383	-0.094	-0.551	-0.531	-0.106	-0.454	-1.74	0.545	0.036	0.052	0.803	-0.703	-0.431	-0.099	-0.487	-0.842	1.073	-0.46	-0.114	0.408	-0.396	1.141	-0.407	-0.221	-0.753	0.857	0.094	-0.36	0.176	-0.424	0.11	0.302	0.29	-0.742	0.065	0.151	0.008	-0.498	0.545	0.015	-0.214	-0.575	-0.147	0.038	-0.246	0.019	0.508	0.1	-1.129	-0.125	0.356	0.311	1.011	-0.2	0.145	-0.336	0.419	-0.026	-0.347	0.658	0.469	0.365	-0.121	0.119	0.066	0.269	-0.352	0.24	-0.275	-0.238	-1.117	-0.186	-0.046	-0.105	0.805	0.182	-0.193	0.006	-1.007	0.262	0.454	0.655	-0.042	0.409	0.724	-0.296	-0.368	0.888	0.826	0.648	0.542	0.393	-0.192	1.377	-0.006	0.574	-0.113	-0.156	0.249	-0.232	0.442	1.148	0.083	0.59	-0.462	0.287	0.637	-0.612	0.031	-0.489	-0.648	0.919	-0.072	-0.982	0.821	-0.911	-0.187	-0.319	-1.082	-0.184	-0.51	0.648	-0.237	-0.392	-0.357	0.024	0.378	-0.428	-0.907	0.444	-0.234	-0.732	-0.316	-0.909	-0.993	-0.385	-0.09	-0.662	0.489	0.059	0.217	-0.387	0.798	-0.402	0.57	-0.566	-0.425	-0.05	0.075	-0.192	-0.733	0.197	0.307	-0.064	0.556	-0.251	-0.231	0.121	0.865	-0.07	0.532	-0.228	-0.457	0.05	-0.523	0.69	-0.341	-0.419	0.139	0.022	0.422	0.265	-0.623	0.42	0.151	-0.201	-0.221	-0.162	-0.659	-0.68	-0.068	0.697	-1.324	0.396
ARHGAP15	PPI	1	6.478	-1.317	-1.659	0.792	-0.036	0.04	0.242	-0.685	1.294	0.693	0.263	0.087	-0.919	-1.801	0.424	-0.246	0.858	0.879	-0.144	-0.893	-0.146	-0.151	0.57	0.3	-0.074	0.354	-0.508	-0.126	-0.041	-0.042	-0.649	-0.163	0.085	-0.197	0.034	-0.268	-0.112	-0.235	-0.214	0.444	0.113	-0.171	-0.391	-0.041	0.289	0.591	0.203	-0.173	0.527	0.037	0.438	0.102	-0.017	0.064	0.607	-0.002	-0.311	-0.014	0.068	-0.256	-0.225	0.058	-0.516	-0.265	-0.286	0.503	-0.46	0.21	-0.078	0.374	-0.132	-0.329	-0.234	-0.08	-0.312	-0.191	0.406	0.258	0.276	0.092	-0.432	0.347	0.193	1.166	0.082	-0.199	0.124	0.119	-0.11	0.864	0.261	0.692	-0.001	0.293	-0.016	0.277	-0.063	-0.926	-0.157	-0.239	-0.294	-0.3	-0.037	-0.124	0.141	-0.075	-0.351	-0.049	-0.702	-0.013	0.152	-0.311	-0.193	-0.811	0.306	0.33	-0.781	0.117	0.004	-0.041	-0.241	0.122	-0.39	0.202	0.23	-0.125	0.321	-0.421	0.115	-0.656	0.288	-0.794	0.409	0.135	0.448	-0.303	-0.029	-0.226	-0.298	-0.094	0.669	0.333	-0.159	0.786	-0.102	0.808	0.538	0.828	0.44	0.273	-0.007	-0.403	-0.596	0.168	-0.38	0.364	0.414	-0.561	0.167	0.035	0.449	0.74	1.186	-0.409	-0.121	0.107	0.727	-0.169	0.472	0.545	0.045	0.045	-0.655	-0.458	0.293	-0.295	0.448	0.386	-0.341	-0.425	0.509	-0.32	-0.423	0.486	-0.33	-0.285	0.358	0.275	-0.112	0.235	0.546	0.615	-0.029	0.403	0.523	0	0.163	0.182	-0.206	0.328	-0.014	-0.322	0.16	0.591	-0.034	-0.477	-0.34	-0.023	-0.908	1.061	-0.489	-0.585	0.08	0.678	0.487	-0.207	-0.167	0.214	-0.198	0.427	0.659	-0.275	0.225	-0.121	-0.209	0.372	-0.048	-0.192	-0.08	0.028	-0.018	0.308	-0.096	-0.042	0.979	0.484	0.158	-0.524	-0.055	0.307	0.103	-0.311	-0.391	-0.276	0.369	0.688	-0.564	-0.091	-0.683	0.087	0.27	0.333	0.172	-0.388	-0.187	0.326
BHMT	PPI	1	5.438	-1.938	-0.26	-0.108	-0.361	-0.198	-0.081	-0.87	-0.22	-0.916	-0.24	-0.114	0.306	0.433	-1.029	0.129	0.49	-0.285	0.259	-0.088	0.991	-0.051	-0.977	0.388	1.533	-0.044	-0.342	0.121	-1.105	-0.303	0.171	-0.286	-0.135	-0.487	0.243	-0.158	0.259	-0.373	-0.223	0.531	-0.319	0.309	-0.465	-0.145	-1.186	-0.466	-0.512	-0.796	0.705	0.163	-0.833	-0.665	0.181	-0.744	-0.049	-0.645	-0.935	-0.336	0.165	0.682	-0.312	-0.643	-0.716	0.058	0.168	-0.019	0.093	0.585	-0.22	0.523	0.138	0.17	-0.277	0.034	0.839	-0.445	-0.986	0.131	-0.495	0.534	-0.952	-0.578	0.128	0.148	-0.201	-0.421	-0.099	-0.177	0.173	-0.952	0.812	-0.15	0.255	-0.1	0.111	-0.179	0.548	0.116	-0.675	-0.144	-0.275	-0.723	0.114	-0.141	0.912	0.023	0.505	-0.464	-0.72	-0.286	0.982	0.016	-0.152	-0.52	-0.442	-0.155	-0.403	0.607	-0.2	0.212	-0.585	-0.266	0.464	0.174	0.068	-0.108	0.244	-0.121	0.09	-0.544	-0.001	-0.515	1.412	0.651	-0.244	-0.161	0.41	0.365	-0.098	0.366	0.264	-0.153	0.208	-0.078	-0.034	-1.171	0.054	-0.23	-0.225	-0.583	0.22	-0.465	-0.171	0.415	-0.518	-0.018	-0.527	0.291	-0.878	-0.328	-0.103	0.076	-0.16	-0.236	-0.127	-0.345	-0.589	-0.694	0.313	-0.184	0.317	-0.539	0.913	0.074	0.062	-0.354	-1.013	-0.118	0.001	0.092	0.197	0.502	0.072	-0.567	0.314	0.125	0.171	-0.377	-0.109	0.403	-0.594	0.215	-0.622	-0.154	-0.407	0.477	-0.625	0.193	0.035	0.081	-0.04	0.204	-0.328	0.277	0.333	-0.936	0.268	-0.028	-0.63	0.078	0.108	-0.029	0.15	0.095	0.249	0.451	-0.227	0.239	-0.21	-0.141	-0.098	0.401	0.456	0.29	0.186	0.139	0.191	-0.486	-0.496	0.035	0.211	-0.183	0.39	0.06	-0.241	-0.643	-0.208	0.74	0.691	-0.053	-0.49	-0.728	-0.319	-0.185	0.359	-0.116	0.017	0.184	0.127	-0.567	-0.736	-0.509	0.14	-0.28	-0.101	0.217
UPF2	PPI	1	19.414	-6.956	-6.073	1.029	-0.668	-3.03	0.41	-6.951	-2.144	7.318	-2.978	-0.084	-0.677	-0.239	4.4	7.946	-5.422	0.954	1.954	0.038	0.707	-1.529	0.804	-0.591	0.381	-2.47	-0.63	-0.39	1.196	0.146	-0.886	0.143	-0.788	-0.816	1.252	-0.721	0.829	1.622	1.045	0.037	-0.808	0.365	0.603	-0.186	1.243	-1.144	1.213	1.031	-0.729	-0.731	-0.153	0.246	0.089	1.257	1.835	1.501	1.621	-0.656	-0.148	-0.926	-0.279	0.525	0.235	-0.375	0.72	0.047	0.488	-0.704	-0.07	-0.685	-0.151	-0.203	-0.07	-0.474	0.275	0.608	-1.442	0.24	-0.226	-0.157	-0.321	-1.419	0.774	-1.44	0.39	-0.97	-0.187	0.266	-1.435	0.086	0.086	-1.523	-0.331	-1.839	0.649	1.111	0.818	-1.686	-0.176	0.401	-0.276	-0.082	0.899	1.685	1.249	1.073	-0.19	0.042	0.39	0.321	-1.074	1.256	-0.582	0.841	-0.237	1.13	-0.402	-1.127	1.006	-0.286	-0.502	-0.733	-0.316	-0.374	-2.395	0.081	-0.923	-0.683	-0.376	-1.106	-0.118	0.08	-1.784	0.135	0.978	-0.329	-0.572	0.115	-0.17	-0.738	-3.956	0.931	-0.663	1.303	-0.991	-0.561	-0.227	-1.463	-0.691	-0.753	0.899	-0.702	-1.438	-0.36	-0.109	1.411	-1.227	-0.443	-0.199	-0.508	-0.394	-0.518	-1.152	0.734	1.856	0.437	-0.774	0.634	-1.466	-1.186	0.727	0.849	-0.491	-1.267	-0.769	-0.065	-0.153	-0.919	-0.26	0.45	0.486	0.828	0.772	0.599	1.072	-1.569	0.754	-0.701	0.426	-0.163	0.789	0.293	0.649	1.908	-0.551	-1.576	-0.232	-1.668	-0.278	-0.405	0.37	0.348	0.81	0.121	-1.656	0.346	-0.069	-0.271	-1.316	-0.056	-0.936	-1.41	1.005	-1.133	0.036	-0.074	-0.719	-0.174	-0.036	-1.154	0.284	0.587	0.895	-0.665	-0.788	-0.583	-0.111	-1.331	1.217	-0.033	0.132	-0.211	0.708	-0.288	-1.005	-0.7	0.207	-1.913	-0.167	0.091	-1.028	-0.027	1.265	0.021	-0.897	0.102	-0.159	-0.944	-0.241	-0.035	0.382	0.226	0.193	2.974	0.848	-1.336
PPIF	target	1	3.102	0.071	-0.208	-0.905	-0.107	1.844	0.484	0.383	0.393	-0.64	0.008	-0.151	0.335	-0.14	0.703	0.524	0.935	-0.789	-0.255	0.641	0.476	-0.056	1.022	0.291	-0.892	-0.067	-0.086	0.154	-1.923	-0.425	0.054	0.086	-0.006	-0.388	-0.549	0.525	-0.578	-0.485	0.571	0.533	0.179	0.219	0.034	0.622	0.183	0.228	0.048	-0.275	-0.214	0.058	-0.475	0.312	-0.146	-0.122	-0.13	0.046	-0.282	-0.175	0.155	0.641	0.22	0.075	-0.605	0.187	-0.319	0.195	0.348	-0.099	-0.33	-0.487	0.432	0.283	-0.404	0.011	-0.316	0.013	0.414	-0.197	0.494	-0.414	-0.08	-0.073	-0.094	0.13	-0.011	-0.352	-0.487	-0.83	0.79	0.463	0.099	0.234	-0.008	-0.015	0.213	-0.284	0.081	-0.251	-0.086	0.014	-0.642	-0.503	0.041	-0.43	0.211	0.021	-0.029	-0.047	0.063	-0.109	0.477	0.193	-0.215	0.236	0.081	-0.365	-0.154	0.036	0.398	-0.139	-0.001	-0.109	-0.112	0.206	-0.001	-0.091	0.084	-0.221	0.522	0.356	-0.17	-0.291	0.072	-0.305	0.176	0.245	0.185	0.101	-0.137	0.258	0.466	0.623	0.655	0.274	-0.259	-0.01	-0.373	-0.668	-0.12	0.071	-0.254	-0.152	0.16	-0.063	0.074	0.336	-0.03	-0.634	0.005	0.142	0.457	-0.317	0.229	-0.069	0.297	0.51	0.412	0.023	-0.439	-0.503	-0.562	-0.137	-0.104	0.252	0.146	0.274	-0.114	0.252	-0.189	-0.284	-0.388	-0.406	-0.308	-0.128	-0.502	0.274	-0.206	-0.252	-0.295	0.188	0.234	0.168	-0.357	-0.494	0.105	-0.38	-0.009	0.393	-0.037	0.618	-0.049	0.035	-0.063	-0.211	-0.083	-0.157	-0.015	0.246	0.379	0.164	0.057	-0.025	-0.54	-0.071	-0.031	0.298	0.231	0.063	0.538	-0.229	0.163	0.056	-0.035	-0.432	0.147	0.402	0.586	-0.141	-0.273	-0.261	-0.443	-0.216	0.593	-0.011	-0.085	-0.195	-0.434	0.167	-0.018	-0.592	0.008	0.05	-0.189	0.502	0.137	-0.467	-0.149	-0.28	0.156	-0.064	0.006	0.145	0.311	0.04	-0.105	0.189
RAN	target	1	2.583	-0.756	0.153	0.378	-0.069	-0.371	0.181	0.245	0.019	-0.811	0.311	0.317	0.145	0.128	0.067	0.3	0.132	-0.101	-0.048	0.109	0.252	-0.263	0.061	0.413	0.724	-0.268	-0.238	-0.417	-0.552	0.052	0.009	-0.092	0.221	-0.536	-0.536	-0.27	-0.016	-0.112	0.028	0.087	-0.479	-0.462	-0.039	0.126	0.24	-0.02	-0.097	-0.489	-0.243	-0.305	0.023	0.559	-0.383	-0.28	-0.368	-0.039	0.189	-0.33	-0.914	0.29	0.014	0.005	-0.236	-0.574	0.097	0.005	-0.128	-0.15	0.472	-0.57	0.013	-0.04	-0.371	-0.454	0.077	-0.083	0.014	-0.265	-0.388	-0.592	0.106	-0.29	0.426	-0.201	-0.228	0.161	0.453	0.275	-0.001	-0.056	0.147	-0.212	0.047	-0.266	-0.266	-0.018	0.483	-0.002	-0.079	0.084	0.358	-0.069	-0.059	0.017	-0.155	0.165	0.348	0.28	0.006	-0.079	-0.517	0.276	-0.239	-0.029	-0.094	-0.311	0.018	-0.09	0.064	0.001	-0.241	0.453	0.076	0.079	-0.131	0.027	0.467	-0.438	-0.198	-0.065	-0.285	-0.099	0.152	0.298	0.058	0.213	-0.006	-0.017	0.202	-0.22	-0.046	0.637	0.429	-0.266	-0.399	-0.273	0.112	0.547	-0.148	0.516	0.126	-0.806	-0.324	0.126	-0.661	-0.221	-0.553	0.163	-0.206	-0.214	-0.167	0.01	0.32	-0.169	-0.088	0.011	0.233	-0.214	-0.009	0.229	-0.23	-0.406	0.132	-0.038	0.022	-0.044	0.148	-0.394	0.104	0.452	-0.36	-0.09	0.162	0.244	0.255	0.235	0.167	-0.359	0.468	-0.135	-0.149	-0.452	-0.148	0.368	0.05	0.134	-0.209	-0.417	0.106	-0.441	-0.117	0.102	0.16	-0.078	0.398	0.422	-0.205	-0.258	-0.045	0.36	-0.253	-0.139	-0.009	0.24	-0.163	0.09	0.055	-0.468	0.293	0.098	-0.021	-0.665	0.051	-0.37	-0.416	0.064	-0.076	-0.084	0.402	0.015	0.306	-0.119	0.407	-0.091	0.28	-0.174	-0.144	-0.011	0.002	0.193	0.169	0.341	-0.058	-0.114	0.31	0.342	-0.19	0.057	-0.109	-0.026	-0.106	0.08	-0.297	0.034	0.003	-0.385
TAF1D	PPI	1	4.166	-0.858	-1.037	-0.348	-0.156	0.874	0.287	-0.918	1.052	3.001	3.516	-0.351	0.261	-0.34	0.712	1.328	0.455	-0.492	-0.086	0.209	0.595	-0.166	-0.296	0.131	0.916	-0.867	-0.568	-0.471	-0.545	-0.032	-0.304	-0.21	0.089	-0.308	0.162	-0.37	0.307	1.178	-0.044	0.422	-0.073	0.618	-0.503	0.259	1.162	-0.174	-0.117	-0.318	-0.49	0.288	0.723	-0.008	0.42	-0.518	-0.485	0.858	0.069	0.318	-0.379	-0.682	-0.091	0.7	0.299	0.524	0.774	-0.041	0.243	-0.547	-0.322	0.137	-0.258	0.188	-0.402	0.133	0.569	0.033	-0.55	-0.876	0.293	0.172	0.327	-0.342	0.081	0.043	0.205	0.882	0.208	-0.413	-0.732	-0.06	0.207	-0.459	-0.604	-0.372	0.717	-0.445	0.876	0.193	-0.13	0.41	0.551	0.014	0.058	-0.303	0.575	-0.204	0.273	-0.367	0.608	-0.002	0.395	-0.012	-0.609	0.182	-0.308	0.512	-0.054	-0.577	0.538	-0.121	0.066	-0.352	-0.013	-0.246	-0.998	-0.155	-0.234	0.476	-0.256	-0.32	-0.181	0.635	-0.068	0.431	0.252	0.088	-0.178	-0.029	0.112	-0.094	-0.301	-0.244	0.2	-0.01	-0.49	-0.163	-0.22	0.025	-0.094	-0.661	-0.157	-0.076	0.151	0.05	0.117	-0.323	-0.01	0.698	0.848	-0.348	-0.238	-0.412	-0.652	0.503	-0.015	-0.046	-0.047	-0.011	-0.285	-0.037	-0.051	-0.379	-0.048	0.3	-0.63	0.384	0.115	-0.155	-0.124	-0.387	0.293	-0.182	-0.246	-0.321	-0.189	0.177	0.298	0.196	-0.021	-0.071	-0.397	0.078	-0.145	-0.207	-0.122	-0.647	-0.309	-0.395	-0.01	-0.161	0.468	0.45	0	-0.844	-0.536	0.186	0.387	-0.305	-0.04	0.366	-0.588	-0.287	0.243	0.313	0.725	-0.039	0.026	0.192	0.539	0.448	0.262	-0.037	-0.287	-0.12	0.158	-0.221	0.451	0.183	-0.346	0.275	0.146	-0.342	-0.126	0.162	0.069	0.217	-0.297	0.201	0.336	-0.383	0.253	0.339	0.123	0.435	-0.267	0.842	-0.127	-0.214	0.515	0.335	-0.177	0.056	-0.123	0.037	-0.304	0.373
PRDM4	PPI	1	11.29	0.546	-1.889	-1.367	1.999	1.13	1.027	1.704	0.438	2.05	1.508	-0.742	-1.274	-1.2	2.213	1.298	-1.974	0.672	-1.712	-0.429	0.17	0.257	1.513	0.12	-1.72	0.736	1.543	-0.426	1.127	-1.52	0.366	2.703	1.942	-1.4	-0.13	1.673	-0.144	-0.643	1.118	0.003	-0.057	-0.719	-1.457	-1.251	1.666	-0.116	0.304	0.028	-0.017	0.218	0.496	-1.179	-0.565	-0.686	-1.17	-0.846	-0.4	0.05	0.054	0.215	-0.117	-1.094	-0.965	1.497	-0.439	0.453	0.877	-0.212	1.681	-0.553	0.15	-0.031	0.896	0.738	-0.308	0.716	-1.021	-0.38	-0.777	0.173	0.466	-0.461	0.288	0.185	-0.386	-0.32	-0.711	0.47	0.61	-0.099	0.363	-1.281	0.013	0.202	-0.686	-0.524	0.007	-2.197	-1.298	1.583	0.955	0.336	-0.394	-0.043	1.529	1.73	-0.219	-0.322	1.027	0.689	0.972	1.075	-0.331	0.879	0.478	0.683	-0.358	0.091	0.86	-0.244	0.896	-0.483	-0.571	0.233	0.368	0.659	-1.134	-0.41	2.458	-0.089	-0.502	1.598	-0.501	0.154	0.748	0.45	-1.123	0.05	0.434	-0.346	0.485	-0.656	-0.135	0.733	-0.146	0.543	-0.343	1.05	-0.058	-0.513	1.038	-1.979	0.14	2.323	-0.197	-0.339	0.035	-0.496	0.724	-0.382	-0.331	0.084	0.437	-0.274	0.33	-0.041	-0.031	0.251	-0.145	-0.09	-0.514	-0.267	-0.384	0.808	-1.2	0.618	-0.85	-0.117	1.642	-0.227	-0.567	-1.085	0.386	0.464	0.64	-0.802	0.329	-0.475	0.169	0.624	0.118	0.283	-0.199	0.199	0.905	-0.244	-0.551	-0.2	0.191	-0.551	0.248	0.505	-0.125	-0.495	-0.029	-0.299	0.242	-1.057	-0.074	-0.052	-0.324	0.096	-0.626	-0.39	-0.555	-0.881	-0.306	0.876	-0.672	0.069	-0.328	0.28	-0.862	0.194	-0.932	-0.029	0.525	-0.063	-0.257	-0.698	0.319	-0.864	-0.692	-0.344	0.962	0.124	-0.263	0.199	0.901	1.295	0.325	-1.332	-0.345	-0.313	0.296	-0.062	-0.236	0.328	-0.633	-0.72	1.007	0.689	-0.846	-0.522	-0.148	-0.711
USP17L2	PPI	1	6.942	-0.257	-1.881	-0.708	-0.384	-0.737	-0.285	0.659	0.459	-1.01	0.21	0.491	-0.344	-0.057	0.484	-1.295	-0.081	0.51	-0.223	-0.055	0.223	-0.107	-0.332	-0.271	-0.247	0.126	-1.255	-1.455	0.678	-1.266	0.469	0.566	0.471	-0.223	-0.43	-1.35	1.058	-0.731	0.357	0.762	-0.3	-1.384	-1.662	0.025	1.017	-0.381	-0.379	-1.326	-1.86	-0.067	1.278	0.99	3	0.244	0.291	-1.924	0.841	-5.17	-0.891	-3.553	-4.773	-3.118	-1.591	-2.953	1.669	-1.688	-8.006	8.602	1.576	-4.76	-1.796	0.769	-0.057	-3.088	-1.505	-2.735	-3.298	-2.52	5.355	0.192	1.733	0.034	0.662	1.153	-0.061	-4.45	0.813	0.56	-1.017	-0.175	-1.103	0.172	1.076	1.188	-0.016	-1.919	0.053	-0.011	0.12	0.257	0.326	0.558	-1.042	-0.17	0.086	-1.595	-1.438	0.585	1.159	0.166	0.628	-0.531	-0.569	0.441	-0.245	0.254	-0.632	0.812	-0.328	-0.573	-0.66	-0.005	-0.065	0.075	0.095	-0.342	0.123	0.021	0.059	-0.459	1.252	0.176	-0.403	0.092	-0.601	0.097	0.344	0.449	0.511	-0.553	-0.475	-0.243	0.35	-0.346	-0.19	-0.25	-0.64	0.447	-0.152	-0.103	0.352	0.438	0.098	0.225	-0.767	-0.033	0.399	-0.048	0.919	-0.202	0.314	-0.479	-0.002	0.223	-0.021	-0.087	0.189	0.223	0.4	0.709	0.602	-0.231	0.379	0.052	0.601	0.08	-0.547	0.51	-0.323	0.502	-0.568	0.558	-0.253	-0.935	0.07	-0.814	0.345	-0.152	0.317	-0.158	0.522	0.579	0.172	0.687	0.466	0.168	0.529	-0.034	0.099	0.04	-0.389	0.642	0.046	0.449	-0.058	-0.419	-0.152	0.123	-0.534	-0.4	0.296	0.207	0.046	-0.303	0.408	0.159	-0.392	0.234	-0.828	-0.182	0.403	0.002	0.184	-0.735	0.179	0.239	-0.007	-0.511	0.15	0.022	-0.148	0.222	-0.096	-0.286	0.512	-0.195	0.008	-0.782	0.082	0.189	-0.37	-0.224	0.208	-0.023	-0.152	-0.484	0.44	0.042	0.04	0.164	0.161	0.45	0.215	0.112	0.364	0.333
MAPRE2	PPI	1	4.644	-0.011	-0.426	-0.536	-0.098	0.438	0.186	-0.756	-0.066	0.724	-0.479	0.617	0.346	-0.914	-0.119	-0.233	0.535	0.843	0.26	-0.588	0.427	-0.317	0.096	0.554	-0.049	0.641	-0.556	0.401	-0.573	-0.016	-0.18	-0.089	-0.144	-0.175	-0.148	-0.131	0.16	-0.647	0.025	0.039	-0.72	0.21	0.179	-0.727	-0.584	-0.196	-0.037	-0.282	0.416	-0.434	-0.689	-0.253	-0.019	-0.271	0.07	-0.014	0.012	0.384	-0.346	-0.633	0.555	0.226	-0.17	-0.297	-0.15	-0.432	0.041	0.11	0.502	0.312	-0.105	-0.233	-0.279	0.526	0.015	0.067	-0.129	0.905	0.125	0.197	-0.418	0.363	-0.111	0.505	-0.529	0.108	-0.272	-0.249	0.932	0.562	0.414	0.345	-0.468	0.516	0.139	-0.364	0.244	0.31	-0.066	0.397	0.282	0.053	0.053	-0.373	-0.479	0.102	0.687	-0.162	0.158	-0.241	0.013	0.063	0.914	0.359	-0.417	0.497	0.501	0.626	0.628	0.331	-0.268	0.335	-0.541	-0.013	-0.27	0.149	-0.256	0.01	0.079	0.318	0.125	-0.245	0.43	0.146	0.245	0.396	0.273	-0.28	-0.108	0.414	0.032	0.095	-0.052	-0.17	0.342	0.158	-0.026	0.646	-0.251	-0.064	-0.487	-0.463	-0.071	0.231	0.134	-0.042	0.018	-0.563	-0.27	0.265	-0.12	0.378	0.341	-0.874	0.457	0.351	0.179	0.258	0.506	-0.402	-0.362	0.294	-0.584	-0.208	-0.344	-0.193	0.279	0.239	0.568	0.175	-0.438	-0.459	-0.281	-0.348	0.126	-0.305	-0.185	0.434	-0.39	0.258	-0.065	-0.002	-0.587	0.543	-0.172	-0.124	0.44	-0.401	-0.391	-0.148	-0.051	-0.004	-0.842	0.46	0.075	-0.015	-0.225	-0.081	-0.083	0.155	0.698	0.038	0.038	-0.73	-0.072	0.399	-0.312	-0.218	0.402	0.377	-0.447	-0.148	-0.082	0.153	-0.301	0.018	-0.104	-0.083	0.531	0.407	0.786	0.477	-0.218	-0.62	-0.379	0.329	-0.782	-0.185	-0.06	-0.15	-0.78	-0.333	-0.408	-0.326	-0.547	0.058	0.321	-0.615	-0.474	-0.075	0.228	-0.781	0.325	-0.268	0.287	0.173
FETUB	PPI	1	5.578	-0.839	-0.662	-0.972	0.021	-0.247	0.204	1.16	0.588	-0.136	1.669	-0.108	0.034	-0.075	-0.297	-0.069	-0.033	0.005	-0.714	0.001	-0.17	-0.265	-0.549	-1.182	-0.289	-0.278	-0.878	0.075	-0.184	0.636	-0.189	-0.35	-0.33	-0.299	-0.871	-0.118	0.889	0.031	0.075	-0.384	0.328	-0.601	-0.461	-0.348	-0.124	0.306	0.46	-0.507	-0.946	0.305	0.141	-0.073	-0.118	0.267	-0.04	0.692	0.02	-0.201	-0.316	0.521	0.512	-0.392	-0.242	0.458	0.714	-0.393	-0.26	0.024	-0.07	0.252	-0.536	0.588	-0.403	0.135	-0.862	0.019	-0.584	-0.239	0.183	-0.163	-0.103	0.068	-0.275	-0.295	-0.11	0.081	0.265	0.021	0.183	-0.06	-0.192	-0.016	-0.36	-0.737	-0.381	0.74	0.027	0.932	-0.089	-0.129	0.269	0.039	0.082	-0.012	0.6	0.425	0.229	-0.343	0.134	0.358	0.809	0.045	-0.248	0.338	-0.033	-0.461	0.331	0.089	0.152	0.448	-0.022	-0.173	-0.499	0.157	0.145	-0.291	0.471	0.257	0.301	-0.162	0.243	-0.02	-0.554	-0.032	0.036	-0.125	-0.572	0.502	0.239	-0.106	-0.5	0.012	-0.032	0.501	-0.014	-0.105	0.174	0.168	0.213	0.682	-0.626	0.093	-0.064	-0.504	-0.268	0.1	-0.166	-0.52	0.033	-0.663	0.307	-0.307	-0.563	-0.353	0.293	-0.121	0.994	-0.507	0.833	-0.068	-0.093	-0.151	-0.591	0.041	-0.246	-0.518	0.243	-0.243	0.392	0.328	0.344	0.65	-0.145	0.656	-0.374	-0.79	-0.303	0.535	0.396	0.369	-0.023	0.234	0.393	-0.306	-0.428	-0.242	-0.263	0.061	0.053	0.734	-0.22	0.532	-0.303	0.099	-1.143	-0.113	-0.036	-1.602	-0.29	0.612	0.103	0.047	-0.126	0.03	-0.047	0.447	0.144	1.159	0.475	-0.23	0.342	0.567	0.008	-0.133	0.551	-0.623	-0.867	0.322	-0.088	0.247	0.166	0.052	0.525	0.099	0.438	0.215	0.252	-0.123	0.088	-0.374	-0.132	-0.029	-0.308	0.038	0.391	0.109	-0.622	-0.64	0.293	0.172	-0.243	-0.211	-0.03	-0.002	-0.56	0.349
ID2	PPI	1	1.895	-0.021	-0.631	0.043	0.024	-0.265	0.113	0.13	0.583	0.004	-0.067	-0.313	0.446	-0.932	0.422	-0.278	0.448	0.121	-0.278	0.109	-0.279	0.029	-0.353	-0.392	-0.02	0.316	0.235	0.233	0.698	-0.236	-0.123	0.515	0.044	-0.071	0.026	-0.267	-0.039	0.177	0.101	0.178	-0.043	-0.104	-0.007	-0.287	0.165	-0.129	0.039	0.292	0.027	0.309	0.173	-0.124	-0.073	0.219	-0.424	0.075	-0.172	-0.427	0.189	-0.396	-0.541	0.294	-0.121	0.171	-0.055	-0.13	0.303	-0.215	-0.255	0.082	-0.053	0.141	-0.131	0.181	0.442	0.318	0.158	-0.126	0.059	-0.422	-0.057	-0.163	0.358	0.046	0.11	-0.189	-0.222	0.439	-0.157	0.064	0.051	0.023	0.081	-0.131	0.158	0.24	0.204	0.057	-0.178	0.151	0.014	0.081	0.415	0.321	-0.054	-0.047	0.27	0.422	0.439	0.149	-0.026	0.12	0.241	0.063	0.296	-0.363	-0.208	0.019	0.158	0.017	-0.056	-0.417	-0.279	0.067	0.141	-0.26	-0.246	-0.028	-0.11	0.192	0.272	0.098	-0.248	-0.093	-0.444	0.265	0.07	-0.218	0.016	-0.002	-0.069	0.155	0.146	0.148	0.36	-0.16	0.385	-0.163	0.087	0.598	0.138	0.048	-0.539	0.109	0.203	0.12	0.088	0.28	0.229	-0.299	0.062	-0.066	-0.427	0.196	0.071	0.041	0.188	-0.018	-0.108	0.305	0.375	-0.323	-0.125	0.215	0.366	-0.02	0.056	0.042	-0.096	-0.238	0.259	0.229	0.161	-0.188	0.009	-0.072	0.266	0.174	-0.042	0.193	-0.083	-0.041	-0.383	-0.428	0.224	0.005	-0.291	-0.345	0.275	0.462	-0.281	-0.191	0.046	-0.239	0.231	0.176	0.038	-0.092	-0.109	-0.29	-0.126	0.118	-0.019	-0.331	-0.303	-0.108	-0.274	0.331	-0.008	0.21	0.123	-0.116	0.359	-0.241	0.242	-0.308	0.177	-0.037	0.03	-0.053	0.059	-0.168	0.127	0.301	0.344	-0.163	-0.025	-0.152	-0.221	-0.161	-0.003	0.286	0.09	-0.058	0.063	0.08	-0.101	0.025	-0.479	-0.251	-0.174	-0.219	-0.086	0.2	0.048	-0.276
NDUFS6	PPI	1	1.555	-0.379	-0.029	-0.146	0.016	-0.074	0.043	0.41	-0.429	-0.487	0.114	-0.056	0.247	0.004	0.089	0.259	0.245	-0.452	1.707	-0.099	-0.11	0.124	-0.29	0.317	-0.015	-0.107	-0.001	-0.31	0.078	0.187	-0.007	0.391	0.619	-0.183	-0.185	0.617	-0.558	0.166	-0.218	-0.323	-0.226	-0.253	-0.158	-0.054	-0.06	-0.324	0.117	-0.321	0.013	0.266	-0.12	-0.082	-0.41	-0.215	0.474	-0.009	0.086	-0.026	0.084	-0.024	-0.131	-0.316	-0.165	0.55	-0.087	-0.008	-0.067	-0.194	-0.027	-0.271	0.137	-0.006	-0.032	-0.105	-0.057	-0.323	0.084	0.146	-0.013	-0.24	-0.421	-0.099	-0.009	-0.133	0.06	0.009	-0.028	-0.451	0.261	0.132	-0.325	0.225	-0.166	0.113	-0.235	-0.033	0.198	0.145	-0.299	0.147	0.111	0	0.135	0.009	0.039	-0.078	-0.001	-0.325	0.374	-0.028	-0.112	-0.149	0.083	-0.257	-0.052	0.116	0.176	0.394	0.012	-0.109	-0.088	0.027	-0.174	-0.095	-0.014	0.131	-0.142	0.225	0.151	0.002	-0.246	0.321	0.126	-0.07	-0.09	-0.027	-0.116	-0.22	-0.254	-0.027	-0.098	-0.139	-0.071	-0.251	-0.282	-0.193	-0.194	-0.081	0.119	0.172	-0.126	-0.025	-0.105	-0.141	0.106	0.365	0.119	0.192	0.148	-0.357	0.107	-0.014	-0.019	-0.037	0.174	-0.143	-0.076	0.23	-0.212	0.084	-0.134	-0.293	-0.062	-0.071	0.044	-0.137	-0.318	0.099	-0.256	-0.351	0.245	-0.018	0.196	0.066	0.289	0.01	0.125	-0.189	-0.183	-0.361	0.159	-0.008	0.252	-0.065	0.14	-0.078	0.229	0.073	0.174	0.085	0.213	-0.155	0.111	-0.174	-0.103	0.231	0.31	-0.152	-0.047	0.044	-0.003	0.101	-0.154	0.003	0.18	0.016	-0.032	-0.023	0.068	-0.093	-0.275	0.194	0.046	-0.088	-0.12	0.01	-0.026	-0.051	0.216	0.137	-0.267	0.309	0.196	-0.185	0.005	0.108	-0.172	-0.081	-0.196	-0.151	-0.222	0.082	-0.233	0.039	0.123	0.418	0.108	0.463	-0.045	0.357	-0.017	0.218	0.161	0.008	-0.033	-0.192
CCDC80	PPI	1	14.336	-1.866	-1.113	0.343	-1.276	0.62	-0.821	-0.315	-1.758	0.791	-0.195	-0.21	-0.493	-0.3	1.637	0.808	3.102	0.638	0.585	-0.19	-0.596	-0.672	-1.658	-1.588	1.5	0.218	-2.781	-1.731	-1.632	2.459	0.537	-0.301	-1.411	-1.402	-0.538	-0.531	1.503	1.804	0.096	-0.063	-1.459	-1.335	1.492	1.786	0	-2.056	-0.257	-0.323	-0.191	-1.021	0.557	0.394	1.113	-0.209	0.56	2.662	1.595	0.536	0.56	-0.296	0.122	0.937	1.465	1.257	0.7	1.01	1.299	-0.804	0.057	-1.053	-0.211	-1.674	-1.144	-0.396	0.578	0.178	-1.692	1.432	-0.29	0.577	0.427	-1.389	-0.869	-0.292	-0.392	-0.68	2.014	0.056	-1.051	0.778	1.836	-0.864	-0.537	-0.836	-0.437	0.666	1.024	0.008	0.557	-0.181	-1.215	0.551	-1.399	-0.01	0.687	-0.739	-0.553	0.255	-1.276	-0.547	-0.406	-0.885	-1.257	0.762	0.283	-0.096	0.072	0.291	0.265	0.244	-0.368	0.836	1.588	-0.563	0.337	-0.059	-1.443	0.023	0.903	-1.066	0.256	1.551	0.86	0.809	1.078	0.338	0.365	0.764	0.209	-1.075	0.833	0.025	0.718	0.012	-2.016	-0.2	-0.327	-0.196	-0.786	-0.057	-0.701	0.416	-2.154	-1.393	-0.997	0.963	-0.206	0.251	0.564	-0.203	0.211	-0.394	1.632	-0.342	0.097	0.44	0.366	-0.329	-1.082	-0.534	-0.616	0.411	-0.142	1.517	0.37	0.049	-0.235	-0.356	1.495	0.078	-0.692	-0.17	-0.007	1.2	0.176	0.314	0.255	0.033	-0.396	1.101	-0.266	-0.793	-0.503	-1.346	-0.755	-0.25	0.331	-0.317	0.089	-0.932	-0.624	-0.468	0.134	-0.165	0.235	-0.328	0.777	1.128	0.389	0.472	-0.59	-0.471	1.126	0.685	-0.535	0.126	-0.659	0.331	-0.672	1.082	0.253	1.047	-0.842	-0.183	0.381	1.155	-0.095	-0.178	0.912	-0.115	-0.59	0.014	0.888	-1.249	1.569	-0.114	-0.368	-0.14	-1.541	-0.487	0.687	0.673	0.879	0.82	0.638	0.87	0.086	-1.14	-1.005	0.551	-0.879	-0.701	1.118	0.79	-0.731	1.224
FOXA1	PPI	1	7.042	1.196	0.136	-3.394	-0.159	2.087	0.363	2.228	-2.255	-1.247	-0.052	0.954	-0.072	0.209	0.287	-0.187	0.379	-1.63	5.212	0.294	0.281	0.135	-0.765	-1.657	0.314	1.677	-0.339	0.511	0.149	-0.706	-0.161	-0.028	-1.074	0.235	-0.456	-0.828	-0.325	-0.834	1.673	-0.349	-0.371	-0.642	-0.437	-1.269	0.273	-1.183	-0.315	0.841	0.599	-0.28	0.236	-1.103	0.709	-0.095	0.095	-0.938	-0.216	0.769	-0.398	0.276	-1.532	-0.147	-0.947	-0.278	-0.748	0.029	0.824	0.229	0.141	0.014	0.604	-0.777	0.424	0.755	-0.95	-0.853	-0.478	-0.264	-0.699	-0.805	-0.03	0.227	0.122	-0.355	0.31	-0.996	0.477	0.458	0.852	0.348	0.347	0.35	-0.241	0.995	0.805	-0.268	0.459	0.49	-0.084	-0.55	-0.559	0.446	0.094	1.554	0.425	-0.729	0.5	-0.622	0.422	-0.208	-0.02	0.619	-0.319	-0.809	1.108	1.022	0.234	0.371	0.161	-0.46	0.222	0.453	-0.037	0.094	-0.094	0.396	0.007	0.433	0.482	0.434	-0.324	-0.037	0.558	-0.386	0.094	0.057	0.175	0.137	0.305	0.652	0.29	-0.084	-0.634	-0.052	0.462	-0.201	0.086	0.365	-0.4	0.939	-0.497	1.006	0.279	0.596	0.079	0.191	-0.149	0.637	0.303	0.8	0.373	0.026	-0.103	0.708	0.815	-0.057	-0.822	0.433	-0.969	0.859	-0.527	-1.349	-0.665	0.463	0.081	-0.332	0.465	-1.42	0.388	0.217	0.962	0.309	-1.15	0.339	-0.504	-0.177	-0.265	-0.334	-0.384	0.294	-0.312	-1.414	0.373	-0.204	0.29	-0.315	-0.989	-0.41	-0.494	-0.359	-1.046	0.332	0.264	-0.038	0.093	0.057	0.611	-0.154	-0.162	-0.283	-0.078	0.782	-0.318	-0.111	-1.661	-0.788	0.075	-0.266	0.212	-0.055	-0.106	-0.069	-0.154	0.287	-0.829	-0.619	-0.761	-0.105	-0.062	1.11	-0.473	0.35	0.376	-0.09	0.413	-0.617	0.128	-0.179	0.523	0.117	0.26	-0.254	-0.189	0.255	-0.21	-1.054	-0.253	-0.652	0.127	0.654	0.129	-0.028	-0.184	-0.032	-1.017	-0.553
S100A12	target	1	1.161	-0.499	-0.387	-0.023	-0.082	-0.439	0.141	-0.55	0.461	-0.052	-0.061	-0.087	0.113	-0.388	-0.23	-0.002	0.231	-0.083	0.078	-0.088	-0.064	-0.148	0.034	0.198	0.133	-0.094	0.028	-0.047	0.012	-0.102	-0.012	0.1	-0.108	-0.022	0.175	-0.297	-0.238	-0.116	0.015	0.004	-0.068	-0.01	-0.012	-0.052	-0.036	-0.09	-0.05	0.148	0.292	-0.057	-0.067	0.281	-0.009	-0.195	-0.242	0.136	-0.011	-0.059	0.284	0.141	0.225	0.14	-0.019	0.051	0.171	0.011	-0.005	0.152	0.161	-0.098	-0.116	-0.061	0.22	-0.176	0.197	-0.037	-0.03	-0.006	-0.048	-0.068	-0.348	0.234	0.087	0.049	-0.038	0.146	-0.232	0.174	0.059	-0.084	-0.198	-0.065	0.177	0.152	0.26	0.039	0.036	-0.014	-0.116	-0.137	-0.178	-0.312	0.256	0.109	0.066	0.212	-0.175	0.109	0.276	-0.174	0.236	0.015	0.186	0.037	-0.016	0.047	-0.273	0.137	-0.131	-0.034	-0.21	0.023	-0.087	0.026	0.437	-0.1	-0.002	0.187	0.042	-0.057	0.184	0.028	-0.003	0.188	-0.208	0.111	-0.386	0.088	0.05	-0.04	0.13	-0.328	-0.357	0.218	0.115	0.212	0.021	0.051	-0.209	-0.048	0.32	0.245	0.238	0.232	-0.02	0.46	0.232	0.016	-0.164	0.002	0.115	-0.247	0.116	0.093	0.129	-0.129	-0.067	-0.267	0.016	-0.048	0.069	0.019	0.149	0.084	-0.175	0.114	0.094	-0.259	-0.111	0.112	0.155	-0.052	0.205	-0.168	0.278	0.131	0.09	0.115	-0.24	-0.071	0.038	0.018	-0.03	-0.075	0.219	0.105	-0.271	0.212	-0.132	0.046	0.184	0.126	0.451	-0.096	-0.043	0.2	0.006	0.121	-0.101	-0.171	0.013	0.109	0.119	-0.162	0.041	-0.097	0.317	0.002	-0.005	0.073	-0.049	-0.088	0.033	-0.184	-0.132	0.212	-0.039	0.218	-0.007	-0.356	-0.098	-0.316	-0.088	0.109	-0.248	0.039	0.001	-0.055	0.028	-0.162	-0.006	0.022	0.174	-0.068	-0.216	-0.053	0.1	-0.161	0.167	-0.181	-0.238	0.253	0.164	-0.023	-0.165	0.184
APOBEC3B	PPI	1	3.688	-1.332	-1.263	-0.332	-0.176	-0.646	-0.35	-0.13	0.167	-1.48	0.439	-0.119	0.104	0.461	0.067	-0.43	0.241	0.29	-0.289	0.016	-0.17	0.681	0.282	0.689	0.431	0.158	-0.357	0.2	-0.397	-0.244	-0.37	0.962	0.063	-0.29	0.444	-0.338	0.034	0.33	-0.155	0.216	-0.461	-0.046	0.705	0.247	-0.289	0.345	0.04	-0.139	-0.14	0.743	0.08	-0.283	-0.104	-0.066	0.455	-0.163	0.021	-0.187	-0.572	-0.108	-0.637	-0.084	-0.312	0.597	0.677	0.086	0.412	-0.076	0.439	0.188	-0.02	-0.464	-0.145	0.109	-0.101	-0.525	0.184	-0.126	-0.393	0.084	0.17	-0.578	-0.404	0.305	-0.142	0.048	0.397	0.396	-0.497	-0.525	-0.934	-0.078	0.264	0.081	0.222	-0.197	0.042	0.888	-0.526	0.317	0.127	-0.666	-0.162	-0.781	0.357	-0.094	-0.167	0.143	-0.412	-0.24	-0.063	0.555	0.082	-0.425	0.325	0.358	-0.148	0.954	-0.009	0.153	-0.645	0.213	0.15	0.106	0.534	-0.491	-0.182	-0.08	0.215	0.036	0.194	-0.767	-0.16	-0.365	0.183	0.263	0.643	0.125	-0.168	-0.034	0.28	0.054	-0.238	-0.124	-0.724	0.071	0.276	-0.527	0.285	-0.203	-0.212	0.118	-0.124	-0.231	0.07	-0.166	0.468	-0.155	-0.145	0.085	-0.424	-0.407	-0.511	0.165	-0.297	0.009	-0.363	-0.232	0.335	-0.165	-0.187	-0.454	-0.593	-0.239	0.209	-0.141	-0.105	-0.485	-0.093	-0.825	0.054	0.299	-0.424	0.662	-0.39	0.832	0.194	-0.022	-0.117	-0.049	-0.069	0.164	-0.579	-0.238	-0.099	-0.441	-0.038	-0.228	-0.12	-0.5	-0.378	-0.396	-0.281	-0.29	-0.024	-0.096	-0.177	0.247	-0.081	-0.023	-0.02	0.275	-0.041	-0.159	-0.166	-0.239	-0.083	0.636	0.634	-0.327	0.137	0.001	0.207	0.775	0.251	-0.503	-0.494	0.112	0.17	-0.644	0.997	0.218	0.028	-0.265	-0.516	0.135	0.844	0.58	0.199	0.085	-0.137	-0.269	0.415	-0.054	0.346	-0.443	-0.231	-0.264	-0.119	0.033	0.069	0.287	-0.492	-0.19	0.407	0.403
CENPI	PPI	1	10.461	-1.01	-3.174	-0.623	-0.06	-0.881	0.023	-0.546	2.545	-1.787	0.497	-0.369	0.386	-2.64	0.031	-0.16	0.305	-0.416	-0.983	0.354	-1.374	-0.589	1.743	-1.002	-2.375	0.784	-0.302	0.082	0.625	0.423	-0.135	0.068	-0.351	-0.932	-0.541	-0.328	0.407	-0.392	-0.502	-0.596	-0.418	0.273	-0.28	-0.587	0.169	0.46	0.234	-0.526	0.024	-0.79	-0.082	-1.096	-0.061	0.275	1.228	1.363	-0.292	-1.305	-0.173	-1.365	0.111	0.419	-0.318	-0.903	0.022	-0.266	-0.259	0.265	-0.984	0.082	-0.437	-0.244	-0.775	0.416	0.196	-0.131	0.598	0.543	-0.586	-0.956	2.577	-0.869	-1.185	-0.464	1.176	0.215	-0.275	-0.171	-0.392	0.309	-0.694	-0.345	-0.175	0.688	0.242	-0.37	-0.455	0.098	-1.174	-0.14	-1.205	-0.387	0.113	0.317	0.543	0.124	0.405	-0.535	0.447	0.773	0.483	0.842	-0.15	-0.833	-0.088	-0.353	-0.782	0.246	-0.265	-0.567	-0.148	-0.355	0.176	-0.167	1.138	0.627	-0.165	-0.816	-0.671	0.355	0.428	0.385	0.522	0.727	0.988	0.542	-0.408	0.062	0.815	0.003	-0.861	-0.757	-0.866	0.764	0.356	0.366	0.405	-0.406	-1.136	0.08	1.253	0.885	-0.287	1.437	0.329	0.404	0.251	-0.943	-0.045	-0.899	0.649	0.023	-0.288	0.719	-0.019	0.223	0.004	0.759	-0.098	-0.275	-0.899	-0.892	-0.484	-1.224	0.365	0.545	-1.256	-0.403	0.899	0.048	-0.518	-0.18	-0.078	0.438	0.432	0.22	-1.022	-0.435	-0.528	0.811	0.105	0.023	-0.066	-0.511	1.219	0.749	0.425	-0.218	1.172	0.506	-0.158	0.623	0.023	0.492	0.098	-0.141	0.375	0.438	-0.216	0.143	0.492	1.176	-1.081	0.078	-0.751	0.462	0.462	-0.875	0.288	-0.26	1.051	0.237	0.197	0.721	0.476	0.158	0.603	-0.616	-0.233	0.836	0.374	-0.345	0.129	0.062	0.47	0.194	-0.315	0.322	0.503	0.593	-1.064	-1.066	0.277	1.501	0.416	0.49	0.173	-0.098	-0.041	-0.659	-0.687	-0.501	0.849	0.422	-0.244	-0.304
VIMP	PPI	1	3.501	-0.656	-0.891	-1.108	0.163	-0.361	-0.059	-0.416	-1.143	0.648	-0.625	0.179	-0.142	1.103	0.11	0.479	-0.253	-0.886	2.448	-0.239	-0.5	-0.608	-0.689	0.709	-0.573	0.659	0.019	-0.272	0.292	0.544	-0.352	-0.078	0.346	-0.556	0.505	0.316	0.307	0.548	-0.082	-0.048	0.284	0.628	-0.333	0.25	0.031	0.117	0.119	-0.551	-0.583	0.924	0.428	0.519	0.112	-0.138	0.123	0.531	0.143	-0.032	0.164	0.38	0.031	-0.107	0.042	0.147	0.663	0.175	0.043	-0.3	-0.033	-0.416	-0.314	0.148	0.199	-0.213	-0.069	0.05	0.103	-0.023	0.866	0.231	-0.462	0.125	0.164	-0.628	0.333	0.238	-0.06	0.112	0.126	0.01	-0.192	0.156	0.252	0.456	0.299	-0.563	-0.086	0.332	0.359	0.307	0.492	-0.083	-0.285	-0.254	0.078	0.172	-0.187	-0.265	-0.637	-0.372	0.43	0.026	0.451	-0.363	0.62	-0.009	-0.078	0.515	0.46	-0.097	0.516	-0.237	-0.204	0.355	0.592	-0.25	-0.47	-0.47	0.43	0.104	0.203	-0.386	-0.214	-0.117	-0.055	-0.23	-0.024	0.314	-0.032	-0.219	-0.114	0.224	0.73	-0.197	0.532	0.565	0.339	0.331	-0.153	0.224	0.037	0.111	-0.212	0.019	-0.117	-0.296	0.554	0.115	0.058	-0.228	-0.397	0.623	0.138	-0.303	-0.753	0.211	0.073	0.293	-0.029	-0.314	-0.213	0.104	-0.16	-0.241	-0.599	0.193	-0.206	0.34	0.33	0.085	-0.121	-0.338	-0.232	1.17	-0.405	0.231	0.507	-0.119	-0.589	-0.215	-0.108	0.107	-0.276	-0.021	-0.068	-0.15	-0.131	-0.476	0.069	-0.407	0.697	0.328	-0.243	-0.196	-0.198	-0.19	0.164	0.462	-0.019	-0.065	0.227	-0.047	0.395	-0.03	-0.365	0.299	-0.01	-0.55	0.286	-0.08	0.572	0.273	0.276	0.125	0.265	-0.076	0.508	-0.157	-0.183	-0.311	-0.265	0.247	-0.284	-0.407	0.503	0.167	-0.174	-0.38	-0.232	-0.065	0.303	-0.256	-0.461	0.411	0.229	-0.035	0	-0.109	-0.067	-0.188	0.208	0.085	0.097	-0.171	-0.249	-0.089
PSMG1	PPI	1	4.258	-0.531	-1.244	0.515	0.398	-0.812	0.029	-0.667	-0.076	0.423	-0.355	0.353	-0.117	0.749	0.993	1.981	-2.002	-0.066	-0.372	0.283	-0.28	-0.258	0.587	-0.29	-0.43	-0.372	0.554	0.315	0.515	-0.25	-0.237	0.886	0.175	-0.028	0.118	-0.969	0.482	0.214	-0.19	-0.084	-0.303	0.296	0.077	0.188	0.515	0.192	0.341	0.519	0.514	0.506	-0.159	-0.299	0.013	-0.009	0.127	0.283	0.172	-0.824	0.698	-0.027	-0.144	-0.653	0.22	-0.005	-0.131	0.048	-0.13	-0.455	-0.384	0.171	0.531	0.084	0.134	-0.219	0.445	-0.183	-0.164	-0.127	0.195	0.371	-0.408	0.067	-0.637	-0.061	0.866	0.014	0.654	-0.331	0.049	-0.441	0.584	0.275	-0.258	-0.377	-0.148	0.238	-0.37	-0.401	0.022	0.115	0.055	0.105	-0.397	0.493	0.447	0.371	-0.218	-0.275	-0.013	-0.678	0.77	-0.215	0.111	-0.303	-0.007	0.467	0.163	0.153	-0.1	-0.016	-0.442	0.016	0.241	-0.356	0.753	-0.387	0.611	-0.343	-0.662	0.166	-0.434	-0.057	0.125	-0.061	-0.451	0.031	0.233	0.372	0.721	0.235	0.559	-0.197	0.349	-0.311	0.321	0.068	-0.456	-0.442	0.438	-0.335	0.53	-0.651	-0.461	0.189	-0.147	-0.337	0.336	0.476	0.295	0.465	0.206	0.149	0.18	0.008	0.173	-0.759	-0.481	-0.425	0.179	0.27	0.07	0.178	0.301	-0.48	0.396	-0.102	-0.302	-0.102	-0.003	-0.077	-0.125	-0.39	0.273	-0.19	-0.295	-0.552	0.266	-0.039	0.256	0.576	0.078	-0.104	0.104	0.029	-0.349	-0.302	-0.39	0.507	0.701	-0.758	-0.296	-0.563	-0.152	0.496	-0.155	-0.037	0.475	0.047	-0.68	0.167	0.799	0	-0.723	0.189	-0.172	0.027	-0.139	-0.205	0.038	0.025	-0.304	-0.287	0.07	0.473	0.039	-0.265	0.145	0.18	-0.448	-0.113	0.353	-0.273	-0.406	0.166	-0.282	-0.19	0.066	-0.392	0.264	0.066	0.728	-0.587	-0.284	-0.122	-0.131	-0.068	0.039	-0.458	-0.255	0.173	-0.457	0.065	0.242	-0.33	-0.129	-0.64
HOMER1	PPI	1	5.575	-0.926	-2.259	0.32	-0.772	-1.355	0.326	-2.141	0.822	1.337	-1.354	-0.193	-0.033	0.433	-1.16	-0.434	0.599	0.155	0.612	-0.674	0.449	0.521	-0.358	0.059	0.051	-0.259	0.101	0.51	0.2	-0.689	0.342	0.509	0.114	0.138	0.241	0.328	0.14	-0.024	0.595	-0.263	0.07	0.585	0.162	-0.356	-0.157	0.374	-0.236	-0.128	0.186	-0.524	-0.149	-0.375	-0.444	-0.577	-0.083	-0.695	-0.352	0.531	0.503	0.064	0.288	0.04	-0.136	-0.353	-0.15	0.365	0.128	0.145	-0.326	0.174	-0.17	0.34	0.037	-0.166	-0.364	0.296	-0.324	-0.058	-0.195	-0.049	-0.116	0.012	-0.195	0.037	0.501	0.732	-0.233	-0.23	-0.204	0.08	1.056	0.421	0.154	-0.056	0.748	0.558	-0.11	-0.164	0.496	-0.148	-0.235	0.209	-0.184	-0.449	-0.688	-0.384	-0.43	0.183	0.469	0.608	0.51	-0.457	-0.514	-0.384	-0.372	0.72	0.134	0.265	0.766	-0.082	-0.011	-0.407	0.39	0.437	-1.303	-0.216	0.106	-0.424	-1.166	-0.254	1.075	-0.282	-0.55	0.038	-0.786	0.555	-0.183	0.226	0.312	-0.347	-0.444	-0.604	0.303	0.047	-0.182	0.147	-0.338	-0.141	0.335	0.266	0.274	0.125	-0.267	0.374	1.022	0.263	-0.327	0.002	-0.748	-0.704	0.342	0.194	-0.399	0.702	-0.093	-0.05	0.153	-0.31	0.386	0.046	0.427	0.525	-0.673	-0.516	-0.208	0.246	-0.3	-0.201	-0.218	0.201	0.326	0.081	0.607	0.408	-0.868	0.678	0.519	0.297	0.607	-0.093	0.074	-0.163	-0.088	0.564	0.092	-0.325	-0.278	-0.169	0.087	-0.128	0.26	-0.209	0.112	0.414	0.077	0.302	0.506	0.25	0.765	0.392	-0.007	-0.131	-0.145	0.233	0.119	-0.174	0.103	0.13	0.275	-0.478	0.154	-0.222	-0.032	0.444	0.185	0.111	0.013	-0.122	-0.263	-0.503	0.575	0.045	0.63	0.289	-0.677	0.196	-0.387	0.105	0.164	0.51	0.442	0.13	-0.038	0.276	0.403	-0.838	0.171	0.025	0.039	0.466	0.277	0.561	0.311	-0.467	-0.022	-0.323
PTPN12	PPI	1	10.527	-0.115	-0.272	1.15	-0.415	-0.695	1.137	1.674	0.27	1.716	1.178	-0.463	-0.405	-2.175	-0.164	0.856	0.683	1.888	-0.885	-1.215	0.755	0.695	-0.432	-0.607	0.504	0.485	-1.265	-0.98	0.705	1.122	-0.37	0.646	0.764	1.061	-0.023	1.088	-0.354	0.836	-0.519	-0.267	-0.013	1.479	-0.346	-0.619	-0.892	-0.754	-0.152	-1.395	0.591	0.266	-0.158	0.057	-0.349	-0.763	0.306	-0.253	-0.437	0.793	0.636	-0.421	-0.376	-0.982	-0.338	-0.569	-0.98	1.166	0.066	-0.022	0.938	0.749	-0.957	-0.975	-0.135	-0.201	-0.26	-0.226	-0.432	0.988	-0.611	0.069	0.359	-1.279	0.141	0.18	0.107	0.305	0.55	1.038	-0.333	0.965	0.397	0.526	0.314	-0.508	-0.347	-0.304	-1.24	-0.169	0.034	-0.401	0.256	0.273	0.484	-1.179	0.127	-1.256	-0.13	0.618	-0.318	0.153	-0.663	-0.427	-0.218	0.014	-0.045	1.01	0.573	0.199	0.401	0.376	-0.191	0.365	1.144	-0.318	0.162	0.337	0.182	0.284	-1.549	0.248	-0.027	0.563	-1.155	0.308	-1.292	0.829	1.252	-0.997	0.608	0.956	-1.146	0.43	0.211	0.682	0.26	0.527	-0.439	0.242	-0.598	0.928	-0.4	0.437	-0.52	0.207	1.473	1.536	0.049	0.485	0.145	0.695	0.374	0.205	-0.209	0.002	-0.173	-0.07	0.359	-1.163	0.265	-0.098	0.109	0.641	-0.35	-1.008	0.065	-0.51	-0.486	-0.381	-1.16	-0.514	-0.325	0.456	-0.758	-0.478	-0.645	0.214	-0.128	0.339	0.536	0.146	-0.441	-0.055	0.442	0.74	-0.001	0.984	0.48	0.994	-0.434	1.232	0.543	-0.544	-0.735	-0.7	0.458	-0.339	-0.182	0.376	0.384	-0.09	0.705	-0.208	0.4	1.204	0.161	-0.478	0.17	0.376	0.442	-0.145	-0.599	-1.388	-0.168	-0.486	-0.857	-0.988	-0.299	0.266	-0.792	-0.878	0.845	0.738	-0.645	0.75	0.149	-0.24	0.532	-0.047	0.565	-0.365	0.229	0.259	0.568	-0.017	0.545	-0.348	-1.166	-0.173	1.358	-0.594	-0.357	-0.044	0.23	0.576	0.117	-0.269
HSD17B11	PPI	1	4.232	-0.932	-0.87	0.338	0.111	-0.838	0.231	0.672	0.916	-1.498	0.426	0.206	-0.255	-0.229	0.017	0.643	-0.155	-0.348	-0.274	0.034	-0.767	-0.841	-0.15	0.318	-0.026	-0.076	-0.175	-0.219	-0.099	0.463	0.809	-0.818	-0.741	-0.319	-0.667	0.338	0.009	-0.363	-0.005	0.307	-0.367	0.133	-0.255	-0.257	-0.233	0.068	-0.421	-0.012	0.244	-0.368	0.454	0.09	0.083	-0.16	-0.096	-0.737	-0.234	0.159	0.627	-0.022	-0.138	-0.88	0.205	-0.05	-0.222	0.043	-0.176	0.5	0.139	0.158	0.039	-0.254	-0.199	-0.133	0.061	0.386	-0.363	0.179	0.264	0.074	-0.599	0.08	-0.402	-0.215	0.143	0.349	0.213	0.121	-0.073	-0.598	-0.406	0.135	0.108	-0.06	0.533	0.365	0.342	0.139	0.749	0.309	-0.075	0.172	-0.685	0.043	-0.348	0.758	-0.316	0.027	0.278	0.081	-0.061	0.296	-0.11	0.091	-0.255	0.568	-0.754	0.187	0.221	0.183	-0.238	0.485	-0.425	-0.41	0.493	0.045	0.055	-0.891	-0.184	-0.301	0.168	0.142	-0.334	-0.794	-0.576	-0.006	-0.438	-0.479	-0.002	-0.08	-0.496	0.269	-0.357	-0.085	-0.245	-0.765	0.44	0.506	0.75	0.239	0.568	-0.14	0.389	0.286	0.24	0.23	-0.338	-0.259	0.049	0.51	0.161	0.15	-0.605	-0.14	-0.216	-0.322	-0.174	0.009	0.016	-0.006	-0.327	-0.4	-0.478	-0.003	-0.146	0.143	-0.148	0.039	-0.16	-0.116	0.03	-0.041	0.292	0.158	-0.138	0.101	0.385	0.374	0.43	0.46	0.004	0.382	0.333	-0.45	0.538	0.107	0.071	-0.184	0.27	0.07	0.116	-0.751	-0.74	-0.104	0.046	0.147	-0.077	-0.173	-0.18	-0.041	0.043	0.094	0.225	0.268	-0.475	-0.193	-0.005	0.322	0.808	-0.169	0.091	0.059	-0.242	-0.172	0.143	-0.226	-0.6	-0.153	-0.245	0.054	-0.318	0.054	-0.328	0.045	-0.178	0.279	-0.001	-0.144	-0.344	-0.199	0.243	-0.119	0.291	-0.353	0.155	-0.225	-0.559	-0.408	0.156	0.438	0.004	-0.348	-0.268	0.277	0.098	-0.374
RALGDS	PPI	1	15.646	1.087	-2.525	-0.273	-0.343	1.965	-0.18	0.876	-1.854	1.164	-0.54	0.228	-0.391	0.816	1.845	-1.268	2.098	-1.281	-1.559	0.39	1.55	-1.22	0.528	-3.182	-2.554	1.021	-1.299	0.934	-1.697	-1.98	3.417	1.26	-1.955	-1.426	2.158	-2.561	-2.261	0.266	0.659	-2.457	1.587	-0.94	3.585	0.202	2.899	0.923	-2.748	-0.777	0.999	-2.059	-0.678	-0.92	2.991	-1.914	-0.616	-0.515	0.676	-0.118	-0.258	0.352	0.517	-0.559	0.188	-1.35	-1.39	0.901	2.38	0.797	1.297	-0.45	1.228	-0.642	0.909	-1.3	0.289	0.228	-1.09	-0.761	1.024	1.653	0.539	1.273	-0.202	-1.932	-0.808	-0.045	-1.302	-0.421	1.554	-0.948	0.209	-0.571	0.21	-0.308	0.979	-0.148	-1.338	-0.958	-0.119	0.29	1.042	-2.369	0.495	0.578	-0.963	-0.025	1.513	-0.083	-1.239	-1.402	-0.389	0.224	-1.006	1.184	0.148	-0.49	-0.751	-1.909	1.066	0.642	1.505	-1.624	2.491	-0.369	0.184	-1.09	0.078	-1.926	0.146	-0.341	-0.293	-0.741	2.398	-0.851	-0.809	-1.402	-1.57	-1.28	0.732	0.479	-0.801	-0.31	-2.728	-0.223	0.779	-1.838	-0.525	0.41	-2.099	-0.791	-0.259	-2.277	-1.694	-0.504	1.299	0.548	0.671	0.478	-0.742	0.967	0.319	0.416	0.566	-1.441	1.085	0.639	0.247	-0.207	-1.143	0.836	-0.227	-0.246	-0.007	-1.741	-0.975	-0.06	1.81	-0.588	0.198	0.981	0.472	-0.147	-0.372	-0.303	1.111	-1.56	-0.623	0.186	1.544	1.945	0.08	2.04	1.553	-1.484	-1.038	-0.56	0.525	-0.531	-0.633	2.252	0.182	-0.41	-1.469	0.161	-0.766	0.068	-0.692	-0.773	-1.242	-0.127	-0.175	1.721	0.439	-1.163	-0.039	-0.814	-0.531	-0.463	-0.858	-1.377	-0.957	-0.494	-1.271	0.039	0.064	-0.452	-0.205	-0.335	-1.141	-0.208	-0.147	-1.58	0.359	0.807	0.02	-0.114	0.38	-0.374	1.576	0.73	-1.315	0.048	-0.415	-1.123	0.359	0.519	1.27	1.267	0.115	-1.406	1.536	0.366	-0.07	-0.624	-0.389	-0.052
MXD1	PPI	1	3.713	0.086	-1.554	-0.644	-0.282	0.782	1.16	-0.773	0.487	1.844	0.516	0.353	0.317	0.155	0.69	-0.401	1.179	-0.468	0.035	0.038	-0.324	-0.054	0.294	1.444	-1.091	0.608	-0.331	0.107	-1.407	-0.187	-0.248	-0.626	0.493	-0.248	0.275	0.432	-0.255	0.665	0.132	0.498	-0.014	-0.459	0.089	0.62	0.596	0.758	0.448	0.33	0.394	-0.916	0.011	0.011	0.619	0.111	0.181	0.157	-0.231	-0.357	0.436	0.119	0.056	-0.569	0.028	0.236	-0.47	0.305	-0.747	-0.042	-0.075	0.601	0.314	0.055	-0.061	0.304	-0.229	-0.419	-0.104	-0.241	-0.324	0.356	-0.455	-0.147	-0.578	-0.828	0.18	0.131	-1.063	-0.234	0.501	0.052	0.843	-0.065	0.024	0.141	-0.724	-0.048	0.035	-0.037	-0.01	0.314	0.4	0.777	-1.136	0.209	-0.255	0.291	0.051	0.914	0.314	-0.094	0.843	0.347	0.409	0.289	0.128	-0.39	0.072	-0.416	0.518	-0.196	0.626	-0.256	-0.345	0.119	0.151	-0.439	0.117	0.418	0.281	0.281	0.182	0.344	0.028	-0.214	0.099	0.491	-0.521	0.088	-0.01	0.415	0.694	0.02	0.313	-0.272	-0.33	0.613	0.174	-0.271	0.573	-0.075	0.605	-0.103	0.351	0.08	-0.174	-0.02	-0.03	0.552	0.329	-0.068	0.016	0.049	-0.609	-0.112	-0.404	-0.138	-0.154	0.287	-0.41	0.229	-0.092	-0.102	0.034	0.35	0.171	-0.199	0.001	0.187	0.271	0.075	0.655	-0.036	0.029	0.057	-0.194	-0.089	-0.701	0.024	-0.06	0.362	0.02	0.219	-0.058	0.377	0.07	0.479	-0.25	-0.051	0.341	0.59	0.318	0.045	0.46	0.086	0.105	0.153	0.709	0.639	-0.167	-0.277	0.354	-0.14	-0.026	0.25	0.439	0.104	0.068	0.019	-0.123	0.242	0.063	-0.088	0.2	0.043	0.009	-0.183	-0.017	0.079	-0.223	0.031	-0.312	-0.273	-0.347	0.137	-0.008	-0.102	0.055	0.375	0.454	-0.164	-0.08	0.087	0.266	0.038	-0.053	0.072	0.365	-0.263	0.436	-0.051	-0.525	0.08	0.058	-0.453	0.032	-0.407
PRPF38A	PPI	1	4.594	-1.066	-1.724	-0.387	-0.539	0.963	-0.171	-0.858	-1.677	2.917	-0.998	0.283	-0.09	1.005	6.605	0.77	2.412	-0.495	-2.114	2.181	-3.005	1.728	-2.434	0.577	2.832	-1.801	1.101	0.322	2.684	0.138	-0.421	1.191	0.167	0.519	0.261	-0.584	0.737	0.371	0.264	-0.923	-0.751	-0.115	-0.231	-0.739	0.327	0.251	0.295	0.574	0.124	-0.116	0.235	-1.183	-0.974	0.009	0.115	-0.453	0.046	0.424	-0.361	-0.162	0.055	0.065	0.178	-0.17	0.617	-0.848	0.165	0.694	0.106	-0.244	-0.028	-0.5	-0.108	-0.535	-0.933	-0.883	0.59	0.354	-0.454	0.463	-1.001	0.014	0.262	0.062	-0.509	-0.304	0.12	-0.107	-0.078	0.353	0.152	-0.133	-0.416	0.098	0.247	-0.869	-0.64	-0.638	-0.108	-0.705	0.035	0.219	-0.604	-0.148	-0.775	0.281	-0.096	0.037	1.064	-0.408	0.057	-0.585	-0.247	0.2	-0.221	-0.136	-0.166	-0.382	-0.209	-0.326	0.093	0.798	0.157	0.357	1.342	0.592	0.355	0.021	-0.003	-0.118	-0.329	0.157	0.056	-0.399	0.368	0.244	0.292	-1.208	0.625	-0.658	0.55	-0.365	-0.248	-0.24	0.244	0.011	-0.582	0.792	-0.079	1.154	-0.132	-0.106	0.324	0.048	-0.211	0.319	0.319	-0.253	-0.397	0.16	0.11	-0.182	-0.123	-0.543	-0.758	-0.534	-0.115	0.027	-0.387	-0.045	-0.936	-0.351	0.221	0.182	0.393	1.032	0.12	-0.007	-0.57	0.234	-0.373	0.277	-0.002	-0.245	0.286	-0.478	-0.463	-0.457	0.47	-0.219	0.041	0.543	0.263	-0.536	0.269	-0.631	0.454	-0.374	0.168	-0.011	0.853	-0.302	0.202	-0.227	0	0.017	0.201	0.456	0.629	-0.089	-0.349	0.747	-0.524	0.179	-0.109	-0.679	0.082	0.191	0.322	0.176	-0.022	-0.157	-0.232	-0.487	-0.742	-0.011	0.142	-0.294	0.135	0.317	0.28	0.514	0.489	-0.67	0.539	-0.308	-0.767	0.157	-0.179	0.131	0.178	0.067	-0.088	0.358	0.288	0.006	0.051	-0.721	0.266	0.155	0.094	0.202	-0.666	-0.466	0.43	0.515
WDR42A	PPI	1	9.578	-0.231	-2.27	-0.312	0.449	1.67	0.153	-1.931	-0.988	3.926	0.647	-0.787	0.671	3.298	4.291	5.73	-5.583	0.467	-0.437	1.209	1.026	-0.493	1.921	-0.452	-0.75	-1.017	1.089	1.139	0.532	-1.323	-0.562	-0.48	1.567	0.424	0.449	-0.756	0.218	0.435	0.943	-0.338	-0.076	-0.821	0.396	-0.007	3.11	0.212	1.695	0.9	0.084	1.415	-0.073	-0.588	-0.559	0.037	-0.186	-0.825	-0.834	0.241	-0.336	0.701	-0.203	-0.836	-0.231	-0.711	0.236	0.713	1.065	0.681	-0.416	0.727	0.054	-0.794	-0.124	-0.793	-0.007	-0.554	-0.508	0.921	0.708	0.083	0.337	1.097	-0.24	-0.957	-0.852	-0.18	1.135	0.802	0.812	0.979	0.257	-1.17	-0.123	0.301	-0.231	-1.141	-0.836	-0.681	0.171	0.538	1.109	0.117	1.298	0.323	-0.179	0.547	-0.235	0.219	-0.616	-0.581	-1.248	-0.333	1.232	-0.378	-1.087	0.69	0.659	1.575	0.226	0.501	-0.183	-1.014	0.33	1.12	0.396	0.317	0.183	-1.315	0.463	1.332	0.917	0.402	0.065	0.101	-0.494	-0.365	0.913	1.344	0.057	0.536	0.046	-0.33	0.049	0.534	-0.485	0.524	-0.794	0.23	0.026	0.773	0.849	-0.265	0.241	-0.052	-0.691	1.017	-0.452	0.685	0.819	-0.205	1.285	-0.191	0.103	0.024	0.6	1.233	-0.147	0.696	-0.962	0.564	0.162	-0.787	0.7	0.083	-0.76	0.675	0.354	-0.098	0.393	0.458	0.537	0.153	1.024	-0.349	0.247	-1.321	0.018	-1.234	0.925	1.283	-0.242	-0.399	-0.705	-0.484	0.079	0.236	-0.18	0.119	0.135	-0.403	1.243	-0.848	-0.624	0.389	0.336	0.341	-0.11	-0.106	-0.264	0.354	0.885	0.323	-0.237	-0.113	0.339	-1.45	1.144	-0.163	-0.311	0.294	-1.366	-0.042	-0.293	0.403	-0.427	-0.188	-0.124	0.693	-0.298	-0.217	1.193	-1.014	1.124	-0.908	-0.554	-0.152	-0.416	-0.394	-0.062	-0.551	0.118	0.814	-1.445	-0.647	-0.346	-0.87	0.031	0.336	0.514	0.831	0.264	-0.849	-0.513	-0.63	-0.3	-0.965
YES1	target	1	7.202	-0.516	-0.738	-0.046	-0.033	0.125	-0.436	0.64	1.211	-1.211	0.003	0.014	-0.258	-0.048	-0.098	1.061	1.375	0.084	0.205	0.441	0.561	-0.136	0.338	-0.372	0.018	0.399	-0.602	0.586	-1.312	-0.559	0.788	-0.321	0.536	0.368	0.039	-0.038	-0.672	-0.398	-0.473	0.554	-0.068	1.314	0.775	0.179	-0.28	0.859	0.121	-0.401	1.268	0.309	-0.446	-0.678	-0.336	-0.542	0.53	-0.573	-0.037	-0.146	-0.675	0.172	-0.08	0.903	-0.93	0.043	-0.159	-1.275	0.164	0.002	-0.286	0.648	0.153	0.388	-0.317	0.013	1.016	-0.083	0.078	-0.901	0.12	-0.426	-0.623	0.194	-1.113	0.349	-0.319	-0.348	0.098	0.557	0.332	1.294	-0.181	-0.893	0.241	-0.183	1.071	0.178	0.534	-0.84	-0.056	0.908	0.717	0.081	-0.633	-0.104	0.72	0.764	0.071	0.792	-0.109	-0.593	0.029	0.765	0.16	0.959	0.276	0.927	0.198	0.031	-0.57	-0.699	0.484	1.293	0.409	0.226	0.837	0.014	-0.615	-0.062	0.282	-1.558	0.198	-0.495	1.271	-0.031	-0.134	1.215	0.446	-0.222	1.064	-0.39	0.222	-0.272	0.872	0.731	0.083	-1.059	0.28	-0.263	-0.187	0.23	0.092	0.32	0.134	-0.272	-0.79	0.171	-0.425	0.428	-0.956	-0.971	-0.34	-1.973	0.604	-0.529	0.339	-0.139	-0.48	-0.591	1.079	0.064	0.438	-0.869	-0.247	0.903	0.482	0.496	0.5	0.136	-0.195	-0.372	-0.313	-0.981	-0.032	-0.017	0.693	-0.396	0.124	-0.591	-0.196	-1.033	-0.343	0.866	-0.612	-0.26	0.7	0.123	-0.047	0.106	0.115	-0.75	-0.078	-0.203	-0.814	1.122	-0.595	0.64	-0.263	0.907	-0.238	-0.906	0.345	0.087	-0.068	-0.401	0.393	0.212	0.987	-0.154	-0.009	-1.167	0.123	-0.094	-0.08	0.766	0.063	0.083	-0.727	-1.097	0.24	0.314	0.516	0.726	-0.172	-0.78	-0.167	0.104	0.12	0.178	-0.009	0.784	-0.686	1.07	-0.36	0.7	0.137	0.318	-0.509	-0.113	-0.071	-0.426	0.128	-0.747	0.161	0.032	-0.231	-0.299
SSU72	PPI	1	2.312	-0.516	-0.353	-0.528	-0.115	-0.53	-0.021	-0.135	0.359	-0.062	0.081	0.18	-0.169	-0.278	0.046	0.44	0.229	0.114	-0.171	0.119	0.317	0.45	-0.084	0.1	-0.067	0.157	-0.429	-0.15	-0.138	0.456	-0.263	0.406	-0.305	-0.022	0.096	-0.497	-0.196	-0.032	-0.298	-0.055	-0.054	-0.07	-0.018	-0.261	-0.123	0.25	0.016	-0.045	0.468	-0.222	-0.462	0.128	-0.069	0.107	0.295	-0.256	0.475	0.366	0.265	-0.021	0.12	0.035	0.698	-0.393	-0.043	0.148	-0.01	-0.176	-0.16	-0.269	0.042	-0.306	0.086	0.151	0.104	0.027	0.321	0.047	0.346	0.247	-0.179	-0.275	-0.054	-0.019	-0.148	0.015	0.117	-0.06	0.111	-0.251	-0.193	0.004	-0.071	-0.452	0.006	-0.009	0.007	-0.127	-0.468	0.342	0.256	-0.522	0.595	-0.027	-0.176	-0.59	-0.037	0.339	-0.147	0.552	-0.009	0.247	0.354	0.097	-0.006	-0.063	-0.242	-0.169	-0.477	-0.169	0.226	-0.075	-0.462	0.346	-0.264	-0.293	-0.169	-0.214	-0.109	0.119	-0.467	-0.185	-0.324	0.359	-0.47	0.213	-0.029	-0.113	-0.23	-0.144	-0.409	0.278	-0.155	0.138	0.392	-0.039	-0.142	-0.175	-0.02	0.273	0.386	-0.171	-0.34	0.498	0.042	-0.006	-0.25	-0.584	0.118	0.035	0.195	0.146	-0.238	-0.557	0.046	0.458	-0.036	0.428	-0.269	-0.338	-0.251	-0.063	-0.422	0.367	0.327	0.068	0.274	0.212	-0.012	-0.014	-0.057	0.023	0.234	0.176	-0.1	-0.224	0.105	-0.116	0.276	-0.183	0.005	-0.016	-0.054	0.309	-0.384	-0.096	-0.168	0.184	0.207	-0.336	-0.285	-0.276	0.13	0.016	0.049	0.145	-0.481	-0.391	-0.318	0.455	-0.093	0.151	0.145	-0.13	0.074	0.203	0.162	0.059	0.024	-0.482	-0.463	0.05	0.173	-0.215	0.031	-0.193	0.153	-0.553	0.4	-0.003	-0.392	-0.074	-0.47	-0.157	0.276	0.384	0.114	0.396	0.217	0.207	-0.177	0.488	-0.079	0.075	0.03	0.503	-0.238	0.287	0.351	-0.217	0.094	-0.147	0.066	-0.039	0.578	-0.258
SCARB1	PPI	1	6.383	-0.836	-0.76	-0.512	-0.042	-0.36	0.64	0.517	1.201	-1.973	1.422	-0.298	-0.265	-0.797	0.487	0.612	-0.247	-0.768	-0.912	0.614	-0.131	-0.889	0.504	0.015	0.147	0.759	-0.309	-0.384	0.251	-0.412	0.476	-0.37	-0.657	-0.407	-1.241	0.863	0.213	-0.003	0.51	0.797	1.128	-0.628	0.056	-0.051	-0.136	0.486	0.184	-0.285	-0.059	0.014	0.144	-0.542	-0.2	-0.344	0.434	-0.252	-0.59	-0.313	0.226	-0.418	0.627	-0.033	-0.741	0.592	0.031	-1.263	-0.755	0.746	0.128	0.69	1.119	0.035	-0.19	0.009	-0.232	0.036	-0.932	0.908	-0.093	-0.139	0.153	-0.01	-0.126	-0.703	-0.401	0.59	-0.304	0.365	0.351	-0.646	-0.078	-0.156	0.559	-0.13	0.336	-0.143	-0.632	0.972	-0.763	0.674	0.675	0.531	0.072	0.153	-0.638	0.451	-0.594	-0.971	0.002	-0.658	-0.533	0.365	-0.192	-0.533	0.762	0.044	0.552	-0.242	-0.269	0.05	-0.221	0.556	-0.217	0.154	-1.021	-0.132	-1.043	0.061	0.41	-0.213	-0.308	-0.094	0.222	-0.264	0.379	-0.339	-0.095	0.238	0.294	0.451	-0.722	-0.011	-0.406	0.697	0.087	0.225	-0.403	-0.007	1.046	0.845	-0.244	0.327	0.644	0.011	-0.041	0.312	0.002	-0.217	-0.094	0.195	-0.049	-0.278	0.716	0.026	0.383	0.029	-0.456	0.34	0.648	0.098	-0.737	-0.588	-0.3	0.288	0.208	0.755	0.294	0.394	0.184	-0.244	0.038	0.078	0.235	-0.096	0.157	0.131	0.364	0.82	0.531	-0.75	0.01	-0.79	-0.578	-0.965	0.519	-0.202	0.413	0.173	0.603	-0.078	-0.001	-0.383	-0.816	0.332	0.178	-0.284	-0.285	0.047	-0.367	-0.139	-0.17	0.217	-0.428	0.448	0.745	-0.652	0.868	0.445	-0.155	0.068	-0.074	0.012	0.112	0.253	0.222	0.068	-1.016	0.146	0.042	-0.49	-0.059	-0.727	-0.017	-0.815	-0.351	-0.417	0.003	-0.013	1.008	0.117	0.281	0.252	0.213	0.171	0.221	0.089	-0.327	0.01	-0.52	-0.432	0.073	0.27	-0.239	-0.086	0.629	-0.124
TRAPPC2L	PPI	1	1.499	0.023	-0.393	0.064	-0.028	-0.096	0.112	0.085	0.712	-0.004	0.516	-0.233	0.178	-0.196	-0.152	0.245	0.072	0.139	-0.021	-0.161	-0.126	0.105	-0.093	0.313	0.321	-0.161	-0.203	-0.162	-0.153	-0.07	-0.097	0.185	0.011	-0.133	0.13	0.008	-0.069	0.171	0.151	0.372	-0.334	-0.316	0.026	-0.103	0.158	-0.082	0.113	0.092	-0.244	0.09	-0.166	0.163	0.01	-0.266	0.166	-0.423	-0.112	0.041	0.051	0.023	-0.032	0.01	0.031	-0.027	-0.048	-0.208	0.358	0.069	-0.003	0.016	-0.24	-0.099	0.253	0.322	-0.186	0.103	0.038	-0.41	-0.164	0.043	0.043	0.256	0.158	-0.04	-0.007	0.108	-0.221	-0.051	0.051	-0.148	-0.092	0.331	-0.276	0.056	-0.363	-0.034	-0.146	0.024	0.002	0.163	0.196	0.195	0.277	-0.036	-0.113	-0.262	0.106	0.066	0.128	-0.155	0.306	0.026	0.017	-0.049	0.043	-0.054	0.108	0.131	0.203	0.07	-0.442	-0.282	0.143	0.093	0.348	0.036	0.424	-0.201	-0.147	-0.156	-0.178	0.097	0.096	0.08	0.108	-0.102	-0.111	-0.365	-0.148	-0.089	0.388	-0.296	0.015	-0.168	-0.118	0.226	-0.124	-0.098	-0.26	-0.22	-0.105	-0.167	-0.281	-0.228	0.091	0.003	0.228	-0.064	0.018	0.124	0.225	-0.069	-0.296	0.17	-0.07	0.076	0.078	0.094	-0.284	-0.265	-0.199	-0.011	0.205	-0.08	0.003	0.068	0.045	0.235	0.314	-0.07	-0.26	0.328	0.095	0.059	0.257	0.238	0.119	0.167	-0.284	-0.061	0.305	0.176	-0.127	0.02	-0.3	-0.044	0.052	0.197	-0.367	0.015	-0.172	0	0.011	0.103	-0.369	0.283	-0.229	0.199	0.195	-0.021	0.088	-0.074	-0.043	0.226	-0.246	-0.166	0.076	0.159	-0.222	0.038	-0.061	-0.057	-0.166	0.06	0.05	-0.132	-0.217	0.257	0.211	0.212	0.089	-0.248	0.169	0.056	0.251	-0.348	-0.01	-0.147	-0.038	-0.202	-0.011	0.105	0.069	0.218	0.338	-0.016	-0.011	0.172	0.259	-0.432	-0.185	0.083	0.134	0.035	0.025	-0.17
RASGRF1	PPI	1	18.095	-2.552	-5.183	0.728	-0.819	-0.511	0.273	-0.911	3.442	0.435	0.43	-0.939	0.229	-2.349	0.585	-0.029	0.671	-1.003	-0.483	-0.962	-0.216	-1.014	-0.431	0.634	0.122	-0.473	-0.312	-0.981	-1.344	0.364	-0.922	0.763	0.72	-1.823	1.79	-1.319	-1.068	-0.12	-0.399	-0.259	0.552	1.694	1.243	-2.545	-0.67	0.066	0.169	2.124	0.569	0.688	0.359	-0.393	0.321	0.227	-0.152	-0.774	0.655	-0.679	0.603	-0.346	-0.526	-0.989	0.212	-0.872	1.517	-0.559	0.725	-0.929	-0.579	1.79	-0.897	0.555	-0.377	0.546	-1.026	0.05	-1.988	-0.149	-0.791	1.173	-1.706	1.31	1.675	-0.948	0.006	1.843	0.184	1.617	0.081	0.609	0.333	0.449	0.571	0.039	-1.002	-0.613	-0.538	-0.25	-0.007	-0.378	-0.952	0.305	-0.002	-1.541	1.131	1.318	-0.73	1.239	0.054	-0.26	-0.043	-1.064	-0.211	0.689	-1.369	0.478	1.336	1.883	-0.492	-0.958	0.77	0.107	-0.795	-0.962	-0.285	0.489	-0.793	0.685	0.502	-0.753	0.28	-0.471	-1.862	1.272	-0.397	0.022	-1.157	-1.902	0.38	0.489	0.842	0.574	-0.071	0.118	0.44	0.362	1.448	0.098	-2.363	2.347	-0.26	0.501	2.285	0.909	0.674	0.577	1.495	-0.203	0.407	0.451	-2.353	0.65	-0.18	1.943	-0.79	-0.353	-0.405	-0.087	0.078	-1.407	-1.704	-2.219	0.784	0.913	-0.396	1.103	-0.744	1.388	1.183	1.259	-2.09	1.246	0.781	1.063	-0.986	-1.358	0.978	-0.252	1.379	-1.225	0.82	2.27	-0.013	1.278	-0.526	0.039	1.218	-0.222	1.906	1.333	-1.781	-0.306	0.941	0.494	-0.969	-0.325	-0.969	-1.924	1.1	-0.453	-0.82	-0.226	-0.094	0.147	-0.488	-1.266	0.222	0.498	-0.405	-0.855	-1.341	1.588	-0.215	-0.129	1.118	-0.915	0.631	2.409	-0.349	-0.345	2.09	-0.05	-0.558	0.547	0.452	0.62	-0.248	1.49	-0.853	0.232	0.5	-1.181	0.659	2.109	-0.007	-1.17	0.13	0.594	-0.147	2.028	0.024	0.812	0.324	0.535	-0.636	1.395
GMPR2	PPI	1	5.472	-1.112	-0.726	-0.43	-0.223	-0.13	0.622	0.39	0.599	-1.132	0.982	0.208	0.642	-0.1	0.779	0.08	0.318	0.167	0.759	0.041	0.02	0.109	-0.33	0.615	0.797	-0.32	-0.24	-0.348	-0.197	-0.32	-0.777	0.312	-0.002	-0.274	-0.705	-0.645	-0.215	-1.329	0.927	0.745	0.436	0.864	0.15	0.672	0.432	-0.364	0.247	0.297	0.198	-0.09	-0.21	-0.057	0.38	-0.138	0.154	-0.547	-0.038	0.467	0.058	0.314	-0.399	0.616	0.414	-0.103	-1.33	-0.246	-0.402	-0.152	-0.05	-0.147	0.478	-0.099	0.069	-0.457	0.208	0.684	-0.123	0.227	-0.145	0.291	-0.438	0.187	0.129	0.788	-0.679	0.007	0.124	-0.003	0.451	-0.909	0.417	-0.085	-0.509	0.353	-0.306	-0.452	0.044	-0.278	-0.071	0.104	0.311	0.507	0.309	0.446	-0.322	-0.138	0.067	-0.53	0.063	-0.254	-0.413	-0.238	-0.191	-0.603	0.554	0.223	-0.83	0.007	0.048	0.574	0.362	-0.295	-0.097	0.227	0.476	0.701	-0.824	0.548	0.049	0.692	-0.174	0.035	0.653	-0.139	0.392	-0.525	0.632	0.088	-0.387	0.165	-0.062	-0.602	-0.024	-0.171	0.833	0.247	0.083	0.903	0.285	-0.151	-0.216	0.17	0.034	-0.37	-0.077	-0.229	-0.587	-0.165	0.53	0.364	0.215	0.241	0.233	0.048	0.117	-0.546	0.195	-0.062	0.389	0.476	0.143	-0.163	0.076	-0.655	-1.105	-0.36	0.037	-0.479	0.544	0.04	0.074	0.502	-0.326	-0.297	-0.317	0.786	-0.657	-0.1	0.546	-0.08	0.319	0.032	-0.322	-0.151	-0.059	0.375	-0.922	0.394	-0.152	-0.625	0.098	0.168	-0.271	-0.355	-0.244	0.511	0.481	-0.099	-0.37	0.068	0.235	-0.108	-0.318	0.688	0.324	0.612	0.527	-0.678	0.01	0.21	0.666	0.166	0.458	0.076	0.593	-0.065	0.052	0.475	0.012	0.031	-0.188	0.148	0.369	0.438	0.19	-0.053	-0.201	0.057	-0.24	0.165	0.518	-0.485	-0.091	-0.448	1.101	0.232	-0.588	-0.421	-0.094	-0.147	0.632	-0.446	0.614	-0.713	0.063	-0.306
BYSL	PPI	1	6.519	-2.067	-1.635	-0.375	0.306	-1.131	-0.119	-0.477	-0.885	-0.559	-0.332	-0.082	0.222	1.315	-0.432	-0.219	-0.525	-0.224	-0.032	0.407	-0.105	-0.55	-0.683	0.98	0.949	-0.729	0.065	0.287	-0.977	0.41	-0.288	-0.271	0.557	-0.182	-0.025	-0.038	-0.236	0.991	-0.508	-0.347	-1.178	0.126	0.579	0.708	0.564	0.968	-0.594	-0.122	0.182	-0.141	-0.351	0.12	-0.311	-0.437	-0.598	0.037	-0.311	-0.471	0.219	0.252	0.56	-0.082	-0.276	-0.102	0.113	0.517	-0.004	-0.318	0.12	-0.724	0.212	-0.307	-0.26	0.702	0.42	-0.148	-0.275	0.735	-0.864	0.649	0.31	0.442	-0.014	0.48	0.106	0.244	-0.495	-0.199	0.551	-0.621	0.192	-0.267	-0.348	-0.179	-0.404	0.39	-0.093	-0.314	-0.211	0.09	-0.477	0.212	0.892	-0.132	0.681	0.003	-0.336	-0.028	-0.475	-0.376	-0.519	0.091	-0.502	0.103	0.285	-0.467	0.479	0.655	0.082	0.639	0.388	-0.637	-0.323	-0.329	-0.347	-0.083	-0.51	-0.333	-0.261	-0.012	-0.389	-0.424	0.103	0.252	0.959	-0.873	0.265	-0.515	-0.193	-0.169	0.453	0.283	0.522	-0.298	0.483	-0.675	-0.123	0.014	0.581	-0.036	-0.32	0.275	0.547	-0.816	0.547	-0.893	-0.651	0.081	0.024	-0.264	0.147	0.538	0.017	-0.471	-0.019	-0.259	0.213	-0.122	-0.211	-0.155	0.008	0.289	0.62	-0.358	-0.778	0.185	-0.668	0.695	-0.189	-0.353	0.081	-0.124	-0.129	-0.416	0.026	-0.522	-0.896	-0.598	0.388	0.408	-0.414	0.45	-0.225	-0.208	-0.355	0.025	-0.277	0.21	0.574	-0.717	-0.255	-0.092	1.105	-0.276	-0.378	0.493	0.196	0.178	0.57	0.444	0.118	-0.272	-0.939	-0.469	-0.699	-0.253	0.38	0.139	-0.238	0.153	0.044	0.94	-0.489	0.241	-0.548	-0.365	-0.631	-0.165	0.74	-0.529	-0.079	-0.651	0.368	0.108	0.146	-0.299	-0.231	-0.175	-0.492	0.964	0.385	-0.838	-0.634	-0.189	-0.665	-0.165	0.146	0.085	0.68	0.599	0.571	0.713	-0.517	0.041	0.563	-0.341
SLC34A1	PPI	1	10.244	1.07	-2.018	-1.073	0.839	-0.764	-0.341	2.434	0.14	-2.989	0.416	-0.275	-0.045	1.25	-0.031	0.759	-0.352	-1.545	-2.065	0.457	-1.936	-0.935	0.852	-0.767	0.071	0.318	0.84	-0.331	-0.79	-0.759	-0.202	-0.077	-1.77	-0.689	-0.075	0.183	1.297	-0.456	0.237	-0.157	0.367	-0.857	-0.21	-0.948	1.107	0.194	0.165	-0.935	0.169	-0.766	-0.293	1.03	-0.675	-0.299	-0.843	-0.392	-0.683	-0.371	1.127	0.238	1.554	-0.775	0.231	0.565	0.49	0.264	-1.57	0.302	-0.966	-0.534	-0.081	0.16	0.657	0.593	-0.523	-0.538	0.151	0.73	1.853	0.387	-0.894	0.179	0.739	-0.59	-0.025	1.164	0.382	0.392	-1.508	-0.529	0.236	-0.11	-0.394	0.57	-0.001	1.006	-0.343	0.061	1.282	-1.042	0.631	0.143	-0.659	-0.534	0.485	-0.115	0.021	-0.432	0.574	0.409	-0.548	-0.246	-0.909	0.215	-0.44	-1.211	0.815	1.298	-0.225	0.519	0.018	1.672	-0.148	-1.325	0.708	1.386	0.048	0.652	-0.021	0.481	0.659	0.378	-0.031	0.493	0.037	-0.561	-0.441	-0.094	0.588	-0.265	0.355	-0.448	-0.306	-0.343	0.115	-1.029	0.441	0.838	-0.37	0.2	0.537	-1.33	-0.61	-0.593	-0.611	0.291	-1.408	0.252	-0.325	-0.831	-0.552	0.629	-0.174	-0.288	-0.686	-0.933	0.509	0.094	0.904	1.353	-0.052	0.243	-0.297	-0.034	0.246	-0.781	0.3	-0.321	-1.049	0.439	0.261	-0.765	0.227	-0.178	-0.239	-0.436	-0.124	0.199	-0.803	0.187	0.254	-0.424	0.258	-0.545	-1.447	0.323	0.067	-0.829	-0.157	0.631	0.463	1.227	-0.22	0.343	-0.719	-0.351	0.188	0.444	-0.375	-0.596	-0.613	0.39	0.344	0.066	-0.054	-0.064	-0.317	0.361	-0.777	0.292	-0.857	-0.258	-0.762	-0.035	-0.192	-0.414	0.055	-0.328	0.254	0.815	0.168	-0.76	-0.296	-0.702	-0.115	-0.8	-0.017	-0.35	-0.328	0.4	0.385	-0.025	-0.626	0.352	-0.441	-1.353	-0.247	-0.274	-0.121	0.364	-0.513	0.912	0.254	-0.728	-0.53	0.224
SELL	PPI	1	4.035	-0.484	-0.628	-0.05	-0.582	-0.038	0.279	0.188	0.489	-0.608	0.275	-0.287	0.015	-0.769	0.959	0.446	0.468	0.312	-0.101	0.251	1.141	0.327	-0.843	-0.112	0.668	-0.475	-0.346	-0.434	-0.062	-0.032	0.241	0.301	-0.068	-0.577	-0.834	-0.052	0.505	0.742	0.289	-0.177	0.289	0.529	-0.236	0.1	-0.545	-0.125	0.818	-0.377	0.514	0.003	-0.836	-0.072	0.558	-0.762	0.241	0.19	-0.601	0.112	-0.283	-0.054	-0.486	-1.033	0.472	0.362	0.361	0.562	0.048	-0.38	-0.509	-0.095	0.139	0.043	-0.248	0.046	-0.03	0.151	-0.68	-0.727	0.025	-0.2	-0.371	-0.272	-0.226	0.19	-0.242	0.036	0.157	0.04	0.19	-0.464	0.967	-0.346	-0.476	-0.336	0.828	-0.002	0.164	0.146	0.186	-0.633	0.136	-0.081	-0.183	-0.162	-0.313	0.455	0.46	0.194	-0.115	-0.009	0.523	-0.08	-0.22	0.202	0.06	-0.259	-0.138	0.503	-0.31	-0.419	0.348	0.105	-0.146	-0.283	0.274	-0.748	-0.346	0.032	-0.893	-0.223	0.01	-0.459	0.083	-0.497	0.037	-0.181	0.664	-0.536	-0.106	0.024	0.482	0.236	-0.633	-0.116	0.524	-0.093	-0.514	0.273	0.354	0.07	-0.365	0.212	-0.205	0.141	-0.379	0.244	-0.136	0.169	-0.063	-0.287	-0.153	-0.263	0.47	0.481	0.02	-0.111	-0.434	-0.074	0.021	-0.451	-0.03	0.067	-0.299	-1.003	-0.171	0.005	-0.138	0.486	-0.125	0.166	-0.139	-0.509	0.05	-0.108	0.015	0.353	0.133	-0.038	0.088	-0.081	-0.13	0.145	0.028	-0.311	-0.216	-0.035	-0.449	0.148	-0.078	-0.202	-0.077	-0.497	0.165	0.44	0.167	-0.388	0.328	-0.495	-0.081	-0.357	-0.256	1.187	-0.134	-0.19	0.451	-0.351	0.306	-0.265	0.002	-0.664	-0.223	0.359	-0.386	-0.233	0.127	0.753	0.531	0.314	-0.055	0.118	0.388	0.127	-0.115	0.24	-0.646	0.404	-0.16	0.401	-0.032	0.484	0.007	0.023	-0.135	-0.135	-0.382	-0.076	0.461	0.302	-0.129	-0.026	0.077	0.41	0.288	0.051	-0.03	-0.013
SYCP1	PPI	1	16.617	-4.809	-6.932	3.243	-1.471	-3.523	0.387	-10.421	3.525	7.195	-3.535	0.193	-1.573	-3.278	-3.267	-0.532	4.782	-0.441	1.614	-2.66	1.529	0.419	-1.284	-1.439	-0.906	-0.601	-0.466	0.9	0.659	0.736	1.208	-1.644	-5.23	-1.291	1.518	2.223	0.378	1.844	2.205	0.663	0.33	-0.359	-0.192	2.341	1.468	0.029	-0.588	-1.585	0.1	0.765	0.173	0.402	-1.176	-2.657	0.576	-0.746	-0.225	0.718	1.351	1.024	-0.212	-1.079	-0.336	0.685	-1.915	0.663	0.516	-1.954	0.223	0.03	-0.118	1	0.882	0.313	0.296	0.069	-0.314	-0.735	-0.525	-0.18	0.021	0.99	1.399	1.24	0.779	0.518	-2.365	-1.597	-2.06	-0.448	0.496	-1.718	-0.648	0.595	-0.526	0.223	0.203	0.125	-0.118	1.72	-1.644	-1.177	0.172	-0.804	-0.43	-0.044	-0.33	-0.921	0.101	0.198	0.827	-0.415	0.128	0.472	-1.646	0.429	-0.168	0.992	-0.076	-0.284	0.731	0.377	0.285	-1.239	0.603	-0.275	-0.63	1.694	1.847	0.221	0.126	0.833	-0.976	-0.391	0.904	-0.17	0.275	-0.593	-0.068	-0.52	0.647	0.973	-0.784	0.241	0.387	0.5	0.224	-1.098	-1.162	-0.845	0.65	-0.242	0.288	1.206	-0.114	-0.806	-0.01	-0.349	0.716	0.673	0.729	0.281	-0.824	-0.222	-1.506	-0.262	0.54	-0.187	-0.723	0.279	-0.305	-0.504	0.665	1.753	0.825	-0.409	0.808	1.192	-0.148	0.218	-0.944	0.644	-0.41	-0.865	-0.483	0.211	0.056	-0.357	-1.384	-1.279	0.896	-0.406	-0.642	1.292	0.776	0.067	-0.17	-1.005	-0.116	0.134	0.327	-1.281	-0.482	-0.809	-1.074	0.099	-0.725	-0.15	0.877	0.4	-1.261	-0.178	-0.819	0.435	-0.932	-1.583	2.196	-0.801	0.416	0.092	-1.119	-0.101	1.004	-1.513	0.632	-1.558	-0.722	-0.565	-1.132	0.745	-0.118	-0.784	0.995	0.091	-0.601	-0.828	0.197	-0.786	-0.977	-0.591	0.788	0.584	0.16	0.035	-0.929	0.797	0.318	0.728	0.935	0.826	-0.152	0.154	-0.072	0.191	0.79	0.278
UBE3A	PPI	1	11.362	-3.207	-3.379	0.007	-0.198	-1.751	1.078	-1.298	1.755	-0.307	0.577	0.243	0.006	-2.383	0.746	1.492	0.75	0.245	1.051	-0.248	0.304	-2.061	-1.188	1.56	0.016	-0.531	-0.159	0.475	-1.662	2.002	-1.875	-0.085	0.092	0.627	1.24	0.848	-0.873	0.448	-0.539	0.818	-0.221	0.294	0.684	0.949	0.288	0.352	-0.231	-0.744	1.087	-1.553	-0.183	0.742	-0.392	-0.626	-0.354	-0.466	-1.442	1.129	-0.939	1.007	0.192	-0.313	0.25	0.253	1.023	-0.709	-0.152	0.237	0.7	-0.754	-0.976	1.329	0.547	1.465	-0.613	-0.381	0.924	-0.036	-0.513	-0.012	-0.514	0.34	0.763	-0.077	0.417	-0.522	-0.16	-0.67	0.298	-0.77	-0.318	-0.685	-0.541	-0.841	-0.521	-0.161	-0.132	-0.428	0.032	0.531	-0.334	0.505	0.363	-0.208	-1.291	0.356	-0.656	-0.871	-0.478	-0.023	0.553	0.72	-0.218	0.185	-1.461	0.785	0.385	1.016	0.129	0.56	0.049	0.423	-0.088	0.068	-0.438	-0.203	0.067	0.973	1.069	0.014	-0.716	-0.324	0.57	-0.435	0.218	1.078	0.589	0.573	-0.057	0.216	1.69	0.997	-0.395	0.361	-0.667	-0.882	1.08	-1.223	-0.592	-0.349	-0.466	0.133	-0.665	-0.327	-0.464	0.336	0.062	-0.433	0.16	0.635	-0.48	-1.917	-0.567	0.283	-0.047	0.497	0.97	0.107	-0.373	0.58	-0.019	0.795	-0.417	0.096	0.141	0.562	-0.517	1.405	0.382	0.427	1.077	1.19	-0.304	0.69	0.015	-0.963	-0.662	0.148	1.395	-0.414	-0.933	1.402	-0.407	1.048	-0.016	-0.264	0.254	-1.297	-0.171	-0.396	0.945	0.001	-0.848	0.315	-0.068	0.224	-0.537	0.244	0.141	0.811	-0.665	-0.043	-0.118	-0.768	-0.302	0.382	0.23	0.577	0.75	0.274	0.864	0.948	0.361	0.516	0.036	0.438	-1.027	0.387	0.81	1.234	-0.188	-0.243	0.016	-0.178	0.794	0.944	-0.616	0.325	-0.163	0.169	-1.23	1.008	-1.597	-1.077	-0.755	0.411	0.695	-0.8	0.341	-0.074	0.988	0.24	-0.064	0.211	-0.193	-0.13
RTKN	PPI	1	8.581	-1.105	-1.733	-2.21	0.155	0.355	-0.025	1.34	-1.643	-1.101	0.362	0.326	0.584	1.755	0.58	-1.367	-0.039	-0.713	-1.448	-0.589	-0.197	0.61	0.857	-0.753	0.326	-0.766	-0.524	0.223	0.426	-0.935	0.358	0.769	0.439	-0.331	0.063	-0.715	-0.062	0.005	-0.379	-1.068	-0.299	-0.918	0.529	0.626	0.469	-0.221	0.343	-0.343	0.322	0.66	0.28	0.976	0.92	-0.592	-0.162	-0.157	-0.099	0.14	-0.262	0.01	-0.528	0.083	0.63	0.03	1.42	0.339	-0.488	0.762	-0.658	0.079	0.365	-0.041	-0.532	-1.243	0.732	-0.583	-0.121	-0.225	0.609	-0.506	0.329	0.032	-0.091	-0.301	-0.254	0.617	-0.044	1.097	0.095	0.255	0.033	0.285	-0.142	-0.918	-0.132	-0.412	0.525	0.451	1.035	0.337	-0.644	0.714	-0.218	-0.301	-0.077	-0.285	0.473	-0.062	-0.636	0.248	0.325	0.371	1.06	-0.736	-0.172	-0.029	-0.061	-0.172	-0.328	0.662	-0.014	0.102	0.071	-0.098	-0.346	-0.35	-0.395	0.019	-0.328	0.239	-0.039	0.74	-0.739	-0.711	-1.527	-0.219	-0.384	-0.038	-0.186	-0.921	-0.418	0.408	0.285	0.016	0.603	-0.289	0.083	0.456	0.473	-0.572	-0.235	-0.185	-0.168	-0.339	0.3	-0.566	0.109	-0.281	-0.766	0.419	-0.233	-0.125	0.267	0.022	-0.685	-0.087	0.318	0.669	-1.511	-0.291	0.076	0.657	-0.589	-0.184	-0.52	-0.477	0.679	0.591	-0.012	1.651	-0.022	0.257	-0.106	0.201	0.179	-0.215	0.175	0.188	-0.329	-0.249	-0.112	0.078	0.225	0.454	-0.213	0.288	0.123	-0.981	-0.298	0.183	0.244	-0.468	-0.768	-0.168	0.894	-0.612	-0.348	0.351	0.461	-0.212	-0.39	0.368	-0.081	-0.777	-1.238	0.149	-0.709	0.248	0.503	-0.145	0.647	-0.919	0.168	0.292	0.329	-1.142	-0.314	0.645	0.58	1.07	-0.628	-0.2	0.554	-0.44	-0.818	0.246	-0.323	0.637	-0.325	-0.093	1.416	-0.148	0.112	0.072	1.382	-0.844	0.314	0.155	-0.183	0.074	0.025	0.654	0.462	0.27	0.095	-0.929
CLPP	PPI	1	3.875	-0.664	-0.769	-1.079	0.296	-0.673	-0.569	0.704	-0.755	-1.094	0.28	0.286	0.381	0.942	-0.318	-0.276	0.144	0.128	0.088	-0.026	-0.196	-0.489	-0.313	-0.005	0.134	-0.03	-0.499	0.082	-0.71	0.159	0.217	-0.545	-0.168	0.491	-0.71	-0.228	0.31	-0.235	0.019	-0.536	0.089	-0.765	0.523	0.268	0.191	-0.009	-0.482	0.028	-0.163	-0.342	-0.052	-0.107	0.151	0.231	-0.746	-0.229	-0.068	-0.01	-0.093	-0.35	-0.275	0.082	-0.373	0.288	-0.089	-0.297	-0.892	0.132	0.361	0.434	-0.082	-0.116	0.575	0.398	0.212	-0.088	0.352	-0.283	0.532	-0.607	0.175	0.079	-0.259	0.247	0.343	0.045	-0.002	0.623	0.45	-0.102	-0.615	0.047	-0.156	-0.008	0.168	0.6	0.554	0.354	-0.018	0.035	0.17	0.713	0.022	-0.177	0.985	0.352	0.459	0.151	0.224	0.246	0.271	0.242	0.08	-0.332	0.311	0.298	-0.454	-0.494	0.264	0.108	-0.241	0.442	-0.206	-0.15	0.121	0.274	-0.359	-0.347	-0.373	-0.644	0.206	0.46	-0.081	-0.388	0.117	-0.386	0.022	0.21	-0.321	0.08	-0.23	-0.292	0.766	0.136	0.371	-0.072	-0.666	0.226	0.328	0.251	-0.051	-0.395	0.112	0.469	-0.602	0.391	0.181	-0.028	0.003	-0.316	0.431	-0.411	0.047	-0.124	0.123	-0.3	-0.268	0.281	-0.034	0.588	-0.036	0.261	-0.022	0.313	0.213	-0.064	0.02	0.074	0.16	-0.067	-0.421	-0.056	-0.861	-0.083	0.428	-0.838	0.313	0.134	0.214	0.144	-0.377	-0.222	-0.363	0.389	0.197	0.566	-0.265	-0.646	-0.476	0.514	0.528	0.28	-0.374	0.3	-0.006	-0.003	-0.469	0.122	0.113	-0.168	-0.246	-0.173	-0.373	-0.26	-0.334	-0.04	-0.165	0.553	0.434	0.462	-0.348	-0.302	0.312	0.089	-0.553	-0.46	0.186	-0.212	0.173	0.179	0.199	0.195	-0.163	0.263	0.458	0.576	-0.305	-0.337	-0.333	-0.645	-0.397	-0.389	-0.225	-0.127	-0.562	0.485	0.34	-0.02	0.338	-0.374	0.342	-0.326	-0.465	0.094	0.08	-0.073
KLF4	PPI	1	8.499	0.981	1.632	-4.322	1.603	1.712	-0.588	2.211	-2.684	0.426	-0.314	-0.276	-0.615	-0.488	1.199	0.113	2.171	-1.251	1.084	0.101	0.645	0.016	0.977	-1.239	-2.298	1.094	-0.277	1.22	-1.335	0.318	-0.137	0.984	0.322	-1.173	-1.493	0.791	-0.274	0.167	-0.198	-0.276	-0.782	-0.554	-0.851	0.081	0.92	-0.489	0.061	0.091	-0.188	-1.186	-0.899	0.97	-0.861	0.481	0.567	-0.788	-0.561	1.22	1.111	0.18	-0.258	-0.489	-0.278	0.947	-0.527	0.217	-0.765	-0.232	0.125	0.196	0.508	0.099	-0.163	-0.733	-1.131	-0.347	-0.074	0.208	0.266	0.782	-0.342	-1.804	0.3	1.579	0.443	0.211	-0.247	0.633	0.414	-0.577	-0.616	-0.335	1.06	0.052	-0.179	0.137	-0.1	-0.158	-0.357	-1	-0.169	-0.65	0.424	0.991	0.047	1.202	-0.106	0.069	-0.1	0.005	-0.892	-0.225	0.018	0.164	-1.408	0.383	-0.052	0.734	0.403	-0.104	-0.072	-0.479	-0.83	-0.332	-0.495	-0.258	0.605	-0.196	1.146	1.04	-0.106	0.325	-0.112	-1.135	1.039	0.745	-0.714	-0.956	0.113	-0.685	-0.209	-0.212	-0.138	0.688	0.811	-0.131	0.777	0.897	0.027	-0.584	-0.598	-0.651	-0.02	-0.405	0.612	-0.017	-0.037	-0.191	0.019	0.57	-0.789	0.032	-0.258	0.496	-0.759	-0.525	-0.024	0.502	0.052	0.094	-0.04	-0.063	0.047	0.16	-0.313	-0.191	0.757	0.755	0.315	-0.145	-0.762	-0.224	0.736	0.54	-0.837	-0.586	-0.062	0.326	0.363	-0.676	-0.22	-0.005	0.925	-0.049	0.239	-0.32	0.42	0.147	0.245	0.488	-1.546	-0.336	0.012	0.305	-0.855	-1.708	0.851	0.177	0.637	0.101	0.277	0.518	-0.062	-0.46	0.798	0.403	0.939	0.524	-1.274	0.599	-0.121	0.166	0.368	0.222	-0.193	-0.959	-0.342	0.048	-0.585	-0.156	0.274	0.142	0.103	0.077	-0.004	-0.093	0.895	0.882	0.321	0.129	0.268	-0.248	-0.492	-0.225	0.49	0.539	-0.039	-0.102	-0.297	0.454	-0.736	0.072	-0.209	0.1	0.084	0.258
ADRBK2	PPI	1	8.436	-2.212	-2.497	0.178	0.406	-1.162	0.572	-0.936	0.634	-1.092	0.81	-0.552	-0.379	-1.828	0.584	0.795	0.704	-0.041	0.406	-0.89	-0.567	0.29	0.159	-0.469	1.287	-1.185	-0.171	-0.635	-0.013	0.612	-1.124	-0.003	0.552	-0.658	0.663	-0.913	-0.867	-0.121	-0.846	1.127	-0.03	0.052	-0.32	1.045	-1.255	0.225	-0.303	-0.171	0.573	-0.819	-0.345	0.632	0.035	-0.368	-0.104	0.183	-0.066	0.018	0.143	-0.67	0.297	0.341	1.092	-0.056	-0.116	-0.683	0.582	-0.636	-0.425	-0.246	0.266	1.053	-0.076	0.111	0.267	0.286	-0.763	-1.48	0.509	-0.328	-0.437	0.565	-1.115	0.539	0.331	-0.831	-0.191	0.022	-0.172	0.639	-0.044	0.361	-0.768	0.101	-0.216	1.004	-0.871	-0.337	-0.695	-0.221	-0.327	0.829	0.12	0.827	-0.692	0.899	0.196	-0.131	0.337	-0.786	1.032	0.484	0.495	-0.058	-0.109	-0.369	-0.747	0.268	-0.408	0.432	0.068	0.511	-0.569	1.266	-0.559	0.84	-0.437	0.13	0.089	-0.486	0.732	-0.615	0.852	-0.658	0.256	-0.125	-0.101	-1.166	-0.475	-0.096	-0.582	0.013	0.336	0.08	-0.259	-0.22	0.094	-0.87	0.76	-0.039	-0.06	0.004	0.245	0.58	-0.095	0.829	0.855	-0.08	-0.449	1.193	-0.282	0.693	-0.367	0.266	0.07	-0.222	-0.112	-0.843	0.491	-0.457	-0.764	1.045	-0.191	-0.519	1.132	0.119	-0.099	0.505	0.07	0.432	0.485	-0.725	-0.044	-0.516	0.35	1.307	1.161	0.207	0.092	-0.563	0.957	-0.585	-0.576	0.397	-0.197	0.541	0.163	0.021	-0.364	0.473	-1.564	0.277	0.079	-0.183	1.064	0.502	-0.29	0.882	0.331	0.123	-0.25	-0.775	0.542	0.486	0.786	0.648	-0.385	0.554	-0.401	-0.491	0.531	-0.256	-0.199	-0.806	0.116	-0.568	0.506	-0.726	0.491	-0.024	0.363	0.52	-0.421	0.551	-0.268	0.506	-0.707	-0.38	-0.164	-0.461	-0.242	-0.176	-0.769	0.047	1.029	-0.691	-0.442	0.115	-0.487	0.587	-0.385	0.427	-0.113	-0.996	-0.211	0.455
KNG1	target	1	7.891	0.177	-0.816	-0.017	-0.96	0.376	0.113	-0.587	0.939	-0.596	0.377	0.301	-0.337	-1.184	0.576	1.081	0.871	1.636	0.007	0.021	1.317	-0.229	-0.18	0.235	0.057	0.175	-1.347	-0.409	-0.105	0.228	1.184	0.234	-0.277	0.379	-0.867	0.356	-0.189	0.28	0.38	-0.352	-0.093	0.425	-0.517	0.492	0.213	-0.794	0.965	-0.092	-0.837	-0.694	0.3	-0.127	-0.001	-0.81	-0.037	-0.735	-0.42	-0.122	-0.22	0.012	-1.05	-0.336	0.374	0.531	-0.466	0.322	0.211	-0.82	0.932	0.057	0.335	0.051	-0.312	-0.18	0.401	0.359	0.561	-0.569	-1.034	-0.776	-0.353	0.474	0.77	-0.84	0.671	0.226	0.25	-0.299	0.035	0.576	-1.174	-0.346	0.006	-0.292	0.525	-0.152	-0.241	-0.994	0.71	0.388	-0.683	0.016	0.305	0.121	-0.463	0.399	-0.199	0.743	0.81	-0.054	0.693	0.231	0.165	-0.99	-0.18	0.252	0.172	-0.085	-0.607	-0.277	-0.252	0.606	0.412	0.105	-0.702	-0.141	-0.015	0.758	-0.132	0.167	1.304	0.142	-0.038	-0.978	0.127	0.037	0.577	0.831	-0.608	-0.171	0.083	0.61	-0.336	-0.465	-0.125	-0.082	0.055	0.141	0.299	-0.458	0.781	-0.934	0.022	0.564	-0.346	1.483	0.029	0.123	0.272	-0.206	-0.241	0.58	0.539	0.371	-0.433	0.275	-0.443	0.416	0.604	0.453	0.463	0.444	0.359	-0.04	-0.527	-0.047	0.221	0.268	-0.302	0.586	-0.418	-0.803	0.64	-0.209	-0.078	-0.307	-1.105	1.414	-0.365	0.735	0.924	0.105	0.665	-0.165	-0.559	0.518	-0.285	0.469	-0.92	0.203	0.571	-0.013	-0.333	0.409	-0.035	0.288	0.007	-0.116	0.47	-0.525	0.029	-0.127	0.266	-1.018	0.775	-0.315	-0.033	-0.195	-0.881	0.254	0.255	-0.243	-0.719	0.145	0.283	0.119	-0.417	0.077	-0.363	-0.248	-0.182	1.042	-0.234	0.836	-1.088	0.127	0.691	0.963	-0.412	-0.05	-0.637	-0.376	-0.073	-0.419	-0.038	-0.827	-0.025	0.818	0.414	0.296	-0.626	0.372	0.42	-0.866	-0.521	0.679
FLG	PPI	1	65.493	31.075	-19.647	-32.712	18.138	99.57	14.123	-39.424	3.985	7.622	51.808	-3.538	1.425	30.843	47.288	-77.919	-0.734	172.239	44.959	-42.179	-30.251	-37.904	21.624	1.305	-12.593	-4.144	7.49	-1.48	-10.338	-1.403	3.564	-2.397	-10.023	-8.783	8.481	2.487	-3.852	1.467	-3.967	3.796	-4.08	-1.95	-0.024	-5.226	-1.419	-1.974	0.862	-3.893	0.353	-2.276	-1.765	1.501	-3.073	0.766	4.615	0.414	-2.711	1.424	0.858	-0.755	-0.208	-1.548	-2.319	1.228	-0.041	0.815	-0.919	-1.432	0.219	-1.377	2.92	-0.147	-0.736	-2.065	-0.692	1.543	0.197	-1.693	-1.657	-0.306	1.694	-0.393	1.133	-0.975	0.849	0.599	-0.582	-1.163	0.48	-0.605	-1.372	-0.426	-0.554	-0.61	0.065	1.084	-0.697	-1.615	-0.368	-0.376	1.016	0.175	0.124	0.506	1.15	-0.071	-1.353	0.221	0.721	0.023	-0.088	0.608	0.336	0.042	-0.042	0.336	-0.67	-1.382	0.074	-0.441	-0.26	0.788	-0.449	-0.048	-0.247	0.44	0.165	-0.994	-0.753	-0.088	-0.843	-0.603	-0.276	-0.794	-0.309	0.111	-0.065	-0.967	-0.237	-0.205	0.321	0.852	0.395	-0.46	0.775	-0.464	-0.918	-0.695	0.444	0.06	0.329	0.105	-0.918	0.828	-0.066	-0.824	-0.149	-0.143	-0.463	0.695	0.044	-0.24	0.937	-0.057	0.142	-0.557	1.044	0.371	0.104	-0.215	-0.642	-0.828	-0.518	0.135	0.332	-0.056	-0.044	0.337	-0.085	-0.616	-0.655	-1.031	-0.022	-0.577	-0.154	-0.005	-0.362	-0.048	0.07	-0.005	0.037	-0.311	-0.577	0.293	0.572	0.004	-0.503	-0.502	0.477	0.187	0.262	0.084	0.443	-0.044	0.026	0.193	-0.326	0.136	0.157	-0.834	-0.308	0.65	0.21	0.199	-0.2	0.324	0.221	0.765	0.369	0.012	0.978	-0.254	0.101	0.109	-0.85	1.099	0.286	0.172	-0.084	-0.204	-0.013	0.524	0.063	-0.31	-0.231	0.006	-0.441	0.314	-0.297	0.198	0.149	0.219	0.569	-0.105	-0.603	0.267	0.148	0.397	0.026	-0.108	0.175	0.16	0.16	-0.269	0.237	-0.13
TGFB2	PPI	1	5.97	-0.48	-0.849	1.011	-0.086	-0.432	0.204	0.311	0.486	-0.238	0.28	-0.866	0.736	-0.527	0.017	-0.157	-0.032	0.432	-0.219	-0.01	-0.201	-0.147	-1.104	-0.173	-0.299	0.418	-0.175	-0.118	0.153	0.454	-0.281	0.106	0.38	-0.355	0.744	0.521	-0.092	1.072	0.419	-0.196	-0.131	0.147	0.501	-0.228	-0.379	0.336	0.698	0.037	0.145	0.187	0.481	0.15	0.64	0.115	-0.345	0.182	-0.214	0.131	0.097	-0.602	-0.345	-0.646	0.288	0.238	-0.106	-0.38	0.684	0.814	0.745	0.325	0.096	0.216	-0.482	-0.322	0.405	0.216	0.394	0.238	-0.54	-0.253	0.004	-0.557	-0.901	0.518	-0.189	0.25	-0.176	0.305	-0.254	0.48	-0.07	-0.001	0.848	0.617	-0.431	-0.226	0.289	-0.108	-0.414	0.282	0.15	-0.248	-0.085	-0.258	0.112	-0.015	0.076	-0.369	0.13	0.124	-0.723	0.285	-0.028	1.002	0.085	-0.044	-1.213	0.175	-0.872	0.413	-0.174	-0.124	-0.045	0.168	-0.26	0.058	-0.308	-0.289	0.691	0.914	0.099	-0.591	0.473	0.187	-0.57	-0.434	-0.196	-0.547	0.359	-0.01	-0.328	0.179	0.136	0.18	0.026	0.658	-0.446	0.48	-0.223	-0.68	-0.281	0.102	-0.016	-0.241	0.017	0.172	-0.395	0.696	-0.002	-0.247	-0.689	0.687	-0.764	0.537	1.213	0.239	0.35	-0.122	0.258	0.076	0.319	0.154	-0.374	0.144	-0.176	0.181	0.082	0.248	0.545	0.18	0.032	0.039	0.153	0.766	-0.228	-0.264	-0.722	0.128	0.312	-0.034	-0.637	0.21	-0.145	0.285	-0.166	-0.211	-0.145	0.599	0.315	0.206	-0.38	-0.218	0.255	0.005	-0.321	-0.091	0.073	0.869	-0.196	0.745	-0.606	-0.302	-0.058	0.26	0.085	-0.688	0.046	0.033	-0.021	-0.08	-0.742	-0.268	0.212	0.319	-0.17	-0.286	0.43	-0.209	-0.294	0.093	-0.614	-0.053	-0.271	-0.017	0.143	-0.103	-0.118	-0.779	-0.363	0.79	0.004	-0.039	0.144	-1.215	-0.201	0.533	-0.394	-0.37	0.183	0.691	0.471	0.108	-0.07	0.707	0.919	-0.446
SRSF9	PPI	1	2.742	-0.557	0.135	-0.939	0.043	1.233	0.13	-0.342	-0.126	-0.482	0.172	-0.224	-0.112	0.151	1.611	-0.172	0.842	0.619	0.195	-0.134	-0.588	1.06	-0.592	0.082	1.975	-0.444	0.314	0.264	-0.202	0.657	-0.375	0.492	0.38	0.011	0.925	0.191	-0.215	-0.044	0.365	0.68	-0.744	-0.49	0.465	0.439	-0.846	0.522	0.472	-0.062	-0.408	0.384	0.868	0.599	0.524	0.169	-0.006	-0.588	-0.389	-0.805	-0.256	0.609	-0.195	0.754	0.221	-0.709	0.104	0.865	0.345	-0.308	-0.051	0.193	-0.212	1.04	0.235	0.346	0.285	0.397	-0.272	-0.144	0.375	0.59	-0.064	-0.944	-0.307	-0.078	-0.324	-0.109	-0.44	0.44	0.42	-0.461	-0.163	-0.643	-0.138	-0.056	-0.766	-0.014	-0.385	-0.021	0.354	0.197	0.641	0.529	0.369	0.211	0.567	-0.316	-0.165	-0.052	0.054	0.136	-0.331	0.108	-0.483	0.109	0.022	-0.25	0.52	0.506	-0.534	0.149	0.307	0.211	0.258	0.299	0.211	-0.151	0.526	-0.208	-0.16	0.389	0.048	-0.349	0.035	0.212	0.642	0.039	-0.409	0.484	-0.06	-0.512	0.091	-0.316	-0.488	0.278	0.468	0.355	0.375	-0.099	0.232	-0.786	0.303	-0.278	-0.019	-0.216	0.284	-0.111	-0.469	0.275	0.082	-0.777	0.282	0.364	-0.233	0.086	0.012	0.312	0.414	0.311	0.041	-0.577	0.243	0.318	0.096	-0.141	0.595	0.255	0.462	0.052	-0.597	0.126	-0.065	-0.053	0.129	0.082	0.077	-0.304	-0.022	0.111	-0.183	-0.078	-0.327	-0.138	0.361	0.313	0.028	0.226	-0.439	-0.466	-0.518	-0.222	0.438	0.122	0.019	-0.373	0.277	0.013	-0.129	-0.852	0.063	-0.13	-0.013	-0.332	0.023	-0.113	0.095	-0.191	0.316	0.223	0.266	-0.026	-0.257	0.182	-0.002	-0.645	-0.004	0.299	-0.167	0.12	0.169	0.09	0.326	-0.092	-0.196	0.048	0.302	0.171	-0.005	-0.224	-0.015	-0.029	0.105	0.258	0.087	-0.255	0.166	0.265	-0.25	-0.083	0.082	0.073	-0.098	-0.243	-0.07	0.503	0.033	-0.09
TIMP3	PPI	1	2.093	-0.401	-0.267	0.075	0.028	-0.389	0.264	0.306	0.504	-0.717	0.305	-0.105	0.254	-0.525	0.181	0.293	-0.055	0.152	-0.051	0.055	0.285	0.474	-0.14	0.322	0.012	-0.241	-0.175	-0.399	-0.005	-0.164	0.111	0.069	-0.225	-0.152	-0.263	-0.13	-0.097	0.338	0.385	0.212	-0.174	0.196	0.087	-0.137	-0.23	-0.056	0.594	0.204	0.354	-0.254	0.121	0.06	0.065	-0.288	0.299	0.087	-0.289	-0.174	-0.15	-0.093	0.156	-0.064	0.609	0.069	-0.121	0.035	0.027	-0.023	0.223	-0.025	0.196	0.554	0.235	0.07	-0.628	-0.619	-0.123	-0.28	0.1	-0.26	-0.27	0.414	-0.324	-0.07	-0.173	-0.033	-0.423	0.088	-0.232	0.007	0.15	-0.141	-0.007	0.248	-0.193	0.384	-0.286	0.035	-0.136	-0.003	0.011	0.155	0.009	0.562	-0.185	0.256	-0.367	-0.061	0.169	-0.025	0.004	0.013	-0.226	-0.18	0.124	0.034	0.077	-0.142	0.218	0.023	0.046	-0.027	-0.048	-0.251	0.144	0.348	0.109	0.205	0.006	-0.397	-0.229	-0.191	0.145	-0.17	0.215	-0.167	-0.188	-0.314	-0.066	0.163	0.44	-0.101	0.002	0.082	0.22	-0.15	0.266	0.187	0.087	0.273	-0.368	-0.004	-0.027	-0.168	-0.224	0.135	-0.395	-0.244	-0.24	0.225	-0.029	-0.354	0.068	-0.272	-0.011	0.437	0.064	-0.08	-0.03	0.007	-0.13	0.243	0.148	0.174	0.234	-0.269	0.366	-0.159	0.103	0.105	0.506	0.114	-0.157	-0.126	-0.159	-0.014	-0.168	-0.521	0.165	0.023	-0.218	-0.034	0.072	0.132	0.327	-0.036	0.159	-0.083	-0.16	-0.246	0.118	0.045	0.196	0.028	0.208	0.341	0.074	0.265	-0.566	0.104	0.152	-0.077	-0.04	0.093	0.156	0.084	0.266	0.023	0.055	0.009	-0.452	-0.024	0.062	-0.294	-0.165	0.434	-0.369	-0.339	0.166	-0.371	-0.113	-0.075	-0.287	0.488	-0.238	0.219	0.103	-0.021	0.155	0.178	0.167	0.169	0.157	0.154	-0.215	-0.251	-0.132	-0.093	-0.397	-0.037	-0.017	0.026	-0.073	-0.487	-0.114	-0.05
CISD3	PPI	1	1.576	-0.296	-0.12	-0.281	-0.085	-0.068	0.035	0.426	-0.39	-0.338	0.185	0.28	0.202	0.225	0.4	-0.318	0.186	0.298	-0.019	0.156	0.319	0.129	-0.523	0.046	0.332	-0.257	-0.454	0.091	-0.417	-0.004	-0.124	-0.072	-0.014	-0.072	0.055	0.002	-0.343	-0.098	0.483	0.184	-0.259	0.141	-0.361	-0.208	-0.111	0.069	-0.083	0.098	0.088	0.482	-0.231	0.033	-0.243	-0.172	-0.013	0.078	-0.151	-0.41	0.471	-0.109	-0.254	-0.401	-0.28	-0.283	-0.187	-0.188	0.098	-0.039	0.195	-0.052	-0.198	-0.317	0.003	0.016	0.398	0.077	0.266	0.306	0.08	-0.13	0.386	-0.513	-0.117	-0.194	-0.056	0.047	-0.007	0.086	-0.611	-0.005	0.137	-0.001	-0.197	-0.016	0.192	-0.111	0.308	-0.064	-0.336	-0.148	-0.316	0.152	0.019	-0.218	0.207	-0.159	-0.055	-0.049	-0.123	-0.007	-0.254	0.106	0.114	0.04	-0.05	0.114	0.402	-0.036	0.019	-0.374	0.124	0.317	-0.258	0.022	-0.121	0.168	-0.115	0.227	-0.278	0.685	0.319	0.255	0.175	-0.201	-0.105	-0.221	0.164	-0.266	0.155	-0.152	0.068	0.041	0.131	0.608	-0.053	-0.078	-0.082	-0.084	0.145	-0.066	-0.21	0.125	0.254	-0.01	-0.173	0.308	0.725	0.135	-0.232	0.261	-0.305	0.096	-0.277	-0.145	0.314	-0.068	-0.11	0.11	0.025	0.298	0.012	-0.065	-0.229	0.232	-0.066	-0.315	0.247	0.096	0.188	0.156	0.187	-0.154	0.258	-0.11	-0.082	0.026	0.042	0.046	-0.124	0.028	0.102	0.351	-0.077	0.005	-0.105	-0.273	-0.304	0.044	-0.201	-0.3	0.096	0.09	0.5	-0.151	0.078	0.219	-0.239	0.038	0.112	0.05	0.115	-0.119	0.028	-0.02	-0.341	-0.002	-0.019	-0.099	-0.003	0.058	-0.022	0.028	0.112	0.199	0.17	0.032	0.155	-0.169	-0.22	-0.144	-0.167	-0.022	-0.096	-0.113	-0.3	-0.465	-0.228	-0.167	0.101	-0.106	0.325	0.232	0.194	-0.193	-0.401	-0.013	-0.093	0.127	-0.272	-0.215	-0.088	0.5	-0.174	0.303	-0.114	-0.247
EXPH5	PPI	1	29.631	3.834	-5.603	-0.936	1.236	4.373	1.53	1.55	3.519	5.517	3.675	0.723	-3.886	-5.319	4.194	-1.774	1.184	3.718	-1.001	0.507	2.236	0.898	-1.921	-4.331	0.363	4.109	-3.065	-0.63	3.437	0.564	-1.704	1.558	3.24	1.259	-0.569	0.617	2.745	1.087	0.253	-0.641	2.276	1.641	-1.088	-1.769	-0.601	0.527	2.928	0.924	-0.331	3.015	0.883	-1.83	0.485	-2.357	0.427	-4.506	0.614	0.233	0.008	0.897	-1.778	-0.695	-1.133	-1.041	1.159	-0.811	-1.18	0.225	-1.995	0.319	-0.728	0.475	-4.351	0.665	-0.662	1.901	0.321	-0.818	-0.339	-0.073	1.68	-1.988	-1.709	-0.133	1.617	1.011	2.01	1.163	-0.201	-0.369	0.191	1.051	-3.455	-0.622	-2.742	0.765	-0.24	0.082	-1.433	1.552	-2.218	-1.007	-0.537	-1.169	0.137	-2.49	-1.656	1.839	1.952	1.311	0.037	-2.502	-0.922	1.194	0.477	-1.017	-0.816	-2.404	-0.206	-0.045	-3.497	0.616	0.042	-1.687	0.539	1.036	1.152	0.257	-3.436	-0.386	-1.692	-3.374	0.688	-0.653	-1.262	-0.004	-1.329	1.016	-0.334	0.278	1.241	-1.068	0.543	1.995	-1.191	-1.304	-0.178	0.28	3.617	0.341	-1.894	-0.545	0.113	-0.709	1.543	-1.462	3.348	-0.226	-3.029	-1.843	1.026	2.392	-1.834	-0.277	-0.181	-1.37	1.168	-0.548	-3.808	-1.104	0.022	2.035	-2.549	0.936	0.87	1.483	-0.746	-0.384	1.436	-1.233	1.358	-0.399	0.166	0.38	-0.794	-2.068	-0.779	-1.102	-0.159	-2.931	1.263	-0.413	-1.233	-1.288	3.237	0.947	-2.127	-2.846	-1.692	0.528	-1.633	0.137	0.038	0.926	-0.487	0.374	-1.117	-2.262	-0.217	1.343	-1.524	3.256	-0.901	1.351	-0.158	-0.044	-1.501	-1.111	1.424	-2.549	-0.086	-1.437	-1.223	-1.502	-0.645	-0.779	1.522	-0.435	0.121	1.014	1.131	-0.107	1.666	1.158	-2.988	2.052	1.983	-1.34	0.527	-0.567	-2.11	1.06	0.332	2.314	0.168	1.192	2.665	-0.702	-1.165	-1.937	1.439	1.473	0.759	-1.174	1.49	1.876
TRIB1	PPI	1	5.931	-1.161	0.008	-1.734	-0.267	0.125	-0.601	0.906	-1.246	-0.479	-0.052	0.193	0.248	0.553	0.782	-0.001	-0.795	-0.53	0.228	-0.512	-0.697	-0.044	-0.929	-0.037	0.075	0.368	-0.177	0.258	-0.01	1.021	-0.604	-0.04	0.11	-0.268	-0.229	-0.018	-0.432	0.448	-0.627	0.08	-0.272	0.804	0.24	-0.697	0.597	0.338	-0.403	-0.091	0.812	0.334	-0.382	-0.576	0.518	0.662	-0.461	0.238	0.398	-0.46	0.465	0.201	0.24	-0.007	-0.057	0.162	0.041	-0.642	0.299	-0.318	0.354	-0.037	0.376	-0.505	-0.202	-0.796	0.371	0.17	-0.361	-0.127	-0.684	-0.171	0.301	0.309	-0.482	0.447	0.191	0.442	0.217	0.309	0.776	-0.602	-0.39	0.527	-0.002	0.574	-0.268	0.221	-0.081	0.411	0.706	-0.058	-0.334	0.235	0.308	-0.277	-0.054	0.147	0.093	0.471	-0.147	-0.844	0.747	0.416	0.206	0.321	-0.051	0.11	0.668	0.04	-0.105	-0.253	0.527	0.069	-0.27	0.374	-0.883	-0.471	-0.305	0.27	0.072	-0.182	-0.228	0.334	0.256	0.876	0.111	0.653	-0.234	0.391	0.116	-0.453	0.633	-1.01	-0.211	0.468	-0.289	-0.766	0.136	-0.075	-0.042	0.085	0.139	-0.122	0.23	-0.177	-0.086	-0.591	-0.74	0.169	0.624	0.261	-0.95	-0.466	-0.485	0.257	0.187	0.01	-0.202	-0.317	-0.213	-0.232	-0.725	0.371	-0.432	0.115	-0.185	0.141	-0.505	0.473	0.205	0.138	0.433	-0.222	-0.018	0.978	-0.402	0.176	0.07	0.526	0.616	0.499	0.141	0.084	0.326	-0.182	0.47	-0.069	0.204	0.036	-0.165	-0.585	-0.453	-0.815	-0.133	-0.037	-0.355	0.621	0.295	-0.319	-0.23	-0.313	0.202	0.138	0.076	0.035	-0.107	-0.133	-0.474	0.426	0.087	0.527	0.065	0.331	-0.632	-0.174	-0.282	-0.257	-0.12	0.215	0.176	0.554	-0.297	-0.229	-0.492	0.182	0.647	0.223	-0.33	0.252	0.156	0.151	0.248	0.491	0.588	-0.209	-0.2	-0.23	0.525	0.286	0.562	0.246	-0.275	-0.031	0.297	-0.602	0.021	0.056
RPS4X	PPI	1	2.968	-0.716	-0.057	-0.091	0.373	-0.137	0.247	-0.122	0.431	-0.82	0.385	0.088	-0.259	-0.329	0.482	0.566	-0.081	0.158	0.225	-0.036	0.448	0.135	-0.342	0.965	1.026	0.303	-0.85	-0.154	-0.807	-0.101	0.134	0.072	-0.052	-0.3	-0.017	-0.106	-0.154	-0.256	-0.343	0.207	-0.547	0.358	0.366	-0.074	0.346	0.387	0.485	0.073	1.078	0.231	-0.047	0.347	-0.174	0.123	0.321	-0.017	-0.245	-0.004	-0.033	0.12	-0.012	-0.022	-0.488	-0.105	-0.112	0.219	-0.101	0.294	0.158	-0.189	0.289	-0.303	0.369	-0.224	0.102	-0.193	0.411	-0.657	0.118	0.088	-0.495	0.16	-0.209	0.084	-0.163	0.406	0.192	0.329	0.004	-0.247	-0.236	0.444	-0.052	0.339	0.154	-0.425	0.274	0.117	0.212	0.239	0.07	-0.031	-0.381	0.147	-0.039	0.026	0.271	-0.093	0.276	0.345	-0.555	-0.417	-0.463	0.354	-0.099	0.175	-0.177	-0.065	0.269	0.427	-0.059	0.09	0.058	-0.592	-0.057	-0.279	-0.11	-0.265	-0.183	-0.331	-0.291	0.15	-0.418	-0.096	0.041	-0.352	-0.119	-0.618	-0.382	-0.483	0.152	0.047	0.102	0.084	-0.238	0.056	-0.283	-0.092	0.424	-0.036	0.856	-0.248	-0.095	-0.262	-0.343	0.376	0.265	-0.508	-0.424	0.087	-0.357	0.057	0.392	0.21	0.037	-0.117	0.142	0.366	0.162	-0.145	-0.298	0.396	-0.425	0.064	-0.185	0.107	-0.434	0.211	-0.129	-0.043	0.202	0.157	0.316	0.198	-0.164	0.065	-0.131	0.019	-0.146	-0.218	-0.163	-0.236	-0.279	-0.177	0.246	-0.619	0.29	-0.3	0.219	-0.164	0.032	-0.381	-0.473	0.265	-0.428	0.039	0.24	0.348	0.207	-0.222	0.036	-0.471	-0.313	-0.618	-0.378	0.334	-0.485	-0.22	0.186	0.223	-0.695	-0.187	-0.294	-0.065	0.129	-0.427	-0.09	-0.104	0.157	0.183	-0.029	0.24	0.008	-0.173	-0.668	0.081	-0.748	0.098	-0.196	0.101	-0.102	0.133	0.217	0.214	-0.13	0.245	-0.237	0.153	-0.033	-0.274	0.16	0.272	0.141	0.383	-0.033	0.02
ATP5G3	PPI	1	2.027	0.168	-0.369	-0.354	-0.126	0.118	0.136	0.283	-0.017	-0.94	0.273	-0.021	0.305	0.073	-0.011	0.089	-0.164	0.205	0.301	0.162	-0.032	-0.305	-0.199	0.302	0.334	0.153	-0.085	0.325	-0.033	-0.244	-0.432	0.041	-0.856	-0.609	-0.311	0.139	0.259	-0.607	0.465	0.255	0.679	0.039	0.176	-0.291	0.053	-0.446	-0.568	0.447	0.542	0.053	0.383	-0.227	0.299	0.305	-0.542	-0.134	-0.304	-0.118	0.107	0.042	-0.143	0.17	0.042	0.508	-0.33	-0.35	-0.122	0.051	0.221	0.486	-0.4	-0.35	0.017	0.317	0.512	0.125	-0.103	0.891	-0.225	0.576	-0.262	-0.508	-0.058	0.251	0.285	-0.177	0.407	0.432	-0.142	-0.118	0.315	0.139	0.409	-0.083	0.009	-0.316	-0.208	0.1	-0.278	0.072	-0.437	0.017	-0.036	-0.833	0.363	-0.362	-0.108	-0.603	-0.01	-0.159	0.037	-0.118	-0.434	-0.346	0.727	0.421	-0.233	0.1	-0.362	0.048	0.283	-0.432	-0.305	0.102	-0.266	0.121	-0.304	0.237	-0.053	0.169	-0.007	0.055	0.364	0.282	-0.102	-0.999	-0.072	0.395	0.156	0.331	0.274	-0.378	0.02	0.126	-0.137	0.143	-0.161	0.183	-0.197	-0.205	0.595	0.005	0.114	-0.606	-0.228	0.241	-0.574	0.055	-0.083	0.082	0.045	0.258	0.293	-0.07	0.105	0.322	-0.015	-0.241	-0.191	-0.027	-0.148	-0.044	-0.444	0.064	-0.065	-0.253	-0.134	0.105	0.021	0.225	-0.072	-0.068	0.083	-0.036	-0.139	-0.1	-0.136	-0.228	-0.075	0.162	0.095	-0.19	-0.235	-0.294	0.011	-0.464	-0.437	-0.002	-0.197	0.107	-0.402	-0.387	0.257	0.408	-0.147	-0.404	0.651	-0.138	-0.325	-0.125	0.071	-0.001	0.239	-0.289	0.17	0.139	0.059	0.06	0.373	0.078	-0.187	0.077	-0.109	0.025	0.299	-0.083	0.081	-0.112	-0.179	-0.183	-0.429	-0.151	-0.046	-0.194	0.211	-0.3	-0.448	-0.004	0.056	0.471	-0.149	-0.028	-0.298	-0.098	-0.145	0.069	-0.228	-0.118	-0.128	-0.117	0.128	-0.148	0.511	-0.075	0.357	0.081
ESR2	target	1	7.191	0.345	-1.924	-0.74	0.024	-0.596	-0.009	0.204	-0.069	-1.126	1.046	0.284	-1.023	-0.374	-0.269	-0.304	0.158	0.927	-0.501	0.82	-0.909	0.479	-0.425	-0.834	-0.675	-0.101	-0.676	-0.849	0.191	0.639	-0.968	-0.078	-0.169	0.253	-0.071	0.507	0.057	0.451	-0.271	-0.173	-1.832	0.556	0.548	-0.848	-0.825	0.083	0.96	0.822	0.34	0.216	-0.609	-0.514	0.434	0.943	0.367	0.031	0.836	-0.878	0.846	0.775	1.255	-0.268	0.35	-0.89	0.12	-0.45	-0.501	1.242	0.332	0.194	0.029	-0.601	0.773	-0.446	-0.903	1.159	-0.044	0.246	-0.209	0.078	-0.275	1.267	0.758	-0.885	-0.768	0.077	-0.422	0.255	-0.067	-0.055	1.387	0.313	-0.412	-0.9	0.607	-0.252	0.814	-0.081	0.595	0.367	0.154	-0.41	-0.495	-0.26	-0.399	-0.371	-0.495	-0.032	0.273	1.377	0.28	-0.091	0.274	0.161	0.785	-0.007	0.354	0.219	0.18	-0.407	0.815	0.511	-0.848	0.164	-0.327	-0.687	0.229	-0.224	0.208	0.68	-0.339	-0.974	0.641	0.23	0.608	-0.382	0.29	-0.66	0.278	0.257	0.347	-0.229	0.198	-0.099	-0.349	-0.275	0.756	0.538	0.379	0.745	0.148	0.152	0.293	0.376	-0.457	-0.767	0.042	-0.269	0.729	0.095	-0.101	0.117	-0.613	-0.505	0.179	0.225	-0.139	-0.301	-0.215	-0.206	-0.343	-0.845	0.869	0.564	0.119	0.514	-0.08	-0.02	0.353	-0.021	0.205	0.236	0.089	-0.292	-0.151	-0.647	-0.275	0.248	0.618	-0.845	0.544	-0.258	0.769	0.45	0.854	0.625	-0.22	0.047	-0.045	0.43	0.008	-0.496	0.113	0.773	0.497	0.854	0.334	-0.007	-0.187	1.323	0.422	-0.802	-0.254	-0.479	-0.075	-0.369	-0.615	0.335	-0.43	0.036	0.458	-0.009	1.029	-0.246	-0.517	0.965	-0.004	0.338	0.487	-0.798	-0.547	-0.076	-0.558	-0.481	-1.12	-0.325	0.385	-0.712	-0.739	0.304	-0.861	0.035	-0.145	-0.162	0.052	-0.283	0.127	0.039	-0.522	-0.474	-0.43	0.13	-0.351	0.325	-0.32	-0.782
RCN1	PPI	1	4.171	-1.559	-1.289	-0.085	-0.184	-0.718	0.014	-0.458	0.23	-0.116	1.097	-0.116	0.135	0.229	0.018	0.628	0.435	0.454	-0.074	-0.381	-0.087	0.248	-0.306	-0.049	1.122	-0.428	-0.598	-0.351	-1.032	1.023	-0.161	-0.851	0.215	0.215	0.472	0.69	-0.405	0.307	-0.114	0.313	-0.208	-0.264	-0.368	0.602	0.096	0.281	-0.299	-0.35	0.002	0.13	0.709	1.042	0.262	0.35	-0.256	-1.098	-0.631	-0.239	-0.673	0.802	0.279	-0.142	0.284	0.12	0.545	-0.234	0.425	-0.287	0.433	0.779	0.391	0.661	0.527	0.388	-0.417	0.078	-0.046	-0.652	0.154	-0.12	0.183	-0.258	-0.365	-0.468	0.63	-0.681	0.108	0.275	0.256	0.276	-0.269	-0.366	0.013	0.045	-0.501	0.401	-0.54	0.498	-0.243	-0.612	0.639	0.541	0.145	-0.504	-0.725	0.485	-0.341	-0.285	-0.118	-0.627	-0.052	0.233	0.012	-0.197	-0.41	0.24	-0.117	0.305	0.171	-0.451	-0.003	-0.138	-0.672	0.402	0.287	-0.436	0.149	0.035	-0.146	0.168	0.307	0.116	-0.444	0.004	-0.265	0.434	0.414	-0.424	0.34	0.134	-0.422	-0.219	0.075	-0.236	-0.413	-0.205	-0.243	0.066	0.201	0.219	-0.279	-0.193	-0.346	0.173	-0.043	0.437	-0.083	-0.722	-1.014	-0.245	0.122	-0.137	-0.461	-0.368	-0.255	0.3	0.197	0.604	1.071	-0.704	-0.25	0.625	0.091	-0.576	0.32	0.325	0.583	0.59	0.301	-0.785	-0.519	-0.448	-0.215	-0.244	-0.074	0.302	-0.321	0.018	-0.169	0.452	-0.587	0.588	0.204	0.378	0.41	-0.203	-0.643	0.335	-0.096	0.603	-0.428	0.526	0.587	-0.111	-0.375	0.353	-0.178	0.144	0.643	0.074	0.604	-0.16	-0.144	0.186	-0.044	-0.184	0.025	0.401	0.571	-0.427	-0.419	-0.057	0.174	0.582	0.156	-0.08	-0.172	0.49	0.689	0.148	0.38	-0.241	0.175	0.129	-0.516	0.56	-0.06	0.287	-0.109	-0.276	-0.403	0.207	0.18	-0.376	0.582	-0.598	-0.189	-0.265	0.555	-0.069	-0.21	0.305	0.079	0.497	-0.363	0.731
WDR5	target	1	4.896	0.533	-0.801	0.527	0.604	1.996	0.707	0.351	1.412	0.18	0.838	-0.58	0.115	-0.979	0.263	0.504	0.892	0.029	0.087	0.364	0.957	-1.066	0.866	0.52	-1.093	0.504	-0.175	0.21	-1.141	-0.596	0.178	-0.224	0.044	0.033	-0.792	-0.43	0.014	-0.665	-0.356	-0.189	0.433	-0.527	0.225	-0.773	-0.326	0.581	-0.196	-0.374	0.3	1.098	-0.222	-0.028	0.58	-0.316	-0.249	-0.118	0.156	0.585	-0.192	0.692	-0.282	-0.583	0.046	-0.846	0.004	1.196	0.197	-0.419	1.097	0.255	-0.302	-0.033	-0.519	0.458	0.085	-0.196	-0.296	0.614	0.082	0.19	-0.593	-0.209	0.332	0.327	-0.508	0.003	0.316	0.356	-0.116	0.31	0.661	-0.234	0.134	1.311	-0.134	-0.491	0.65	0.343	-0.076	-0.274	-0.574	0.11	0.065	0.624	-0.62	0.546	-0.335	0.074	0.748	-0.659	-0.074	0.327	0.157	0.465	-0.683	0.499	-0.462	0.539	0.486	-0.013	0.235	0.106	0.774	-1.033	-0.003	0.376	-0.805	0.854	0.764	0.545	0.072	0.478	0.528	-0.346	-0.312	0.859	0.595	0.841	-0.077	-0.701	-0.014	-0.92	0.72	0.24	-0.392	-0.11	0.664	0.347	-0.326	0.02	-0.719	-0.508	-0.022	-0.023	-0.091	0.152	-1.037	-0.168	0.149	-0.404	0.907	-0.655	0.368	-0.044	0.245	-0.13	0.36	0.728	0.553	1.011	0.254	0.045	-0.089	0.059	0.004	1.087	-0.032	0.145	-0.506	-0.014	-0.323	0.045	0.073	-0.364	0.032	-0.336	1.263	0.033	-0.729	-0.412	0.084	0.772	-0.027	0.256	-0.008	-0.858	0.706	0.446	0.327	-0.046	0.25	0.127	0.016	0.397	-0.433	-0.384	0.323	0.079	0.356	0.551	-0.331	0.289	0.205	-0.5	-0.306	-0.442	0.377	-0.471	-0.021	-0.959	-0.24	-0.424	-0.259	0.003	-0.328	-0.933	0.453	-1.181	0.345	-0.876	-0.009	1.014	0.421	0.639	0.19	-0.014	-0.04	0.435	-0.141	-0.579	0.238	-0.002	0.729	0.194	0.819	-0.159	0.236	0.228	-0.094	-0.083	-0.781	0.984	0.163	-0.507	0.119	-0.59
DLG1	PPI	1	13.474	-1.381	-1.531	0.38	0.406	1.3	0.706	0.594	1.116	0.075	0.834	0.456	-0.859	-0.889	0.184	0.125	0.216	0.496	1.124	-0.261	2.032	-1.409	-0.899	1.822	1.588	2.603	0.118	0.082	-0.745	0.458	-1.092	1.243	0.411	0.944	0.697	0.586	0.655	0.121	0.086	0.066	-0.369	1.344	-0.548	-1.301	-1.256	0.931	0.572	0.952	-0.138	0.151	0.015	-0.17	-0.108	-0.342	-0.251	0.033	0.411	0.302	0.885	0.188	0.477	1.621	-0.079	0.739	-0.432	0.106	-1.577	-0.532	0.082	-0.045	0.654	-1.27	0.485	-0.709	0.245	0.036	-0.577	0.019	0.544	-1.376	-0.057	0.708	-0.246	-2.239	1.483	0.018	0.362	-0.649	1.092	-0.748	0.393	0.487	1.879	-0.064	-0.288	0.881	-0.557	-0.124	0.01	0.112	-0.611	0.728	-0.589	-1.707	1.092	-1.318	0.782	-1.471	0.948	-1.719	0.435	1.162	0.665	-1.011	0.4	-0.389	-0.664	1.903	-0.383	-1.575	-0.304	-1.132	0.348	-0.402	-0.452	-0.42	0.389	0.445	-0.514	1.181	-0.994	-1.75	-0.909	-0.86	-0.934	1.18	-1.702	1.305	0.115	0.34	-0.862	0.318	0.826	-0.575	-0.088	-0.58	-0.269	0.056	0.541	0.058	0.893	1.52	-0.292	1.2	0.421	-2.189	0.616	-0.112	0.599	0.459	0.232	-1.247	-0.322	-1.274	-1.193	1	0.695	-0.654	-0.776	0.004	2.234	-0.332	0.921	-0.767	-1.494	-1.094	0.753	-1.559	-1.175	-0.154	0.502	1.557	1.576	-0.067	2.548	0.56	-0.363	1.037	-0.373	0.013	0.212	1.077	-0.879	-0.989	0.95	-0.869	-0.792	0.875	0.486	0.915	0.273	0.558	-1.556	-1.577	0.236	0.25	-1.459	-1.252	0.229	-0.185	0.763	-0.034	1.344	0.642	-1.869	-0.087	1.042	-0.363	0.175	-0.882	-1.301	-1.478	-2.222	0.468	-0.149	0.461	-1.69	0.107	-0.345	-0.484	0.752	1.547	-1.132	0.062	1.416	-0.05	-0.189	-0.159	-0.733	1.14	0.789	0.784	0.882	-1.088	2.082	0.463	1.502	-1.296	0.782	-0.891	0.351	-0.171	-0.599	-0.212	-1.712	-3.31
NGB	PPI	1	2.406	-0.053	-0.825	-0.471	-0.05	-0.165	-0.122	0.824	0.354	-0.182	-0.189	0.254	-0.116	0.152	0.502	-0.516	0.162	-0.445	-0.511	0.174	-0.214	0.064	-0.285	-0.656	0.14	-0.172	-0.093	0.015	0.522	-0.054	-0.633	0.183	0.062	-0.017	0.054	0.08	-0.023	0.041	-0.278	-0.16	0.505	0.06	-0.619	-0.281	0.255	-0.45	0.062	-0.022	0.267	-0.098	0.085	0.255	0.32	-0.044	-0.003	-0.494	-0.156	-0.449	0.074	-0.195	0.232	-0.268	0.131	0.365	0.413	-0.455	-0.382	0.663	-0.471	-0.47	0.123	-0.578	-0.02	-0.055	0.926	0.458	-0.174	-0.648	0.115	0.519	-0.395	-0.222	0.308	-0.149	0.365	0.353	0.59	-0.41	0.253	-0.181	0.331	-0.346	-0.43	-0.172	0.466	-0.345	0.27	0.245	0.193	0.522	0.354	0.086	0.476	0.429	-0.027	-0.187	-0.242	0.509	-0.49	-0.244	0.647	0.256	-0.19	-0.538	-0.751	0.56	-0.141	-0.652	-0.88	-0.206	-0.133	0.156	0.37	-0.716	0.096	-0.111	0.229	-0.206	0.118	0.007	-0.376	0.057	0.255	0.389	0.386	0.14	0.169	-0.01	0.102	0.249	0.132	0.148	-0.245	-0.042	0.134	-0.62	-0.393	-0.028	0.11	-0.76	0.019	-0.127	-0.229	0.349	0.117	-0.077	-0.179	-0.126	-0.299	0.464	-0.117	-0.293	-0.454	-0.36	-0.103	-0.208	-0.183	-0.122	-0.194	-0.178	-0.047	0.729	0.21	0.197	0.454	-0.326	-0.002	0.342	-0.531	-0.195	0.107	-0.025	0.533	0.426	0.018	-0.595	0.27	-0.224	0.219	0.458	0.018	0.146	0.086	-0.089	-0.352	-0.109	-0.038	-0.374	0.1	0.238	-0.36	-0.262	-0.059	0.642	0.034	-0.039	0.06	-0.061	-0.231	-0.208	0.226	0.432	-0.126	0.445	0.224	-0.662	0.287	-0.472	-0.101	0.389	-0.14	-0.031	-0.105	0.009	-0.065	0.232	0.315	0.071	0.084	-0.065	0.369	-0.51	-0.296	-0.265	0.245	0.265	-0.137	0.058	-0.015	-0.202	-0.17	0.302	0.469	-0.01	-0.184	0.243	0.067	0.303	0.396	0.815	0.255	-0.174	-0.002	-0.161	-0.138	0.008
HOXC8	PPI	1	3.727	-0.737	-0.661	-0.273	0.009	0.136	-0.359	-1.474	-0.922	1.986	-0.408	-0.318	0.174	0.656	1.818	2.113	-2.013	0.803	0.383	0.357	0.314	-0.34	-0.048	-0.887	-0.57	-0.581	0.48	0.605	1.179	-0.632	-0.145	0.334	-1.253	-0.018	0.009	0.294	0.599	0.025	0.881	0.185	-0.159	-1.352	0.307	0.187	0.112	0.441	0.581	0.123	-0.357	0.854	-0.935	-0.385	-1.023	-0.18	0.351	-0.833	0.506	-0.268	-0.041	-0.121	-0.128	0.295	0.322	0.154	0.776	0.281	0.217	0.465	-0.594	0.145	0.23	-0.45	0.824	0.014	-0.553	-0.534	0.19	0.332	-0.337	0.218	-0.054	-0.28	-0.112	0.008	0.142	0.112	0.961	-0.251	0.203	0.316	-0.003	-0.191	-0.021	0.063	0.01	-0.393	-0.325	-0.189	0.318	-0.177	-0.207	-0.763	-0.152	0.468	-0.476	0.528	0.502	0.593	-0.165	-0.144	0.291	0.138	-0.122	-0.039	0.3	0.458	0.237	-0.108	0.526	-0.191	-0.138	0.115	-0.175	-0.063	0.323	0.282	-0.098	-0.316	0.759	0.497	-0.937	-0.174	0.512	0.073	0.201	-0.431	0.156	-0.004	-0.086	0.574	0.064	-0.092	-0.248	-0.048	-0.583	-0.296	-0.094	-0.041	0.369	0.074	-0.545	0.327	0.059	0.036	0.212	0.163	0.546	-0.488	-0.328	0.434	-0.24	-0.311	-0.151	0.397	0.07	0.006	-0.048	0.184	-0.517	0.056	0.29	-0.521	-0.277	0.201	-0.096	-0.484	-0.27	-0.126	0.535	0.44	-0.184	-0.136	-1.242	0.403	-0.079	-0.029	0.048	0.043	-0.052	0.219	0.083	-0.108	0.351	0.346	0.368	-0.13	-0.38	0.142	0.024	-0.197	0.309	-0.065	-0.142	-0.128	-0.177	-0.224	-0.277	-0.09	-0.304	0.161	0.007	-0.073	-0.391	-0.211	0.346	0.42	-0.105	0.166	-0.142	-0.676	0.007	0.242	0.145	-0.56	-0.032	-0.158	0.009	0.139	0.298	0.08	-0.215	0.061	-0.299	0.201	0.281	0.045	0.053	-0.414	0.131	-0.38	-0.145	0.396	0.099	-0.412	-0.05	0.109	-0.111	0.128	0.039	0.053	0.048	-0.233	-0.053	0.096	0.017	-0.871
TJP2	PPI	1	17.87	-2.346	-1.961	-1.771	0.423	1.511	-0.588	-0.026	-2.428	2.137	0.188	-0.435	0.649	0.901	6.13	-0.729	4.371	2.007	-2.256	1.042	-1.722	2.523	-1.754	0.322	5.177	-0.524	-1.166	0.521	0.968	0.693	-1.101	1.456	0.885	1.557	1.337	0.44	-0.833	-0.774	-0.273	1.268	-0.476	-0.693	0.407	-0.883	-0.683	-0.21	0.92	-0.943	0.913	1.452	2.982	-0.287	0.426	-1	-1.436	-1.811	-0.093	-1.207	0.243	-0.831	1.543	1.506	-0.383	-1.052	-1.179	0.392	-0.98	0.515	-0.223	1.896	-1.269	0.325	-0.941	1.019	-0.235	0.51	1.843	-0.251	-0.711	1.525	0.189	0.122	-1.441	0.065	-1.205	-1.152	0.137	1.462	-0.328	0.632	0.055	2.33	-0.486	0.868	-0.197	-1.041	-0.812	0.366	1.53	1.181	1.233	0.505	1.373	0.163	0.375	-0.152	1.092	-0.44	-0.668	-1.013	0.977	1.395	-0.672	-0.312	0.868	-0.934	0.151	-0.052	-1.214	-0.52	-0.163	0.662	0.223	-2	-1.972	0.058	-0.557	-0.323	-1.22	-1.607	0.737	-1.195	-1.188	2.805	1.856	1.29	0.961	-0.114	0.708	0.249	0.148	0.876	1.644	0.019	-2.161	0.968	-2.697	1.098	-0.164	-0.233	-0.221	-1.502	-0.123	0.19	1.033	-0.592	1.676	-0.893	0.625	-0.323	-0.549	-0.381	-1.243	-0.073	-1.187	0.537	-2.28	0.226	-0.238	1.353	-0.084	-0.091	-1.499	0.217	-0.438	-0.589	-0.116	0.482	1.877	-0.404	0.507	-0.27	0.064	0.144	1.234	1.004	-1.025	-0.005	-1.363	1.07	-0.558	-0.154	2.452	0.44	-0.789	-0.088	-0.797	1.112	-0.809	2.032	-1.408	-0.869	-1.811	0.023	-1.936	-0.429	0.976	-3.733	0.823	0.638	0.692	-1.336	1.378	-0.094	0.732	-0.575	-0.211	-2.241	-1.449	-0.292	0.307	0.665	-0.076	0.499	0.214	1.991	-1.191	-1.931	0.66	0.736	-1.337	0.338	-1.3	0.879	-0.68	-0.578	-0.3	0.668	0.787	1.411	1.522	1.562	0.107	-1.597	0.708	0.167	-0.153	-1.721	-0.041	-0.938	1.166	-1.055	1.949	-0.298	-0.214	0.97
OLFM4	PPI	1	7.765	0.222	-1.404	-0.961	0.409	2.652	0.768	-0.269	1.502	-0.526	0.027	-0.304	0.585	-1.909	1.044	0.255	2.075	-1.107	-0.182	0.191	-0.567	0.77	1.855	1.045	-1.457	0.012	1.009	1.158	-1.717	-1.203	0.729	-0.292	-1.386	0.2	-0.176	0.589	-0.825	-0.406	0.202	0.723	-0.07	-0.205	0.918	0.029	0.294	1.375	0.077	-0.118	0.374	-0.16	-1.189	0.276	-0.389	0.551	-0.272	-0.331	0.419	0.27	-0.001	1.169	0.016	0.668	-0.016	-0.189	-0.28	-0.56	-0.092	-0.363	0.624	-0.808	-0.718	0.549	0.268	-0.436	-0.831	-0.333	-0.069	-0.48	0.406	0.055	1.037	-0.926	-0.104	0.839	0.563	-0.406	-0.885	-0.245	0.103	0.593	1.231	-0.563	0.07	-0.478	-0.037	0.219	-0.195	0.279	-0.749	-0.547	-0.712	0.19	-0.701	-0.64	0.302	0.235	-0.955	0.719	0.603	-0.631	0.179	-0.107	-0.174	0.051	0.336	-0.125	0.017	0.036	0.369	0.459	-0.159	-0.125	-0.506	-0.126	0.237	-0.079	0.377	-0.319	-0.805	0.453	0.297	-0.272	0.243	0.449	0.194	0.374	0.115	-0.202	-0.445	1.095	-0.315	0.606	0.016	-0.6	0.505	0.08	-0.135	-0.206	-0.578	0.078	0.294	0.288	-0.004	-0.032	0.076	-0.59	0.341	0.075	-0.863	-0.782	0.114	0.214	-0.529	-0.084	-0.225	-0.783	-0.567	-0.249	0.105	0.233	-0.11	-0.161	0.445	0.623	0	0.326	0.152	-0.196	-0.662	0.12	0.042	0.119	0.766	-0.524	-0.655	-0.287	-0.337	0.352	0.153	-0.506	0.549	0.872	-0.005	-0.556	0.847	0.231	-0.038	0.565	0.225	0.709	-0.167	0.54	-0.113	-0.238	0.045	0.222	0.617	0.873	-0.459	0.036	1.279	-0.361	0.185	0.203	-0.055	0.619	0.456	-0.629	-0.275	0.815	0.362	0.394	-0.626	0.599	-0.523	1.086	0.374	-0.172	-0.079	0.401	-0.073	0.558	0.041	-0.422	0.402	-0.023	-0.374	0.98	0.617	0.823	-0.533	1.026	-0.223	0.353	-0.952	0.117	1.169	0.664	-0.923	0.907	0.073	-0.815	0.216	0.243	-0.996	0.809
UCHL3	PPI	1	3.286	-0.336	-0.888	0.317	0.017	-0.359	0.24	-0.531	0.442	0.049	-0.26	-0.107	-0.289	0.27	0.631	0.675	-1.481	0.098	-0.138	-0.106	-0.388	-0.147	0.132	0.049	-0.212	-0.685	0.113	0.041	0.223	0.232	0.08	-0.133	0.03	0.39	0.072	-0.046	-0.502	0.421	0.14	-0.093	-0.262	0.186	0.249	-0.261	-0.109	0.423	-0.227	-0.282	-0.039	-0.221	-0.237	0.202	0.202	0.118	-0.252	-0.391	-0.39	-0.174	-0.379	0.255	0.323	-0.202	0.007	0.011	0.01	0.101	0.188	-0.117	-0.253	-0.036	0.228	-0.359	0.528	-0.192	-0.007	-0.122	-0.175	-0.538	0.403	0.161	-0.312	-0.135	0.047	-0.205	-0.03	0.066	-0.041	0.045	-0.132	-0.016	0.5	-0.626	0.273	0.453	0.075	-0.27	-0.701	-0.274	-0.385	0.133	-0.228	-0.746	0.069	-0.163	0.016	0.277	-0.141	0.072	-0.036	-0.592	0.426	0.017	-0.506	0.118	-0.23	0.286	-0.257	0.223	0.303	-0.129	0.106	-0.301	0.356	0.219	0.233	0.419	-0.016	0.068	-0.025	0.106	-0.119	-0.361	0.241	0.068	0.673	0.045	0.073	0.078	0.544	-0.005	0.101	-0.127	0.086	0.202	-0.181	0.11	0.081	-0.415	-0.018	0.053	-0.042	0.17	0.623	0.012	-0.092	-0.002	0.199	-0.293	-0.038	0.054	-0.06	0.016	-0.008	0.289	0.064	-0.017	-0.13	0.054	-0.096	0.282	-0.191	-0.192	0.063	0.248	0.089	-0.028	-0.359	0.707	0.191	0.125	-0.337	0.579	-0.417	-0.022	-0.546	0.136	0.048	0.343	0.182	-0.294	0.013	-0.142	0.055	0.015	0.042	-0.242	0.041	0.37	-0.093	-0.696	-0.134	0.527	-0.327	-0.423	-0.018	-0.216	0.078	0.257	0.156	0.41	-0.272	-0.101	-0.159	-0.106	-0.4	-0.375	0.526	-0.162	0.227	-0.261	-0.356	-0.05	0.171	-0.402	0.253	-0.217	0.286	0.103	0.188	-0.211	0.344	-0.272	0.554	0.1	0.302	0.055	0.126	-0.242	0.56	-0.123	0.108	0.453	0.054	0.124	0.545	0.602	0.066	0.169	-0.005	0.158	0.157	0.17	-0.632	-0.177	-0.019	-0.073
PSMC2	PPI	1	5.61	-1.594	-0.288	-0.052	0.767	-1.001	0.098	-0.445	0.08	-1.1	0.348	-0.458	0.075	-0.202	-0.149	0.774	0.577	0.107	-0.118	-0.419	0.33	0.072	-0.325	0.456	0.899	-0.9	-0.949	-0.079	-1.187	0.414	-0.297	0.527	0.155	0.715	-0.18	-0.42	-0.714	0.271	-0.369	0.636	-0.259	0.254	0.187	0.048	0.683	-0.579	-0.131	-0.144	-0.069	-0.779	-0.133	0.932	-0.022	-0.233	0.563	-0.456	0.413	-0.124	-0.327	0.297	-0.842	0.368	-0.254	-0.001	0.118	0.389	-0.299	-0.329	0.233	-0.012	0.563	-0.257	-0.492	-0.292	0.032	-0.317	0.05	1.153	0.45	0.197	-0.265	-0.658	0.604	0.232	-0.143	0.192	-0.05	0.43	0.428	-0.115	-0.027	-0.263	0.238	-0.104	-0.176	0.715	-0.417	-0.17	-0.249	-0.143	-0.76	0.587	0.523	-0.481	0.089	-0.618	-0.075	0.559	-0.331	-0.643	-0.991	-0.209	0.123	-0.63	-0.843	0.169	-0.582	0.272	0.398	-0.357	0.377	-0.294	0.316	-0.256	-0.068	0.341	-0.196	-0.715	-0.571	-0.403	-0.164	-0.048	0.672	0.753	0.007	-1.292	-0.25	0.074	-0.192	-0.935	0.488	0.125	-0.099	-0.257	0.336	0.018	0.364	-0.165	0.211	0.424	-0.172	-0.302	-0.14	0.333	-0.998	-0.178	-0.05	-0.019	-0.214	0.271	-0.311	-0.052	-0.21	-0.028	0.074	0.068	-0.227	0.389	-0.82	-0.116	0.094	-0.265	0.277	0.265	0.012	-0.508	-0.671	0.094	-0.343	-0.247	0.369	-0.147	-0.2	-0.526	0.052	0.821	0.543	0.292	-0.174	-0.271	0.162	-0.121	0.192	-0.04	-0.062	0.255	0.042	-0.09	-0.975	-0.555	0.328	-0.451	0.331	0.084	0.075	-0.099	-0.208	0.23	-0.75	-0.503	0.02	-0.669	-0.144	-0.18	-0.005	0.149	0.221	0.139	0.522	-0.022	-0.297	-0.596	-0.084	0.215	-0.391	0.23	-0.38	-0.028	0.21	0.222	-0.265	0.274	-0.284	0.035	0.389	0.081	-0.329	0.012	0.339	-0.252	0.787	-0.195	0.31	0.371	0.015	0.106	0.53	-0.013	-0.503	-0.198	-0.46	0.184	-0.691	0.863	-0.482	0.06
HRC	PPI	1	12.471	-3.516	-3.125	-1.163	0.057	0.887	-1.098	-7.874	-6.661	11.139	-3.811	0.114	3.035	7.619	12.941	18.471	-19.324	4.269	0.131	2.287	1.383	-4.149	4.188	-2.568	-2.673	-7.418	3.869	3.816	2.938	-2.422	-0.487	2.44	2.445	3.293	1.313	-1.71	0.571	2.474	-1.103	-0.977	-3.341	-1.006	-0.578	2.943	4.826	0.948	-1.497	1.022	-0.843	-0.206	2.479	-4.993	-5.227	1.517	-2.464	-1.753	-1.345	0.614	-3.479	0.471	-1.162	-1.759	1.656	-0.743	3.042	0.445	-0.727	0.637	4.965	-3.853	-0.391	-0.058	0.117	1.778	2.743	-2.465	0.534	3.28	-2.483	-2.677	-0.529	-2.111	2.707	-0.05	2.319	0.357	1.167	-0.346	1.131	-0.445	-0.553	0.873	0.75	-1.737	-1.063	0.313	2.085	-2.961	-0.417	-0.757	-0.152	1.761	0.368	1.633	-1.437	-0.279	1.641	0.967	-0.246	-0.87	1.45	2.588	-1.441	1.177	1.395	-0.994	0.632	-1.67	-1.336	0.039	-1.604	0.68	0.862	-1.268	-1.953	2.707	1.271	0.99	2.44	2.362	1.781	-0.8	1.412	-1.355	-0.123	-1.015	0.379	0.028	1.766	-0.726	0.595	-1.078	0.889	0.091	0.423	0.01	0.043	1.682	-0.047	2.785	-0.158	-0.265	0.583	2.487	-1.225	1.486	-1.256	-0.275	-0.154	1.137	-2.296	0.231	1.346	1.11	-2.776	-0.953	-0.517	-1.177	0.602	0.459	-1.535	-0.006	0.741	0.791	-1.012	1.441	-0.227	0.678	0.097	-0.559	0.247	0.963	0.637	0	0.397	-0.746	2.693	-0.559	0.222	-1.225	1.849	-0.76	1.827	1.432	0.937	-1.503	-0.621	-0.337	-1.209	3.937	-0.822	-0.721	0.006	-0.377	1.108	0.392	-2.115	-0.055	-1.014	-0.17	-0.903	0.766	-0.273	0.944	-0.368	0.454	-0.607	-3.639	-0.238	0.568	0.771	-0.979	-1.565	0.445	1.41	-0.278	0.989	0.845	-0.793	-0.23	0.027	1.041	-1.582	-0.746	-0.311	-1.446	2.853	-0.823	-1.438	1.482	-0.289	0.581	-0.196	-1.713	1.464	0.155	0.949	0.712	0.015	0.901	0.351	0.236	0.083	-0.027	-0.076	1.451
SUMO2	PPI	1	1.096	-0.188	-0.164	0.039	0.276	-0.116	0.017	-0.086	-0.156	0.049	0.04	0.016	-0.018	-0.546	-0.248	0.098	-0.045	0.582	0.203	0.718	0.27	-0.013	0.089	0.154	0.267	-0.137	-0.235	-0.048	0.025	-0.02	0.184	-0.038	0.208	0.116	0.091	-0.006	-0.433	-0.057	0.068	-0.08	-0.306	-0.019	-0.181	0.133	0.017	0.11	-0.077	0.013	-0.036	-0.157	0.005	0.154	-0.266	0.093	-0.139	-0.042	0.12	0.106	0.067	0.307	-0.117	0.203	-0.107	-0.139	-0.137	0.1	0.031	-0.136	0.306	-0.425	0.124	-0.091	-0.045	0.179	0.061	-0.069	-0.217	0.183	-0.227	0.055	-0.059	0.011	0.133	-0.25	0.169	0.086	0.007	-0.056	-0.256	-0.107	0.014	-0.154	0.015	-0.006	-0.083	-0.133	-0.009	-0.102	0.07	-0.123	-0.228	-0.156	-0.101	-0.022	-0.146	0.035	0.073	-0.34	-0.431	-0.212	0.173	0.177	-0.126	-0.206	-0.122	-0.049	-0.013	-0.372	0.096	0.091	0.222	0.131	-0.233	0.067	0.025	0.08	-0.075	-0.088	-0.163	-0.04	0.207	-0.021	-0.028	-0.047	0.029	-0.061	0.226	0.114	-0.043	-0.079	-0.009	-0.038	0.25	0.146	0.142	0.37	-0.061	-0.275	-0.2	0.037	-0.085	0.04	-0.003	0.229	0.025	-0.075	0.046	-0.01	-0.124	-0.285	-0.35	0.001	0.22	0.033	0.328	0.09	-0.103	0.312	-0.025	0.058	-0.035	-0.104	0.104	0.371	-0.143	-0.246	0.139	-0.185	0.03	-0.099	0.042	0.114	0.199	-0.124	0.372	0.266	0.229	0.078	-0.187	-0.095	0.092	0.325	-0.254	-0.023	-0.16	-0.043	0.207	-0.234	0.196	0.102	0.021	-0.077	0.226	0.086	0.103	-0.019	-0.115	-0.001	-0.013	-0.131	-0.245	-0.063	-0.126	-0.078	0.248	0.028	0.06	-0.227	-0.082	0	-0.098	0.072	-0.117	0.222	-0.266	-0.244	0.288	0.103	-0.067	-0.081	-0.225	-0.049	-0.023	0.212	0.051	-0.148	-0.12	-0.014	0.368	-0.007	0.195	0.045	0.108	0.168	-0.049	-0.23	0.275	-0.08	-0.015	-0.118	-0.101	-0.118	-0.076	-0.104	0.013	0.025
TLR5	PPI	1	11.591	-2.916	-3.162	-1.182	0.105	-2.92	0.953	0.448	3.686	-2.928	0.912	-0.14	-0.133	-2.274	-0.104	0.475	-0.588	-0.069	-0.99	-0.201	-1.855	0.433	2.125	-0.424	-1.313	1.163	0.705	1.534	1.534	0.46	-0.595	2.039	-1.545	-1.031	0.688	-0.754	0.568	1.711	0.758	0.064	0.582	0.006	0.6	0.218	1.729	1.167	2.474	0.709	-0.257	0.222	-0.761	-0.765	0.166	1.198	0.735	0.47	-0.113	0.092	-0.721	0.298	-1.211	2.457	-1.942	-0.029	1.492	-0.093	1.379	-0.97	0.457	0.583	0.782	0.409	-1.678	-0.179	-0.482	1.783	0.046	-0.73	-0.974	-0.067	1.717	-1.228	-1.212	-1.589	0.268	-1.042	0.88	-0.698	0.3	-0.624	1.355	-1.016	0.805	0.075	0.775	1.082	-1.77	-0.718	-0.426	-0.219	-0.339	0.179	-1.107	0.51	-0.206	-0.414	-0.982	-0.352	-0.976	1.25	-0.842	0.585	0.458	-0.323	-1.078	0.534	0.008	-0.554	0.626	1.8	-1.157	-0.043	0.785	-0.024	-0.526	-0.045	-0.27	1.006	0.46	-0.478	1.397	-1.293	-0.98	-1.802	-1.823	-0.066	-0.139	0.806	0.556	0.9	0.613	0.77	1.299	-0.284	0.375	0.234	-0.647	0.543	-0.427	-1.603	1.066	-1.382	-0.797	-1.238	-0.474	1.148	0.624	0.381	-1.418	0.219	0.177	-1.411	-0.079	1.617	-0.54	-0.386	-0.322	-0.512	-0.159	0.151	-0.49	0.351	-2.15	-1.461	0.234	-0.308	-0.119	-1.045	0.629	-0.255	0.667	-1.356	-0.373	0.713	-0.685	-1.116	-0.089	-0.066	0.076	-1.221	1.636	0.204	0.672	-0.581	0.188	0.023	0.52	-0.171	-0.024	0.957	0.801	-0.265	0.638	1.416	-0.632	-1.151	0.026	-1.049	0.322	0.48	0.238	-0.158	0.082	0.074	-0.182	0.193	0.52	-0.255	-0.567	-1.087	1.026	0.981	1.38	-0.033	1.387	-0.409	0.303	0.841	0.23	0.117	-0.971	1.275	1.308	-0.312	-0.696	-0.026	-0.621	1.093	0.924	-0.431	0.878	-1.602	0.119	0.398	0.863	0.84	0.893	-0.074	-0.367	-0.363	-1.74	-0.706	0.535	0.859	0.925	-0.228
RPS8	PPI	1	2.85	-1.089	-0.59	0.019	-0.213	-0.506	-0.002	-0.73	-0.197	0.495	-0.233	-0.125	0.244	-0.055	0.798	1.293	-0.415	0.258	-0.032	0.093	-0.12	-0.25	-0.183	-0.075	0.178	-0.468	-0.414	-0.379	-0.414	0.061	-0.157	0.161	-0.038	-0.933	-0.092	-0.551	0.348	0.358	0.507	0.052	-1.064	0.431	-0.204	0.664	0.412	0.015	0.479	-0.458	0.209	0.391	0.592	0.006	0.517	-0.336	-0.562	0.136	0.283	-0.489	0.553	-0.121	0.009	-0.221	0.045	-0.279	-0.34	-0.247	0.009	-0.175	-0.431	0.273	-0.103	0.01	0.524	-0.208	-0.161	0.225	0.32	-0.674	0.717	0.247	-0.28	0.249	-0.048	-0.342	0.488	0.178	0.612	0.086	-0.016	-0.106	0.047	-0.047	-0.264	0.099	0.133	0.014	0.53	0.03	0.027	0.281	-0.375	0.231	0.331	-0.585	-0.194	0.542	0.339	0.086	0.205	-0.285	0.003	-0.562	0.048	-0.246	-0.195	0.327	0.057	-0.351	-0.135	-0.032	0.347	0.044	-0.104	0.194	0.379	-0.048	-0.063	-0.36	-0.031	0.603	-0.102	-0.645	-0.288	0.035	-0.129	0.091	-0.381	-0.35	-0.46	0.081	-0.478	-0.108	0.098	-0.054	0.339	0.026	0.083	0.234	0.115	-0.127	-0.263	0.029	-0.268	0.338	-0.067	0.383	-0.331	-0.036	0.067	0.284	-0.079	-0.093	-0.5	0.243	-0.141	0.605	-0.271	0.315	-0.811	-0.017	0.113	-0.28	-0.034	-0.275	-0.066	-0.087	0.013	-0.25	-0.078	0.324	-0.399	-0.059	-0.215	-0.485	0.11	0.373	-0.45	-0.235	-0.752	-0.022	0.201	-0.037	-0.376	0.253	0.135	-0.119	0.324	-0.195	0.328	-0.172	0.24	0.156	0.066	0.263	0.038	0.073	0.037	0.088	-0.017	0.113	0.087	0.288	0.171	-0.046	0.11	-0.026	0.106	0.514	0.182	0.309	-0.159	-0.032	0.02	-0.064	-0.044	-0.031	-0.178	-0.579	0.031	0.057	-0.053	0.001	0.193	0.235	0.076	-0.484	-0.029	0.049	-0.153	-0.245	0.199	-0.156	0.314	0.132	-0.299	-0.17	-0.266	-0.573	0.08	-0.478	0.154	0.137	-0.223	0.593	-0.053	-0.262
GPBP1	PPI	1	6.905	0.464	-1.672	-0.1	-0.58	1.611	-0.077	0.812	1.082	2.685	0.418	-0.281	-0.956	-1.274	2.08	1.25	1.526	-0.243	-0.038	0.823	0.429	0.318	-0.263	0.238	-0.527	0.917	-0.89	0.304	-0.381	-0.026	0.553	0.008	0.698	0.482	-0.324	-0.25	0.954	-0.163	0.771	0.562	-0.237	0.315	1.272	0.769	0.873	0.641	0.249	0.222	0.091	0.071	-0.058	-1.387	0.16	-0.568	0.04	-1.202	-0.549	-0.381	-0.262	0.187	-0.005	0.048	-0.221	-0.894	0.488	-0.304	-1.26	-0.771	0.154	-0.256	0.673	0.458	0.831	0.488	0.209	0.244	0.038	0.275	-0.112	-0.236	0.65	-0.445	-0.221	-0.915	0.367	-0.236	-0.337	-0.534	0.946	-1.472	-0.453	0.565	-0.269	-0.462	0.665	0.487	0.926	-0.359	-0.174	0.562	0.167	0.351	-0.386	0.003	-0.183	-0.346	-0.204	-0.528	-0.273	-0.032	-0.138	-0.287	-0.542	-0.411	-0.046	-0.161	0.245	-0.155	0.355	-0.025	-0.98	0.511	0.343	-0.768	-0.44	0.297	0.223	-0.142	0.434	0.211	-0.508	0.125	0.098	-0.259	-0.308	-0.513	-0.199	0.298	0.039	-0.557	-0.314	-0.113	-0.345	-0.029	0.02	0.628	-0.554	-0.257	-0.122	0.186	0.23	-0.19	-0.232	0.182	-0.178	0.453	-1.184	-0.214	0.51	-0.211	0.793	-1.25	0.862	0.437	-0.467	0.393	0.446	0.441	0.672	0.153	-0.276	-0.316	0.661	-0.593	0.142	0.858	-0.166	0.424	-0.538	-0.401	-0.459	-0.922	-0.266	-0.421	0.454	0.231	0.435	-0.7	0.213	0.176	-0.41	0.276	0.597	0.569	0.136	-0.02	-0.562	0.953	-0.544	0.151	0.868	-0.394	0.953	0.153	0.202	0.011	-0.495	-0.39	0.602	0.352	-0.038	0.205	-0.085	0.452	-0.125	0.033	0.654	0.063	-0.333	1.157	-0.045	-0.45	-0.139	0.296	0.736	0.506	-0.077	-0.138	0.297	-0.179	0.384	0.281	-0.231	0.513	-0.111	0.603	0.242	-0.04	-0.441	-0.142	0.052	-0.233	-0.398	-0.055	0.103	0.726	-0.579	-0.366	-0.068	-0.339	-0.193	0.005	0.518	0.372	-0.093	0.391
SPATA13	PPI	1	18.622	-0.321	-2.955	-3.772	-0.39	0.964	-0.226	0.879	-0.511	1.667	0.588	-0.336	1.553	-0.151	2.342	-0.733	3.155	0.87	-1.179	2.537	1.691	1.403	-2.65	-1.233	1.1	0.054	-1.956	0.387	-1.714	0.609	-1.391	1.021	0.824	0.018	-0.287	-1.113	-0.068	0.274	0.194	0.507	1.394	1.167	-0.897	1.024	1.318	-0.384	-1.102	0.299	-0.694	1.228	1.483	-1.313	1.163	0.523	0.44	-0.998	-0.218	-0.397	1.17	-0.897	0.087	-0.032	0.76	-0.572	0.23	-1.193	0.382	-0.989	0.005	-0.421	-0.704	-0.756	2.485	0.661	-0.487	-0.049	0.448	1.93	-2.315	0.073	0.947	-1.676	-0.717	0.895	-1.087	-1.895	0.827	0.956	-0.888	0.812	0.174	-0.231	-0.898	0.88	0.556	-0.795	0.328	-1.216	0.035	-1.726	-0.299	-1.556	-0.077	-0.523	-1.697	-0.037	-1.059	0.783	-1.314	0.11	0.475	-0.292	-1.216	0.877	0.277	0.603	-0.649	-0.481	0.634	-1.804	-0.867	1.36	-1.128	0.513	-0.1	-1.267	2.108	-0.631	-0.027	-0.15	-1.176	-0.938	-0.501	0.359	0.093	-0.253	0.441	0.455	0.702	1.001	-0.273	-0.037	-0.069	-0.962	0.863	1.176	-0.434	1.488	0.442	-0.286	1.221	1.121	-1.198	0.389	2.182	-0.289	-0.28	-0.931	2.394	0.691	1.163	-1.121	1.037	0.814	1.015	0.349	-0.383	-2.125	-0.327	-0.375	-1.747	0.515	0.629	0.608	-0.063	-0.246	1.265	-0.777	-1.866	1.037	-0.398	-0.494	-0.131	1.421	-0.57	-2.909	-1.458	0.68	-1.247	1.384	-1.487	-2.19	-1.38	-0.739	1.001	-1.549	0.363	0.672	1.072	-0.623	-1.297	0.113	0.509	-0.64	2.14	1.1	0.484	-0.503	1.055	0.204	-1.192	0.263	-0.55	-2.858	-0.284	0.05	0.374	0.111	-0.617	1.492	0.286	-1.052	0.71	-1.268	-0.616	-0.817	-1.778	0.261	0.675	0.282	1.119	1.816	0.59	-1.718	-0.337	0.067	0.229	-0.972	-0.589	-0.531	-0.378	0.734	-0.637	-1.455	-0.268	-0.13	-0.453	-0.723	-0.426	-0.622	-0.057	-1.128	-0.452	-1.696	-0.196	-0.428
HDAC9	target	1	17.618	-0.512	-4.381	-3.852	0.098	-0.108	-0.273	-0.611	-0.579	2.144	-1.118	2.024	-0.558	-1.047	-2.816	-2.871	-1.665	0.629	-0.263	4.45	-1.17	1.351	0.399	0.113	-0.947	0.123	0.347	0.006	-0.664	-0.942	0.363	-0.38	-2.244	1.649	-1.352	0.192	-1.044	-1.457	1.434	0.286	-0.708	-1.437	-0.526	-0.34	-0.334	-0.736	0.289	-0.574	-1.148	0.011	-0.746	0.37	-0.978	-0.634	-0.049	-0.368	-0.068	1.372	1.404	0.549	0.322	-2.216	0.516	0.096	-1.287	1.186	-0.998	1.936	-1.069	-0.231	-1.099	-1.05	-0.702	0.793	0.929	-1.117	-0.474	0.943	1.143	0.847	-0.097	-1.621	0.86	0.015	0.619	0.824	0.148	0.672	-0.29	0.025	-0.523	-0.287	0.184	0.14	-1.246	-1.32	1.108	0.556	0.593	-0.98	0.136	-1.168	1.9	1.771	0.324	-1.669	1.829	-0.882	0.972	1.83	0.041	1.961	-0.37	-0.942	-1.143	1.427	1.052	1.218	0.769	0.216	0.311	0.384	-0.714	2.027	-1.961	1.191	1.377	0.069	2.057	-1.881	-0.649	-0.45	-0.186	0.199	-0.192	2.291	-0.793	-0.202	0.355	0.237	-1.977	-0.935	0.894	-0.738	-0.225	2.184	1.057	-1.017	-0.812	1.4	-0.099	-0.972	-0.683	1.968	1.3	1.384	1.154	-0.214	-2.226	-1.062	-0.07	0.664	1.843	-0.538	-0.94	-0.693	-0.722	0.705	0.63	-0.572	-2.817	-0.612	-0.73	0.401	0.1	0.111	-0.38	-0.653	-0.772	0.378	1.633	-1.42	-0.121	0.032	2.133	-1.093	0.824	-0.941	-1.047	-1.238	1.291	1.418	-0.063	0.422	-0.017	-0.643	0.34	0.74	-1.064	-1.531	-1.347	0.095	-0.105	0.854	0.474	-0.287	0.479	1.725	-0.184	-1.109	-0.577	-0.181	0.683	1.517	0.663	-1.48	-0.377	-1.005	-0.586	1.042	1.013	1.6	-0.993	0.973	0.535	0.403	1.908	0.151	0.543	-1.114	1.1	-2.051	0.758	2.043	-0.891	-1.731	-0.609	0.962	-0.648	1.314	-0.317	-2.085	-0.442	1.383	-0.114	0.702	-0.466	-0.824	0.955	-1.284	1.104	1.917	-0.248	0.7	0.682	0.992
RUVBL1	PPI	1	6.366	-1.519	-0.203	-0.12	-0.279	-1.344	-0.208	-1.329	1.329	-0.916	0.231	0.299	-0.285	-0.871	0.129	0.27	0.364	-0.455	0.293	-0.236	0.621	-0.576	-0.191	0.54	1.601	-0.835	0.391	0.055	-1.341	0.104	0.578	-0.415	0.191	0.018	-0.213	-0.419	0.384	-0.85	-0.662	0.648	-0.016	-0.488	-0.557	-0.377	-0.832	-0.093	0.482	0.066	0.35	-0.377	-0.077	0.855	-0.577	-0.699	0.214	-0.196	-0.466	-0.053	-0.344	0.883	0.112	0.112	0.072	0.061	-0.179	-0.094	0.163	-0.592	0.228	0.708	0.693	-0.14	0.256	-0.477	-0.608	0.095	-0.003	0.435	0.751	-0.623	-0.149	0.695	0.403	-0.276	0.179	0.001	0.131	0.642	-0.692	0.033	-0.255	0.483	-0.22	-0.794	0.246	0.034	0.033	0.445	-0.2	-0.951	0.335	-0.348	0.255	0.302	-0.019	-0.119	0.082	-0.709	0.232	-0.246	-0.478	-0.148	0.536	0.346	-1.078	-0.289	-0.412	-0.115	0.375	0.864	0.061	0.19	-0.291	0.343	0.063	0.141	-0.421	-0.261	0.51	-0.304	0.12	0.281	-0.637	-0.215	-0.527	-0.655	-0.561	-0.727	-0.585	-0.128	-0.415	0.585	0.628	0.27	-0.283	0.324	-0.146	-0.481	1.577	0.154	-0.778	0.47	0.424	-0.118	-0.705	-0.346	0.35	0.351	-0.76	0.071	0.029	0.338	-0.147	-0.194	-0.614	0.343	-0.742	-0.344	0.166	0.042	0.443	-0.184	-0.43	0.052	0.146	-0.274	-0.255	-0.09	0.083	0.265	-0.871	0.324	0.319	0.249	0.245	0.104	-0.283	-0.125	-0.131	0.229	0.007	0.015	0.829	-0.221	0.299	0.299	-0.297	-0.047	-0.424	-0.223	0.217	0.355	0.017	-0.089	0.036	-0.322	-0.148	0.503	-0.036	-0.863	0.39	-0.117	0.132	-0.236	-0.55	-0.121	0.505	-0.431	0.324	0.297	-0.368	-0.486	0.203	-0.445	-0.227	-0.14	0.066	0.346	-0.235	0.276	0.521	-0.009	0.211	-0.443	-0.587	-0.587	-0.214	-0.368	0.045	-0.746	0.373	0.4	0.476	-0.22	-0.333	0.076	0.236	0.127	-0.128	-0.568	-0.375	0.425	-0.596	-0.559	0.042	-0.147
ACADL	PPI	1	5.48	-1.366	-1.255	-0.621	-0.158	-0.718	-0.293	-0.225	-0.078	-1.171	0.359	0.127	-0.122	0.384	0.371	-0.002	-0.084	0.292	0.428	-0.098	0.399	0.007	-0.29	0.242	0.664	0.441	-0.485	-0.395	-0.871	-0.041	-0.3	0.046	-0.087	-0.564	-0.06	-0.144	0.17	-0.907	1.339	0.321	0.064	0.883	0.535	-0.74	-0.446	-0.238	-0.714	-0.052	0.221	0.39	-0.497	0.07	-0.171	0.341	-0.06	0.165	0.128	-0.098	0.424	0.458	-0.711	0.121	0.442	0.468	-0.722	-0.133	0.135	-0.402	-0.175	0.085	0.78	0.414	-0.14	-0.051	0.415	-0.255	0.151	-0.423	0.139	-0.533	-0.233	0.265	-0.157	0.73	-0.147	-0.514	0.442	-0.04	0.342	-0.064	-0.01	0.615	0.405	-0.103	-0.076	-0.633	-0.394	0.46	-0.425	0.559	-1.134	0.502	-0.06	-0.111	-0.344	-0.481	0.064	-0.099	-0.906	0.614	-0.518	-0.123	0.015	-0.357	0.944	0.585	-0.109	-0.131	-0.56	-0.437	0.656	-0.244	0.554	0.321	-0.239	-0.524	0.188	0.584	0.019	0.365	-0.202	0.106	0.289	0.766	-0.762	0.915	0.385	-0.808	-0.551	-0.442	-0.021	0.153	-0.99	0.153	0.049	-0.046	0.24	0.407	0.168	-0.357	0.274	-0.604	-0.238	0.362	0.642	-0.131	-0.508	0.29	0.04	-0.253	0.857	-0.088	-0.301	0.496	0.076	-0.468	0.106	-0.648	0.006	1.172	-0.016	-0.105	0.21	-0.39	-0.024	0.402	-0.117	-0.369	0.367	-0.122	-0.384	0.825	0.177	0.374	-0.588	-0.605	0.719	0.037	0.7	0.217	-0.104	-0.281	-0.139	0.361	0.825	0.403	0.739	0.835	0.474	-0.416	-0.4	-0.009	-0.64	-0.308	0	0.422	0.62	-0.411	-0.331	-0.249	-0.297	0.051	0.502	-0.414	0.806	-0.191	-0.101	0.029	0.058	-0.065	0.02	-0.082	-0.044	0.644	-0.875	0.689	0.428	0.038	0.054	0.778	0.372	-0.476	0.304	0.676	0.001	-0.17	0.047	0.057	-0.331	-0.073	-0.098	-0.026	-0.232	-0.836	0.496	-0.932	0.559	0.245	-0.843	0.144	-0.479	0.357	0.452	-0.368	-0.191	0.718
BRAP	PPI	1	7.969	-1.037	-2.172	0.562	-0.013	-0.539	0.168	-1.799	0.767	0.784	-0.83	0.242	0.149	-0.75	0.274	0.043	0.43	0.493	1.09	-0.25	1.247	0.05	-0.794	0.502	-0.408	0.549	-0.209	0.136	0.678	1.428	-0.424	0.87	-0.322	0.14	-0.109	-0.95	-0.988	-0.083	1.046	-0.165	0.174	-0.326	0.565	-1.143	-0.332	-0.182	-1.466	-1.105	0.649	0.936	-0.83	-0.605	-0.408	0.063	-0.239	-0.456	0.181	0.284	0.282	1.36	-0.053	-0.378	0.333	0.713	0.68	-0.14	-0.379	0.514	0.011	-0.927	-0.216	0.093	0.248	0.285	-0.553	-0.764	0.44	-0.497	0.565	0.522	-0.23	0.137	-0.811	0.553	-0.398	-1.566	-0.371	-0.266	-0.268	0.341	-0.383	0.787	-0.285	-0.94	0.532	0.519	0.878	0.544	0.66	0.299	-0.356	-0.08	0.684	0.422	0.73	0.359	0.125	-0.709	0.843	1.153	-0.045	0.654	0.354	0.047	-0.1	-0.126	-0.887	0.888	-0.104	-0.577	-0.645	0.245	-1.093	-0.789	-0.05	-0.694	-0.166	0.677	0.138	1.237	-0.251	0.085	-0.881	0.591	-0.119	0.682	1.27	-0.076	-0.745	-0.638	-0.222	-0.008	0.028	-0.131	1.294	-0.572	-0.285	0.365	0.125	0.682	-0.25	0.06	-0.095	0.329	0.433	0.134	-0.503	0.319	0.343	-0.356	-0.547	-0.551	0.557	0.869	0.345	-0.653	-0.131	-0.128	-0.233	0.114	0.541	-0.085	-0.124	0.122	0.127	0.054	0.04	-0.617	1.026	0.228	1.331	-0.017	-0.171	-0.415	0.287	0.444	-0.195	-0.67	1.189	0.161	0.04	0.129	-0.073	0.438	-0.824	-0.132	0.623	0.611	0.08	0.576	0.332	0.006	0.122	-1.281	0.697	-0.386	0.113	-0.859	-0.025	-0.435	0.312	-0.664	-0.082	-0.052	0.115	0.309	0.986	-0.313	0.958	0.276	0.533	-0.477	0.555	0.093	-0.163	0.634	-0.293	-0.738	-0.413	0.31	-0.52	-0.265	-0.124	-0.358	0.12	-0.324	0.001	0.174	0.441	-0.093	-0.075	-0.764	-0.117	-0.166	-0.55	-0.493	0.776	-0.966	0.636	0.138	0.385	-0.309	-0.578	-0.283	-0.148	0.519
GNB4	PPI	1	4.234	0.072	-0.993	-0.504	1.125	-0.633	0.303	0.025	0.648	-1.43	0.536	0.425	-0.361	0.869	0.035	0.004	-0.089	0.623	-0.227	0.007	-0.521	0.682	0.004	0.522	-0.482	0.303	0.32	-0.011	-0.198	0.412	0.65	-0.53	0.908	0.202	-0.104	0.448	0.006	-0.476	0.69	-0.316	0.026	0.846	-0.209	0.177	0.16	0.506	0.465	-0.102	0.226	0.685	-0.084	-0.293	0.344	-0.203	-0.159	-0.34	0.166	0.403	0.201	-0.006	-0.1	0.242	0.504	0.272	-0.519	0.651	0.671	0.042	0.562	-0.39	-0.759	-0.478	0.091	-0.067	0.276	1.411	0.04	-0.194	-0.233	-0.092	-0.731	0.249	0.16	-0.556	-1.031	-0.236	0.163	1.142	0.567	0.081	0.13	0.008	-0.033	0.348	-0.494	-0.501	0.403	-0.851	0.099	-0.972	-0.295	0.262	0.507	0.352	0.085	-0.638	-0.339	0.907	-0.912	-0.582	-0.487	0.048	0.648	-0.623	0.393	0.582	-1.097	0.59	-0.049	-0.336	-0.259	0.5	-0.194	-0.704	-0.743	-0.207	-0.534	-0.113	0.883	0.781	-0.065	0.482	0.544	0.208	-0.078	0.637	0.088	-0.231	-0.093	-0.865	0.02	-0.331	0.284	-0.105	0.149	0.535	0.774	0.155	0.129	0.524	-0.478	-1.245	0.389	0.105	0.452	-0.541	-0.123	0.526	0.297	-0.106	1.174	-0.1	0.017	0.057	0.516	0.41	-0.106	-0.532	-0.096	0.2	-0.16	-0.537	-0.345	-0.154	-0.37	0.693	0.545	0.204	-0.068	-0.297	-0.032	0.454	0.083	-0.194	0.232	-0.808	0.218	0.501	-0.12	0.153	0.494	-0.021	0.051	-0.114	0.708	-0.41	-0.018	0.193	0.649	0.318	0.267	0.231	-0.381	0.331	-0.428	-0.676	0.793	-0.475	0.125	0.017	0.014	0.029	-0.461	0.186	-0.196	0.331	-0.533	0.215	-0.827	-0.79	0.151	0.23	0.166	0.001	-0.742	0.252	-0.063	0.341	-0.122	-0.376	-0.2	0.289	0.07	0.325	0.201	-0.454	-0.334	0.37	0.074	-1.18	0.15	-0.669	0.175	0.509	-0.372	0.596	-0.496	0.481	-0.869	-0.279	0.375	0.131	0.016	0.639	0.167	-0.03
RPS23	PPI	1	1.765	-0.642	-0.19	0.053	0.033	-0.302	-0.148	-0.138	0.153	-0.613	0.263	0.086	0.087	-0.063	0.145	0.367	0.268	-0.072	0.152	0.084	0.144	-0.269	-0.164	0.218	0.679	-0.044	0.218	-0.231	-0.468	0.046	0.024	-0.374	-0.205	-0.297	-0.439	-0.25	0.17	-0.114	0.365	0.357	-0.229	-0.027	-0.086	0.117	0.107	-0.012	0.23	0.074	-0.01	0.063	-0.235	0.259	-0.193	-0.127	-0.291	-0.046	-0.021	-0.248	0.391	-0.159	0.146	0.089	0.021	0.09	-0.149	-0.188	0.059	-0.426	-0.064	-0.299	-0.054	0.073	-0.3	-0.083	0.128	0.048	0.288	0.297	0.051	0.45	-0.138	0.017	0.085	-0.011	0.086	0.089	0.12	0.333	0.189	0.238	-0.5	-0.06	0.127	0.067	-0.056	0.114	0.169	-0.17	-0.138	-0.237	0.022	0.251	0.178	0.026	0.571	0.019	0.161	-0.14	0.21	-0.29	0.21	-0.095	0.087	-0.226	-0.096	-0.13	0.257	-0.328	0.245	-0.17	-0.154	0.084	0.175	0.283	0.301	0.21	0.313	-0.243	0.072	0.154	0.215	-0.304	-0.108	0.196	-0.578	0.167	0.413	-0.078	-0.1	0.358	0.044	-0.06	-0.41	0.055	0.077	0.397	-0.083	0.304	0.264	0.096	-0.045	-0.231	0.012	0.08	-0.167	0.132	0.027	0.04	-0.12	0.332	-0.188	-0.161	0.053	-0.272	-0.16	0.115	0.101	0.03	-0.122	0.105	0.257	-0.24	0.362	-0.024	-0.482	-0.081	-0.457	0.263	0.049	0.068	-0.127	-0.271	-0.362	-0.161	-0.325	-0.075	-0.162	-0.164	-0.145	0.06	-0.138	-0.079	0.076	0.06	0.107	0.018	-0.203	-0.027	0.162	0.217	0.159	0.032	-0.01	0.05	0.09	-0.129	-0.124	-0.136	0.219	-0.034	0.327	-0.085	0.163	0.086	-0.141	-0.386	-0.04	0.004	-0.051	0.008	-0.16	-0.088	-0.386	0.212	0.213	0.445	-0.024	-0.343	0.001	0.195	0.293	0.011	0.074	0.102	0.01	0.069	0.102	0.062	0.081	0.185	-0.299	-0.208	0.303	-0.084	0.125	-0.397	0.078	0.216	-0.144	0.29	-0.33	0.181	0.074	0.056	0.259	-0.525
AGO4	PPI	1	10.56	-2.105	0.106	-0.848	-0.156	-1.438	0.326	0.599	-0.032	-2.405	0.796	-0.892	1.205	-0.37	-0.497	-0.212	0.494	1.053	0.058	0.029	0.122	1.124	0.131	-0.072	0.634	1.229	-0.997	-0.728	0.25	-0.369	0.434	1.776	-0.636	1.093	-0.505	-1.875	-1.262	-0.307	-0.468	-0.042	-2.225	-1.127	0.329	0.332	-0.843	1.512	-0.812	-1.267	-0.64	-0.201	0.01	1.433	1.042	-0.556	-0.63	-0.304	-0.481	0.435	0.556	-0.998	0.551	-0.551	0.622	-0.414	-0.272	0.355	0.107	-0.342	0.579	-0.43	0.811	0.296	0.352	0.276	0.003	-0.642	1.606	1.362	1.42	-0.201	-0.415	0.326	0.411	-1.503	-0.27	0.017	1.018	-0.451	-1.099	0.179	-0.778	-0.957	0.1	-2.355	-0.352	-0.12	0.569	-0.843	0.137	0.134	-0.952	0.707	0.508	0.156	-0.123	-0.368	-0.428	-0.045	-0.499	0.822	-0.172	-0.785	-0.279	-0.811	1.662	-0.013	-0.186	-0.291	-0.352	-1.603	0.321	0.239	0.913	-0.203	0.18	0.195	0.241	-0.811	2.906	1.174	-0.286	0.393	-0.229	0.43	-0.755	0.118	-0.786	-0.179	0.19	0.285	-1.055	1.189	0.431	-1.022	-0.929	0.951	0.036	0.693	0.36	-0.488	0.632	-1.132	-0.199	1.208	-0.943	-0.592	0.702	0.767	-0.04	-0.095	0.253	1.473	2.085	-1.432	-0.271	1.886	1.126	0.703	-1.177	1.622	2.369	-1.106	0.045	-0.654	1.496	-2.107	0.188	-1.241	0.019	1.218	-0.295	1.154	1.126	-1.417	-0.57	0.904	0.016	-0.043	-0.174	-0.957	-0.445	0.172	1.289	-0.565	0.429	0.622	-0.689	0.475	-0.339	-2.217	1.217	-1.395	0.494	-1.332	-1.246	-0.759	-1.548	-0.877	-1.157	-1.042	0.021	0.308	-1.259	-0.383	-1.368	0.491	0.201	0.001	-0.305	0.529	0.082	-2.059	0.931	0.082	-1.887	0.994	0.648	0.215	-0.779	-1.445	-0.104	-0.596	1.122	-0.135	0.344	-1.276	0.027	-1.014	-0.47	-0.687	1.131	0.577	1.097	-0.166	-0.729	-0.33	-1.091	-0.326	-0.424	-1.655	-0.883	0.034	-0.464	-0.202	-1.071	0.076
PDLIM7	PPI	1	6.221	-0.154	0.375	-0.943	0.031	-0.139	-0.166	1.684	-2.346	-0.66	0.157	-0.752	0.435	0.117	0.256	0.478	1.001	0.478	0.628	-0.326	0.821	-0.424	-1.329	-0.648	0.715	0.174	-1.017	-0.218	0.119	-0.707	0.307	1.324	-0.424	-0.628	-0.854	-0.625	-0.175	-0.026	0.92	-0.107	-0.155	-0.669	0.24	0.494	0.276	-0.299	-0.698	0.02	0.675	-0.221	0.773	0.506	0.678	-0.076	0.298	0.615	0.002	-0.048	0.165	0.061	-0.175	0.307	0.281	0.227	-0.787	-0.792	-0.091	-1.173	0.139	-0.789	-0.125	0.627	0.112	-0.494	0.49	0.113	-0.1	-0.881	-0.338	0.551	0.228	1.134	0.035	-1.174	-0.301	0.35	0.283	-0.224	0.483	0.345	-0.479	-0.532	0.079	-0.425	0.048	0.416	0.475	-1.045	-0.486	0.564	-0.141	-0.547	0.004	-0.025	-0.538	0.031	0.13	0.089	0.37	0.341	0.721	0.33	-0.725	0.614	0.583	0.151	-0.455	0.304	0.275	-0.212	-0.09	0.643	0.074	0.069	-0.198	0.067	-0.011	-0.169	-0.165	0.402	0.413	-0.438	0.359	-0.261	-0.478	-0.569	-0.372	-0.331	0.46	-0.032	0.059	0.753	-0.017	0.174	-0.623	0.151	0.069	-0.49	0.166	0.111	-0.329	-0.182	0.275	-0.033	-0.33	0.648	1.371	-0.818	-0.007	-0.045	-0.836	0.248	0.37	0.126	-0.68	-0.086	0.03	-0.782	-0.011	0.198	0.896	0.224	-0.217	-0.152	0.019	-0.005	-0.038	-0.282	0.883	0.518	-0.428	0.715	-0.021	-0.06	-0.212	0.6	-0.168	1.182	-0.16	1.072	-0.284	0.879	-0.494	0.256	-0.361	0.108	-0.175	0.435	-0.119	0.762	0.084	0.284	0.534	0.005	-0.408	-1.022	-0.53	-0.002	1.149	0.273	-0.059	-0.205	1.503	-0.469	-0.013	0.13	0.744	0.264	-0.068	0.187	-0.188	0.533	-0.032	-0.292	-0.086	-0.502	0.507	0.439	-0.646	0.007	0.13	0.044	-0.091	-0.349	0.412	0.669	-0.204	-0.417	0.122	-0.216	-0.043	-0.259	-0.412	0.238	0.44	-0.162	-0.008	0.595	-0.286	-0.3	-0.279	0.612	-0.348	0.106	0.011	0.109
MFGE8	PPI	1	4.699	-0.465	-1.203	-0.651	0.317	-0.326	0.284	0.897	0.475	-1.78	0.725	-0.318	0.905	0.057	0.131	0.36	0.439	0.063	-0.47	0.474	-0.288	0.193	0.432	0.143	-0.856	-0.127	-0.195	-0.424	-0.788	-0.7	-0.301	0.119	0.186	0.167	-0.348	-0.239	0.491	-0.639	0.32	0.504	-0.067	0.196	0.568	0.154	0.27	-0.257	0.721	-0.512	0.05	0.183	-0.821	-0.198	-0.137	-0.772	-0.055	-0.28	-0.253	1.112	0.137	0.02	-0.058	-0.177	0.503	-0.72	0.205	0.06	0.393	-0.818	-0.077	0.091	0.031	0.398	0.211	-0.44	-1.607	0.057	0.05	-0.953	0.304	0.418	-0.386	0.451	0.139	0.529	0.659	-0.133	0.001	-0.681	-0.017	-0.013	0.009	0.152	0.06	-0.487	-0.947	0.14	0.616	0.157	-0.04	0.201	-0.394	0.925	0.048	0.627	-0.606	-0.133	0.341	0.309	-0.766	-0.111	0.019	0.662	0.22	-0.332	-0.314	-0.106	0.233	0.141	-0.067	0.066	-0.135	-0.045	0.25	0.113	-0.016	-0.897	-0.314	0.269	1.01	0.206	-0.105	-0.489	-0.169	0.212	-0.766	0.248	-0.305	-0.322	-0.577	-0.379	-0.123	0.747	0.042	0.736	-0.078	0.023	-0.066	-0.812	-0.545	0.2	0.237	-0.267	-0.169	-0.783	0.137	0.125	0.04	-0.086	-0.773	0.434	0.232	-1.092	-0.003	-0.671	0.093	-0.056	-0.191	0.165	0.18	0.365	0.162	-0.311	-0.422	0.582	-0.464	-0.161	-0.454	0.607	0.408	0.21	-0.149	-0.108	-0.017	0.322	0.151	-0.022	-0.031	0.071	-0.154	-0.015	-0.201	-0.283	0.551	0.176	0.297	-0.311	0.503	-0.281	-0.196	0.121	-0.021	0.079	-0.281	-0.058	-0.594	0.071	-0.605	0.406	-0.219	-0.767	0.274	-0.119	0.397	0.573	-0.053	0.059	0.141	0.146	0.194	-0.863	0.626	-0.337	-0.03	0.251	0.148	0.047	-0.129	0.121	0.328	-0.503	0.146	0.203	0.195	0.491	0.363	0.357	-0.024	0.035	0.441	0.248	0.265	-0.618	-0.85	0.246	0.058	0.351	0.145	0.813	-0.747	-0.394	0.171	-0.741	0.773	0.208	-0.323	-0.181
SON	PPI	1	43.814	6.149	3.109	-0.122	0.681	4.912	-2.681	7.469	-1.997	9.354	-4.667	-2.397	1.318	1.978	13.622	-5.373	10.846	0.165	-8.044	3.509	-8.464	-1.73	-11.565	-3.414	11.754	0.637	11.359	-4.95	11.679	-0.896	0.557	3.594	5.751	6.692	-0.284	-1.422	7.44	2.152	-7.067	1.208	9.833	-4.073	-9.989	3.285	4.017	-3.41	-11.68	-13.545	-6.358	-4.417	5.697	-2.87	7.784	-3.496	0.831	-0.61	4.767	17.8	8.357	7.102	-8.189	-7.02	-6.034	3.456	5.651	7.466	13.662	22.409	-17.7	8.999	2.956	-17.431	5.509	-4.379	-16.152	16.22	-10.361	3.604	-8.893	9.69	4.592	5.546	-5.245	-4.669	-8.403	-2.759	-6.971	-7.884	0.958	13.998	-2.157	16.234	5.36	-9.917	-8.507	-6.396	9.049	-1.67	-2.868	-0.735	-3.344	3.993	3.996	-4.096	-3.739	1.23	0.117	2.132	9.498	7.19	-3.109	5.781	-9.16	-2.176	3.963	1.54	2.588	-0.116	-5.411	-1.471	5.94	-1.214	0.415	-4.673	6.356	4.748	-3.292	-3.262	-0.939	-2.201	6.78	-3.463	9.177	-6.308	-3.458	6.489	2.104	-1.569	-3.738	-6.061	2.258	-0.627	3.17	0.702	1.919	0.002	1.795	2.927	4.611	0.171	-0.209	-0.739	1.141	1.001	-1.859	-2.189	-1.984	-1.109	2.965	-0.428	-2.141	1.06	-0.147	1.274	-2.815	3.129	-1.361	0.711	-2.841	-4.63	-1.014	-1.327	0.746	-0.925	0.647	-0.652	1.452	3.552	-0.229	-1.59	2.571	-2.464	2.547	-0.525	-0.267	0.769	1.433	0.311	-4.544	2.965	-1.229	-1.593	-1.288	1.741	0.692	1.116	0.033	2.027	0.163	-1.153	0.291	-0.653	1.177	-0.846	-1.815	1.004	-0.95	-1.028	-1.434	-1.817	-0.097	-0.24	-1.16	1.754	0.209	2.532	2.188	2.53	-1.623	-2.051	-1.487	0.306	-1.601	0.899	0.931	0.428	-0.578	2.529	1.113	0.048	1.187	1.86	-1.055	-0.447	-0.46	-0.544	-0.203	1.022	-1.04	-1.797	0.156	0.322	0.829	-0.77	0.127	-0.591	-0.38	2.379	0.394	-1.067	-0.008	-0.484	-0.663	0.497	-2.154	0.141
CLOCK	PPI	1	12.004	1.416	-3.778	-1.527	0.067	0.81	-0.403	1.413	0.105	2.633	-0.653	-0.68	-2.168	-3.965	-4.369	-2.482	-1.477	5.463	1.099	7.048	-2.318	-0.012	1.162	0.803	0.857	1.643	0.43	0.41	0.703	-0.48	1.096	1.867	1.109	0.579	-1.004	-0.887	0.873	-0.826	0.323	-0.038	0.212	-0.989	0.489	1.654	-0.318	0.932	-0.835	0.604	-1.313	-0.222	0.912	-0.187	0.809	0.492	0.44	-0.904	0.655	-0.475	0.028	-0.054	0.096	-0.178	0.466	0.71	0.998	-0.059	-0.264	0.102	-0.066	-0.855	0.283	0.19	0.229	0.51	-0.247	-0.679	-0.59	-0.433	0.15	1.412	-0.419	-0.632	-0.313	0.023	0.594	0.09	-0.075	-0.814	-0.92	-0.595	-0.02	0.371	0.179	-0.447	-0.597	-0.5	0.268	-1.245	0.923	1.311	0.366	-0.22	-0.882	-1.937	-1.673	0.033	-0.34	-0.332	-0.062	0.091	0.705	-0.272	-0.742	1.274	0.405	0.942	-1.4	-0.176	-0.616	0.928	-1.071	-0.273	0.117	0.592	0.636	-0.28	0.675	0.686	-0.187	-0.712	0.361	-0.476	-0.597	0.129	0.943	-2.109	0.616	0.526	-0.803	-0.5	0.536	-1.429	-0.749	-0.144	-0.465	-1.023	-0.432	-0.077	1.075	0.645	1.89	-0.834	-0.265	-0.3	0.226	0.926	-0.02	0.278	-0.616	0.595	0.121	-0.295	0.856	0.02	-0.378	-0.68	-0.168	0.259	0.441	0.148	0.837	-0.096	-0.771	-0.045	0.61	-1.104	-0.22	-1.071	0.322	-0.741	0.092	0.475	0.658	-0.222	0.147	-0.488	0.221	0.221	0.433	0.021	-1.089	-0.218	0.596	-0.413	0.736	0.355	-0.815	-0.262	0.123	-0.43	0.716	0.645	0.912	-0.287	0.134	-0.091	0.875	-0.401	-0.212	1.257	0.295	0.081	-0.013	1.348	1.751	0.284	-0.951	-0.056	0.32	-0.091	-0.356	-0.289	-0.037	-0.123	0.113	-0.524	-0.091	-0.823	-0.522	-0.894	0.134	0.625	0.855	-0.003	-0.778	0.36	-0.576	0.572	0.783	-0.78	-0.783	-0.191	0.165	-0.403	0.485	-0.263	0.55	-0.985	0.039	-0.174	0.644	-0.691	-0.112	-0.785	-1.453	0.39
GABRA1	target	1	5.937	-0.529	0.422	0.67	-0.248	-0.357	0.373	0.7	1.231	-1.748	0.428	0.485	-0.031	-0.228	0.071	0.502	0.075	0.382	-0.535	0.156	-0.441	-0.019	0.257	0.274	0.521	0.101	-0.691	-1.296	0.058	-0.242	0.629	0.067	-0.273	0.193	0.246	-0.08	-1.427	0.48	0.497	-0.4	-0.323	0.124	0.423	0.388	0.108	0.564	0.325	0.403	-0.064	-0.211	0.766	-0.394	0.058	0.399	0.147	0.674	0.6	-0.384	0.233	0.525	0.278	0.61	-0.6	0.651	0.193	0.301	1.161	0.42	0.579	0.253	-0.411	-0.403	-0.092	-0.1	-0.69	0.17	0.571	-0.732	-0.442	-0.009	-0.601	-0.224	-0.065	0.353	0.774	-0.464	0.106	-0.24	-0.215	0.234	-0.542	0.283	-0.36	-0.34	-0.373	0.008	0.217	0.773	0.371	0.322	-0.902	-0.096	-0.936	-0.071	0.452	-0.473	-0.825	-0.191	-0.51	0.322	0.57	0.061	-0.5	-0.522	0.003	1.05	-0.014	0.298	-0.423	-0.864	0.3	-0.551	1.202	0.598	-0.24	-0.346	0.172	-0.244	-0.724	-0.781	0.684	-0.379	0.154	-0.884	0.316	-0.546	0.155	0.186	-1.232	-0.544	-0.906	-0.09	-0.021	-0.694	0.019	0.422	-0.143	-0.677	-0.597	0.502	1.401	-0.474	0.065	-0.261	0.106	0.411	-0.121	-0.122	-0.203	0.257	-0.323	0.088	0.326	0.82	0.42	-0.117	-0.307	-0.287	0.055	0.431	0.142	1.163	-0.688	0.295	0.066	-0.204	-0.172	0.733	0.899	0.577	-0.817	-0.954	0.915	0.18	0.241	0.795	-0.318	-0.196	-0.529	-0.314	0.269	0.129	0.002	-0.473	0.163	-0.385	0.022	0.5	0.204	-0.473	-0.706	0.147	0.381	0.616	-0.312	0.251	-0.332	-0.423	-0.293	-0.26	0.09	0.554	-0.279	0.024	-0.562	0.791	-0.362	-0.446	-0.335	0.548	0.352	-0.132	0.037	-0.641	0.082	0.307	0.196	0.713	-0.213	-0.483	0.561	0.57	-0.047	-0.115	0.725	-0.086	0.101	0.222	-0.298	-0.006	-0.631	-0.074	0.369	-0.311	0.371	0.665	0.417	-0.589	-0.759	0.925	0.349	-0.076	-0.507	0.457	0.129	-0.218
WNT10B	PPI	1	5.741	-0.637	-0.125	-2.835	-0.24	-0.06	-0.252	0.684	-1.123	-1.418	0.16	0.593	0.06	0.773	-0.073	-0.778	-0.309	-0.297	-0.016	-0.672	-0.231	1.353	-1.133	-0.907	-0.106	0.107	0.774	-0.508	-0.976	0.226	-1.385	-0.292	0.567	-1.361	-0.391	-0.084	0.188	-0.169	0.84	0.713	-0.242	-0.144	0.984	-0.835	0.531	-0.294	0.702	0.108	-0.145	1.242	1.108	0.035	-0.109	0.043	-0.367	0.118	0.291	-0.222	0.048	-0.114	-0.062	-0.533	0.675	-0.136	0.887	0.352	0.065	-0.181	0.528	-0.086	0.119	-0.072	-0.514	-0.342	0.171	-0.668	1.458	-0.747	0.448	-0.236	0.663	-0.608	-0.795	0.522	-0.747	-0.714	0.734	0.036	-0.362	-0.237	0.246	0.894	-0.694	0.663	-0.118	-0.005	-1.145	0.127	-0.24	-0.595	-0.182	-0.543	-0.116	-0.286	0.079	0.398	-0.481	-0.1	0.53	-1.013	1.043	0.64	-0.379	-0.016	-0.196	1.033	-0.239	0.367	-0.175	0.705	0.457	-0.697	-0.102	-0.465	0.779	-0.433	-0.101	0.141	-0.312	-0.199	0.607	-0.394	-0.255	-0.075	-0.626	-0.257	-0.555	-0.664	0.12	-0.623	-0.26	-1.211	0.333	-0.269	0.838	-0.254	-0.004	0.2	-0.359	0.089	0.083	0.802	0.607	-0.579	-0.339	-0.533	0.82	-1.153	0.525	0.006	-0.163	-0.092	0.383	0.406	0.005	0.316	-0.571	0.004	0.04	-0.456	-0.078	0.67	-0.204	0.409	0.481	0.757	0.208	0.267	-0.142	0.063	0.013	-0.468	0.263	-0.368	0.032	-0.121	0.195	0.106	0.844	0.313	0.037	0.546	-0.429	0.083	-0.477	-0.359	0.128	-0.154	0.717	-0.496	0.961	0.53	0.066	0.582	-1.037	0.017	-0.179	0.07	0.465	0.294	0.212	0.694	0.097	-0.087	0.083	0.501	-0.514	0.241	0.372	0.645	-0.824	-0.245	-0.716	0.545	-0.298	0.156	-0.157	0.229	0.51	0.02	0.033	0.538	-0.1	0.422	0.31	0.005	0.373	0.577	-0.645	-0.525	-0.37	0.363	0.267	0.291	0.593	-0.217	0.297	-0.036	0.157	0.283	0.11	-0.268	-0.118	0.095	0.152	0.647
BHLHE40	PPI	1	6.583	-0.309	-0.59	-1.182	0.041	0.217	0.454	0.65	-0.956	0.835	0.541	0.719	-0.86	-1.626	-0.912	-0.936	-0.188	0.712	-0.237	0.526	0.482	-0.669	-0.301	-0.608	-0.025	0.485	1.157	-1.031	0.087	0.566	-0.342	0.229	0.54	0.129	0.162	-0.429	0.113	0.352	0.02	-0.101	-0.753	-0.495	-0.145	0.48	-0.005	-0.017	-0.018	0.167	0.094	-0.629	0.457	0.259	-0.193	-0.478	-0.304	0.591	0.594	0.011	-0.04	0.63	0.339	-0.674	-0.349	-0.426	-0.245	0.611	0.808	0.804	-0.773	-0.352	0.723	-0.061	-0.8	-0.078	0.377	-0.667	0.47	0.676	0.389	0.117	-0.326	-0.398	-0.237	-0.075	-0.414	0.074	-0.409	0.39	0.901	-0.102	0.282	0.492	0.334	0.098	0.56	0.364	-1.255	1.143	0.558	0.009	-0.157	0.337	0.583	-0.482	-0.265	-0.333	-0.252	-0.268	0.298	0.653	-0.384	0.452	0.017	-0.169	-0.146	-0.763	0.017	0.336	0.002	0.353	0.552	0.538	-0.19	0.427	0.446	-0.619	0.301	0.152	-0.311	-0.079	-0.099	0.069	-0.002	0.116	0.181	-0.008	-0.482	0.073	0.456	0.346	0.655	0.453	-0.517	0.024	-0.8	-0.193	0.245	0.211	-0.82	-0.198	-0.121	0.38	-0.436	0.33	-0.232	0.173	0.291	-0.048	0.406	0.524	0.297	0.006	-0.156	-0.128	0.261	0.757	-0.561	-0.116	-0.04	0.005	0.288	0.183	-0.464	0.48	0.318	0.229	-0.601	0.08	-0.609	-0.451	0.132	0.429	-0.039	0.742	-0.716	-0.297	0.143	0.037	0.032	0.205	-0.802	-0.352	0.447	-0.111	-0.839	-0.4	0.199	0.722	1.113	-0.983	0.033	-0.087	0.064	-0.514	0.497	0.373	-0.777	-0.547	-0.001	0.708	-0.298	-0.517	0.214	-0.214	0.123	-0.344	0.326	0.095	-0.052	-0.406	-0.178	-0.605	-0.066	1.123	0.244	0.515	0.409	-1.122	-0.192	-0.358	0.377	-0.133	-0.426	-0.346	-0.067	0.376	0.341	-0.365	0.341	0.623	0.368	-0.275	-0.667	0.404	-0.268	0.359	0.735	-0.058	-0.469	0.346	0.009	0.239	0.251	-0.28	-0.368	-0.174
ALDH8A1	PPI	1	6.798	-1.293	-0.827	-0.059	0.151	-0.167	-0.308	0.011	0.386	-1.02	0.313	-0.231	0.343	0.276	1.028	0.083	0.643	-0.206	-0.317	0.555	0.073	-0.357	0.292	0.636	0.514	-0.317	0.245	0.645	-0.389	-0.81	0.407	0.551	0.075	-0.178	-0.769	-0.503	0.69	0.019	0.109	-0.026	0.055	-0.492	-0.556	-0.38	-0.162	-0.443	-0.144	0.676	-0.187	-0.279	-0.354	-0.093	0.512	-0.676	-0.107	-0.866	-0.794	-0.827	-0.37	0.838	-0.169	-0.348	-1.157	0.849	-0.276	-0.398	-0.304	-0.195	-0.175	-0.049	0.504	0.576	-0.16	-0.558	0.43	0.677	-0.467	0.324	0.046	0.454	-0.125	0.3	-0.288	-0.477	0.716	0.584	0.641	0.182	0.063	-0.421	0.195	-0.289	-0.518	0.334	0.03	0.198	0.116	-0.335	-0.194	0.679	-0.303	-0.194	-0.575	0.166	0.17	0.096	0.512	0.199	0.863	0.1	0.098	-0.481	0.467	0.328	0.317	0.342	-0.163	0.908	0.232	0.001	-0.369	0.172	-0.607	-0.42	0.306	-0.136	0.07	-0.073	-0.143	-0.556	0.358	0.061	0.392	0.18	1.018	-0.342	0.573	-0.189	0.769	-1.371	-0.373	0.106	-0.424	-1.102	-0.433	-0.02	0.012	0.806	0.126	0.311	0.869	-0.668	0.029	0.282	-0.246	0.206	0.502	0.216	-0.696	-0.236	-0.338	0.317	-0.029	-0.848	0.253	-0.073	0.644	-0.186	0.16	0.011	-0.604	-0.245	0.059	-0.638	0.917	0.708	0.321	0.675	0.517	0.375	-0.551	0.394	0.1	0.773	0.75	-0.119	-0.09	0.126	0.437	-0.133	-0.425	0.297	-0.069	0.277	-0.165	0.781	0.386	0.02	-0.124	-0.34	0.296	-0.299	-0.099	0.734	0.655	0.764	0.25	0.054	-0.224	0.113	-0.124	-0.079	-0.294	-0.627	-0.333	-1.008	0.415	-0.358	0.288	-0.139	0.873	-0.023	0.674	0.222	-0.929	-0.722	-0.359	-0.308	-0.153	0.043	-0.131	0.006	-0.077	0.194	-0.272	-0.706	0.537	-0.245	-0.14	-0.518	-0.235	0.335	-0.938	0.105	-0.485	-0.428	-0.328	0.683	0.422	0.256	-0.407	-0.375	1.123	-0.081	-0.492	0.506
ACOT11	PPI	1	7.843	-1.567	-1.907	-0.4	0.111	-1.097	-0.048	0.655	0.515	-1.098	0.336	-0.319	0.525	0.563	1.109	-0.12	-0.241	0.275	-0.628	0.44	-0.448	0.278	-0.051	0.4	0.604	0.083	-0.681	-0.143	0.309	-0.149	-0.142	0.1	1.091	0.52	-0.202	-0.626	-0.104	-0.508	-0.041	0.026	0.032	-0.273	0.021	0.399	-0.159	0.279	-0.178	-0.073	0.005	0.62	0.386	0.059	1.072	-0.116	0.184	-0.462	-0.16	-0.439	0.444	0.536	1.014	-0.942	-0.284	1.126	0.509	0.477	0.777	0.13	0.825	-0.409	-1.403	-0.49	-0.878	-0.404	0.132	0.584	-0.834	0.711	-0.037	-0.17	-0.393	-0.202	0.572	0.089	-0.684	-0.958	-0.168	0.299	0.559	0.493	0.545	-0.235	0.102	-0.592	0.569	-0.053	1.1	-0.022	-0.476	-1.244	0.458	0.079	-0.26	-0.486	-0.263	0.486	-0.275	-0.548	0.109	0.126	-0.576	0.756	-0.492	0.19	-0.956	0.003	0.573	0.032	0.322	-0.282	-0.09	-1.013	0.016	-0.04	0.824	-0.692	0.839	0.905	0.071	0.751	-0.416	-0.067	0.291	0.721	0.735	-0.819	0.392	0.581	-0.96	-0.262	-0.073	0.549	-0.843	-0.402	0.116	0.473	0.794	-0.059	0.074	0.326	-0.37	-0.324	-0.013	0.601	0.211	-0.145	-1.274	0.372	0.307	-0.554	0.02	-0.583	1.295	-0.025	-0.379	-1.335	0.68	-0.788	0.015	0.582	-0.513	0.214	1.301	-0.046	-0.206	-0.687	0.085	0.365	0.015	-0.046	-0.208	-0.592	-0.03	0.38	-0.614	-0.112	-0.765	0.419	-0.385	-0.714	0.713	-0.465	0.567	0.382	0.077	0.519	-0.857	-0.552	-0.305	-0.539	0.101	0.135	-0.147	0.079	0.379	0.264	-0.278	-1.055	0.88	0.376	-0.722	-0.39	0.493	-1.296	-0.031	-0.604	0.76	0.387	0.546	-0.028	-0.178	0.053	0.063	-0.088	0.963	-1.025	1.181	0.626	0.77	0.03	-0.309	-0.227	-1.332	-0.886	0.87	-0.222	0.232	-0.788	-0.479	0.116	0.12	-0.122	0.314	-0.557	-0.296	0.149	0.537	0.085	0.001	0.632	0.302	1.018	-0.194	0.159	-0.823	-0.567
PPP4R4	PPI	1	13.203	-1.641	-3.998	0.377	0.459	-1.924	0.491	-0.782	1.352	-0.556	0.156	0.075	-1.908	-2.816	-0.988	-0.28	0.966	-0.378	-0.746	-1.329	-1.348	-1.191	-0.009	0.305	-1.511	1.991	0.833	0.256	1.303	1.829	-0.988	0.078	0.292	0.182	-0.034	-0.501	0.098	0.611	-0.942	0.326	-0.273	-0.707	-0.076	0.9	-0.552	0.558	0.003	-0.226	-0.017	-0.331	-0.475	-1.027	0.37	0.358	0.803	0.123	0.246	0.537	2.088	0.523	-0.458	0.114	-0.696	-0.191	-0.981	-0.081	0.047	2.075	-1.761	-1.393	-0.598	-0.159	-1.3	0.169	1.13	0.971	0.817	1.09	0.235	0.002	-1.401	-0.024	-1.257	-0.912	0.946	0.568	0.455	-1.097	-0.136	0.348	0.59	-0.751	-0.879	-0.97	0	0.279	-0.444	0.718	0.123	-0.005	0.095	-0.825	-1.745	1.463	-0.435	0.849	0.505	-0.571	-0.441	-0.706	-0.322	0.623	-1.123	2.179	0.721	0.814	-0.409	0.292	0.961	0.55	-0.257	-0.057	-0.893	0.493	-0.231	-0.034	0.382	0.261	0.057	0.734	-1.529	-0.816	0.364	1.15	1.802	-0.079	0.236	0.726	0.34	-0.643	0.056	1.097	2.113	-0.316	0.332	0.562	0.614	0.625	1.598	0.785	1.056	0.346	-0.274	0.603	0.737	0.294	1.026	-0.258	-0.988	-0.266	-0.128	0.947	0.134	0.191	0.092	-0.904	0.865	1.472	0.07	-0.3	-1.414	0.724	-1.383	0.378	0.322	0.289	0.335	-1.646	-0.618	-1.106	-0.963	-0.225	1.019	-0.356	-0.478	0.354	-0.979	0.834	-1.043	1.678	-1.208	1.153	-0.22	0.107	0.969	0.113	-0.591	-1.25	0.058	0.679	-0.971	-0.209	0.158	0.836	0.924	0.194	0.316	-0.702	0.968	0.546	0.833	0.812	0.083	-0.783	-1.5	-0.104	-0.08	-0.949	-0.083	-1.077	1.289	1.655	0.277	0.322	0.986	-0.066	0.666	0.404	0.829	0.993	-0.701	-0.409	0.901	-0.241	0.852	0.255	-0.886	-0.551	0.169	-0.696	-0.545	-0.448	-0.596	1.462	0.676	0.596	-0.494	-0.362	-1.735	0.981	0.521	-0.23	0.469	-1.098	-0.711	-0.735
BOLL	PPI	1	4.186	1.2	0.47	0.339	-0.012	0.027	-0.329	0.954	-1.621	0.084	0.025	-1.043	-1.35	-1.231	0.325	-0.444	0.237	0.184	-0.617	-0.521	0.504	0.178	-0.06	0.062	0.443	0.572	-0.32	-0.332	0.815	-0.551	-0.325	0.674	-0.54	0.904	-0.412	-0.508	0.299	-0.169	0.247	-0.818	-0.394	-0.429	0.14	-0.55	-0.559	0.02	-0.266	-0.388	0.365	0.3	-0.044	-0.371	0.06	-0.417	0.219	-0.212	-0.463	0.152	-0.253	-0.341	0.606	0.183	-0.416	0.645	-0.588	-0.141	-0.149	-0.196	0.528	-0.158	0.418	-0.309	0.413	0.284	0.07	0.385	-0.549	-0.431	-0.176	0.454	0.387	-0.233	-0.751	-0.109	-0.253	0.149	0.088	-0.23	0.319	0.649	-0.36	0.026	-0.1	-0.462	0.065	-0.299	-0.155	0.183	0.02	0.154	0.11	0.407	0.013	-0.034	-0.359	-0.386	0.003	-0.001	-0.391	-0.251	0.332	0.183	0.406	0.233	-0.129	-0.08	-0.182	0.473	0.078	-0.025	0.354	-0.208	-0.716	-0.349	-0.142	-0.199	-0.244	-0.273	0.136	0.073	0.293	-0.028	-0.158	-0.407	-0.093	0.578	-0.069	-0.431	0.46	-0.354	-0.208	0.148	-0.315	-0.096	0.4	-0.083	0.172	0.149	-0.126	0.391	0.242	-0.233	0.205	0.198	0.169	0.013	-0.422	0.615	-0.082	0.067	0.219	-0.71	0.094	-0.428	-0.064	0.333	0.243	-0.499	-0.013	0.301	0.48	-0.589	-0.668	-0.34	-0.004	0.265	-0.268	-0.43	0.384	0.192	-0.584	-0.225	0.172	-0.098	-0.194	0.186	-0.281	0.369	0.267	-0.215	-0.304	-0.257	-0.257	0.215	-0.58	-0.121	-0.105	0.19	0.09	0.098	0.11	0.001	-0.363	0.42	-0.682	-0.002	-0.31	-0.075	-0.766	0.184	-0.272	0.007	-0.4	-0.268	0.388	0.327	-0.17	0.19	0.213	-0.105	-0.592	0.444	-0.073	-0.433	-0.333	0.184	0.282	-0.351	-0.252	-0.072	-0.454	0.04	-0.558	0.096	0.217	-0.538	-0.091	-0.479	0.171	0.93	0.125	0.234	-0.171	-0.044	-0.607	-0.436	-0.149	0.211	-0.208	0.332	-0.223	-0.124	0.345	-0.257	0.252	0.719
ATP6V1D	PPI	1	3.81	-1.243	-1.205	0.393	-0.214	-1.048	-0.07	-1.474	0.325	-0.004	-0.196	0.045	0.035	-0.165	0.021	0.216	0.619	-0.514	0.177	-0.399	0.24	-0.321	-0.446	0.774	1.302	0.068	-0.471	-0.312	-1.107	0.664	-0.02	-0.942	0.068	-0.01	-0.503	-0.66	0.27	0.345	0.141	0.339	-0.264	-0.652	0.375	-0.074	0.425	-0.213	0.242	0.031	0.773	-0.605	-0.076	0.016	-0.261	0.483	-0.027	0.86	-0.03	0.507	0.292	-0.299	-0.443	0	-0.043	0.467	1.031	0.058	-0.134	0.107	-0.032	0.533	0.161	0.455	0.156	-0.096	0.053	0.305	-0.466	-0.057	1.019	0.09	0.713	0.175	0.198	0.28	-0.796	0.06	-0.136	0.208	-0.459	0.018	0.114	-0.483	-0.35	-0.508	0.231	0.672	0.238	-0.219	0.839	-0.214	0.436	0.263	0.126	0.108	0.354	-0.117	-0.256	0.693	-0.089	0.137	-0.606	0.497	-0.121	0.162	-0.79	0.773	0.252	-0.138	0.333	-0.461	0.139	-0.164	0.466	0.038	0.031	-0.457	-0.518	0.442	0.257	-0.856	0.058	0.47	0.333	0.225	-0.321	-0.29	0.391	0.922	-0.35	-0.183	0.552	0.138	0.235	-0.391	0.05	-0.196	0.253	-0.309	0.183	-0.194	0.687	0.369	-0.448	0.26	-0.329	0.014	0.13	0.091	0.016	-0.001	-0.181	0.071	0.155	-0.439	0.104	0.045	-0.6	-0.288	0.177	-0.298	0.008	0.211	0.192	-0.286	0.537	0.192	0.007	-0.275	0.321	0.836	-0.75	0.169	0.277	-0.264	-0.326	-0.369	-0.339	0.33	0.111	-0.282	-0.191	-0.185	-0.781	-0.66	-0.186	-0.485	0.072	-0.315	-0.621	0.552	0.161	-0.549	0.447	0.336	0.029	-0.249	0.079	-0.459	-0.151	-0.045	0.188	0.039	-0.226	-0.563	-0.044	0.151	0.773	0.325	0	-0.127	0.138	-0.036	-0.293	0.609	0.317	-0.587	-0.211	0.086	0.313	0.186	-0.261	0.109	0.313	-0.199	-0.246	0.088	-0.137	-0.18	0.49	0.003	-0.023	-0.478	-0.176	0.145	-0.28	0.419	0.236	0.363	-0.754	0.122	0.178	-0.412	-0.322	-0.252	0.14	0.169
AGPAT6	PPI	1	5.708	-1.498	-1.717	0.014	-0.202	-0.574	-0.164	0.174	1.249	-1.436	0.505	-0.158	0.059	-0.281	1.415	1	-0.098	-0.129	-0.757	0.283	-1.724	0.192	0.348	0.976	0.617	-0.551	-0.153	-0.024	0.612	0.112	0.753	-0.753	-1.562	-0.336	-0.093	0.29	-0.188	0.342	0.457	-0.588	-0.554	0.484	-0.013	-0.221	0.339	0.158	-0.003	0.277	0.498	-0.22	-0.269	0.111	-0.167	0.241	0.694	-0.224	-0.656	0.138	0.116	0.754	0.323	0.003	0.197	0.536	-0.343	0.433	-0.615	1.034	-0.404	-0.317	0.14	0.345	0.018	0.25	-0.012	-0.146	-0.221	0.155	0.226	-0.082	0.203	0.266	0.691	0.005	-0.04	0.485	0.403	-0.208	-0.918	-0.003	-0.492	0.337	0.915	0.279	-0.824	-0.098	0.453	0.397	0.982	0.745	-0.375	-0.051	0.102	0.052	0.315	-0.109	0.556	-0.059	0.244	-0.223	-0.373	0.023	0.227	0.924	-0.262	-0.06	-0.017	0.089	-1.156	0.001	-0.092	0.466	0.443	0.239	0.094	-0.095	-0.042	-0.221	0.443	-0.244	0.6	-0.431	0.145	0.401	0.142	-0.363	-0.006	-0.12	-0.239	-1.318	-0.51	0.314	0.042	0.286	0.032	-0.073	-0.046	-0.485	-0.092	-0.564	0.398	-0.061	-0.219	-0.081	0.105	0.532	-0.244	0.137	0.201	-0.492	-0.302	-0.057	0.044	-0.936	-0.225	0.051	0.373	-0.377	-0.379	-0.004	1.102	0.646	0.461	0.562	-0.375	-0.563	0.291	0.26	0.006	-0.204	-0.512	-0.023	0.414	0.468	-0.024	-0.495	-0.351	0.059	-0.49	-0.059	-0.518	0.112	-0.426	-0.337	-0.101	0.271	0.358	-0.472	0.139	-0.471	-0.25	0.362	0.348	0.144	-0.045	0.129	-0.167	-0.603	0.149	-0.691	0.109	0.45	0.084	0.438	-0.218	-0.284	0.274	-0.172	-0.091	-0.026	0.033	0.054	0.286	0.563	1.215	0.211	0.54	0.425	0.251	0.088	0.71	0.018	0.623	0.126	0.215	-0.539	0.374	-0.521	-0.228	-0.222	-0.201	-0.098	-0.384	-0.203	-1.033	0.007	-0.157	-0.374	0.195	0.618	0.453	0.019	-0.282	0.376	0.571	-1.019
ABCB6	PPI	1	12.29	-1.816	-2.211	-3.282	1.033	-2.625	-0.841	1.985	1.086	-5.116	1.144	-0.075	0.559	2.456	-0.096	-1.188	-1.543	-1.064	0.148	0.046	-2.734	-0.626	0.436	0.543	0.744	-0.347	0.46	0.826	-0.076	0.791	0.995	-1.482	-1.076	-0.378	-1.273	1.465	-0.16	-0.384	1.131	0.296	0.041	-1.232	-0.407	0.755	-0.121	0.75	-0.024	0.721	-0.637	0.814	-0.195	-1.114	-0.063	0.541	-0.872	0.124	-0.421	0.224	-0.701	-1.1	1.504	-0.529	-0.935	0.682	1.425	0.048	-0.161	-0.43	0.968	0.391	-0.93	-0.135	0.479	1.005	-0.449	-0.1	-0.19	-0.183	1.105	-0.927	0.693	0.489	-0.367	0.1	0.662	0.221	-0.688	1.784	-1.372	1.925	-2.254	1.07	0.51	-0.988	0.765	0.391	0.347	-0.121	0.774	-2.058	0.982	0.56	-1.034	-0.048	0.75	0.369	0.12	-0.584	-0.174	0.159	-0.079	0.2	-0.13	-0.095	-0.218	0.494	-0.531	0.536	0.076	0.01	0.724	-0.891	-0.732	1.173	-0.286	-1.192	0.112	1.231	-0.532	-0.209	-0.376	-0.18	-0.293	0.825	-0.126	-1.142	0.023	-0.216	1.03	-0.005	0.34	-0.972	-0.29	-0.679	-0.932	-0.1	-0.489	0.361	-0.135	-0.17	-0.976	0.892	0.776	-0.071	-0.747	0.255	0.889	-0.88	-0.789	-0.278	-0.617	-0.487	-0.068	-0.227	-0.081	0.521	-0.161	0.182	-0.499	-0.912	0.374	0.093	0.996	-0.807	0.902	-0.146	1.07	0.77	1.132	0.272	-0.482	-0.073	-0.216	-0.335	0.673	-0.782	-1.771	-1.064	-0.637	-0.095	-0.441	-0.397	-0.188	-0.14	-0.589	0.952	1.386	-0.433	0.692	0.074	0.353	0.323	-0.906	-0.061	-1.105	-1.129	-0.13	0.055	0.627	0.442	-1.048	-0.314	-0.686	0.328	0.507	0.599	-0.153	0.691	-0.974	0.022	0.199	-0.231	1.148	0.329	-0.279	0.756	-0.894	-1.598	-0.366	-1.035	0.209	1.428	-1.116	0.384	-0.632	0.143	0.238	-0.108	-0.589	-1.278	-0.366	0.204	0.538	0.09	-1.179	-0.947	-0.167	0.73	-0.231	-0.735	0.613	-1.271	-0.349	-0.165	0.074	0.355
PREX1	PPI	1	23.704	-4.49	-5.672	-3.481	-0.336	-3.931	-0.605	-1.689	1.384	-3.686	0.711	1.087	2.561	0.272	-0.231	-1.231	0.69	0.58	0.125	-0.688	-0.426	-0.243	-2.177	-0.28	-0.324	0.501	0.677	0.978	-0.391	1.393	-0.603	-0.415	0.508	-0.361	-0.419	-0.377	-0.068	1.211	-0.899	1.691	-0.237	0.674	-0.805	-1.118	0.02	0.978	-0.904	1.555	0.087	-0.306	0.542	-1.13	2.379	1.712	-0.407	-0.063	1.335	-0.948	-1.513	1.29	1.807	0.114	1.305	0.371	0.087	0.551	-0.546	-0.667	1.123	1.52	1.232	-0.157	1.311	0.221	-0.436	0.333	1.665	0.143	-0.91	-0.151	0.955	0.59	-1.61	-0.183	0.82	-0.562	0.699	-0.944	0.486	-0.249	0.525	0.477	-0.403	0.718	-0.367	-0.924	2.269	0.943	-0.724	-0.137	-1.721	1.654	-2.603	-0.089	-0.934	-1.269	0.974	1.214	1.839	-0.018	1.924	1.885	-0.501	-1.064	1.037	0.434	0.732	0.874	-0.165	-1.249	2.149	2.571	0.444	0.455	0.43	1.49	-0.534	0.236	-2.059	1.291	0.158	2.191	0.153	2.613	-2.579	1.514	0.463	0.558	0.118	2.172	0.893	-2.956	-0.391	0.785	-0.778	0.561	0.459	-1.612	0.04	0.204	-2.328	-0.367	2.252	1.236	-0.146	-1.59	1.159	-0.912	0.961	-1.191	2.961	-2.39	0.92	-1.277	-1.026	-0.561	0.235	2.2	-0.316	-1.976	1.979	-1.908	-1.03	0.339	1.747	-0.923	-0.734	-0.061	2.588	-0.355	1.764	-1.071	-1.953	0.102	1.465	-1.205	-1.418	0.841	1.029	-0.223	0.589	1.781	-1.931	-0.636	1.407	-0.744	0.852	0.416	0.592	1.542	-0.283	1.777	-0.77	-0.909	-2.325	-0.76	2.19	0.074	-0.418	-1.149	1.575	-2.48	1.314	0.797	-0.989	0.498	-1.563	0.037	-1.317	1.135	1.557	-0.644	-0.374	-0.171	-0.436	2.813	-0.214	1.685	-1.224	1.424	-0.946	-0.479	1.541	-1.292	-0.066	0.216	1.141	0.357	-2.482	1.258	0.086	-0.909	0.326	-2.881	-1.472	-0.302	-1.563	0.694	-0.525	-1.455	1.225	1.477	-0.246	2.719	1.726	0.689
KIF15	PPI	1	21.617	-6.585	-9.808	1.175	-1.035	-3.891	0.205	-10.189	3.683	4.164	-3.519	-0.102	-2.382	-2.196	-3.034	-2.914	3.604	0.382	1.566	-2.552	0.549	1.874	-1.429	-0.845	-0.199	0.705	-0.69	0.743	1.777	1.868	-0.427	0.124	-1.415	-0.713	0.71	0.226	0.125	-1.091	1.368	1.683	1.696	0.026	1.397	0.769	1.65	0.663	-0.595	-2.192	-0.7	0.89	-0.755	-2.86	-0.876	1.445	1.08	0.387	1.266	-0.293	0.438	1.64	0.602	0.018	-1.106	-0.866	-2.323	1.073	-0.434	-2.13	0.572	0.717	-0.756	-1.288	0.893	-0.467	-0.269	1.477	-0.893	0.899	0.317	-0.063	0.616	0.266	-1.605	0.021	-0.701	-1.169	0.089	0.425	-0.932	0.26	1.571	1.164	-0.112	-1.37	-1.465	-0.12	2.04	0.724	-1.082	-0.905	-0.591	0.601	0.02	-1.003	0.151	-2.147	-0.901	-0.87	-1.49	-1.225	2.064	0.809	-0.754	-0.969	2.16	0.264	-1.529	0.551	1.384	1.493	-0.264	0.996	-1.315	1.81	-1.887	-0.658	-0.505	0.429	-0.869	-1.27	0.728	-0.79	0.131	1.452	1.021	0.503	-0.039	-1.641	0.696	1.941	0.301	0.442	0.915	-0.889	0.192	0.289	-1.703	-1.732	0.876	0.133	1.951	0.765	1.755	0.602	0.076	-0.815	-1.688	0.203	0.312	-0.854	-0.31	-0.931	-0.817	-0.66	-1.239	-1.336	0.014	0.003	0.438	-0.338	0.881	2.262	0.45	0.023	0.55	-1.759	-0.109	0.8	-0.463	0.311	0.743	-0.033	-0.393	0.454	-2.142	0.286	0.598	-0.03	-0.294	-1.405	-0.476	2.198	1.065	-1.012	0.602	-0.332	1.242	-0.328	0.579	-0.093	-0.28	0.577	-1.711	-0.032	2.143	-0.178	1.368	1.708	1.534	1.644	2.352	1.166	0.453	0.257	-2.028	-0.461	-1.08	1.663	-1.516	-1.026	-0.336	-1.3	-2.159	1.571	0.805	1.823	-1.028	0.253	-2.093	1.386	0.213	0.964	1.05	-0.02	1.021	-0.92	-0.009	-1.355	0.4	0.553	-2.271	-0.777	1.223	-0.107	0.947	-0.523	-0.228	-0.106	0.571	0.029	0.655	-0.804	-0.991	0.097	1.204	0.135
SRI	target	1	2.128	-0.513	-0.269	-0.967	0.012	-0.18	-0.285	0.435	-0.287	-0.682	0.222	-0.114	-0.042	0.097	0.061	0.071	0.276	0.111	1.535	-0.035	-0.012	0.705	-0.074	0.185	0.568	0.125	-0.257	0.459	0.042	-0.029	0.018	0.33	-0.335	0.087	0.257	-0.136	-0.183	-0.363	0.011	0.393	-0.276	0.054	-0.136	0.095	0.487	0.06	-0.34	0.033	-0.043	0.223	-0.229	0.268	-0.439	-0.139	-0.466	-0.102	-0.279	0.276	-0.16	-0.519	-0.544	0.268	0.068	0.213	-0.114	0.277	-0.331	0.372	-0.135	0.114	0.38	-0.353	0.877	0.574	-0.005	0.319	0.164	-0.127	-0.186	0.21	0.491	-0.418	0.066	-0.314	-0.443	0.002	-0.171	0.513	0.546	0.104	0.092	-0.047	-0.299	0.089	0.105	-0.114	0.253	0.181	0.042	-0.634	-0.323	0.157	0.215	0.107	-0.126	-0.101	-0.239	-0.793	-0.338	-0.064	0.243	-0.592	0.368	-0.161	0.015	-0.035	0.419	0.148	-0.127	-0.345	0.11	0.258	0.265	-0.153	0.377	0.555	0.012	-0.162	-0.448	0.173	-0.214	-0.109	0.473	-0.313	0.063	-0.017	-0.289	0.027	0.299	0.12	0.398	0.006	0.097	0.193	-0.169	0.116	-0.161	0.021	0.444	-0.323	0.196	0.088	-0.061	0.219	0.139	-0.624	0.147	0.185	-0.162	0.715	0.199	-0.107	-0.449	0.07	-0.07	0.148	-0.014	-0.056	0.588	-0.006	-0.035	-0.22	0.069	0.563	-0.143	0.37	0.1	-0.53	-0.052	-0.305	0.347	0.075	0.032	0.019	-0.066	-0.204	0.029	0.547	-0.186	0.016	0.23	-0.317	0.075	-0.018	0.25	-0.557	0.163	-0.033	0.309	0.238	-0.38	-0.641	-0.109	-0.352	-0.129	-0.135	-0.191	0.059	-0.32	-0.039	-0.755	0.192	0.451	0.398	-0.044	0.609	0.057	-0.158	0.139	-0.208	-0.157	-0.25	-0.108	-0.304	-0.16	0.276	-0.544	-0.174	0.329	-0.19	0.017	-0.193	0.09	0.241	0.092	-0.344	-0.255	-0.391	0.269	-0.019	0.273	-0.112	0.213	0.068	0.44	-0.19	-0.083	0.249	-0.072	-0.491	0.155	0.331	-0.27	-0.118	0.303	-0.04
HIST1H2BD	PPI	1	1.958	-0.212	0.206	0.231	-0.201	-0.075	-0.144	0.09	0.188	0.123	-0.066	-0.214	0.066	-0.118	0.677	-0.205	0.463	-0.007	-0.228	0.132	-0.019	-0.486	-0.113	0.032	0.472	-0.394	-0.319	-0.847	0.013	0.381	0.819	-0.614	0.007	0.211	-0.292	-0.5	-0.09	-0.235	0.005	-0.169	-0.465	0.076	0.023	0.19	0.374	0.24	-0.008	-0.212	0.33	0.086	0.286	-0.203	1.078	-0.359	-0.021	0.427	0.102	0.392	0.39	-0.154	0.028	0.176	-0.12	0.011	-0.45	-0.083	0.115	0.538	0.1	-0.09	-0.188	0.119	0.139	-0.227	0.164	0.354	0.322	-0.376	0.3	0.204	-0.322	0.682	-0.162	-0.759	0.015	0.518	0.382	0.419	0.191	-0.299	-0.077	0.436	0.064	-0.068	0.198	0.243	0.056	0.09	0.041	0.081	-0.4	-0.136	0.181	-0.345	-0.207	0.126	-0.479	-0.058	-0.248	0.126	0.445	0.327	-0.007	-0.154	0.195	-0.191	-0.406	-0.211	-0.269	-0.118	-0.215	-0.362	0.216	0.695	-0.366	-0.184	0.08	0.177	0.185	-0.333	-0.228	-0.234	0.806	-0.041	-1.026	0.016	-0.162	0.045	-0.054	-0.21	-0.238	-0.402	-0.405	-0.31	-0.273	-0.463	0.119	0.155	-0.377	-0.37	-0.304	-0.49	-0.216	0.163	0.489	0.63	-0.032	-0.001	0.451	-0.068	0.406	0.271	-0.508	-0.067	0.294	-0.08	0.124	0.145	-0.574	-0.264	0.687	0.151	-0.048	0.554	0.177	-0.519	0.335	-0.043	0.116	-0.697	0.045	0.033	-0.271	-0.028	0.142	0.208	-0.139	0.536	0.586	0.062	0.047	-0.278	0.702	0.298	0.007	-0.445	-0.086	0.122	0.475	0.398	0.036	0.025	-0.186	0.251	-0.747	-0.187	0.036	-0.222	0.237	-0.115	-0.038	-0.062	-0.03	-0.628	-0.039	0.033	0.39	0.807	-0.056	-0.112	0.391	-0.615	-0.155	-0.143	0.451	0.157	-0.229	0.145	0.244	0.015	-0.201	0.569	0.353	-0.212	-0.142	-0.036	-0.222	0.095	-0.565	0.395	0.417	-0.348	-0.422	0.089	-0.202	0.158	0.113	0.153	-0.414	-0.641	0.407	0.072	-0.13	0.572	-0.513	-0.515
IFT140	PPI	1	20.589	-3.877	-4.812	-2.508	0.037	-2.616	-0.401	-0.828	0.543	-4.286	1.613	0.023	1.949	2.027	-0.268	-2.4	-0.307	-1.004	-2.062	-0.426	-0.765	-0.918	-0.21	-0.03	0.8	-2.229	0.206	-0.996	-2.447	-0.241	0.865	-2.253	2.44	0.239	-1.456	0.622	-0.087	-0.969	-1.806	0.149	-0.496	1.046	-1.402	-2.308	-0.975	-0.294	-0.44	0.266	-0.632	0.885	-1.379	0.531	-0.408	0.74	0.332	-0.764	-0.103	0.022	-1.219	-0.823	0.774	-0.649	0.594	0.766	2.34	0.126	-0.206	1.244	0.369	1.064	0.357	0.671	1.506	-1.891	0.33	1.098	0.266	0.513	-0.346	-0.52	0.565	-0.501	1.941	-0.79	0.314	1.666	-1.216	1.955	0.545	0.194	0.394	-1.387	-0.617	0.205	0.021	-0.323	1.892	-2.925	-0.512	-2.014	-1.526	1.489	-0.915	1.244	0.785	0.053	0.467	0.572	-0.308	-0.665	-0.377	-1.389	0.043	-1.316	-1.182	-0.944	-0.888	0.473	0.438	0.672	-2.194	-0.02	-1.885	-0.344	2.321	-2.082	0.583	-2.497	0.207	0.876	0.835	-1.684	0.032	0.672	-0.868	-1.879	-2.017	0.317	-0.363	-1.217	1.437	-1.539	0.674	2.82	0.654	0.048	-0.92	-0.783	0.345	0.265	0.946	-0.93	-0.381	0.836	1.406	-0.196	2.751	-1.032	0.331	-0.71	1.306	-1.871	-1.813	0.605	0.436	-0.319	-0.39	0.197	-2.101	-0.558	1.367	0.339	-1.052	-1.641	0.821	0.384	-0.504	0.062	-0.71	0.252	-0.207	-0.56	0.587	0.652	0.695	0.025	1.106	1.272	-0.199	-1.248	0.745	-0.637	0.471	-2.176	-0.461	-0.242	1.165	0.841	-1.554	0.562	-1.214	-0.806	-2.421	1.536	-2.138	-2.027	-0.495	-0.969	0.278	0.158	0.527	1.58	-1.23	0.414	0.176	-0.988	-0.075	-1.289	-0.144	1.05	-0.479	0.866	-0.548	0.492	-0.374	-1.019	-1.163	-0.64	0.231	-0.884	-1.055	-1.051	-1.586	0.31	0.077	-0.897	0.867	1.651	0.128	0.284	1.063	0.453	0.038	-0.023	0.906	1.679	0.808	0.868	1.67	-0.699	-1.373	-1.363	-0.848	2.581	0.785	1.442
CACNA1A	PPI	1	33.785	-4.611	-1.758	-9.164	0.326	1.712	-0.358	2.971	-7.372	-3.402	1.659	-0.987	2.013	-2.146	2.338	2.772	-5.407	3.701	1.991	5.573	-5.844	1.677	-0.164	2.332	8.998	-0.575	-5.628	1.266	-4.716	1.118	-2.71	-0.135	-0.308	-6.484	2.251	2.191	3.224	3.207	1.951	0.851	2.469	0.388	6.24	-2.102	-1.072	1.712	-3.889	4.884	-0.298	7.169	3.555	2.425	-3.781	-0.068	6.595	0.913	4.407	-0.329	-2.545	2.701	-3.089	-0.628	3.53	-1.338	2.169	-1.312	0.875	2.074	-3.485	1.292	-3.303	-2.295	-2.35	2.66	-2.389	-4.204	3.038	4.785	-2.876	-4.223	1.043	3.411	1.323	0.87	3.021	-1.243	-4.341	-4.538	1.105	0.871	-0.573	3.352	1.705	-0.522	0.227	3.673	2.383	-1.428	-0.82	-3.029	-2.306	-0.4	-2.368	1.698	4.869	-1.289	1.087	0.37	-3.092	2.69	1.934	-1.678	-1.776	-5.035	2.17	1.117	-1.499	-0.763	-0.223	1.214	-2.846	0.672	-1.682	3.974	-0.684	-1.757	-1.782	1.479	4.13	3.057	3.28	0.328	0.338	-6.976	1.884	-0.177	2.732	-1.014	2.393	3.615	-1.605	-0.656	-2.237	-0.322	-0.72	1.997	-3.204	0.891	4.633	3.067	5.719	-5.113	2.744	0.083	-3.762	4.174	2.026	5.149	0.106	-3.601	-2.059	2.022	-2.893	-0.673	4.423	-3.647	0.215	-4.102	1.616	-0.878	0.434	5.365	0.041	-1.694	0.627	3.559	-2.819	2.184	1.713	-0.097	-0.322	-1.773	1.416	0.162	2.312	-0.172	0.297	-1.487	0.664	0.431	-0.748	1.344	1.802	0.928	-1.433	0.183	-1.429	1.854	-1.067	-0.982	-0.206	-1.313	0.679	0.769	-0.804	0.187	-0.572	-0.804	-2.319	-0.464	-2.754	0.634	-0.419	-1.757	0.462	-0.952	2.968	-5.665	-3.298	-1.473	-3.053	0.189	-4.559	0.224	0.393	0.858	-1.231	0.781	1.726	0.576	1.249	1.757	-1.421	2.689	1.731	1.381	0.735	-0.485	-3.15	-1.401	0.6	3.37	-2.119	-1.685	-0.18	2.368	-0.855	-1.178	0.35	-0.048	0.856	2.884	-2.024	2.467	-1.009	-0.498
DHH	PPI	1	5.984	-1.374	-0.961	-2.458	-0.168	-1.559	-0.878	1.147	-1.32	-3	0.917	-0.739	1.276	2.691	0.384	-0.661	-0.639	-0.744	-1.065	-0.343	-0.701	-0.059	-0.576	-0.347	0.937	-0.634	-0.461	0.022	-1.505	0.653	0.38	-1.197	0.19	-0.316	0.116	0.113	0.037	-0.045	-0.167	0.883	-0.547	-1.246	-0.2	0.973	1.561	0.85	-0.838	-0.085	-0.942	-0.093	-1.114	0.041	0.295	-0.281	-0.254	-0.459	0.891	-0.219	0.315	0.302	0.889	0.017	0.082	-0.046	0.474	0.347	-0.167	-0.818	-0.18	-0.154	-0.325	-0.164	0.449	-0.48	-1.728	0.103	0.666	0.322	0.177	0.469	0.148	0.727	0.541	-0.594	0.672	-0.003	-0.231	1.425	0.51	0.24	-0.844	-0.817	-0.164	0.376	0.153	-0.416	0.37	0.669	0.498	-0.062	0.019	0.139	0.316	-0.231	-0.424	-0.734	0.512	-0.042	-1.055	-0.649	-0.136	-1.34	-0.308	0.176	-0.429	-0.453	-0.037	-0.543	0.232	-0.121	-0.556	0.244	0.529	0.854	-0.673	-0.19	0.127	-0.446	0.033	0.405	-1.221	0.51	-0.55	0.012	-0.527	0.789	-0.155	0.899	-0.553	-0.165	-0.282	0.455	-0.587	-0.127	-0.093	0.024	0.698	-0.633	-0.04	-0.175	-0.37	0.483	-0.517	0.775	-0.122	-0.119	-0.2	-0.64	0.117	0.102	0.043	0.301	-0.995	0.471	-0.714	-0.358	-0.213	0.166	-0.612	-0.837	-0.709	-0.407	0.375	-0.843	-0.215	-0.25	0.368	-0.375	-0.113	-0.12	0.194	-0.025	0.444	0.008	-0.21	-0.189	0.939	-0.229	-0.268	-0.284	-0.018	-0.138	0.361	-0.499	-0.247	0.213	0.272	0.407	-0.591	0.569	0.633	-0.189	-0.397	0.807	-0.589	0.134	-0.037	-0.273	-0.429	0.806	0.064	-0.063	-0.602	-0.214	-0.529	0.07	0.409	-0.192	-0.128	-0.483	0.199	-0.021	-1.044	-0.163	-0.097	0.136	0.171	0.16	-0.531	-0.176	0.166	0.276	-0.607	-0.557	0.001	0.358	0.236	0.491	-0.045	-0.002	-0.153	0.684	0.142	0.093	0.379	-0.114	-0.082	0.084	0.272	0.208	0.34	-0.436	0.178	0.214	0.379	0.414
NADK2	PPI	1	6.671	-1.355	-1.398	-0.958	0.394	0.131	0.097	0.286	-0.675	-1.49	0.296	-0.337	0.999	0.857	0.681	-0.409	0.57	-0.154	1.184	0.198	-0.646	0.24	-0.089	0.221	-0.256	0.293	-0.067	0.14	-0.348	0.068	-0.789	-0.442	0.812	-0.272	0.337	-0.03	-0.117	-0.331	0.028	0.67	0.131	0.546	-0.752	0.028	0.931	0.421	0.005	0.125	-0.855	-0.243	-0.363	-0.298	0.056	-0.46	0.359	-0.844	-0.032	0.011	-0.301	-0.163	0.331	-0.147	0.822	0.05	0.048	0.401	-0.341	0.03	0.142	-0.176	0.332	0.365	0.542	0.434	0.095	0.934	0.364	-0.867	-0.236	-0.073	0.027	-0.288	0.875	-0.289	0.235	-0.102	0.147	0	0.918	-0.545	1.278	-0.06	0.265	-0.113	-0.117	0.043	1.13	0.794	-0.407	0.164	-0.161	0.49	-0.003	-0.886	0.973	-0.687	0.648	-0.964	0.838	-0.393	0.152	-0.436	0.325	-0.474	-0.519	-0.456	-0.702	0.435	0.155	-0.262	0.401	-1.183	-0.485	0.051	0.876	0.639	0.209	-0.512	0.108	0.139	-0.062	-0.241	0.157	0.545	-0.031	-0.456	0.645	0.247	0.072	0.289	0.979	0.199	0.867	0.294	-0.5	0.111	-0.149	-0.062	0.133	0.451	-0.131	0.321	0.151	0.083	-0.127	0.302	0.443	0.336	-0.801	-0.192	-0.581	0.742	-0.11	0.292	-0.46	0.36	-0.265	0.349	-0.201	0.225	1.019	0.27	0.269	-0.151	-0.322	-1.107	0.29	-0.743	-0.443	-0.14	-0.667	0.274	-0.146	-0.284	1.014	0.445	-0.17	-0.021	0.496	-0.401	-0.469	-0.632	0.017	-0.942	0.421	0.633	0.025	-0.465	-0.08	0.494	0.103	-0.423	-0.498	0.568	-0.66	0.548	0.374	0.295	-0.72	0.738	0.694	-0.079	0.112	-0.12	-0.569	0.287	0.676	0.518	-0.054	-0.071	-0.295	-0.091	-0.319	0.503	0.246	-0.153	0.45	0.11	-0.068	0.181	-0.755	-1.117	-0.469	-0.346	0.437	-0.763	-0.106	-0.161	0.095	0.922	0.158	-0.353	-0.773	-0.623	-1.42	-0.192	-0.117	0.52	0.249	-0.157	0.289	-0.183	0.179	0.736	-0.202	0.485
FAM163A	PPI	1	2.469	-0.025	-0.074	-0.877	0.086	0.263	-0.291	0.283	-0.723	-0.146	-0.139	-0.169	0.349	0.421	0.74	1.263	-1.07	-0.264	1.426	0.06	-0.073	0.679	0.093	-0.257	0.077	-0.011	-0.397	0.21	0.196	-0.284	0.327	0.159	0.088	0.253	0.027	-0.36	0.026	0.42	-0.028	-0.115	0.026	-0.786	0.432	-0.54	0.048	-0.237	0.4	-0.027	-0.045	-0.002	0.142	-0.15	-0.416	-0.149	-0.301	0.187	-0.362	-0.466	0.332	-0.026	-0.016	-0.687	-0.024	0.024	0.261	0.137	0.285	0.029	-0.184	0.14	-0.284	0.3	0.08	0.055	0.566	0.215	-0.294	0.044	0.16	-0.056	-0.319	0.029	-0.198	0.275	-0.112	0.013	0.12	0.248	0.142	0.008	0.131	0.407	0.022	0.241	-0.174	0.591	0.073	-0.007	0.37	0.144	0.464	-0.177	-0.435	0.076	-0.046	0.114	0.047	-0.051	-0.023	0.085	0.122	-0.141	-0.221	0.168	-0.05	0.02	0.285	0.243	-0.118	0.172	0.491	-0.134	0.038	-0.135	-0.305	0.196	-0.465	0.117	-0.286	0.033	0.152	0.285	0.037	-0.138	-0.317	-0.068	-0.1	0.463	0.457	-0.009	-0.023	-0.275	0.218	-0.042	-0.069	0.296	-0.51	-0.051	0.171	-0.238	0.358	0.261	-0.067	-0.219	0.165	-0.159	-0.106	-0.287	-0.493	0.186	0.222	0.005	0.036	0.119	0.128	-0.157	-0.246	-0.002	0.098	-0.257	-0.126	0.373	-0.116	-0.368	0.348	0.247	-0.447	0.06	0.007	0.246	0.058	0.278	-0.02	0.228	0.449	-0.038	0.007	-0.114	0.245	-0.041	-0.22	0.102	0.067	0.181	0.325	0.284	-0.041	-0.103	0.079	-0.083	0.027	-0.147	0.367	-0.072	-0.205	0.184	0.178	-0.393	-0.199	0.435	0.216	-0.347	-0.509	0.266	-0.202	-0.009	-0.533	0.102	0.027	-0.063	0.225	0.147	-0.239	-0.256	-0.076	-0.059	0.129	0.41	0.251	0.009	0.204	0.31	-0.308	-0.017	-0.069	0.036	0.087	0.346	0.023	-0.058	0.189	0.41	-0.327	0.345	-0.281	-0.063	0.313	-0.483	-0.103	-0.171	-0.017	0.129	0.159	0.011	0.269	-0.045
NKIRAS1	PPI	1	2.682	-0.872	-0.633	0.07	0.243	-0.676	-0.028	-0.461	0.542	-0.298	0.243	0.083	-0.118	-0.481	-0.077	0.106	0.261	-0.126	-0.153	0.209	0.304	0.119	0.424	0.172	0.137	0.451	-0.052	-0.47	0.332	0.323	0.064	-0.071	0.017	0.417	-0.125	-0.133	0.168	-0.144	-0.01	0.335	0.068	-0.276	-0.463	-0.161	-0.143	-0.361	0.002	-0.326	-0.688	-0.137	-0.128	-0.066	0.004	-0.26	0.297	-0.101	0.029	-0.288	0.115	-0.198	0.338	0.249	-0.187	-0.173	-0.318	0.336	0.199	0.318	-0.252	-0.437	-0.254	0.072	-0.006	-0.596	-0.251	0.363	0.201	-0.002	0.532	-0.098	0.153	-0.291	-0.193	-0.026	-0.219	-0.332	-0.476	-0.329	-0.51	0.331	0.198	-0.045	-0.554	-0.626	0.208	0.066	0.084	-0.083	0.076	-0.712	-0.47	0.116	-0.219	0.179	-0.087	-0.537	-0.017	0.017	-0.301	-0.204	-0.161	0.007	0.019	-0.019	-0.197	0.01	-0.212	0.159	-0.405	-0.224	-0.373	0.024	0.486	0.129	0.255	0.055	0.447	-0.205	-0.197	-0.427	0.025	0.136	0.245	0.086	-0.297	-0.219	0.082	-0.154	0.011	-0.106	-0.015	0.317	-0.09	0.165	-0.027	-0.151	0.175	-0.334	-0.326	0.131	-0.249	-0.127	0.274	0.191	-0.159	0.045	0.191	-0.489	-0.646	0.181	-0.202	0.219	0.63	0.239	0.071	-0.091	-0.023	0.294	-0.404	-0.34	-0.498	-0.419	-0.192	-0.608	0.025	0.037	0.32	0.254	0.76	-0.186	-0.022	-0.477	-0.44	-0.243	0.149	0.332	-0.358	0.099	-0.314	-0.075	0.707	0.227	0.054	-0.105	0.525	0.619	-0.013	0.227	0.102	0.391	-0.483	0.008	0.039	0.52	-0.146	-0.066	-0.087	-0.158	-0.234	-0.073	0.146	-0.313	-0.667	0.2	0.378	0.184	0.291	0.125	-0.43	0.486	-0.601	-0.432	-0.568	0.217	0.064	0.021	0.515	-0.344	0.165	0.184	0.213	-0.307	-0.106	-0.268	-0.051	0.231	0.267	-0.141	0.321	0.29	0.272	0.083	-0.027	0.001	-0.199	0.404	0.118	-0.638	-0.524	0.013	-0.309	0.189	0.067	-0.177	0.448	-0.656
HHEX	PPI	1	4.294	-0.268	-0.709	-1.332	0.015	-0.345	-0.337	0.718	-1.522	0.736	0.856	-0.583	-0.293	-0.036	-0.279	-0.679	0.338	-0.488	0.445	-0.095	0.693	-1.339	-1.892	-0.942	-0.538	0.465	-0.513	0.056	-0.047	1.041	0.112	1.008	-0.954	0.252	0.838	-0.247	-0.238	0.421	-0.149	-0.51	-0.091	0.222	0.051	-0.107	0.695	-0.514	0.494	0.266	-0.328	-0.498	0.086	0.685	-0.525	-0.51	0.121	-0.234	0.131	0.057	0.202	0.226	0.001	-0.142	0.597	-0.438	-0.412	0.672	-0.029	0.091	-0.367	-0.469	0.144	0.049	0.487	-0.052	-0.321	0.649	0.749	-0.455	-0.686	-0.72	0.293	-0.929	-0.22	0.583	0.714	0.164	0.471	-0.507	0.258	0.209	-0.44	0.012	-0.705	0.367	0.999	-0.19	-0.383	0.21	0.164	0.573	-0.649	0.583	0.081	-0.433	-0.088	-0.329	0.605	0.187	0.408	-0.045	0.401	-0.415	-0.073	-0.26	0.629	-0.392	0.44	-0.475	-0.459	-0.555	-0.339	0.498	0.829	-0.38	0.039	-0.33	-0.563	-0.156	-0.233	0.402	-0.033	0.095	-0.146	0.271	-0.574	-0.117	-0.619	0.188	0.002	-0.039	-0.674	-0.294	-0.401	-0.186	-0.035	0.097	0.316	0.142	0.292	0.172	0.193	-0.132	-0.167	0.34	0.271	0.368	-0.264	-0.506	0.147	0.199	-0.068	-0.564	-0.045	-0.024	-0.146	-0.231	0.031	-0.322	-0.049	-0.648	0.541	0.511	0.077	-0.525	-0.055	-0.516	-0.203	-0.081	0.124	0.463	-0.203	0.124	0.067	0.524	0.054	0.251	-0.855	0.118	0.482	0.106	-0.781	0.778	-0.347	-0.422	-0.305	-0.229	-0.226	-0.256	-0.348	-0.241	-0.567	-0.066	-0.139	-0.422	0.308	-0.12	-0.846	0.155	0.327	-0.248	0.531	-0.387	-0.367	-0.628	0.11	0.298	-0.141	-0.044	-0.042	-0.371	-0.141	-0.128	0.287	-0.117	-0.742	0.173	0.326	-0.193	-0.458	-0.58	-0.01	0.299	-0.324	-0.204	-0.529	0.299	0.298	0.116	-0.264	-0.188	-0.403	-0.152	0.869	-0.053	-0.097	0.198	-0.173	-0.385	-0.067	-0.812	-0.065	0.411	-0.285	0.208	0.614	-0.213
GAPVD1	PPI	1	22.572	-1.464	-6.158	-2.36	-0.481	-0.378	0.181	0.225	1.67	0.393	1.249	0.466	-0.05	-0.53	1.42	-1.912	2.143	-0.238	-1.446	0.252	-0.005	0.158	0.056	0.417	-0.706	1.352	1.893	0.016	-1.037	1.72	-2.086	-0.063	2.588	1.112	0.861	-0.13	-0.199	0.191	-0.412	0.701	-0.154	-0.446	1.326	0.487	0.239	-0.704	-0.493	0.563	-0.602	-0.966	1.059	-1.182	0.344	0.36	1.378	0.927	0.621	0.576	-0.455	1.077	2.036	1.234	0.916	-0.116	-0.78	-0.848	-1.844	-2.257	3.206	-1.473	-0.825	0.16	-0.096	-1.238	1.136	1.489	-0.869	1.574	0.213	-0.882	-0.848	-2.176	-1.479	-1.504	-0.536	1.014	1.537	2.069	0.187	2.227	0.521	0.453	0.84	-1.085	-1.846	-1.589	0.669	-0.629	-0.42	-1.136	0.056	-0.422	-0.492	-0.097	0.063	-1.669	-1.597	-0.82	0.035	-0.689	0.737	0.582	1.009	-1.394	0.88	2.23	-0.586	-1.489	-2.792	0.486	2.578	-0.298	1.098	-1.823	-1.853	0.159	0.541	0.461	-0.816	-0.688	-0.245	-0.402	-2.058	3.637	1.099	1.612	0.716	1.196	-2.234	-1.852	-0.776	-0.567	-0.105	-0.971	-1.626	-0.118	0.666	1.505	1.494	1.62	1.088	-0.836	-1.109	-0.527	0.668	0.052	0.274	0.196	0.295	0.678	0.617	0.196	0.74	1.475	1.012	-0.736	-0.507	0.442	1.359	0.492	1.177	1.368	0.149	1.831	-0.404	-0.501	-0.906	-1.896	1.569	-1.582	1.044	0.017	-1.001	0.621	-1.389	0.761	1.004	-0.183	-1.026	1.623	-0.167	-0.108	1.514	0.158	-0.421	-1.481	-1.156	-0.895	1.641	0.207	-0.195	1.809	-0.178	-0.342	0.01	0.53	0.682	-1.298	-1.225	-2.833	2.345	-1.26	-0.457	-0.787	0.974	0.898	2.561	-0.353	-0.569	1.611	-0.642	1.314	0.109	2.082	0.648	0.334	1.127	-2.218	1.009	0.267	0.77	0.55	-0.037	-1.412	-1.681	-1.27	-0.79	1.404	1.97	-0.404	-0.616	-0.228	0.097	-1.082	-0.238	-3.467	0.216	-1.275	0.75	1.887	-1.195	2.666	0.667	-0.848	-0.127	1.026
HIF3A	PPI	1	11.041	0.492	-1.825	-3.153	0.397	-0.82	-0.689	2.161	-1.445	-1.38	0.293	1.195	1.191	0.908	1.222	-2.24	-0.255	0.442	-0.756	-0.341	-0.182	0.361	-1.375	-2.841	0.449	-0.72	-1.892	-0.562	0.542	0.42	-1.59	0.667	-0.138	0.128	1.271	-0.357	0.71	0.753	0.4	0.613	0.048	0.436	-1.405	-0.127	0.854	-1.218	0.54	0.334	0.65	0.165	1.797	0.119	-0.91	-0.08	-0.119	-0.104	-0.823	-1.057	0.104	-0.541	-0.368	0.07	-0.417	0.464	0.942	0.704	-0.396	0.418	0.787	-0.274	-0.181	0.125	0.373	0.41	-0.211	0.656	-0.276	-0.281	-1.089	-0.676	1.355	-0.464	0.562	0.947	-0.344	1.016	-1.183	-0.938	0.074	0.848	1.18	-0.08	0.261	-1.129	-1.482	-0.27	-1.231	0.116	-0.139	-0.499	-1.843	-0.365	-0.412	1.218	-0.499	0.696	0.889	1.079	0.291	0.3	-0.631	0.473	-0.151	-0.861	0.221	0.118	-0.271	-0.09	0.461	0.488	0.106	-0.777	-0.503	0.517	-0.489	-0.227	-0.605	0.251	0.376	-0.198	0.658	0.29	0.262	-1.13	-1.367	-0.867	-0.216	-0.849	0.369	-1.007	0.268	-0.747	-0.358	-0.342	-0.004	-0.081	1.493	0.42	0.139	0.431	0.177	-0.603	0.994	0.341	-1.388	0.391	-0.992	0.263	-0.411	1.344	0.303	-0.745	0.342	0.344	0.642	1.483	0.141	-0.152	-0.241	0.304	-0.592	0.294	0.279	0.052	-1.176	-0.201	-0.144	0.306	0.401	0.413	-0.108	0.11	-0.503	0.307	0.551	0.726	-0.462	0.773	-0.773	-0.5	-0.107	-0.607	0.15	-0.729	-0.749	-0.812	0.283	-0.88	-1.125	0.163	-0.487	-0.614	-0.393	-0.979	0.06	0.206	0.561	-1.504	0.07	-0.581	0.425	-0.105	0.077	0.895	0.094	-0.048	-0.205	0.088	-0.806	0.255	0.515	1.673	0.006	1.083	-1.055	0.153	0.553	0.168	0.01	-0.335	-0.378	0.731	-0.201	0.02	-0.356	0.826	-0.777	0.743	1.356	-0.382	0.415	0.16	0.06	0.002	0.493	-1.372	0.059	0.309	-0.244	0.428	0.026	-0.665	-0.452	-0.539	0.482	0.376
MTFR2	PPI	1	5.925	-0.235	-1.399	-0.885	-0.059	0.447	-0.509	1.035	-1.176	1.274	-0.188	1.015	-0.127	-2.927	0.866	0.538	-0.109	0.07	-1.299	-1.946	0.104	0.072	1.321	0.48	-0.566	-0.351	0.094	-0.392	-0.367	-0.771	-0.923	0.365	-0.375	0.324	0.251	0.415	-0.1	-0.343	0.261	-0.14	0.201	0.454	0.304	-0.13	-0.484	0.768	0.434	-0.395	-0.385	0.152	-0.685	-0.522	-0.351	-0.03	-0.195	0.23	-0.148	-0.578	0.722	0.477	0.01	-0.426	-0.619	-0.282	0.43	-0.724	-0.409	0.625	-0.127	0.337	-0.3	-0.858	0.715	-0.159	0.583	0.322	0.482	0.073	-0.26	-0.046	0.044	-0.435	0.619	-0.459	0.399	0.403	0.18	-0.581	0.31	-0.397	0.467	0.033	-0.389	-0.284	-0.44	-0.082	0.475	0.32	0.2	0.425	0.262	-0.416	0.67	0.488	0.202	-0.238	1.124	0.213	0.098	0.2	0.468	-0.025	-0.226	-0.415	-0.248	-0.113	-0.05	-0.34	-0.256	0.009	0.019	-0.16	-0.522	0.372	0.277	0.397	-0.396	0.042	0.133	0.999	-0.566	-0.259	0.164	-0.004	0.173	-0.094	-0.44	0.067	0.086	0.584	0.318	-0.344	-0.016	0.202	0.504	0.42	0.234	-0.13	-0.518	0.213	0.06	-0.268	0.074	-0.022	0.167	-0.562	0.191	-0.383	0.099	-0.242	-0.335	-0.661	0.357	0.011	-0.585	0.084	0.351	-0.311	0.264	0.354	0.239	0.473	-0.693	0.746	-0.651	-0.816	-0.333	0.251	0.502	0.004	0.067	-0.667	-0.248	-0.423	0.034	-0.145	-0.227	-0.206	0.53	0.385	-0.443	-0.711	-0.038	-0.199	-0.756	-0.326	0.265	0.371	-0.409	-0.196	0.49	-0.222	-0.249	-0.21	0.45	-0.358	0.075	-0.286	0.126	0.328	0.254	0.346	0.085	0.345	-0.181	0.518	0.263	0.279	0.01	0.471	0.077	0.08	0.046	0.437	-0.266	0.203	0.055	-0.463	0.687	0.709	-0.178	-0.624	-0.252	0.143	0.012	0.107	-0.266	-0.025	-0.45	0.479	-0.18	0.336	0.165	-0.003	-0.704	0.073	0.262	0.289	-0.167	-0.289	-0.115	-0.569	0.533	-0.489	0.67	-0.026
RAB3A	PPI	1	2.475	-0.188	-0.421	-0.027	-0.025	-0.175	0.146	0.209	0.793	0.121	0.669	-0.104	0.331	-0.379	0.105	0.322	0.015	0.29	0.082	0.048	0.239	-0.041	0.248	0.488	0.507	0.153	-0.647	0.189	-0.139	0.154	0.291	0.18	0.181	0.435	-0.382	-0.123	0.187	-0.183	-0.001	-0.034	0.199	0.133	-0.411	0.207	0.082	0.321	-0.432	-0.209	0.001	0.172	0.727	0.089	0.245	-0.066	-0.05	-0.179	0.39	-0.264	-0.394	0.398	0.364	-0.283	0.212	-0.095	-0.291	-0.076	0.113	-0.1	0.141	0.439	-0.004	-0.263	-0.258	0.599	-0.276	0.121	0.003	0.256	-0.13	-0.299	-0.426	0.113	-0.089	-0.124	-0.077	0.626	0.57	0.485	0.339	0.596	-0.336	0.144	0.249	0.197	0.156	-0.249	-0.168	0.026	0.052	-0.132	-0.044	-0.048	0.208	0.172	-0.312	-0.108	-0.035	-0.069	-0.028	-0.056	-0.361	-0.02	0.189	-0.322	0.179	-0.059	0.443	-0.299	-0.268	0.429	-0.183	-0.228	0.08	-0.505	-0.288	-0.205	-0.161	0.055	-0.214	-0.104	-0.482	0.113	-0.093	0.387	-0.041	-0.331	0.188	-0.303	0.06	-0.338	0.216	0.125	0.102	0.244	-0.512	0.015	0.018	-0.5	0.107	0.172	-0.304	0.176	0.352	-0.113	0.195	0.272	0.039	-0.003	0.374	-0.088	-0.395	-0.194	0.031	0.433	0.011	-0.468	0.089	-0.092	-0.083	0.22	-0.07	0.021	-0.411	0.102	0.565	-0.031	0.019	-0.224	0.169	0.249	-0.048	0.433	-0.252	-0.109	-0.002	0.34	0.131	0.067	0.356	-0.029	0.133	0.035	0.025	0.52	0.169	0.147	0.189	0.089	-0.401	-0.007	-0.255	0.623	-0.106	-0.125	0.085	0.415	0.2	0.211	-0.249	-0.361	0.14	-0.129	-0.27	0.125	0.401	0.006	0.408	-0.373	0	-0.075	0.186	-0.525	-0.246	0.323	0.305	0.091	-0.261	0.068	0.242	-0.039	0.021	-0.1	-0.026	0.799	-0.062	-0.269	0.112	0.043	-0.015	0.702	0.243	-0.28	0.199	0.108	0.393	0.381	-0.064	0.206	-0.053	-0.101	0.105	-0.029	-0.449	-0.134	0.141	-0.138
CDK8	target	1	5.77	-0.597	-0.318	-0.7	-0.241	-0.88	0.355	0.06	-0.108	0.264	0.314	-0.882	-0.754	-1.802	-0.835	0.58	-0.958	1.033	-0.024	1.828	-1.036	-0.029	0.415	0.214	0.602	-0.08	-0.929	-0.26	-0.392	1.35	0.59	0.285	0.463	0.294	0.345	-0.381	0.177	0.513	-0.499	0.835	-1.726	-0.364	0.524	0.79	-0.182	0.393	0.253	0.931	-0.193	-0.645	-0.333	0.718	0.519	0.083	-0.01	-0.551	-0.704	-0.024	-0.018	-0.287	-0.168	-0.214	0.488	-0.547	0.082	-0.102	0.268	0.576	-1.223	0.744	0.708	0.822	0.068	-0.107	0.447	-0.302	0.166	-0.271	0.269	0.686	-0.47	0.082	0.047	0.681	-0.469	0.064	-0.387	0.178	0.471	0.538	0.271	0.689	0.111	0.462	-0.26	0.336	0.411	-0.266	0.14	0.529	-0.001	0.298	0.661	-0.317	0.179	-0.173	-0.03	0.705	-0.167	-0.374	-0.653	-0.082	-0.28	-0.412	-0.43	-0.297	0.234	0.058	-0.788	0.025	0.86	-0.017	0.025	0.495	0.26	-0.533	0.052	-0.325	0.05	-0.414	0.575	0.352	-0.068	-0.53	0.312	0.041	-0.07	0.009	-0.203	-0.669	0.006	0.722	-0.084	-0.191	0.072	0.038	-0.707	-0.232	-0.67	0.303	0.214	-0.206	-0.024	0.374	0.348	0.44	0.192	-0.233	-0.137	-0.388	-0.248	0.077	-0.141	-0.47	0.288	-0.417	-0.618	-0.168	-0.184	0.068	-0.709	0.378	0.153	0.379	0.519	0.073	0.231	0.65	-0.275	0.406	-0.109	0.047	0.276	0.033	0.976	-0.762	0.499	-0.724	0.207	0.424	-0.633	0.041	0.262	-0.168	0.547	-0.338	-0.049	0.09	-0.818	-0.886	0.183	-0.125	0.178	-0.286	0.621	0.571	-0.197	0.342	-0.804	0.145	-0.458	-0.194	-0.3	-0.298	0.007	0.112	0.75	0.279	-0.118	-0.884	0.309	0.106	0.472	-0.386	0.25	0.42	0.122	0.303	-0.502	0.271	1.366	-0.495	-0.009	0.314	0.42	0.332	-0.715	0.412	-0.141	0.496	0.62	-0.002	0.136	-0.409	-0.206	0.386	0.668	-0.291	0.207	-0.167	0.45	1.089	0.057	-0.55	-0.512	0.099
FOSL1	PPI	1	5.644	1.008	0.422	-2.549	-0.126	1.344	-0.737	0.985	-1.521	2.176	-1.315	0.161	0.153	1.018	-0.256	1.074	0.228	-1.159	0.206	-0.044	-0.016	-0.283	-0.16	-0.126	-1.152	0.368	0.004	0.678	-0.606	0.067	-0.28	0.457	-0.324	-0.409	0.609	0.035	0.398	1.119	-0.601	-0.001	-0.061	0.671	0.568	0.333	-0.006	0.134	0.589	-0.464	0.279	0.08	-0.53	1.001	-0.545	-0.139	-0.355	0.195	-0.947	0.443	0.059	0.061	0.542	-0.881	0.06	-0.485	-0.058	-0.095	-0.193	0.115	-0.528	-0.151	-0.579	-0.326	-0.153	-0.266	0.011	0.252	-0.274	0.266	-0.094	0.003	-0.034	0.19	-0.357	-0.416	0.091	0.322	-0.324	0.705	0.983	0.196	0.181	-0.352	-0.593	0.563	-0.085	-0.036	0.23	0.439	-0.66	0.235	0.789	0.393	-0.008	-0.491	-1.217	1.119	0.237	0.023	0.227	0.27	-0.113	-0.164	0.344	0.062	0.09	-0.839	-0.599	0.527	0.432	0.467	0.289	0.474	-0.404	0.274	0.118	-0.552	-1.177	-0.386	0.452	0.01	-0.68	-0.133	0.477	-0.073	-0.314	0.126	-0.108	-0.03	-0.192	0.236	-0.205	1.02	0.066	1.296	-0.153	-0.186	-0.489	0.301	0.271	0.066	0.784	0.597	0.197	0.479	-0.187	-0.13	-0.271	-0.109	-0.288	0.053	0.843	-0.415	-0.054	-0.351	0.084	1.083	-0.156	0.807	0.096	-0.576	-0.814	0.081	0.318	0.194	-0.135	-0.47	-0.084	-0.6	-0.691	0.054	-0.582	0.089	0.039	-0.304	0.102	0.164	0.027	0.062	-0.769	0.119	-0.121	-0.356	-0.777	-0.263	0.056	-0.295	0.169	-0.393	-0.008	0.257	0.996	-0.041	-0.396	-0.649	-0.364	0.343	-0.051	-0.28	0.042	-0.074	-1.154	-0.607	0.096	-0.105	0.267	-0.078	0.686	0.27	0.641	-0.262	0.306	-0.117	-0.359	0.267	0.28	0.277	-0.319	-0.081	0.434	-1.157	-0.262	-0.131	0.097	-0.326	0.085	0.122	-0.184	-0.598	0.188	0.21	-0.856	0.377	0.209	-0.935	0.557	-0.325	0.292	0.395	-0.532	0.089	-0.381	0.179	0.372	0.128	0.033	0.127
GDF5	PPI	1	7.332	-1.648	0.715	-2.077	0.176	0.034	-0.423	0.911	-1.614	-1.298	0.283	-0.059	0.353	-0.006	-0.33	0.168	0.729	-0.373	0.793	-1.041	0.182	0.365	-0.426	-0.802	0.973	-0.198	-1.043	-1.304	-0.749	-0.279	0.613	0.066	-0.126	-0.617	0.658	-0.771	0.187	1.117	1.054	0.712	-0.848	0.144	-0.39	0.116	0.376	0.619	0.666	0.037	-0.409	0.094	0.483	0.441	-0.356	-0.273	0.111	0.574	-0.097	-1.041	0.342	-0.871	-0.467	0.268	-0.967	-0.263	-0.308	0.065	0.994	-0.077	-0.896	0.685	0.499	0.388	-0.371	-0.593	-0.037	0.321	1.363	1.24	-0.713	0.477	0.144	0.39	0.046	-0.526	0.855	-0.139	-0.151	0.412	0.11	-0.121	1.042	0.533	0.238	0.622	0.816	0.273	-0.068	0.378	0.031	0.625	-0.415	0.03	-0.496	0.371	0.142	0.383	-0.273	1.109	-0.666	0.166	0.806	0.947	-0.889	-0.324	-0.25	0.524	0.89	-0.028	0.695	-0.046	-0.21	-0.745	0.547	0.202	0.105	0.54	-0.226	0.232	-0.106	0.421	1.002	-0.133	-0.553	0.402	0.625	0.596	-1.159	-0.265	0.077	-0.561	0.249	0.388	1.109	-0.469	-0.556	-0.324	-0.003	0.071	-0.425	-0.902	-0.269	1.475	-0.548	0.135	0.126	0.573	0.009	-0.283	-0.294	0.277	-0.312	-0.285	-0.131	0.404	-0.645	-0.447	-0.616	-0.058	0.519	0.389	-0.098	0.375	0.197	0.961	0.828	-0.712	-0.46	0.317	-0.562	0.57	-0.117	-0.431	-0.907	0.246	0.124	-0.08	-0.603	0.273	-0.159	-0.717	-0.142	-0.77	0.544	-0.244	0.057	-0.17	0.688	1.27	0.271	-0.533	-0.646	0.467	1.233	0.129	0.291	-0.585	-0.008	0.035	0.369	-0.392	-0.164	0.491	-0.47	-0.033	0.467	0.306	0.089	-0.399	-0.163	-0.436	-0.287	-0.231	-0.509	0.679	-0.565	0.129	0.831	-0.416	-0.962	-0.639	0.884	0.562	-0.118	0.244	0.624	-0.102	-0.014	-0.497	0.199	-1.2	-0.582	0.049	-0.233	-0.216	0.861	-0.526	0.838	-0.194	-0.194	-0.374	0.177	0.391	-0.106	0.832	-0.266	0.323
PRUNE2	PPI	1	47.243	-0.622	-8.202	-3.396	-0.544	3.931	1.678	0.34	6.802	8.591	1.996	1.413	-1.401	-5.204	5.739	0.397	-2.194	3.102	1.671	0.382	9.355	1.243	-3.176	-8.29	-0.76	3.193	-2.534	1.859	1.707	0.055	-4.454	2.391	0.844	7.744	1.796	5.327	0.075	-0.15	-0.155	-2.803	9.571	1.551	-3.416	-2.489	1.332	-2.408	-2.901	0.137	-1.905	-4.126	-0.487	-3.943	-1.324	-2.811	1.595	-8.25	-0.568	1.303	-3.404	2.982	0.727	0.021	0.748	0.084	2.249	-0.215	-0.316	2.851	1.127	5.503	3.297	-2.025	1.367	-0.392	-0.706	3.819	-3.332	-3.763	-2.517	-2.042	0.394	3.746	-0.693	-0.375	-1.177	-0.655	-1.085	1.678	-2.945	-4.706	1.579	-1.71	0.53	-1.516	4.846	-3.87	-3.05	0.388	2.2	-1.804	0.01	-2.642	7.175	1.499	-0.731	-1.05	7.74	4.022	-6.067	0.416	-2.5	0.689	10.195	-4.178	-4.969	-1.604	0.645	3.949	0.413	0.306	-1.756	-1.417	-1.78	-1.262	-1.407	-1.009	-1.989	-2.615	-5.415	0.177	-0.559	0.436	1.446	6.941	-0.084	0.917	-0.534	7.386	1.111	2.067	-1.612	2.179	-4.224	-1.289	-2.954	-5.518	-0.48	-0.945	1.996	-1.953	2.824	1.784	-1.939	-3.83	2.177	4.962	-2.599	1.186	-0.739	-2.597	0.238	-0.318	-1.069	3.741	-3.362	1.755	1.048	3.708	-1.171	4.157	-1.341	-0.729	-0.289	2.114	-3.647	0.719	-0.154	-2.18	-6.668	-6.188	1.114	2.612	0.537	-1.054	-4.94	-1.609	2.825	1.154	5.995	3.344	-0.285	0.589	0.127	1.965	4.413	-1.444	0.836	1.937	2.316	3.057	0.752	-2.299	-0.318	0.978	-1.803	-5.511	0.63	-1.494	3.897	-1.18	5.275	0.556	-1.655	1.559	3.596	1.388	-4.503	-3.834	-0.32	-0.278	5.197	2.638	2.463	1.041	-3.183	-1.085	3.598	-2.192	2.343	4.727	1.405	2.978	0.561	-1.692	4.742	-2.956	2.472	0.866	-1.774	-2.467	1.574	0.519	-5.317	-3.382	-2.332	1.14	-0.791	-2.199	0.767	0.267	-2.667	3.633	-1.618	0.324	-5.246	1.781
TGFBI	PPI	1	9.921	-1.779	-2.009	-1.161	-0.899	-1.737	0.068	0.669	0.802	-3.22	0.733	0.357	0.499	0.502	-0.545	-0.633	0.438	-0.58	-0.662	-0.163	-1.141	-0.632	-0.145	0.378	1.053	-0.865	-0.085	-0.067	-0.567	-0.446	0.32	0.453	0.86	-1.352	0.082	-1.312	-0.689	-0.161	-0.224	0.929	0.476	-1.866	0.321	0.123	1.275	-0.391	-0.021	0.204	-0.053	-0.107	-1.481	0.393	0.018	-0.544	-0.706	-0.925	0.027	0.596	-0.095	1.354	0.42	-0.083	-0.73	-1.102	0.706	0.476	-0.062	-0.847	1.266	1.359	-0.741	-1.081	0.71	-0.307	-1.306	0.427	-0.03	-0.137	1.339	-0.337	0.175	1.145	1.121	-0.051	0.004	-0.09	0.336	1.194	0.11	-0.117	-0.058	0.771	-1.181	0.078	-0.79	1.747	0.06	1.116	0.724	-1.965	0.074	0.814	-0.729	-1.004	0.726	1.315	0.007	-0.617	0.171	-0.563	0.7	-0.507	0.366	0.436	-0.022	0.935	0.072	0.547	0.382	-0.618	0.559	0.479	0.967	0.26	-0.398	-1.545	-0.151	0.077	0.523	0.292	-0.966	-0.227	-0.468	0.286	-1.202	1.12	0.398	0.116	-0.116	1.54	-1.089	-0.554	0.25	-0.578	0.793	-0.446	0.744	1.894	0.569	0.228	0.914	-1.948	1.148	1.352	-0.235	-0.062	-0.01	-0.526	-1.202	-1.044	0.467	0.858	1.355	0.067	-0.021	0.929	-1.406	0.51	0.532	-1.084	0.114	-0.47	0.242	-0.49	0.567	-0.628	0.628	0.951	1.144	-1.634	-1.27	0.157	-0.278	-0.054	-1.479	-0.371	0.57	-0.495	0.133	-0.193	-0.275	0.378	-0.577	-1.104	0.755	0.542	0.234	-0.801	0.618	-0.668	0.145	0.054	0.492	-0.469	0.832	1.099	-0.245	0.575	-0.556	0.615	0.293	-0.945	-0.216	-0.622	-0.79	1.017	0.026	0.482	-0.139	0.457	-0.008	0.472	-0.266	-1.442	-0.348	-0.66	0.512	0.417	-0.416	0.445	-0.256	-1.287	0.86	-0.407	0.029	-0.049	0.01	-0.689	0.087	-1.174	-0.442	-1.078	-0.124	-0.231	0.083	0.267	0.835	0.657	-0.599	0.19	-0.777	0.451	0.605	-1.016	-1.295	-0.712
RBP2	PPI	1	1.406	0.054	0.005	0.124	-0.466	-0.62	0.497	-0.534	0.303	-0.444	0.311	-0.698	-0.434	-0.4	0.23	0.402	0.256	0.168	0.058	0.036	0.302	0.107	-0.063	0.371	0.281	-0.209	-0.017	-0.17	-0.023	-0.14	-0.079	-0.271	0.222	-0.193	0.053	0.035	-0.251	0.187	0.166	0.241	-0.304	-0.238	-0.07	0.185	0.051	-0.212	-0.12	-0.234	-0.198	0.172	-0.148	0.462	-0.024	-0.052	-0.031	0.299	0.048	0.156	0.065	0.241	0.074	0.06	-0.093	-0.12	0.375	-0.539	0.076	0.141	0.104	-0.036	0.062	0.084	-0.13	0.114	0.034	-0.026	-0.248	-0.106	0.012	-0.04	0.147	0.132	0.153	-0.186	-0.423	0.011	0.157	-0.214	0.309	0.139	0.097	-0.022	0.002	-0.084	0.222	-0.032	0.081	-0.171	-0.065	-0.085	-0.272	-0.141	0.22	-0.344	0.062	0.022	0.077	0.028	0.008	0.048	0.006	-0.339	0.059	0.101	-0.016	-0.138	0.248	0.414	0.242	0.177	-0.2	-0.067	-0.195	-0.238	-0.1	-0.089	0.103	0.144	-0.072	0.085	-0.1	0.039	-0.169	0.278	0.013	-0.012	-0.066	-0.292	0.504	-0.06	0.333	-0.099	-0.206	0.094	0.166	-0.115	-0.228	-0.31	0.172	-0.378	0.321	0.045	-0.088	-0.089	0.209	0.267	0.15	0.154	-0.086	0.114	0.406	-0.058	0.264	0.357	0.004	-0.014	0.401	-0.09	0.024	-0.257	-0.049	0.121	0.087	-0.103	0.057	-0.271	-0.296	0.218	0.236	-0.114	-0.269	-0.22	0.003	0.058	-0.331	0.143	0.103	-0.236	-0.11	-0.037	-0.101	0.276	0.029	-0.228	-0.021	-0.404	-0.226	-0.276	-0.262	0.114	-0.106	0.037	0.045	-0.089	-0.339	-0.038	-0.08	-0.035	0.002	-0.344	0.141	-0.079	-0.202	0.099	-0.055	-0.166	-0.169	0.122	0.202	-0.112	-0.001	0.093	-0.211	-0.041	-0.037	-0.082	-0.538	0.089	0.133	0.194	0.014	-0.122	0.185	0.271	-0.041	0.249	-0.379	-0.078	0.152	-0.388	-0.208	0.339	0.14	0.148	-0.065	0.064	-0.066	0.35	0.168	-0.13	-0.152	-0.098	0.062	0.134	-0.075	-0.055
MAP3K2	target	1	8.88	-0.374	-1.655	-0.526	-0.02	1.396	0.667	0.783	0.646	-0.598	-0.348	-0.013	-0.007	-1.674	1.154	-0.255	0.792	0.063	-0.912	-0.346	-0.283	0.913	-0.662	-0.977	0.404	0.312	-0.596	-0.171	0.203	0.074	-0.991	0.949	1.118	-0.31	1.084	-0.304	0.037	-0.446	-0.167	0.71	-0.405	1.394	1.137	-0.416	-0.285	-0.926	0.89	0.713	0.662	0.999	-0.469	1.175	-0.056	0.494	0.009	0.158	0.366	-0.147	0.457	-0.264	-0.361	0.593	0.611	-0.555	0.483	-0.582	0.017	0.331	-0.368	0.629	0.112	-0.674	-1.216	-0.988	1.448	0.005	0.862	0.114	-0.052	-0.114	-0.63	-0.049	-0.16	0.267	-1.554	0.258	0.131	1.568	-0.158	-0.148	0.86	0.243	0.463	0.921	-0.239	0.426	0.071	-0.038	-0.386	-0.143	0.449	0.744	0.423	0.362	0.183	-0.506	-0.054	1.771	-0.62	-0.613	-0.505	-0.539	-0.179	-0.564	-0.977	0.103	0.37	0.883	-0.8	-0.625	0.392	-0.298	-0.34	0.712	-0.098	0.843	-0.796	0.52	0.558	-0.058	0.167	0.37	0.716	0.218	-0.122	-0.117	-1.026	-0.817	0.068	-0.119	0.415	-0.08	-0.407	0.83	0.204	0.147	0.141	-0.004	-0.455	-0.166	0.954	-0.112	-0.174	0.5	-0.48	0.574	-0.041	-0.263	-0.455	-0.098	0.009	0.133	-0.399	-0.482	0.498	0.298	-0.097	0.985	-0.503	-0.027	-0.129	-0.289	-0.454	-0.172	0.51	0.628	0.266	-0.98	0.599	0.229	-0.36	-0.25	-0.326	1.236	1.107	0.708	-0.056	-0.603	0.87	-0.636	-0.518	-0.097	0.556	-0.826	-0.268	-0.845	0.095	0.554	0.517	-0.609	-0.057	0.404	-0.339	-0.575	-0.193	-0.142	-0.505	-0.051	0.564	-0.533	-0.565	0.801	0.398	0.81	0.646	-0.887	-0.56	0.568	-0.425	-0.115	1.047	-1.208	-0.463	-0.997	0.417	-0.425	0.454	-0.645	0.068	-1.097	0.075	-0.178	-0.516	-0.887	0.045	-0.234	0.189	-0.192	-0.567	-0.425	-0.057	0.552	-0.283	0.357	-0.276	0.113	-0.276	-0.13	0.375	0.159	0.119	0.348	-0.332	0.023	0.333	0.433
OAT	PPI	1	6.103	-1.086	-0.605	-0.287	0.133	-0.346	-0.194	-0.044	0.787	-1.431	0.164	0.064	0.742	0.145	0.104	0.611	-0.316	-0.65	-0.208	-0.069	0.028	-0.324	0.675	0.621	0.92	0.053	-0.058	0.326	-0.879	-0.641	0.146	0.082	0.701	-0.272	0.051	-0.791	0.317	-0.238	0.225	0.576	-0.189	-0.515	-0.109	-0.134	0.312	0.403	0.509	-0.14	0.538	-0.495	0.608	0.831	-0.141	-0.098	-0.512	-0.605	-0.528	-0.081	-0.396	0.332	0.116	-0.522	-0.464	0.506	0.331	0.16	-0.148	0.809	1.069	-0.259	-0.079	0.127	-0.38	-0.81	-0.783	-0.039	-0.265	-0.135	0.318	1.348	-0.51	0.251	-0.063	-0.279	0.608	1.457	0.107	-0.536	0.584	0.199	0.167	0.39	0.412	0.336	-1.154	0.649	0.207	0.577	-0.7	0.444	0.317	-0.247	0.392	-0.173	0.119	0.008	-0.759	-0.325	-0.538	0.018	0.277	0.139	-0.235	-0.051	-0.785	-0.179	-0.62	0.068	-0.133	-0.073	0.18	0.329	-0.153	-0.846	0.309	0.686	0.106	-0.13	0.161	0.49	-0.207	-0.421	-0.865	-0.159	-0.223	0.109	-0.864	-0.279	0.202	-0.558	0.543	-0.665	-0.117	-0.008	-0.211	-0.5	-0.101	-0.206	-0.328	0.794	-0.766	0.138	0.164	0.731	-0.714	0.035	-0.278	0.246	0.574	-0.388	-0.541	-0.591	-0.362	0.149	-0.68	0.357	-0.572	0.15	0.597	0.043	-0.259	0.474	-0.167	-0.157	-0.157	0.444	0.366	-0.216	0.47	-0.021	-0.641	-0.286	-0.368	-0.368	1.113	-0.136	-0.05	-0.17	-0.247	-0.09	0.021	-0.016	-0.156	-0.356	-0.237	-0.618	0.446	0.212	-0.114	-0.059	-0.335	-0.294	0.172	-0.48	-0.374	-0.371	-0.34	0.117	0.724	0.816	0.078	-0.481	-0.051	0.613	0.188	0.325	-0.317	-0.526	-0.165	0.504	-0.526	-0.358	0.259	0.68	-0.062	0.158	0.16	-0.964	0.147	-0.17	-0.321	0.863	0.121	0.346	-0.007	-0.67	-0.633	0.433	0.333	0.002	-0.207	0.001	0.357	0.057	0.178	0.521	1.017	-0.826	-0.087	-0.082	-0.281	0.63	-0.263	-0.169	-0.251	-0.221
SYT13	PPI	1	6.898	-1.163	-1.4	0.05	-0.294	-0.412	-0.113	0.278	-0.212	-1.152	-0.177	0.344	0.129	1.502	-0.587	-0.079	-0.169	0.517	-0.482	0.046	0.082	-1.069	0.013	-0.926	0.295	-0.694	0.298	-0.414	-0.263	-0.205	-0.284	-0.569	-1.028	-0.403	-0.573	-0.87	0.179	-0.05	0.535	-0.192	-0.061	-0.787	-0.606	0.321	-0.01	-0.329	0.302	-0.41	-0.395	-0.227	-0.186	0.333	1.018	0.724	-0.108	0.484	-1.017	0.509	0.282	-0.479	-0.035	0.018	0.55	0.033	-0.6	0.022	-0.047	-0.142	-0.261	0.263	0.437	0.26	-0.918	-0.608	0.06	-0.546	-0.019	-0.981	0.421	-0.003	-0.598	0.25	0.244	-0.036	0.215	-1.166	-0.75	-0.349	-0.687	-0.296	-0.319	0.213	-0.424	0.705	-0.382	1.022	0.026	0.663	-0.52	0.242	-0.045	0.238	-0.287	0.631	-0.437	-0.552	-0.371	-0.086	0.312	-0.271	-0.427	1.023	0.215	0.599	-0.668	-0.497	0.997	-0.278	0.164	-0.758	0.348	-0.155	0.56	0.3	0.356	0.679	-0.258	0.943	0.26	0.898	-0.744	0.616	0.117	-0.656	0.571	0.392	0.201	-0.16	-0.728	-0.618	-0.077	-0.253	-0.697	0.055	0.13	-0.625	-0.186	-0.488	-0.117	0.804	0.234	0.296	0.028	-0.841	-0.705	-0.536	0.097	0.511	-0.24	0.759	0.585	0.141	-0.801	-0.404	0.699	0.07	-0.629	0.389	-0.439	0.572	-0.831	-0.442	0.97	-0.152	0.186	-0.509	0.09	0.578	0.712	0.244	-0.046	0.056	-0.184	0.512	-0.256	0.811	-0.37	0.054	0.519	-0.117	-0.311	0.093	0.443	-0.417	0.049	-0.467	-0.112	-0.033	-0.293	-0.439	-0.77	0.642	0.102	-1.298	-0.027	0.24	-0.068	0.248	0.352	-0.079	-0.341	0.191	0.464	-0.466	0.282	0.255	-0.13	0.712	-0.177	0.074	-0.505	0.51	-0.506	0.499	0.359	-0.124	0.118	-0.297	0.588	0.191	-0.041	0.134	-0.213	0.004	-0.117	0.257	0.408	0.321	-0.263	0.018	0.631	-0.433	-1.053	-1.004	0.074	-0.159	0.406	-0.273	0.126	0.809	0.745	-0.523	0.382	-0.54	0.477	-0.063
HAO2	PPI	1	4.605	-0.72	-0.56	0.242	-0.526	-1.104	0.395	0.322	0.763	-1.301	0.205	-1.045	-0.053	0.264	-0.231	0.105	-0.059	-0.219	0.03	-0.032	-0.249	-0.102	-0.394	0.708	0.605	0.099	0.125	0.06	-0.742	-0.135	-0.082	0.354	0.477	-0.025	0.129	-0.775	-0.246	-0.292	-0.101	0.523	0.308	-0.277	-0.118	-0.364	0.019	-0.325	0.135	-0.196	0.159	0.472	0.265	0.374	0.424	-0.508	-0.625	-0.42	0.002	-0.308	0.279	0.006	-0.348	0.051	0.151	0.387	0.417	-0.439	-0.074	-0.1	0.832	0.048	0.244	0.072	-0.176	0.315	-0.146	-0.177	0.304	-0.392	-0.025	-0.725	0.161	0.347	-0.116	-0.25	-0.406	-0.075	0.45	0.268	0.862	0.132	0.675	0.458	0.05	-0.28	0.241	0.304	-0.123	-0.347	0.269	-0.55	0.341	-0.552	-0.34	-0.092	0.102	0.363	0.275	-0.411	0.468	-0.189	-0.137	-0.421	0.405	-0.119	0.152	-0.557	-0.256	0.012	-0.054	0.043	-0.413	0.048	0.221	-0.568	-0.222	-0.556	0.632	0.689	0.325	-0.101	0.578	0.602	0.071	0.005	-0.005	0.294	-0.513	-0.626	0.119	0.217	0.107	0.267	-0.218	0.235	-0.365	-0.84	-0.302	0.339	0.702	0.415	0.641	-0.098	-0.534	-0.21	0.107	-0.136	0.155	0.396	0.339	0.159	-0.37	-0.073	0.481	0.01	0.186	0.255	-0.098	0.057	0.459	-0.126	0.43	0.062	0.094	0.161	-0.033	-0.127	0.358	-0.031	-0.177	-0.192	-0.13	-0.913	0.341	0.135	-0.043	0.142	0.121	-0.315	0.122	0.344	-0.113	-0.139	-0.032	-0.677	0.432	-0.771	0.293	-0.169	-0.922	0.03	0.673	-0.157	0.502	-0.169	-0.114	-0.128	-0.043	0.402	-0.204	-0.402	-0.085	-0.46	-0.431	0.495	0.228	0.497	0.144	0.598	0.075	0.077	0.93	-0.386	0.162	0.16	0.365	0.205	-0.145	0.121	0.247	-0.313	-0.456	-0.32	0.248	-0.263	-0.077	-0.014	0.086	0.038	0.061	-0.517	0.525	0.245	0.002	0.352	0.124	-0.092	0.081	0.343	0.3	0.346	-0.348	-0.47	0.278	0.5	0.649	-0.513
DUSP4	PPI	1	6.211	0.023	-1.304	-1.15	0.105	0.193	0.042	1.02	-1.008	-0.608	0.274	-0.521	-0.529	1.071	0.679	0.218	-0.187	-0.376	0.389	-0.546	-0.708	0.822	-0.431	-0.444	0.893	0.411	0.907	-0.247	-0.69	-0.158	-0.324	-0.339	0.46	-0.048	-0.155	0.224	1.029	0.125	0.234	-0.79	-0.966	0.148	0.04	-0.978	-0.602	-0.086	0.11	0.625	0.627	0.794	0.07	-0.173	-0.482	-0.364	-0.238	-0.659	0.717	0.361	-0.031	0.647	-0.351	-0.338	0.501	0.176	-0.048	-0.857	-0.268	0.006	-0.706	-0.602	0.209	0.332	-0.092	-0.169	-0.331	-0.467	-0.435	-0.017	-0.01	0.175	-0.135	0.425	0.059	0.149	0.146	0.469	0.079	-0.904	-0.251	0.157	-0.067	0.556	0.183	0.126	-0.203	0.951	0.158	0.136	0.088	-0.089	0.044	0.088	-0.703	-0.215	0.278	-0.438	-0.338	-0.477	0.537	-0.352	-0.347	-0.045	0.17	1.066	0.069	-0.032	0.072	-0.476	0.647	-0.293	0.469	-0.585	-0.014	-0.202	0.242	0.232	-0.725	0.542	0.839	0.213	-0.29	-0.103	-0.64	-0.711	0.521	0.33	0.406	1.015	-0.555	-0.185	0.516	-0.568	0.009	0.249	-0.187	-0.027	0.395	0.65	-0.811	0.589	0.024	0.873	0.035	-0.315	-0.212	0.196	0.166	0.168	0.132	0.181	-0.295	-1.315	-0.719	-0.488	0.118	-0.429	0.02	0.676	-0.388	-0.118	0.049	0.054	0.057	-0.147	0.154	0.297	-0.097	-1.074	-0.293	-0.375	-0.505	-0.5	0.025	-0.026	-0.617	0.366	0.441	0.532	0.346	0.183	-0.128	-0.429	0.895	0.924	0.641	0.555	0.028	-0.882	-0.318	0.44	-0.857	0.456	-0.733	-0.305	0.012	0.208	0.593	-0.555	0.409	-0.233	-0.252	-0.27	0.453	-0.286	-0.786	-0.241	0.383	0.255	-0.718	0.013	-0.653	-0.063	0.234	-0.198	0.047	0.299	-0.35	0.983	0.004	0.138	0.337	-0.227	-0.269	0.427	0.65	-0.073	-0.09	-0.418	0.694	0.772	0.131	-0.863	-0.158	0.264	0.266	-0.34	0.371	0.024	0.664	0.991	-0.064	-0.361	0.3	0.183	0.637	-0.283
TNFRSF10D	PPI	1	5.875	-0.298	-0.84	-0.482	0.637	-0.16	0.04	0.588	-0.918	-0.621	-0.063	-0.042	0.573	0.903	0.452	0.564	-0.121	0.574	2.21	0.769	-0.076	0.899	0.448	-0.036	0.818	-0.705	-0.018	0.111	0.007	-0.108	0.102	0.307	-0.201	0.348	-0.467	-0.145	0.149	0.185	-0.467	-0.806	0.536	0.051	-0.006	-0.523	0.003	0.353	-0.826	-0.881	0.603	0.103	0.15	-1.057	0.008	0.002	0.535	0.016	0.793	0.296	0.943	-0.444	0.975	-0.714	0.657	0.769	1.081	0.041	0.677	0.08	0.003	-0.577	0.064	-0.78	0.17	0.485	-0.478	0.213	-0.586	0.765	-0.635	0.074	-0.741	1.296	-0.405	0.354	-0.02	-1.111	0.073	-0.525	-1.107	0.755	-0.175	-0.158	-0.827	0.078	0.688	0.768	0.881	-0.141	0.35	-0.504	-0.64	-0.134	-0.165	-0.117	-0.328	0.12	-0.122	-0.424	-0.114	0.044	-1.143	-0.291	0.342	0.962	-0.585	-0.424	-0.015	-0.302	-0.445	-0.805	-0.228	1.201	0.036	0.28	-0.122	0.53	-0.395	0.033	-0.332	-0.133	0.04	-0.169	-0.157	0.241	0.279	0.376	-0.176	-0.101	-0.263	0.378	-0.116	0.618	0.205	-1.08	0.416	0.057	0.166	-0.016	-0.033	0.103	-0.401	0.727	0.109	-1.061	0.265	0.041	-0.616	0.098	-0.009	0.01	0.261	-0.008	-0.196	0.787	0.258	0.122	-0.23	0.352	0.112	-0.273	-0.02	-0.379	0.354	-0.786	0.337	-0.036	-0.143	-0.341	0.559	-0.925	-0.264	-0.188	0.033	0.321	-0.244	0.009	0.58	0.309	0.273	-0.205	-0.817	0.156	0.478	0.147	-0.138	0.518	0.756	0.468	-0.046	0.039	-0.386	-0.299	0.069	0.654	0.125	-0.309	0.521	0.03	0.041	-0.174	0.462	-0.326	0.649	0.06	-0.101	0.29	0.419	-0.069	0.117	0.72	-0.633	-0.149	-0.558	-0.173	0.394	0.215	0.336	0.596	0.439	0.242	0.125	-0.713	0.455	0.224	-0.078	-0.239	0.013	0.308	-0.698	-0.257	0.515	-0.505	-0.141	-0.789	-0.271	0.486	-0.887	-0.133	-0.261	0.355	-0.418	0.139	-0.457	-0.784	-0.021	-0.286
LIN54	PPI	1	11.374	2.38	-0.489	0.805	-0.45	-0.222	-0.369	1.471	0.63	-0.213	-0.267	0.663	0.01	-1.785	-1.797	1.164	1.282	2.053	1.452	1.649	0.902	-1.045	-0.599	0.462	0.742	1.121	-0.321	0.003	-0.038	-1.233	1.291	0.701	-0.956	1.234	-2.143	-1.375	0.288	-1.787	-0.749	-1.6	-0.244	-0.458	-0.082	-0.021	-1.311	0.78	-0.345	-1.195	-0.199	0.207	0.355	0.797	0.672	0.734	-0.472	1.09	-1.299	-0.086	0.316	0.276	0.337	-1.005	-1.507	-0.483	-0.849	0.762	-0.596	-0.572	0.489	-0.138	-0.309	0.151	-0.064	-1.189	0.921	0.061	2.321	0.916	-0.191	0.017	0.331	0.905	1.005	-0.855	0.301	0.975	0.258	0.892	-1.433	0.735	-1.026	0.832	-0.169	1.172	-0.1	1.049	0.104	0.666	0.659	-1.347	-0.057	-0.567	-1.289	0.184	1.005	0.907	-0.658	-0.431	0.812	-0.451	-0.915	-0.173	-1.181	0.309	-0.545	-0.733	-1.08	-1.284	-0.789	0.223	-0.498	0.207	-0.51	0.192	-0.856	-0.025	0.163	0.254	0.631	0.189	-0.144	-0.565	0.439	-0.28	0.336	0.287	0.457	0.503	0.362	0.36	0.977	-0.098	-0.871	0.13	0.426	-1.348	-0.936	0.355	0.551	0.184	-0.079	-1.97	-0.776	-0.391	0.048	-0.266	0.031	0.617	-0.177	-0.255	-1.273	0.565	-0.342	-0.446	-0.134	-0.545	0.063	0.034	0.237	1.251	-0.033	1.109	-0.134	-0.897	-0.1	0.85	0.467	0.348	-1.097	1.101	-0.268	0.048	-0.382	-0.39	0.933	-0.116	-0.41	-0.371	-0.449	-0.546	0.221	-0.408	-0.522	0.262	0.211	0.474	0.979	-0.128	0.17	0.683	-0.65	-1.077	-0.436	0.364	0.289	1.144	0.536	0.201	0.522	0.283	-0.068	1.668	1.239	1.061	1.165	-0.834	0.731	-0.121	-0.493	0.28	0.1	-0.623	0.1	-1.505	0.673	-0.714	-0.346	-0.486	-0.176	-0.806	0.479	-0.492	0.448	-0.331	0.358	0.084	-1.089	0.285	0.146	0.236	0.81	-0.906	0.418	-0.741	1.151	-1.007	0.623	-0.536	-0.004	0.11	-0.194	0.453	0.456	-0.057	-1.205	-0.087
CWC27	PPI	1	7.585	-2.731	-1.222	1.133	-0.101	-0.431	0.282	-3.216	-1.073	2.478	-0.973	0.269	0.086	0.94	3.017	3.987	-2.369	0.329	0.122	0.484	0.283	-1.132	-0.069	0.01	0.982	-1.733	0.074	-0.514	0.257	-0.054	0.111	-0.351	0.602	-0.024	-0.765	-1.131	0.301	0.308	0.236	0.987	-0.469	0.024	0.276	0.045	0.611	0.819	0.611	0.286	0.999	0.13	0.292	-0.297	0.285	-0.218	0.01	0.679	-0.4	-0.021	-0.508	0.411	0.063	-0.234	0.069	-0.249	0.045	-0.457	0.144	-0.662	0.326	-0.501	-0.055	-0.013	0.429	-0.388	-0.05	0.324	0.08	0.779	1.011	0.373	0.505	-0.643	0.226	0.24	0.137	-0.391	-1.275	0.091	0.423	0.471	-0.472	-0.263	0.311	0.397	-0.574	-0.026	0.682	0.183	0.32	-0.732	0.003	0.209	-0.201	-1.01	-0.477	-1.221	-0.071	-0.406	-0.083	-0.377	-0.148	-0.022	0.2	0.255	-0.052	-0.168	0.171	-0.617	0.68	0.304	-0.337	0.121	0.082	0.322	0.237	-0.175	0.182	-0.508	-0.73	-0.202	-0.882	0.625	0.131	-0.077	1.239	-0.309	0.252	0.674	0.035	0.498	0.065	0.782	-0.197	-0.465	0.097	0.588	-0.643	-0.113	0.253	0.169	0.097	-0.109	0.386	-0.763	-0.166	-0.229	0.272	-0.327	-0.656	0.482	0.178	-0.62	-0.067	-0.498	0.011	0.071	-0.316	-0.523	-0.343	-0.202	0.446	-0.215	0.738	0.159	-0.031	-0.214	0.103	0.536	-0.603	0.079	-0.016	-0.608	-0.211	-0.287	-1.231	-0.281	-0.208	-0.061	-0.056	-0.27	0.276	-0.152	0.725	-0.725	-0.077	-0.12	0.552	-0.333	0.77	0.25	-0.288	-0.001	0.065	-0.002	0.374	-0.771	0.543	0.715	-1.003	-1.209	-0.466	-0.39	-0.407	0.392	-0.429	-0.125	-0.507	0.277	-0.462	0.417	-0.049	-0.272	0.3	-0.49	0.556	-0.292	-0.222	-0.45	0.009	0.111	0.518	0.306	-0.592	-0.568	-0.295	0.342	0.086	0.042	-0.499	1.119	-0.18	0.5	-0.888	0.218	0.062	0.03	-0.075	-0.09	0.142	-0.391	0.048	0.5	-0.044	-0.282	-0.322	-0.053
WEE2	target	1	8.966	-0.718	-1.668	-0.634	0.227	-0.19	1.717	0.042	0.372	1.32	-0.335	0.094	0.181	-0.512	0.111	-0.593	1.005	0.054	0.292	1	0.547	-0.488	-0.664	-0.437	0.76	0.201	0.25	-0.234	0.109	1.211	0.065	0.159	0.553	0.17	-0.201	0.394	0.027	-0.44	0.362	0.786	1.562	-0.024	0.276	0.31	0.03	-0.273	0.587	0.091	0.662	0.417	0.497	0.124	-0.621	0.102	-0.444	-1.089	-0.437	0.557	-0.128	0.752	-0.715	0.397	-0.412	-0.524	-1.11	-0.634	-0.574	-0.475	-0.558	0.114	1.004	0.89	-0.107	0.192	0.041	-1.594	-0.025	-0.607	-0.03	-0.568	-0.362	0.412	-0.094	-0.105	0.141	0.737	-0.161	-0.391	0.1	-0.2	-1.249	0.661	-0.257	-0.596	0.055	0.519	-0.672	-0.162	-0.466	1.273	0.753	-0.056	-0.517	-0.433	-0.105	0.157	0.497	-0.516	0.22	-0.742	-0.21	0.143	0.239	0.781	1.13	0.221	0.204	-0.613	0.494	0.722	-0.302	0.394	-0.343	-1.161	0.074	-0.492	-0.374	0.433	-0.889	-0.252	-0.398	-0.715	0.309	0.801	-0.472	0.398	-0.993	-0.194	-0.064	0.464	-0.628	-0.648	-0.036	-0.433	0.843	-0.19	0.84	-0.124	0.12	0.324	-0.102	0.04	0.12	-0.858	-0.828	1.098	1.209	-0.623	-0.035	-0.671	-0.749	0.059	-0.075	0.997	-0.785	-0.113	-0.287	-0.331	0.285	-0.666	0.319	0.816	-0.285	-0.077	0.511	0.492	-0.019	0.52	0.124	0.311	-0.266	-0.05	0.45	-0.015	-0.959	-0.179	0.556	0.605	0.254	-0.581	0.739	-0.599	-0.342	-0.647	0.265	0.502	0.787	-0.138	0.018	-0.514	-0.963	-0.474	0.263	-0.006	-0.579	-1.097	0.028	-0.284	0.515	-0.34	-0.033	0.282	-0.232	-0.471	-0.229	0.228	-0.724	0.104	-1.636	0.265	-0.933	0.347	0.372	0.214	1.112	0.524	-0.202	-0.325	0.226	-0.007	0.156	0.364	-0.858	-0.179	0.952	0.316	-0.229	-0.102	-0.016	-0.545	0.188	0.989	-0.237	-0.646	-0.374	0.018	-0.221	-0.244	-0.792	0.557	0.685	-0.265	-1.208	-0.163	0.287	0.231
MED22	PPI	1	3.325	-0.54	-0.757	-0.751	-0.24	0.401	-0.138	-0.113	-0.276	0.491	-0.557	-0.565	0.032	0.331	0.43	0.088	0.322	-0.843	-0.25	0.536	0.347	-0.159	1.234	-0.045	-1.246	0.219	-0.283	0.805	-1.067	-0.167	-0.165	0.65	-0.652	0.127	0.15	-0.205	-0.477	-0.05	0.058	0.134	-0.152	0.044	-0.193	-0.047	0.436	-0.001	-0.594	0.097	-0.021	-0.482	-0.284	0.08	0.167	0.161	0.229	-0.115	0.213	-0.228	0.183	0.126	-0.179	-0.279	-0.268	-0.209	0.04	0.677	-0.238	-0.008	0.361	0.355	-0.361	0.246	0.353	-0.05	-0.285	0.351	0.257	-0.201	-0.249	-0.842	-0.07	-0.3	0.005	-0.093	-0.483	0.467	0.504	0.16	0.035	0.007	0.218	0.214	0.454	-0.466	0.511	0.479	0.015	0.553	0.442	0.104	-0.126	-0.201	0.268	-0.367	-0.185	0.321	0.113	-0.216	-0.238	-0.176	0.069	0.179	0.165	-0.12	-0.162	0.244	-0.312	-0.129	0.246	-0.198	0.319	-0.45	0.283	-0.71	0.097	-0.279	-0.168	-0.433	-0.042	0.244	-0.204	-0.342	-0.194	-0.123	0.376	0.466	-0.04	-0.107	0.016	-0.225	-0.184	-0.5	-0.205	0.072	0.23	-0.35	-0.08	-0.089	0.363	0.258	-0.05	0.02	-0.321	0.146	0.2	0.423	0.106	0.606	0.307	0.273	0.066	-0.039	0.602	0.21	0.266	0.496	-0.405	0.165	0.07	-0.145	-0.204	-0.276	-0.327	0.506	-0.234	-0.109	-0.21	0.28	-0.422	-0.184	0.071	-0.179	0.433	0.262	-0.257	0.096	-0.177	0.167	-0.133	-0.074	0.676	0.279	-0.332	-0.147	0.015	-0.09	-0.106	-0.22	0.291	0.388	-0.051	-0.353	-0.244	0.14	-0.057	-0.293	0.13	0.027	0.212	0.308	-0.3	-0.509	0.021	0.199	-0.35	-0.719	0.37	-0.132	0.07	-0.187	-0.475	0.012	0.001	-0.171	-0.015	0.289	-0.123	-0.037	0.374	0.191	0.196	-0.221	-0.584	0.196	0.23	0.153	-0.412	-0.018	0.198	-0.216	0.021	-0.463	-0.113	0.3	0.089	0.189	-0.338	0.356	-0.016	0.252	0.075	-0.046	0.228	-0.246	0.132	-0.283
OXSR1	target	1	8.055	-1.661	-1.126	0.292	-0.695	0.789	0.153	-1.174	0.587	-1.201	0.646	0.319	-0.15	-0.481	-0.683	-0.216	0.152	-0.132	0.603	-0.155	0.396	-0.472	-0.633	-0.584	0.895	0.384	0.119	0.338	-0.477	0.077	0.067	-0.369	0.486	0.163	0.063	-1.373	-0.753	-0.358	-0.113	-0.064	0.338	-0.695	0.15	0.56	-0.138	-0.829	-0.345	-0.281	0.775	0.117	-0.016	-0.855	-0.129	0.185	-0.146	0.897	-0.076	1.053	0.315	0.915	0.207	1.201	0.279	-0.805	-1.186	-0.612	0.08	0.505	-0.217	-0.166	-0.306	-0.112	-0.496	-0.036	1.047	-0.708	-0.064	0.536	-0.131	-0.297	0.611	0.228	-0.403	1.294	-1.03	0.145	0.164	0.918	-0.948	0.403	0.57	0.726	0.14	0.19	-0.34	0.348	0.16	0.178	-1.37	0.072	0.33	0.465	0.796	0.256	-0.204	0.076	-0.098	0.332	-0.057	-0.05	-0.599	-0.09	0.099	0.065	-0.237	0.155	0.147	-0.459	-0.931	0.732	0.861	0.866	-0.191	0.217	0.35	-0.346	-0.136	-0.207	-0.173	-0.488	0.169	-0.2	0.046	0.6	0.331	0.046	0.272	-0.312	-0.055	0.082	0.064	0.332	0.549	0.396	-0.068	0.291	-0.056	-0.135	-0.917	0.729	0.217	-0.549	0.44	-0.189	-0.649	-0.417	0.181	-0.285	0.114	-0.472	0.394	-0.103	0.438	0.003	0.776	-0.21	0.31	0.693	0.59	-0.93	-0.533	-0.05	0.236	0.131	0.239	0.633	-1.101	-0.34	-0.698	0.231	0.207	-0.239	-0.186	0.598	0.438	0.51	-0.422	0.264	0.619	0.241	-0.019	0.01	-0.334	0.255	1.093	0.024	0.084	0.3	-0.035	-0.45	-0.255	0.05	-0.074	-0.027	0.318	0.109	-1.164	-0.318	-0.423	-0.155	-0.015	-0.067	0.149	-0.01	-0.393	0.352	-0.479	-1.329	0.424	0.895	0.142	0.388	-0.13	-0.342	-0.325	0.22	0.046	-0.044	0.392	-0.137	1.29	-0.289	1.263	0.488	0.847	0.358	0.351	0.755	-1.051	-0.174	0.097	0.015	-0.379	0.38	-0.249	-0.549	0.551	-0.122	-0.267	-0.212	0.808	0.439	0.762	-0.26	0.672	-0.059
APOF	PPI	1	5.119	-0.241	-1.287	-1.51	0.428	-1.405	0.218	0.062	0.074	-0.881	0.452	0.228	-0.09	1.067	-0.952	-0.249	0.295	-0.089	-0.388	-0.019	-0.762	0.274	-0.106	-0.381	-0.539	0.107	0.228	-0.76	-0.066	0.061	1.044	-0.049	0.199	0.661	-0.61	0.612	0.317	-0.401	0.228	0.137	0.195	-0.254	-0.173	-0.431	0.435	0.639	0.697	-0.23	-0.14	-0.108	0.104	0.229	0.309	-0.096	-0.333	-0.773	0.115	0.204	-0.306	0.148	0.158	0.432	-0.844	-0.559	0.157	0.33	0.059	-0.903	-0.191	0.345	0.036	-0.133	-0.32	0.117	0.232	0.016	-0.023	0.602	-0.181	0.241	0.149	0.167	0.374	0.004	-0.447	0.521	0.736	0.44	0.352	0.773	-0.274	-0.268	-0.189	-1.091	-0.167	-0.068	0.36	0.882	0.506	0.389	-0.229	0.34	0.354	-0.489	0.43	-0.058	0.119	-0.266	1.016	0.524	-0.115	0.529	0.24	0.987	-0.432	0.739	0.549	0.903	0.06	0.298	0.334	0.293	-0.168	0.759	0.941	0.328	0.058	-0.358	1.314	-0.394	0.114	-0.622	0.289	-0.633	0.011	-0.558	0.319	0.064	0.277	-0.01	0.542	0.032	-0.585	-0.806	-0.745	-0.331	-0.689	0.111	-0.276	-0.61	-0.39	-0.844	-0.608	0.734	0.027	0.507	0.925	-0.167	0.819	0.328	-0.906	-1.117	1.084	-0.463	-0.188	-0.349	0.176	1.056	-0.482	-0.314	-0.367	-0.534	-0.062	0.051	-0.432	-0.144	-0.011	0.029	0.311	-0.044	-0.008	0.17	0.221	-0.653	0.284	-0.096	0.112	0.498	-0.276	0.182	0.026	0.296	0.644	0.095	0.477	0.751	-1.011	0.405	-0.123	0.208	-0.382	-0.645	0.222	-0.151	-0.089	-0.687	-0.269	-0.24	0.105	-0.209	-0.273	0.552	-0.375	-0.324	0.094	0.083	-0.319	-0.091	0.147	-0.1	-0.187	-0.547	-0.582	-0.023	-0.18	-0.355	-0.323	0.103	-0.106	0.273	-0.337	0.076	-0.869	-0.35	0.468	0.133	0.312	0.789	-0.322	-0.291	0.922	0.869	0.593	0.23	0.093	-0.519	-0.662	-0.335	0.088	0.033	-0.133	0.284	0.513	0.305	0.186	0.252
LAMC2	PPI	1	15.902	-3.251	-3.707	-3.382	1.469	-1.385	-0.242	-1.446	-0.31	-3.305	0.203	-1.081	0.337	2.345	-0.83	-1.784	1.012	1.083	1.069	0.303	3.367	4.256	-2.139	1.258	-1.285	-0.883	-0.095	1.021	0.13	-2.557	0.939	0.223	1.497	0.089	-0.457	-0.307	0.505	-0.847	0.342	-0.787	0.481	-0.063	0.184	-1.867	0.06	1.571	2.455	0.265	1.629	-0.186	0.058	-1.562	2.065	1.285	0.96	-0.328	0.195	-1.752	-1.091	-0.116	-1.712	0.607	-0.311	1.109	-0.749	0.015	-0.19	-2.089	-0.12	-0.113	-0.638	1.705	0.633	-0.274	0.322	0.757	-0.394	0.503	-1.27	-0.194	-0.497	3.08	0.515	-0.18	0.368	-0.992	1.032	2.136	0.378	0.919	0.546	1.63	0.172	-0.911	0.414	0.02	0.855	1.748	-0.417	0.907	-0.534	-0.077	1.026	0.643	0.679	-1.262	-0.458	-0.042	0.004	-0.846	0.263	-0.265	0.085	-1.374	-0.514	-1.228	0.464	1.46	1.065	-0.259	2.088	0.8	0.143	0.375	-0.5	1.482	1.378	-1.088	2.13	-0.512	-0.637	-0.557	2.495	0.475	-1.977	-0.883	-0.971	-0.816	-0.438	0.967	1.029	-0.594	-0.275	-0.12	-0.694	-1.309	-0.386	-0.363	1.757	1.395	-0.561	-1.106	-0.481	-1.818	0.971	0.445	-0.942	0.962	0.816	0.45	0.556	1.621	0.875	1.853	0.838	0.348	0.915	0.491	-2.244	0.741	2.237	-0.912	-0.78	-0.27	0.326	-0.134	1.434	-0.451	2.332	-0.876	0.26	-0.512	-0.567	-0.195	-0.507	-0.689	0.658	-0.206	-0.9	1.321	0.438	-0.549	-0.09	1.205	-1.238	0.49	-0.248	0.116	-0.316	-0.867	0.335	-0.15	1.455	1.191	0.278	0.08	0.357	0.293	0.665	0.063	-0.352	-0.133	-0.191	-0.547	0.138	-0.908	-0.783	-0.797	-0.111	-0.875	1.024	0.692	0.779	-0.053	0.376	-1.034	1.31	0.038	-0.626	-1.568	-0.355	3.467	0.372	-0.712	-0.264	0.426	-0.446	0.904	0.399	-1.727	-0.751	0.06	-0.707	-2.065	-0.886	1.321	-0.474	0.342	-0.414	-0.415	0.96	-0.902	-0.222	1.021	-0.446	0.673
FNDC5	PPI	1	3.051	0.017	-0.429	0.154	-0.232	-0.137	-0.16	0.09	-0.163	-0.335	-0.079	-0.167	0.028	0.129	0.038	0.104	0.081	-0.062	0.578	0.009	0.086	0.17	-0.108	-0.25	0.809	0.268	-0.146	-0.271	-0.276	-0.158	-0.016	-0.142	-0.106	0.061	-0.01	0.272	0.232	-0.068	-0.002	-0.394	-0.475	-0.033	0.34	-0.331	-0.117	-0.37	-0.293	-0.243	-0.696	0.264	0.278	-0.433	-0.769	-0.054	0.565	0.134	0.211	0.294	0.194	-0.381	0.671	-0.494	0.293	0.189	0.084	-0.086	0	-0.502	0.876	0.09	-0.734	-0.141	0.196	0.201	-0.144	-0.111	-0.574	0.171	0.051	0.256	-0.296	0.172	-0.1	-0.062	0.132	-0.307	0.212	-0.336	0.42	0.043	-0.018	0.25	-0.167	-0.437	-0.053	0.158	-0.197	-0.313	0.655	0.233	-0.923	-0.446	0.864	0.252	0.181	0.116	-0.24	0.1	0.26	0.141	0.033	-0.287	-0.363	-0.251	0.107	-0.461	-0.301	0.552	-0.056	-0.167	-0.033	-0.347	0.395	-0.059	0.324	0.119	0.281	0.097	0.094	-0.126	-0.044	-0.205	0.057	-0.287	0.538	-0.29	0.176	-0.433	0.203	-0.289	0.053	0.344	0.004	-0.091	0.359	-0.433	-0.076	-0.167	-0.046	0.124	-0.194	-0.189	-0.194	-0.064	-0.823	0.24	0.336	-0.141	0.4	0.238	-0.611	0.256	0.244	-0.292	-0.057	-0.011	0.394	0.253	0.049	-0.084	0.453	0.099	0.118	0.024	-0.224	0.438	0.327	-0.008	-0.287	0.04	-0.173	0.213	0.024	-0.007	0.116	-0.039	0.187	-0.06	-0.045	-0.052	0.318	-0.264	-0.28	-0.007	-0.137	-0.232	0.217	-0.399	0.48	0.079	-0.254	-0.766	0.678	0.204	-0.309	0.539	-0.149	-0.334	0.303	0.004	0.73	-0.258	-0.251	0.237	-0.002	0.343	0.264	0.317	-0.221	-0.096	-0.1	-0.03	-0.247	0.036	0.005	-0.029	0.024	-0.122	0.047	0.264	-0.36	-0.303	-0.126	-0.03	0.215	-0.275	-0.032	0.217	0.139	-0.008	-0.222	-0.025	0.164	0.039	0.257	-0.397	-0.211	-0.484	0.169	0.089	0.075	-0.085	-0.352	0.134	0.126	0.416
RPL23A	PPI	1	2.158	-0.735	-0.045	0.525	-0.226	-0.3	0.644	-0.147	-0.242	0.197	-0.122	-0.265	-0.033	-0.285	0.338	0.235	0.527	-0.082	-0.011	-0.221	0.479	-0.715	-0.556	0.287	0.746	-0.363	-1.091	-1.096	-0.888	-0.311	0.67	-0.474	-0.288	-1.048	-0.204	-1.007	0.347	0.246	0.378	-0.105	-0.996	0.177	0.171	-0.224	0.216	-0.385	-0.255	0.095	0.255	0.123	-0.337	0.47	0.404	-0.097	0.036	1.66	0.222	-0.523	-0.148	-0.136	-0.262	0.713	-0.173	0.1	0.034	-0.013	-0.035	0.242	0.506	0.173	0.1	0.18	-0.722	-0.481	-0.279	0.097	-0.126	-0.075	-0.155	0.337	0.005	0.463	0.39	-0.655	-0.373	-0.283	-0.071	0.171	-0.138	-0.061	-0.322	0.511	0.202	-0.171	-0.225	-0.017	0.117	-0.433	-0.281	0.123	0.385	0.071	-0.204	-0.3	0.305	0.143	-0.33	0.116	-0.094	0.298	0.008	-0.226	-0.19	-0.053	-0.128	-0.185	0.182	0.05	0.284	-0.091	-0.341	-0.368	0.592	0.405	-0.068	-0.494	0.047	0.153	0.074	-0.311	0.247	0.333	-0.038	-0.131	0.429	0.026	0.273	-0.034	-0.26	0.329	0.249	0.226	-0.55	-0.171	-0.194	0.034	0.085	-0.225	0.233	-0.357	-0.303	-0.047	0.302	0.016	0.782	0.002	0.177	0.152	0.271	0.521	0.387	-0.007	-0.217	-0.004	-0.255	-0.549	0.312	0.02	0.473	-0.133	0.043	-0.249	-0.074	0.424	-0.161	-0.155	-0.27	0.221	0.023	0.074	-0.063	0.164	-0.178	0.234	0.054	-0.035	0.411	-0.231	0.226	-0.356	0.062	0.54	0.11	-0.028	0.483	-0.598	-0.343	-0.002	0.017	0.285	0.179	0.276	0.107	-0.201	-0.599	-0.064	0.154	-0.212	-0.255	-0.28	0.007	0.231	-0.04	-0.353	-0.028	0.185	0.035	0.36	0.348	-0.191	-0.218	-0.334	0.005	-0.155	0.177	-0.498	-0.211	-0.111	-0.093	-0.113	-0.221	-0.261	0.034	0.462	0.219	-0.238	-0.122	-0.124	-0.033	0.233	0.032	0.516	0.087	0.389	0.096	0.117	0.402	-0.228	0.568	0.253	0.27	0.466	0.138	-0.556	0.045	0.012
ERF	PPI	1	11.001	1.303	1.409	-4.565	0.203	4.784	-0.715	4.377	-6.032	2.152	-1.199	-0.37	1.711	-1.501	1.395	0.554	2.373	-3.532	2.164	-1.977	0.667	1.554	4.257	-2.788	-1.577	-0.471	-0.341	1.452	-4.695	-0.271	-1.015	-0.013	-0.689	-0.691	0.883	2.071	-1.475	0.028	0.474	2.058	0.083	1.956	-0.03	0.839	-0.05	-0.508	-0.949	-0.645	-0.284	-1.244	-0.661	1.724	-1.026	0.389	0.186	0.934	-0.895	-0.063	0.444	-1.085	-0.262	-1.292	-1.194	0.353	0.39	-0.587	-0.373	-0.488	1.726	-0.383	-0.089	0.108	0.03	0.368	-0.234	-0.406	0.131	0.181	0.296	0.423	0.939	-1.441	0.635	0.858	0.152	1.693	-0.609	0.476	1.205	-0.175	1.066	0.595	0.312	0.373	0.314	-0.069	1.367	0.504	-0.048	-0.835	-0.827	0.156	0.102	-0.428	-0.234	0.158	0.818	-0.176	0.407	-1.014	0.225	0.774	1.109	0.219	0.712	0.104	-0.299	-0.812	1.033	-0.277	0.158	-0.284	-0.675	0.253	0.301	0.118	-1.189	-0.717	-0.252	-0.713	-0.923	0.123	-0.389	-0.728	0.013	-0.474	0.986	-0.003	0.705	-0.407	0.708	0.333	-0.94	-0.353	0.405	-0.843	0.183	0.045	-1.058	0.716	-0.166	-0.828	0.89	0.399	-0.13	-0.352	-0.954	0.504	0.169	0.232	-0.488	-0.986	0.21	0.095	0.137	0.949	-0.331	-0.761	-0.004	0.364	-0.188	0.03	0.894	-0.377	-0.96	0.644	0.616	-0.859	0.191	0.502	-0.105	-0.423	0.646	-0.303	-0.139	-0.203	-0.403	0.614	-0.373	0.233	0.805	-0.434	0.491	1.453	-0.899	-0.918	-0.786	-0.474	-0.554	0.072	-0.714	-0.559	0.819	0.512	0.457	-0.31	-0.101	0.335	0.001	-0.012	-0.572	-0.588	0.02	1.326	-0.601	-0.147	0	1.081	0.005	-0.347	0.127	-0.523	0.266	0.831	-0.975	-0.893	-0.113	0.27	0.62	-0.793	0.949	0.425	0.256	-0.725	0.578	0.303	-1.227	0.05	-0.57	0.816	0.326	-0.064	0.952	0.456	-0.411	-1.138	0.493	0.026	-0.266	0.411	-0.266	0.327	0.681	0.225	0.142	-0.054
ATP5G2	PPI	1	3.457	0.834	-0.988	-0.749	-0.182	0.76	0.249	1.103	0.402	-0.786	-0.122	-0.534	0.292	0.023	0.44	-0.201	0.071	-0.266	-0.218	0.409	-0.487	-0.375	0.031	-0.122	-0.309	0.42	-0.236	0.169	0.133	-0.284	-0.634	-0.019	-0.876	-0.82	0.222	0.125	0.591	-0.583	0.5	0.253	0.857	-0.229	-0.19	-0.588	0.315	-0.338	-0.461	0.566	0.501	-0.196	0.456	-0.854	0.237	0.664	0.089	-0.058	-0.461	-0.527	0.343	0.346	0.069	0.106	0.118	0.456	-0.529	-0.202	-0.416	0.108	-0.072	-0.531	-0.052	-0.352	0.079	-0.059	1.217	0.6	-0.185	0.62	0.314	-0.138	-0.471	-0.483	0.04	0.41	-0.017	0.376	0.172	0.684	-0.289	0.071	0.211	0.037	0.111	-0.242	0.582	-0.413	0.146	-0.047	-0.444	0.199	0.556	-0.197	0.132	-0.587	0.103	0.137	-0.107	-0.307	-0.279	-0.095	0.574	-0.275	-0.462	-0.221	0.425	0.749	0.202	0.05	-0.16	0.005	0.738	-0.151	0.126	-0.075	0.071	0.161	-0.236	0.359	-0.133	0.301	-0.118	0.477	0.108	0.099	0.211	-0.672	-0.15	0.329	0.211	-0.176	0.581	-0.489	0.277	-0.216	-0.636	-0.319	0.219	0.014	-0.42	-0.328	0.551	-0.222	0.302	-0.712	0.575	0.22	-0.5	-0.146	-0.299	0.469	0.441	0.147	0.443	0.271	-0.048	0.506	0.165	0.107	0.598	0.27	-0.033	-0.194	-0.422	-0.074	-0.011	0.138	0.067	-0.538	0.191	0.085	-0.051	-0.027	0.239	-0.347	-0.533	0.201	-0.204	0.131	-0.159	-0.052	0.407	-0.11	0.018	0.054	0.106	0.115	-0.078	0.272	-0.182	-0.323	0.258	-0.592	-0.004	-0.153	-0.565	-0.831	0.527	-0.201	-0.33	-0.122	0.135	0.396	0.114	0.268	0.198	0.152	0.245	-0.127	0.196	0.581	0.333	0.116	0.327	0.048	0.356	-0.022	-0.549	0.257	-0.491	-0.216	-0.319	-0.28	-0.402	-0.037	0.438	0.141	0.134	-0.256	0.235	0.422	-0.03	-0.206	-0.17	-0.083	-0.484	0.168	-0.308	0.044	0.035	-0.27	-0.213	-0.006	0.568	-0.201	0.337	0.062
KRT6C	PPI	1	9.885	0.139	-2.02	-2.629	-0.413	4.689	0.9	-1.428	-1.245	-2.127	-0.753	-1.369	0.395	0.511	1.181	0.892	3.001	-4.528	8.997	0.164	-2.878	4.411	1.589	-0.344	1.456	-0.766	2.14	0.69	-1.529	-1.304	0.298	-0.071	-0.08	-0.178	0.302	-0.098	0.446	-3.148	1.915	1.614	0.778	2.205	-0.232	1.277	0.972	0.195	-0.172	2.051	0.954	-1.906	-1.436	-0.106	1.271	0.441	-1.043	-2.01	-2.203	-0.062	0.256	0.016	-3.037	3.91	0.248	0.295	-2.962	-1.729	-4.525	-0.38	-0.92	-0.923	-0.748	-1.374	-3.289	-1.033	-2.107	1.403	-0.586	-0.403	-1.3	-0.435	2.838	-3.227	-0.311	1.601	2.388	-0.052	-1.572	-1.504	0.463	2.242	1.061	1.257	-1.165	-1.801	0.777	1.108	-1.577	0.178	1.257	-1.314	-0.111	-0.52	0.13	-2.028	2.346	0.7	0.343	0.131	0.662	0.05	-0.022	1.968	1.178	-0.77	-0.644	0.655	-1.284	-0.63	1.878	-2.062	0.651	-0.03	1.077	0.608	-1.652	1.314	1.239	-0.344	-2.871	-0.724	0.625	-0.865	0.64	-2.201	-1.819	1.707	-1.329	-0.747	-1.2	0.011	1.075	2.06	0.434	1.253	-1.502	-0.014	1.349	0.171	-0.511	0.676	-0.568	1.543	-1.207	1.886	0.822	1.717	0.33	1.242	0.733	-0.915	0.366	0.171	0.395	0.712	0.363	1.065	-0.098	-0.939	0.504	0.48	1.514	0.416	-0.233	0.573	-0.211	-1.72	-1.419	0.831	-0.28	-0.59	0.168	0.399	-0.884	0.297	1.102	0.156	-0.504	0.177	-0.191	0.429	-0.376	-0.884	0.103	0.453	-0.069	0.217	-0.316	0.053	1.174	0.13	0.855	-1.833	-1.466	0.642	-1.382	0.566	-0.618	-0.842	-0.238	-0.056	0.372	-1.623	-0.659	-1.31	-0.294	0.462	-0.203	-1.132	-0.204	-0.118	-0.521	-0.21	0.58	0.38	1.157	0.187	-0.337	0.651	-0.55	-0.063	1.125	0.012	0.098	0.421	0.205	-0.213	0.8	0.276	-0.317	0.455	-0.363	0.074	0.899	-0.78	0.514	1.374	-0.088	0.381	-0.367	0.087	-0.095	1.068	0.062	-0.808	0.346	1.251
ABCC4	target	1	18.477	-3.078	-4.709	-0.469	-1.003	-2.819	-1.055	0.771	3.376	-4.893	1.436	1.036	-0.516	-1.508	-0.254	0.838	0.339	-0.082	-0.204	-0.689	-2.416	-1.482	2.722	1.026	1.664	0.78	-0.345	0.86	0.196	-0.745	-0.352	0.615	-0.907	-1.15	0.683	0.508	0.524	0.295	-0.184	0.492	1.772	-0.006	-0.026	0.551	0.08	-0.318	-1.003	-0.611	0.333	1.043	1.255	-0.533	-0.865	1.045	-1.043	1.269	-0.689	-0.997	1.406	-0.557	0.556	-0.059	-0.036	0.223	-0.807	0.258	-0.299	-0.161	-0.82	0.174	0.237	-0.121	0.361	0.226	0.162	-1.909	-1.597	1.463	0.954	-0.384	0.608	-0.896	-0.166	-1.649	0.087	0.5	-0.535	0.638	-0.096	-0.916	-1.258	2.694	1.74	-0.458	0.609	-0.714	0.669	0.428	1.294	-0.142	-0.193	0.317	0.458	-0.516	0.59	0.226	-1.203	-0.209	-0.765	0.862	0.358	0.744	0.465	1.527	1.554	-0.762	0.293	-1.351	-1.433	-0.86	-0.778	-0.268	-0.209	0.475	0.413	-0.591	-2.03	0.777	-0.512	0.572	-1.408	-0.882	-1.601	-0.083	0.351	-1.092	1.054	-0.975	0.45	-0.572	0.443	-0.844	-1.283	-0.768	1.291	-0.534	-0.049	0.669	0.756	-2	0.2	1.133	-0.781	-0.455	-1.047	-1.521	-1.431	-0.238	-0.319	3.016	0.703	1.012	0.599	1.535	0.391	0.404	0.011	0.61	1.446	0.771	0.269	0.753	-0.974	-0.612	-1.024	-0.873	-1.813	1.311	0.598	0.144	-0.411	-0.542	1.236	0.285	-1.401	0.992	-0.898	1.241	-0.493	-1.466	-1.071	0.233	1.665	-1.45	-1.529	0.072	0.039	-1.631	1.022	0.706	-0.11	0.186	-1.721	0.383	-1.395	-0.027	0.704	-0.207	2.124	0.275	0.357	2.294	-0.364	-0.435	0.151	0.588	2.187	1.196	2.095	-0.119	-1.148	-0.671	0.815	0.002	-0.267	1.388	1.156	-1.365	0.613	2.964	0.282	0.829	-0.342	-0.307	-0.633	-0.734	1.848	0.072	-0.971	-0.057	-2.323	-1.94	1.561	2.014	-0.796	1.943	-0.442	1.031	-1.009	-1.372	1.397	-0.971	0.19	-0.282	-0.954	1.142
NONO	PPI	1	7.099	-1.887	-0.237	-1.559	0.184	-0.535	-1.267	-0.723	-4.403	2.974	-1.792	-0.315	-0.598	-1.027	-1.513	0.866	-1.798	2.196	-0.426	2.153	-1.356	1.439	0.045	2.404	1.818	0.912	-0.145	0.708	-0.642	0.446	1.048	0.208	-0.837	-1.603	0.182	-0.86	-0.503	0.06	0.392	-0.405	-0.273	0.305	1.18	0.824	0.145	0.239	-1.76	0.797	0.506	0.085	-0.817	0.525	-0.028	-0.893	0.206	-0.858	0.719	-0.007	0.724	-0.252	-0.318	0.339	0.365	-0.368	0.751	0.102	0.716	-0.482	-0.186	-0.298	0.518	0.492	0.066	-0.191	0.205	-0.292	-0.862	-0.442	0.133	0.498	-1.01	0.836	0.795	0.721	0.695	-0.234	-0.179	-0.332	-0.531	0.043	-0.047	-0.334	0.032	0.789	-0.128	-0.332	-0.293	-0.023	-0.986	-0.303	0.091	-0.177	-0.957	1.067	-0.729	-0.55	0.179	0.197	0.407	-0.418	0.9	-0.588	-0.02	0.494	-0.434	-0.269	0.092	0.128	-0.011	0.556	-0.298	-0.175	-0.495	0.563	0.12	-0.432	0.593	-0.334	0.142	-0.104	-0.481	-0.669	-0.488	-0.293	1.123	0.65	-0.795	0.221	0.002	0.22	1.104	0.376	-0.128	0.153	0.934	0.374	0.491	-0.153	0.353	-0.506	-0.032	0.037	0.6	0.809	0.077	-0.204	-0.165	0.511	-0.62	-0.659	-0.14	0.503	0.048	-0.593	0.248	-0.029	0.132	0.221	-0.643	-0.838	-0.434	-0.288	0.227	-0.241	-0.311	-0.587	-0.668	-0.038	0.094	-0.194	-0.25	0.233	-0.252	0.897	-0.556	-0.208	-0.604	-0.267	-0.309	-0.689	-1.116	-0.176	0.454	0.025	-0.718	0.157	0.537	0.466	-0.835	-0.912	-0.109	0.246	-0.822	0.071	0.428	0.041	0.299	-0.571	0.451	0.058	0.088	-0.771	-0.393	-0.285	-0.782	-0.172	0.528	-0.194	-0.776	-0.333	0.59	-0.277	-0.048	0.385	-0.03	0.64	0.816	0.263	-0.431	-0.031	0.102	0.497	-0.023	-0.338	-1.074	0.131	-0.316	-0.104	-0.647	-0.519	-0.382	0.702	-0.744	0.659	0.846	0.441	-0.188	0.51	0.9	-0.031	-0.483	0.169	-0.316	0.206	-0.083	0.408
MUC17	PPI	1	114.827	227.957	13.344	36.043	-60.048	-35.481	9.226	4.324	19.694	34.611	-35.624	-101.009	228.776	-45.575	-16.149	-3.089	-3.409	16.377	0.12	-1.897	-3.295	4.148	-9.624	-2.622	1.838	5.553	3.92	0.369	4.788	-2.383	-6.357	-1.385	-1.871	-3.149	-1.663	-1.406	-0.791	-0.097	2.646	-2.679	-0.74	-0.816	1.688	-0.046	1.182	3.309	0.745	1.622	0.241	0.942	0.107	-0.227	-0.246	-0.569	0.775	-0.022	-0.721	-0.22	-0.369	-0.793	-0.439	0.541	0.601	-0.495	0.108	0.192	-0.607	-0.094	-0.229	-0.628	0.486	0.369	0.467	0.035	-0.357	-0.229	1.011	-0.782	0.87	0.037	-0.277	-0.677	0.55	-0.671	-0.2	-0.782	0.475	0.842	0.111	-0.886	0.156	-0.403	-0.416	-0.407	-0.782	0.014	-0.52	-0.416	0.231	-0.536	0.526	0.421	-0.095	-0.278	0.04	1.303	0.14	0.071	0.314	-0.285	-0.688	-0.38	-0.267	0.035	0.297	-0.402	-0.012	0.666	0.028	-0.313	0.014	-0.454	-0.51	-0.7	0.101	-0.355	0.229	-0.58	-0.298	0.216	-0.071	-0.208	0.478	0.368	0.059	0.401	-0.425	-0.346	0.255	-0.168	0.208	-0.271	-0.284	-0.384	-0.261	0.064	-0.659	-0.424	-0.146	0.408	-0.196	-0.24	-0.543	-0.064	-0.08	0.11	-0.092	-0.256	-0.376	1.046	-0.176	0.015	0.287	0.222	0.037	-0.495	0.203	0.231	0.428	-0.209	0.344	0.43	0.542	0.259	-0.027	0.053	0.182	-0.112	-0.495	-0.378	0.082	-0.603	-0.149	0.317	0.013	-0.489	-0.152	0.526	0.142	-0.172	0.215	0.087	0.013	-0.021	-0.348	-0.13	0.495	0.195	-0.113	0.105	0.314	0.311	-0.188	0.145	-0.191	-0.116	0.587	0.1	-0.27	-0.311	0.244	0.34	-0.461	-0.165	-0.601	-0.037	-0.138	0.08	0.005	-0.097	0.104	0.221	-0.334	0.34	-0.098	-0.126	-0.393	-0.148	0.233	-0.159	0.414	0.072	-0.2	0.098	0.339	-0.128	-0.253	-0.038	-0.139	-0.131	-0.219	0.697	0.14	-0.025	-0.364	-0.237	-0.074	-0.251	-0.015	-0.111	0.049	-0.023	-0.174	0.083	0.456	-0.128
PTGES2	PPI	1	5.376	-1.45	-1.348	-1.126	-0.005	-0.485	-0.334	0.947	-1.372	-1.347	0.724	-0.29	0.812	1.634	-0.276	-1.021	0.503	-0.76	0.91	0.286	0.422	-2.157	-1.151	1.455	0.188	-0.121	-0.201	-0.051	0.623	-0.729	-0.16	0.002	0.306	-0.248	0.378	0.16	0.279	-0.444	0.38	0.605	0.227	-0.331	-0.025	-0.518	-0.376	-0.53	0.427	-0.155	-0.062	0.514	-0.131	0.978	-0.442	-0.361	0.075	-0.672	-0.179	0.113	0.113	0.158	-0.308	-0.11	-0.02	0.747	0.772	-0.252	-0.679	-0.295	0.263	0.983	0.325	-0.31	0.04	0.002	-0.03	-0.209	0.676	-0.556	0.471	-0.464	0.295	-0.541	-0.171	-0.059	-0.42	-0.23	0.612	-0.194	0.687	-0.646	0.017	0.094	-0.226	-0.961	0.174	-0.886	0.256	0.342	-0.302	0.158	-0.043	-0.064	0.384	0.108	-0.291	-0.103	0.134	-0.676	0.282	-0.442	0.645	0.101	-0.397	-0.362	-0.333	-0.301	0.06	0.301	-0.486	-0.085	-0.184	0.256	-0.463	0.029	0.115	0.945	0.52	0.461	0.347	0.983	-0.096	0.013	-0.054	0.618	-0.974	-0.05	-0.116	-0.2	0.229	-0.134	0.494	-0.102	0.174	0.464	-0.073	0.262	0.52	-0.31	0.228	-0.334	-0.01	-0.23	-0.596	0.027	0.512	-0.435	0.446	0.704	0.335	-0.55	-0.588	0.103	0.716	-0.013	-0.11	0.069	-0.135	-0.435	0.303	-0.17	0.021	0.096	-0.347	0.673	0.297	-0.011	0.738	0.777	-0.559	0.243	-0.022	-0.046	0.104	0.616	0.232	0.087	-0.063	0.182	0.03	-0.035	-0.233	0.068	-0.293	-0.466	0.262	-0.201	-0.392	0.154	-0.146	-0.56	0.389	-0.588	0.011	-0.982	0.314	-0.251	-0.314	0.363	0.294	0.134	0.411	-0.356	-0.24	-0.027	-0.398	-0.426	0.402	0.225	-0.275	-0.798	0.279	0.294	-0.053	0.175	-0.585	0.466	0.098	0.316	0.3	-0.091	-0.219	0.372	0.009	-0.562	0.19	0.607	0.34	0.252	-0.186	-0.362	0.175	0.544	0.122	-0.182	-0.361	-0.357	0.062	0.053	-0.089	-0.277	-0.099	0.406	0.392	0.203	-0.04	-0.462
FBXO43	PPI	1	11.544	0.6	-3.072	-0.695	0.327	0.289	0.889	-0.371	2.197	1.771	0.674	-0.86	-0.32	-0.891	1.171	-0.446	0.516	1.274	0.382	0.193	1.146	-0.925	-0.885	-0.384	-1.116	0.554	0.358	-1.449	1.852	1.198	-1.125	0.032	0.685	-0.65	0.643	-0.268	0.331	0.678	0.097	0.353	1.073	0.541	-0.804	0.155	0.767	0.356	1.168	-0.141	-0.302	1.475	-0.034	-0.611	-0.507	-0.948	0.015	0.893	-0.028	-0.127	0.755	-0.997	-0.052	0.507	0.795	-1.349	0.498	-0.503	-0.496	-0.171	0.003	-0.062	1.39	-0.187	-0.125	-0.19	1.236	0.102	-0.437	0.699	0.427	-0.575	0.531	0.533	-1.404	-0.673	-0.038	0.199	0.762	-0.91	-0.044	0.39	0.597	0.57	-0.01	-0.73	0.201	0.324	-0.048	-0.284	-0.358	-0.539	-0.207	-0.066	-0.562	-0.007	-1.35	0.132	0.776	-0.264	-0.622	-0.832	0.806	0.489	0.14	-1.166	-0.568	-0.465	-0.128	-0.126	1.056	0.38	-0.189	0.077	0.78	0.639	-0.483	-0.119	0.388	0.821	-0.348	0.39	-1.587	0.752	0.285	-0.339	0.168	0.896	0.345	0.71	0.171	-0.765	0.114	0.777	-0.222	-0.312	0.553	0.142	-0.897	0.832	0.641	-0.336	-0.228	0.665	1.885	-0.091	-0.01	-0.519	1.374	0.703	-0.061	0.234	-0.802	-0.768	0.053	-0.003	0.167	0.121	-0.098	-0.926	-0.028	0.64	0.026	-0.537	-0.272	-0.737	0.118	-0.787	1.068	-0.935	-0.399	0.034	0.019	0.295	-0.665	-0.375	-1.027	0.362	-0.587	0.305	0.6	-0.064	-1.164	-0.707	1.43	-0.094	-0.975	0.059	-0.557	-0.278	-0.005	-1.251	0.078	-0.674	-0.271	-0.126	0.462	-0.38	-0.826	-0.116	0.536	-0.18	0.522	-0.277	-0.535	-0.344	-0.608	-0.168	0.449	0.857	-0.294	0.379	-1.312	-0.004	1.099	1.491	0.09	-0.091	1.055	0.397	-0.072	0.715	-0.58	-1.015	0.623	-0.706	-0.266	-0.535	-0.163	0.136	-0.681	-0.556	-0.255	-0.657	-0.192	0.439	1.162	-0.18	-0.67	0.368	0.273	0.505	0.325	1.597	0.459	0.221	0.394	-0.798
TAF15	PPI	1	6.855	-0.583	-0.154	-5.787	0.725	7.512	0.624	0.58	-4.35	-3.355	2.701	-1.634	0.751	-1.344	2.581	3.993	2.442	-0.322	21.007	-1.829	-3.758	9.858	3.706	-4.44	6.276	-0.911	-1.985	-2.769	0.718	2.625	1.646	0.613	1.823	3.615	-0.724	-0.343	-0.586	0.285	-1.189	1.492	-3.183	-0.731	-0.684	3.315	-3.956	4.483	1.176	-1.249	-2.861	3.523	6.77	4.004	-1.479	-3.833	-5.978	-1.237	-1.173	-11.386	-2.911	5.065	4.148	8.614	3.198	-4.794	2.887	9.922	0.109	6.252	-4.204	6.813	-3.038	9.53	4.721	5.744	-0.634	8.875	-2.369	-6.231	0.314	1.984	2.148	-0.67	-2.001	-0.233	0.794	2.334	-2.199	0.217	1.783	-0.828	-3.065	-2.588	-3.453	-4.894	-1.23	-1.119	-2.119	1.471	0.009	-2.875	5.46	5.479	2.049	-0.033	1.595	-1.78	-3.183	1.332	-0.148	4.318	-2.784	3.181	4.725	-0.832	1.899	0.393	-0.583	4.719	2.276	4.149	4.77	7.156	1.506	2.415	2.722	-0.634	0.134	2.077	5.588	-1.381	-0.385	-1.286	4.908	3.36	5.78	-3.785	-1.48	0.371	-0.95	-1.753	1.78	-4.393	-3.173	0.454	3.93	4.652	2.648	-0.956	0.367	1.026	-1.387	-1.318	-0.577	-0.791	2.209	-5.137	-2.206	1.065	-2.559	0.31	1.254	-0.898	-2.405	-0.416	-0.011	2.222	1.452	3.471	1.775	2.126	-2.368	6.14	2.426	-0.707	3.612	2.446	0.295	-5.982	1.845	0.904	-2.364	1.676	0.287	0.323	-3.451	-1.316	0.334	1.354	1.394	3.054	1.737	0.006	0.219	-3.833	-1.746	-3.918	0.077	-1.764	4.414	2.727	-1.865	-3.216	-0.798	-3.316	2.905	-0.443	-3.833	1.659	-1.139	-4.348	-4.178	2.902	1.751	2.666	-1.674	1.798	-0.378	-0.551	-1.336	-2.364	-1.629	0.066	-0.357	-1.915	-4.139	5.272	-1.333	-2.401	2.408	-0.354	0.43	1.648	-0.947	0.785	-0.965	-2.496	-1.135	-4.879	1.927	1.308	-2.67	0.155	0.761	0.736	1.468	-0.859	0.132	0.257	0.798	-1.955	-0.763	-1.088	0.039	0.73	-0.602	-0.337
GP6	target	1	9.727	0.298	0.291	-2.313	0.899	0.683	-0.544	3.227	-1.635	-1.026	0.363	-0.373	-0.687	1.06	-0.304	-0.902	0.55	0.221	-1.114	-0.266	1.154	0.902	-0.152	-2.527	-1.15	1.443	-1.327	0.751	0.956	-1.108	0.563	1.396	0.17	-1.075	0.268	-0.334	2.142	1.004	0.82	-0.601	0.602	-0.66	0.004	0.011	-0.329	0.584	0.715	-0.671	0.61	0.276	0.209	-0.267	0.276	0.034	0.298	0.103	-0.023	-0.338	0.646	1.028	-0.601	0.964	-0.039	0.066	-0.884	0.597	-0.024	-0.289	0.033	-0.302	0.59	0.685	-0.39	0.552	0.421	0.623	-0.44	-0.089	0.855	0.251	-1.021	-0.684	0.143	-0.006	-0.812	-0.719	-0.016	-0.391	0.193	-0.02	0.277	-1.126	0.509	-0.68	0.073	0.351	-0.109	0.325	0.04	-0.071	1.138	1.377	-0.389	-1.021	0.283	0.308	0.538	0.603	0.061	-0.434	2.086	1.462	-0.797	-0.59	0.424	0.418	0.219	-0.203	0.614	0.01	0.948	-0.123	-0.439	-0.104	0.947	-0.422	-0.559	0.758	0.938	-0.373	-1.072	-0.794	-0.495	-0.522	0.511	-0.797	-0.035	-0.019	0.521	-0.22	0.557	0.304	0.634	-1.136	-0.806	0.842	0.428	-0.936	-0.656	-0.288	-1.155	-0.081	-0.599	0.155	-0.126	-0.419	0.205	-0.261	-0.391	-0.115	1.094	-0.996	0.418	0.607	0.069	-0.846	-0.45	0.227	1.088	-0.42	0.097	-0.512	0.176	-0.674	0.719	-0.121	-0.294	0.506	-0.452	0.129	0.171	0.769	0.608	0.041	0.139	-0.222	0.082	-1.13	0.092	0.037	-0.355	0.947	-0.554	0.01	0.157	0.674	0.213	0.341	-0.539	-0.905	1.241	-1.294	-1.25	-0.031	-0.132	-0.385	0.27	-0.245	0.3	-0.164	-0.318	-0.053	0.491	0.031	-0.192	0.196	0.09	0.019	1.382	-0.697	0.345	-0.675	0.19	1.282	0.611	-0.078	-0.525	0.389	-0.04	0.185	-0.079	-0.14	-0.771	0.109	0.429	-0.864	0.598	-0.509	0.165	-0.189	0.176	0.715	-0.586	0.576	0.081	-0.131	0.007	-0.151	-0.677	-0.189	0.963	0.253	0.313	-0.221	-0.806	0.354
KCNT1	PPI	1	16.653	-1.682	-4.293	-2.473	0.756	0.547	0.325	1.95	0.574	-3.416	1.732	-1.333	0.785	-0.984	1.832	1.529	0.425	-1.172	3.48	-0.914	-3.779	1.425	1.98	-0.356	-1.293	0.241	-0.061	-1.542	-0.297	1.298	-0.334	-0.236	0.306	-0.91	1.288	1.109	-0.442	1.308	-1.079	-0.904	-0.439	0.154	0.451	0.549	0.465	1.153	0.925	-0.211	-0.164	0.721	-0.048	-0.835	0.491	0.134	0.858	-0.361	0.599	0.172	-0.157	-0.423	0.68	-0.834	0.103	0.865	0.439	-0.757	1.081	1.691	0.035	-0.736	0.326	0.497	0.356	0.42	0.688	-0.423	0.674	1.044	-0.317	-1.33	-0.143	0.255	1.009	0.038	0.515	0.829	-0.932	-0.679	-0.412	1.325	0.02	1.334	0.047	-1.435	0.029	0.068	0.939	0.437	1.136	0.532	-0.349	-1.469	0.133	-1.886	-0.305	0.571	-0.5	0.442	-0.063	-0.731	-0.563	0.044	-0.27	0.123	-0.579	-0.756	0.163	0.209	0.599	1.764	0.93	-0.487	-0.282	1.844	-0.063	0.403	0.083	0.294	-0.272	0.138	-0.583	1.233	-0.189	1.443	0.333	0.1	0.898	-0.364	-0.206	-0.52	-0.937	0.695	-0.853	0.082	0.195	-1.024	2.027	-1.165	-0.698	-0.821	-0.849	-0.142	-0.687	-1.242	-0.068	-1.422	0.58	-1.725	-0.053	-1.686	0.12	-0.541	-0.393	0.127	0.206	-0.564	-1.554	0.689	0.42	0.071	-0.729	0.741	-0.11	0.102	0.766	1.081	0.054	1.251	0.339	-1.02	-0.108	1.13	-1.424	-0.613	0.091	-0.225	-0.963	0.002	1.45	0.888	-1.925	-0.037	0.318	1.13	-1.079	-0.293	0.126	-1.318	-1.333	0.507	-0.619	0.639	-0.142	0.388	-0.553	0.48	0.416	-0.415	-0.27	1.036	-1.102	-0.031	0.348	-0.226	0.334	-1.902	-0.547	-1.056	0.261	-0.749	0.3	-0.135	1.599	-0.605	-0.572	0.881	2.203	0.66	-1.361	-0.884	1.478	0.763	-0.361	-0.153	-0.859	1.137	-0.978	0.291	0.652	0.009	0.987	1.372	-1.068	-1.247	0.074	0.653	-0.654	-0.305	0.626	0.202	-0.017	-0.694	0.294	-0.976	0.702	-0.586
CD79A	PPI	1	2.99	-0.789	-0.268	-0.768	-0.141	-0.511	-0.148	0.836	-0.522	-1.129	0.759	-0.14	0.187	-0.359	-0.245	0.323	-0.376	0.079	-0.47	-0.354	-0.172	0.486	0.181	-0.105	0.088	-0.204	0.115	0.466	0.02	-0.176	-0.178	0.207	-1.052	0.041	-0.065	0.846	-0.554	0.278	0.374	0.414	-0.327	0.07	0.191	0.455	-0.359	0.381	-0.143	0.498	-0.413	-0.378	0.601	-0.126	-0.036	0.497	0.016	0.55	-0.232	-0.038	-0.148	-0.459	-0.646	0.388	0.442	-0.54	0.152	0.111	0.064	-0.065	-0.349	-0.444	-0.553	-0.071	0.201	0.4	-0.25	-0.377	0.048	0.52	0.059	-0.744	0.074	0.713	-0.192	-0.226	-0.056	-0.7	0.293	-0.735	-0.013	0.238	0.593	-0.375	-0.03	0.8	-0.018	-0.284	-0.129	0.703	0.19	0.085	-0.127	-0.187	-0.137	0.301	-0.326	0.068	0.451	0.172	-0.712	0.182	0.76	0.174	0.098	0.346	0.269	-0.119	0.417	-0.006	0.342	0.103	-0.313	-0.096	-0.598	0.176	0.346	0.068	0.107	-0.104	-0.266	-0.314	-0.375	-0.09	-0.08	0.406	0.256	0.313	0.334	0.459	-0.249	0.542	-0.047	0.123	-0.088	0.028	0.054	-0.172	0.185	0.144	-0.091	-0.583	0.032	-0.292	0.558	0.206	-0.37	0.129	0.111	0.324	0.328	0.021	0.926	0.599	-0.153	0.099	-0.393	0.397	-0.811	0.104	-0.065	-0.545	0.307	-0.185	-0.062	-0.213	0.152	-0.34	-0.739	0.18	0.03	0.131	0.074	-0.534	-0.476	-0.18	-0.074	-0.452	0.053	0.369	0.239	0.169	0.371	0.307	-0.062	-0.085	0.05	0.064	0.042	-0.137	0.388	0.672	0.125	0.166	-0.073	-0.104	0.155	0.178	-0.324	-0.424	0.051	0.043	-0.06	-0.082	0.165	0.154	0.216	-0.453	0.075	0.312	0.053	-0.051	0.098	-0.367	0.204	-0.344	-0.23	0.386	0.257	0.417	-0.036	0.007	-0.347	0.587	0.06	0.348	-0.298	0.066	0.25	0.132	-0.082	-0.171	0.352	0.342	-0.125	0.178	-0.03	0.19	0.437	-0.607	0.24	-0.357	-0.064	-0.368	-0.447	-0.199	-0.267	0.439
NBR1	PPI	1	15.418	-2.157	-2.388	-0.908	0.659	-1.178	0.186	-1.999	-0.948	1.421	-1.487	-0.471	1.292	0.237	1.063	2.446	-2.974	0.464	-0.627	-0.027	1.79	-1.334	0.267	-2.175	-0.425	-1.217	0.975	0.308	0.357	-1.767	-0.67	0.788	-0.153	0.555	-0.284	-0.129	0.577	0.497	-0.862	0.515	-0.931	-0.04	-0.972	-0.553	-0.106	0.975	-1.473	0.284	-0.327	-1.319	-0.647	-1.819	-0.643	0.392	-0.184	-0.873	-0.112	-0.472	-0.885	0.36	0.865	-1.216	-0.113	0.364	0.037	-0.26	-0.476	-0.358	0.635	-0.048	-0.55	-0.143	-1.282	0.493	1.231	-2.023	0.124	0.062	0.237	0.049	0.349	-0.693	0.413	0.286	1.489	0.537	-0.288	-0.571	0.633	-0.465	0.398	0.253	-1.005	0.457	-0.393	1.522	1.103	-0.532	0.213	-1.403	-0.811	0.97	0.523	0.724	0.652	-0.721	-0.345	-0.954	-0.649	1.565	-0.959	-0.328	0.523	1.509	-0.327	0.414	1.737	0.455	-0.035	0.945	-0.212	-0.008	-0.015	-1.421	0.94	0.499	-1.06	-0.36	-0.032	0.371	0.211	0.733	0.034	-0.811	0.055	0.079	0.099	-1.404	-1.568	-0.44	-0.31	-0.192	-0.467	0.729	0.148	0.05	-0.879	-0.479	-0.393	0.441	1.002	-0.163	0.466	-1.043	1.336	1.061	0.956	-0.346	-0.217	0.33	-0.109	0.751	-0.69	0.203	-0.571	0.157	-0.123	0.194	-1.199	0.235	0.734	-0.871	-0.827	-0.08	0.533	-0.398	-0.586	1.101	-0.56	0.064	0.601	1.496	0.269	0.535	0.53	-1.218	0.664	-0.412	-0.663	-0.016	-0.565	0.967	0.089	-0.235	-2.629	1.342	0.198	-1.236	-0.347	-0.081	2.13	-0.472	-0.276	-0.941	0.19	0.149	-0.238	0.27	0.045	-0.344	-2.632	-0.115	-0.039	1.828	-0.297	1.482	0.526	0.346	1.713	-0.691	1.536	-0.153	0.052	0.133	0.517	0.504	0.435	-1.559	0.541	-0.053	-0.078	0.263	-1.283	0.445	-0.966	1.188	-0.618	0.42	-0.934	0.724	-0.788	-0.096	0.579	1.76	1.179	-0.392	-0.358	1.276	-1.042	-0.539	0.491	0.751	-0.322	-0.08	-1.174	-0.363
RAB33B	PPI	1	2.781	-0.144	-0.648	-0.228	-0.256	0.306	0.214	0.496	0.2	-0.225	-0.019	-0.241	0.007	-0.306	0.701	-0.167	0.115	-0.338	-0.268	0.177	0.371	0.232	0.194	0.319	0.519	0.405	-0.062	0.17	-0.637	0.031	0.046	0.101	-0.028	-0.153	-0.528	-0.078	0.126	-0.179	0.079	-0.557	0.273	0.002	0.298	0.114	-0.069	0.173	-0.148	-0.275	0.434	-0.345	-0.27	0.321	0.249	0.079	0.151	-0.721	-0.19	-0.133	-0.168	-0.068	-0.115	-0.29	-0.353	0.115	-0.223	-0.284	0.406	0.257	-0.587	0.567	0.097	-0.128	0.085	0.32	-0.051	-0.167	0.059	0.409	0.18	0.058	-0.128	-0.129	-0.1	-0.029	0.111	0.52	0.205	0.529	-0.118	-0.33	-0.106	-0.02	-0.153	0.235	-0.29	-0.114	0.741	-0.176	0.447	-0.1	0.61	-0.065	0.026	0.14	0.198	-0.365	-0.348	-0.3	0.172	-0.284	-0.43	0.339	0.387	-0.145	0.209	0.433	-0.212	0.298	-0.182	0.18	-0.557	-0.294	0.047	-0.476	-0.168	-0.065	0.187	-0.469	-0.279	-0.147	-0.32	-0.253	-0.05	0.257	-0.205	0.125	-0.005	-0.213	-0.167	-0.07	0.033	-0.158	0.206	-0.164	0.072	0.072	-0.205	-0.12	0.438	0.236	-0.354	-0.238	0.101	0.619	-0.158	-0.213	-0.404	-0.121	0.017	-0.062	0.195	-0.221	0.075	-0.271	0.08	-0.015	0.285	0.331	-0.345	-0.259	0.278	-0.003	0.278	-0.008	-0.174	0	-0.066	0.328	-0.122	0.489	0.181	-0.052	-0.023	-0.726	-0.064	0.196	0.06	-0.114	-0.333	-0.527	0.117	0.422	0.232	0.11	-0.07	-0.138	-0.184	0.323	0.292	0.032	0.078	-0.182	-0.322	0.303	0.315	-0.491	0.223	-0.268	0.193	-0.141	-0.36	-0.356	0.111	-0.065	-0.09	-0.026	-0.058	-0.106	-0.278	0.075	-0.038	-0.597	-0.035	-0.137	-0.293	-0.158	-0.26	0.111	-0.464	-0.011	-0.18	-0.214	0.208	-0.14	0.356	0.208	0.071	0.057	-0.054	0.082	-0.526	0.215	0.11	-0.05	0.126	-0.177	0.511	0.097	-0.212	-0.019	-0.315	0.327	0.011	-0.552	0.175	-0.163
RHOF	PPI	1	3.056	-0.946	-0.032	-0.331	-0.018	-0.572	-0.405	0.009	-0.002	-0.79	0.107	-0.123	0.088	0.444	-0.195	-0.262	0.043	-0.211	-0.061	0.072	-0.008	-0.047	-0.314	0.136	-0.229	0.484	-0.311	0.116	-0.074	0.109	0.335	-0.423	-0.127	-0.83	-0.191	-0.151	0.146	0.153	0.213	0.049	-0.913	-0.027	-0.229	0.111	-0.169	0.447	-0.378	0.246	-0.201	0.898	0.193	0.22	0.486	-0.232	-0.218	0.779	0.094	0.06	0	0.333	-0.42	-0.151	0.073	-0.037	-0.126	-0.168	-0.066	0.016	0.497	-0.051	0.352	0.058	0.408	-0.154	-0.139	0.132	-0.142	-0.155	-0.454	-0.307	0.187	-0.154	0.544	0.395	-0.43	0.174	0.426	-0.195	0.48	-0.139	0.054	-0.184	-0.13	0.498	0.35	-0.001	-0.068	-0.22	0.449	0.306	0.085	-0.367	0.792	-0.062	-0.031	0.271	-0.013	0.093	0.285	-0.019	0.587	0.433	-0.499	-0.04	0.576	-0.023	-0.085	-0.254	0.203	0.122	-0.212	-0.4	0.283	0.698	1.119	-0.162	0.1	0.008	-0.288	0.435	0.518	-0.678	-0.171	0.534	-0.502	-0.087	0.542	-0.605	-0.195	-0.017	-0.223	-0.705	0.011	-0.498	-0.019	-0.068	-0.167	-0.342	-0.125	-0.334	0.014	-0.1	0.174	0.192	0.2	0.02	-0.501	0.34	-0.368	0.311	-0.323	-0.037	0.469	0.102	-0.12	0.095	-0.142	0.06	0.217	0.101	-0.171	0.176	-0.369	0.469	-0.106	0.017	0.305	0.11	0.328	-0.068	0.098	-0.17	-0.516	0.114	-0.002	0.073	0.277	0.267	-0.298	-0.085	0.59	-0.038	-0.189	0.507	-0.329	-0.026	-0.427	-0.123	0.318	-0.238	0.302	-0.174	-0.106	-0.479	-0.277	0.467	0.463	-0.255	-0.434	0.493	0.017	-0.508	-0.016	0.682	0.473	0.355	0.046	-0.611	0.02	0.668	-0.304	-0.068	-0.262	0.535	-0.424	-0.156	0.334	-0.46	-0.026	0.592	0.158	0.308	-0.238	0.061	0.068	-0.095	-0.466	-0.337	0.083	-0.188	0.075	0.042	-0.096	0.425	0.558	-0.194	-0.252	0.282	0.315	-0.071	0.157	-0.092	-0.324	0.143	-0.156	-0.081
CD164	PPI	1	2.996	2.613	0.049	0.723	-0.623	-0.579	-0.235	0.641	-0.068	-0.901	0.357	-0.585	-0.564	0.213	0.056	0.659	0.479	0.453	-0.336	0.341	-0.251	-0.024	-0.183	0.074	0.445	0.277	-0.16	0.006	0.677	-0.138	0.376	0.206	-0.542	0.205	-0.593	-0.259	0.35	0.272	-0.004	-0.226	0.347	-0.912	-0.105	-0.145	-0.197	0.006	0.089	-0.592	0.006	0.08	0.492	-0.579	0.336	0.034	0.074	0.171	0.174	-0.095	0.439	0.089	0.103	-0.376	0.245	0.264	-0.695	-0.294	-0.388	-0.08	0.544	-0.45	-0.726	0.403	-0.309	-0.425	0.027	0.107	-0.221	0.032	-0.16	0.097	0.517	-0.262	-0.008	-0.411	0.33	0.133	-0.262	-0.148	-0.138	0	-0.285	0.001	-0.201	0.356	-0.066	0.667	-0.113	-0.226	0.214	0.174	0.458	0.172	-0.47	-0.047	0.221	0.237	-0.151	-0.041	0.176	-0.285	0.413	0.186	0.286	0.036	0.651	-0.022	0.101	-0.14	0.012	0.029	-0.335	-0.291	0.1	0.078	0.664	-0.013	-0.234	-0.246	-0.039	0.289	-0.661	-0.34	-0.204	-0.248	-0.187	0.079	0.019	-0.18	-0.093	-0.584	0.011	-0.099	-0.39	-0.276	-0.041	-0.103	-0.162	-0.362	0.256	-0.019	0.308	-0.268	-0.049	0.204	-0.132	0.158	0.083	-0.064	-0.306	-0.385	0.044	0.082	0.33	0.393	-0.287	0.509	0.088	-0.477	-0.036	-0.071	0.129	0.214	0.269	-0.193	0.118	0.303	0.187	0.389	0.312	-0.4	0.015	-0.14	0.102	-0.163	-0.353	0.037	-0.403	-0.139	-0.006	0.055	0.144	0.317	-0.19	-0.098	0.193	-0.05	-0.142	-0.431	0.06	0.48	-0.205	-0.003	-0.282	-0.306	0.104	-0.254	0.315	0.2	0.044	0.075	0.049	-0.158	-0.21	0.074	0.403	0.248	0.111	-0.212	0.057	-0.094	-0.32	0.236	-0.263	-0.251	-0.145	-0.035	0.235	0.424	0.197	0.086	-0.195	-0.247	0.527	0.317	-0.098	-0.239	0.287	0.173	-0.042	0.412	0.009	-0.015	0.361	-0.35	0.233	0.06	0.105	0.151	0.244	0.098	0.494	-0.459	-0.187	-0.199	-0.412	0.281
NOP2	PPI	1	13.945	-3.005	-1.057	-1.401	0.996	-0.323	0.528	-0.455	-3.404	3.592	-0.042	0.105	-0.092	0.611	2.935	4.768	-2.398	0.832	-1.203	-0.355	0.671	-2.141	-0.073	0.117	0.318	-1.908	-0.932	0.36	0.556	-0.29	1.014	-0.429	0.303	1.286	-1.485	-2.531	-0.062	-0.797	0.773	0.063	-1.435	-0.063	-1.158	1.1	-0.152	1.025	0.353	-0.222	0.838	1.042	1.676	-0.624	0.112	0.724	0.045	0.318	-1.788	0.565	-0.103	-1.021	-0.246	-0.158	-0.397	0.297	-1.935	-0.488	-0.136	-0.108	-0.111	-0.048	0.252	0.466	-0.386	-0.824	1.67	-0.206	1.133	0.932	-0.602	-0.047	-0.304	-0.922	-0.05	-1.093	0.321	0.149	0.011	1.018	-0.226	-0.331	-0.358	1.243	0.076	0.02	0.936	0.205	0.014	-0.303	-0.185	0.118	-0.367	0.887	-0.773	1.089	-0.679	-0.72	0.368	0.428	-1.866	0.7	0.162	0.335	0.122	-1.139	-0.878	-0.893	0.251	-0.654	-0.545	0.374	-0.042	-0.265	-0.749	0.234	2.43	0.882	0.39	1.915	0.569	-0.03	-0.913	-2.597	0.707	0.346	-0.236	0.122	-0.291	-0.504	0.552	0.758	1.421	-1.121	-0.168	-0.047	-1.257	-0.085	1.103	0.133	-0.337	-1.472	0.173	0.65	0.106	-0.618	-0.827	0.685	0.01	-0.868	0.541	0.782	0.224	-0.512	0.708	0.073	-0.168	-0.148	0.487	0.075	-0.248	-1.002	0.563	-0.701	-0.396	-0.089	-0.075	-1.217	0.933	-0.495	-0.987	1.106	-0.286	0.676	-0.91	-1.489	-0.141	-0.249	0.411	0.19	0.768	-0.662	-0.433	-0.195	0.265	-0.239	0.075	1.142	-0.582	-0.152	-0.971	-0.072	-0.833	0.319	0.419	0.757	0.582	-0.269	0.372	-0.664	0.14	1.052	0.229	-0.584	0.455	0.668	-0.78	1.595	0.712	0.68	-0.063	-0.715	-0.181	1.16	0.178	2.336	-0.402	-0.26	-0.246	-0.874	0.002	-0.616	0.119	0.416	0.497	-0.163	-1.156	0.917	0.173	-1.333	0.107	-1.085	-0.534	0.611	-1.139	0.677	-0.072	-0.801	-0.693	-0.23	0.457	0.576	-0.458	0.996	0.238	-0.53	-0.643	0.728
JAG2	PPI	1	14.339	-1.429	0.384	-5.679	0.78	0.307	0.443	2.589	-2.281	-6.1	3.286	0.028	1.196	2.291	1.2	3.163	1.105	3.713	0.644	0.192	5.636	9.032	-5.151	2.42	-5.766	-5.444	0.939	0.807	0.39	2.618	0.928	-3.253	-0.586	-0.664	-0.807	-0.691	2.502	-1.115	-1.16	0.838	-0.803	-0.663	1.112	0.388	-0.212	0.166	0.296	-0.781	1.297	-0.089	-2.116	0.028	-0.353	-0.275	-0.964	-1.783	1.023	-1.035	-0.73	-0.634	-2.35	-1.569	2.222	1.127	1.631	1.764	-0.985	-0.699	-1.874	-1.965	-0.268	0.271	-0.247	-1.062	-0.385	0.934	-1.14	0.183	-2.56	0.419	-1.283	-1.839	-1.04	1.943	-0.342	3.925	-2.171	0.181	0.946	-2.881	-1.867	0.472	0.823	-0.021	0.34	-0.284	0.094	-0.62	1.382	-1.86	0.046	0.773	-0.399	0.569	1.255	-0.657	0.325	-2.092	-1.501	-0.438	-0.791	0.125	1.445	0.759	0.744	1.036	0.796	-0.584	-2.396	-0.162	-1.123	-1.51	0.273	-0.8	0.262	0.545	0.773	-0.347	0.581	1.124	-1.863	-1.109	-0.056	0.485	0.559	0.675	1.079	-0.935	0.201	-0.1	-0.742	0.948	2.797	0.272	-0.045	-1.355	-0.495	-0.843	0.231	-0.509	-2.28	-0.79	-0.832	-0.749	-1.009	0.624	1.809	0.648	1.073	0.451	0.288	1.822	1.059	0.547	-0.812	0.156	-0.34	-0.576	-1.541	0.888	-0.34	-0.957	0.705	0.678	0.969	0.731	-0.305	0.77	1.677	-0.048	-0.422	-0.459	-0.599	-0.817	-0.339	-1.066	-1.216	-0.544	-0.462	-0.772	-0.726	-1.064	0.358	-0.223	-1.473	1.457	-1.142	1.269	-0.703	-0.086	1.073	0.636	0.251	-0.572	-1.18	-0.242	-0.366	-0.57	2.46	1.128	2.574	1.456	0.212	0.881	-0.23	0.025	1.624	-0.839	0.605	0.334	0.288	-0.123	-0.98	0.305	1.144	0.688	-0.151	-0.111	-1.312	0.153	0.54	-1.457	0.449	-1.254	-0.972	-0.15	-0.388	-0.48	-0.664	-0.582	-0.459	0.002	1.043	-0.745	-0.88	-2.078	0.427	-0.01	-0.34	0.581	-0.274	0.017	0.422	0.554	-0.058	0.441
HN1	PPI	1	2.851	0.326	-0.354	-0.798	-0.285	0.708	-0.11	0.602	-0.002	0.068	0.646	0.642	0.43	0.136	-0.046	0.309	0.36	0.081	1.148	-0.211	-0.144	0.169	0.019	-1.011	-0.342	-0.12	-0.197	-0.275	-0.222	0.578	-0.122	-0.053	0.291	-0.196	0.118	-0.342	0.377	-0.02	0.23	-0.066	0.726	0.575	0.247	-0.2	0.116	0.043	0.206	-0.357	-0.085	0.107	-0.415	-0.536	0.225	0.239	-0.039	-0.351	0.599	0.13	-0.334	0.145	-0.691	0.151	0.324	-0.268	-0.038	-0.564	0.253	-0.352	-0.303	0.73	-0.983	-0.343	-0.492	-0.235	-0.351	0.04	0.669	-0.353	-0.135	0.239	-0.65	0.098	-0.463	-0.217	0.166	-0.827	0.176	0.077	0.037	-0.553	0.196	0.09	0.076	-0.157	0.425	-0.038	0.88	-0.565	0.293	0.335	0.237	0.192	0.047	0.97	0.014	0.487	-0.178	0.305	0.349	0.552	-0.696	0.311	0.491	-0.102	-0.502	-0.18	0.071	0.61	-0.216	0.406	-0.277	-0.217	-0.305	-0.152	-0.31	-0.126	0.634	0.019	0.109	0.464	0.733	0.118	-0.344	-0.267	0.435	0.1	0.673	-0.433	0.268	0.193	0.285	0.912	0.218	-0.182	0.486	0.353	-0.059	0.171	-0.182	-0.25	-0.733	0.266	0.015	-0.386	-0.471	0.166	0.122	-0.093	0.117	0.604	-0.074	-0.095	0.243	0.501	-0.224	0.379	-0.103	0.205	0.089	-0.033	0.082	0.397	0.065	-0.416	-0.002	-0.001	-0.22	-0.426	0.135	0.085	-0.128	-0.158	0.414	-0.029	0.02	-0.46	-0.215	-0.159	0.543	-0.292	-0.234	0.074	-0.587	-0.127	0.316	0.633	0.421	-0.443	-0.238	-0.25	-0.158	0.062	-0.31	-0.073	0.528	-0.362	0.191	-0.45	0.355	-0.323	0.301	-0.18	0.121	-0.145	-0.132	0.196	0.479	0.126	0.051	-0.368	-0.436	-0.345	0.093	-0.367	0.552	-0.71	0.093	-0.064	0.137	0.305	-0.397	-0.394	-0.281	-0.035	-0.31	0.18	-0.377	-0.172	0.083	0.252	-0.123	-0.106	-0.355	-0.22	0.028	-0.177	0.108	0.32	0.172	-0.378	-0.272	-0.257	-0.626	0.456	-0.226	0.058
YME1L1	PPI	1	10.908	-2.349	-1.869	-0.64	0.095	-1.59	0.762	-0.237	2.514	-1.689	0.572	0.08	-0.603	-0.251	-0.28	-0.142	0.64	0.166	-0.385	-0.43	-1.028	-0.114	-0.001	0.328	0.694	-0.085	-0.572	0.165	-0.06	-0.965	0.305	-0.219	0.268	-0.575	0.251	-0.658	0.279	0.395	-0.675	-0.176	0.048	0.792	0.118	-0.363	-0.111	0.876	-0.008	-0.049	0.835	0.609	-0.122	-0.199	0.178	-0.029	0.378	-0.743	-0.716	-0.595	-0.458	-0.655	-0.173	0.826	-0.769	1.073	-0.337	-0.16	-0.374	-0.397	-0.437	0.818	0.335	0.4	-0.096	-1.393	-0.404	0.94	0.24	0.424	0.165	-0.219	-0.459	0.577	-0.906	0.872	-0.705	-0.738	0.211	1.061	-0.813	0.507	-1	0.453	-0.129	0.722	-0.206	0.69	-0.549	-0.239	0.093	0.046	-0.234	0.997	1.045	0.075	-0.824	-0.051	-0.13	0.28	-0.993	-1.489	-0.684	0.078	-0.088	-0.922	-0.261	-0.58	-0.744	0.117	0.847	0.734	-0.077	-0.271	1.388	-0.444	0.13	-0.927	-0.714	-1.816	-0.399	-0.108	-0.144	1.59	0.587	0.917	-0.043	-0.104	0.11	0.239	-0.108	0.063	1.727	-1.345	0.776	1.638	0.69	0.135	1.227	1.128	1.24	-0.585	0.016	0.304	-0.186	1.259	-0.424	0.565	-0.231	-0.167	-0.265	0.083	0.131	0.431	-0.369	0.065	-0.598	-0.002	-0.358	-0.744	-0.344	0.392	0.688	-0.002	-0.454	-0.378	-0.705	0.271	0.344	-0.356	0.967	0.887	-1.109	-0.307	0.564	0.642	0.991	1.715	0.326	1.47	-0.852	-1.391	0.252	0.36	0.004	0.26	0.054	-0.293	0.224	-0.935	0.46	-0.009	-0.825	0.665	-0.013	0.197	-0.369	0.198	0.113	0.573	-0.327	0.964	0.759	0.807	0.17	0.45	0.306	-0.395	-0.61	0.374	-1.426	0.196	0.808	-0.223	-1.176	0.452	0.391	-0.216	0.987	-0.653	-0.868	-1.601	-0.842	-0.44	-0.079	0.117	-0.111	0.004	1.042	0.884	0.477	0.197	-0.195	0.256	-0.137	-0.024	-0.243	-0.236	-0.985	-0.449	0.202	-0.18	-0.545	0.156	-0.213	-0.213	-0.557	0.865
STX19	PPI	1	4.075	-0.864	-1.502	0.531	-0.508	-0.962	-0.218	-1.625	0.938	0.45	-0.421	0.468	-0.344	-1.22	-0.807	-0.284	0.267	0.148	0.269	0.445	-0.328	0.266	0.175	0.431	0.087	0.292	-0.421	0.196	0.468	0.647	0.139	0.115	-0.142	-0.063	0.14	-0.265	-0.442	-0.184	-0.412	0.413	0.404	-0.224	0.2	0.539	-0.054	0.34	-0.622	-0.342	0.094	0.494	-0.493	-0.529	-0.059	-0.197	-0.284	0.09	-0.162	-0.37	0.182	0.141	-0.194	-0.435	0.439	0.204	-0.745	-0.576	-0.538	-0.309	0.251	-0.163	0.173	0.103	-0.454	0.522	0.117	0.016	-0.196	-0.149	0.514	-0.605	0.203	0.051	0.071	0.788	-0.342	0.339	-0.205	0.264	-0.38	0.358	-0.612	0.012	-0.31	-0.866	-0.197	-0.355	0.37	-0.289	0.421	0.058	0.182	0.173	-0.212	0.306	-0.009	0.168	0.78	-0.223	0.295	0.11	-0.272	0.192	0.683	-0.112	0.479	-0.309	-0.134	-0.286	-0.318	0.078	-0.313	-0.243	-0.217	0.618	0.469	-0.296	0.25	-0.51	-0.099	-0.369	0.123	-0.29	0.234	0.624	-0.434	0.216	-0.088	0.165	-0.003	-0.032	-0.183	-0.493	0.66	0.018	-0.209	0.305	-0.643	0.177	-0.141	0.716	-0.154	0.366	-0.411	0.117	-0.207	-0.021	-0.338	0.104	0.09	-0.131	0.147	-0.47	0.277	-0.641	0.066	0.299	-0.499	-0.43	0.951	0.097	0.829	0.038	0.134	0.109	0.158	0.117	0.01	-0.493	-0.454	0.066	0.286	-0.101	0.361	0.423	0.084	0.218	-0.072	0.041	-0.057	-0.347	0.278	-0.841	0.249	0.168	0.104	0.294	-0.347	-0.434	-0.727	-0.135	0.552	0.314	0.71	0.5	-0.038	-0.249	0.481	0.284	0.811	-0.216	0.002	0.488	-0.749	0.231	0.009	-0.361	-0.106	0.105	0.678	-0.148	-0.104	0.39	-0.154	0.334	1.203	0.05	-0.258	-0.076	-0.42	-0.448	0.453	0.338	0.366	-0.347	0.177	-0.086	0.032	-0.596	0.104	-0.307	0.14	0.22	-0.529	-0.331	-0.001	0.134	0.54	0.221	-0.336	-0.011	0.086	-0.085	0.31	-0.276	-0.078	-0.046
GORASP1	PPI	1	8.503	1.101	1.098	-2.89	-0.095	0.974	-0.404	1.848	-2.168	1.139	-0.456	1.125	0.184	-0.17	-0.831	-0.228	0.173	-0.258	-1.441	-1.844	0.85	-0.092	1.616	-0.742	-0.594	-0.225	0.636	0.593	-0.813	-1.093	0.225	0.685	-0.01	0.761	-0.574	0.47	-0.025	0.047	-0.685	0.601	-0.16	-0.182	-0.034	-0.602	-0.729	-0.113	0.275	0.936	-0.187	-0.301	-0.725	-0.586	-0.675	0.219	0.29	0.121	0.197	0.959	-0.239	0.028	-0.285	0.625	-0.077	0.081	0.077	-0.098	-0.378	-0.438	-0.106	0.763	0.981	0.773	-0.284	0.805	0.387	-1.116	-0.553	0.514	0.492	-0.681	0.12	-0.752	0.001	0.537	-0.449	-0.165	-0.102	-1.072	-0.588	0.673	0.19	-0.329	-0.382	0.295	-0.086	0.444	-1.076	0.541	0.478	-0.167	-0.27	0.032	0.35	0.029	-0.508	0.545	0.805	0.297	0.643	-0.118	-0.561	0.733	0.165	-0.266	-0.531	-0.002	0.934	0.604	0.39	-0.511	0.583	0.26	0.385	-0.159	-0.184	-0.547	0.947	0.917	0.072	-0.09	0.366	0.342	0.436	0.111	0.644	0.215	-0.138	-0.29	0.654	0.202	-0.817	-0.566	-0.366	1.153	0.954	-0.864	0.495	-0.593	0.335	-0.139	1.148	0.343	0.137	-0.346	0.272	-0.727	0.363	-0.433	-0.556	-0.467	0.638	0.545	-0.624	-0.122	0.224	0.24	-0.09	-0.248	-0.402	0.103	-0.135	-0.203	1.418	0.082	0.282	0.326	0.36	-0.302	0.354	-1.058	-0.363	-0.467	-0.305	0.667	0.727	0.283	0.019	-0.311	-0.069	-0.896	1.416	-0.742	0.098	0.072	0.629	-0.486	0.149	-0.187	0.533	0.077	0.738	-1.421	-0.148	0.018	0.677	0.003	0.877	-0.779	-0.863	-0.604	-0.214	0.142	1.192	-0.441	0.466	0.595	-0.479	0	-0.546	-0.433	0.249	-0.607	0.446	-0.667	-0.601	-0.035	0.655	-0.136	0.227	0.376	0.151	-0.879	-0.622	0.154	-0.135	-0.572	0.567	-0.135	-0.467	0.303	-0.965	0.272	-0.233	0.118	0.529	-0.018	-0.315	-0.852	0.035	-0.241	0.816	-0.077	-0.546	0.257	-0.097	-0.636
KCNK4	PPI	1	6.38	-0.511	-0.606	-1.53	-0.278	-0.106	-1.15	2.645	-2.457	-1.348	1.101	0.39	0.118	0.549	-0.354	-0.419	-0.432	-0.44	-0.952	-1.876	-1.685	0.406	0.166	0.1	0.977	-0.303	-0.481	-0.237	-0.505	-0.172	0.29	-0.3	-0.452	-0.525	-0.079	0.669	0.908	-0.109	0.363	0.531	1.093	-0.959	-0.636	0.115	0.263	-0.398	-0.094	-0.563	0.382	1.2	-0.225	0.94	-0.9	-0.465	0.072	-0.607	-0.296	0.622	-0.261	-0.994	1.116	0.073	0.677	-0.111	0.061	0.431	0.358	0.149	-0.152	0.028	-0.483	-0.137	0.092	-0.342	-0.896	-0.417	0.222	1.086	0.197	-0.634	0.319	-0.017	-0.26	-0.451	1.011	-0.474	0.142	0.194	-0.147	-0.515	0.358	-0.165	-0.673	0.38	0.206	0.309	-0.415	-0.085	0.331	-0.434	-0.08	0.915	-0.81	-0.845	-0.245	-0.06	-0.277	-0.157	0.245	-0.658	0.074	-0.548	-0.69	-0.559	-0.007	0.053	0.107	0.572	0.277	0.178	0.291	-0.284	-0.483	-0.173	-0.234	0.017	0.935	0.094	-0.108	-0.005	-0.785	0.478	-0.535	0.146	0.444	0.06	0.148	-0.801	-0.018	-0.566	-0.224	0.046	-0.509	0.886	0.172	-0.137	-0.64	0.011	0.347	1.104	-0.328	-0.381	-0.027	-0.533	0.382	0.465	0.085	-0.074	-0.17	0.265	-0.11	0.202	0.038	-0.169	-0.911	0.517	-0.199	-0.974	-0.582	-0.308	-0.336	-0.004	1.053	-0.507	-0.082	0.125	0.273	-0.276	-0.439	0.469	-0.992	-0.579	0.017	0.266	0.05	0.688	-0.596	-0.304	-0.016	-0.131	-0.028	-0.051	-0.128	-0.425	-0.126	0.497	0.579	-0.008	1.036	0.247	-0.338	-0.147	0.15	0.594	-0.078	-0.058	0.509	-0.154	0.027	0.123	0.258	0.042	-0.138	0.02	-0.03	0.692	0.408	-0.515	0.01	0.185	-0.313	-0.373	0.953	-0.221	-0.048	0.437	-0.545	0.001	0.42	0.446	1.067	-0.158	-0.266	0.057	-0.299	-1.135	0.048	-0.246	-0.03	-0.119	0.653	-0.203	0.59	-0.195	0.377	0.069	-0.016	0.229	-0.302	-0.111	0.639	-0.751	-0.516	0.543	0.269	-0.744
ATP13A2	PPI	1	18.327	-1.64	-3.519	-3.08	1.504	-3.175	-0.423	4.559	0.517	-4.852	2.298	-0.225	1.994	3.644	0.401	-1.282	-2.152	-0.921	-2.872	0.39	-3.672	-1.4	0.414	-0.674	-1.036	-0.112	-0.285	0.268	1.163	-2.264	1.927	-0.389	-1.027	0.521	-1.04	0.763	0.935	-0.515	-0.041	0.824	0.584	-2.126	-2.556	-0.293	1.112	-0.397	0.032	-1.557	-1.664	-0.012	1.337	1.325	0.043	0.283	-0.168	1.489	0.149	-1.123	-0.092	1.106	1.016	-2.011	-1.709	2.5	0.899	-1.484	-0.813	0.996	-0.728	-0.421	0.104	-1.305	-1.365	0.411	0.794	-0.6	0.008	0.341	0.621	-0.364	0.31	-1.072	0.753	-1.036	-0.305	0.726	-0.42	-0.057	-0.525	1.018	-0.14	0.118	-0.679	0.005	0.249	-0.705	0.721	0.153	-0.483	-1.17	2.692	0.729	2.127	-0.65	0.057	-0.427	0.327	0.492	-0.455	0.266	1.354	1.028	-0.017	2.355	-0.244	-0.719	-0.598	-0.035	0.272	0.133	1.263	0.962	0.143	0.641	0.474	-0.162	1.422	-0.696	-0.941	1.643	0.42	0.066	-0.391	-1.085	2.007	1.133	0.173	-0.285	-0.783	1.778	-0.478	0.372	0.601	1.093	-0.771	0.185	-0.257	-0.137	-0.604	-1.206	-0.327	-0.389	-1.528	-0.198	0.283	-0.264	2.085	0.905	-0.44	0.073	-1.644	-0.85	1.238	0.708	-0.449	-1.002	1.341	-0.336	0.803	1.134	-0.558	0.752	0.235	0.204	2.869	0.211	0.684	-0.025	-0.797	0.289	0.474	-0.6	-0.156	0.774	-1.514	0.707	-1.541	-2.458	-0.64	2.396	-0.629	0.455	-1.142	-0.978	-0.014	-1.514	0.64	-0.322	0.898	-1.146	-0.459	0.609	0.471	0.627	-0.937	1.58	0.306	-0.09	1.287	-0.068	-0.085	-1.071	-0.392	0.36	0.658	1.613	0.488	0.682	1.131	-0.763	0.523	1.263	-1.215	-0.778	-0.822	-0.14	0.343	-0.085	-0.271	-0.576	1.657	0.915	-0.293	-0.164	-0.483	-0.671	-0.111	-1.092	-1.105	0.848	-1.288	-0.352	1.075	1.972	0.716	-0.393	-0.645	0.884	0.318	-1.425	0.847	1.042	1.517	2.29	-0.381	-0.244
TRIM68	PPI	1	6.105	-1.896	-1.53	-0.543	0.219	-0.784	0.045	-0.949	-0.039	-1.099	0.117	0.38	-0.087	0.365	-0.487	-0.532	0.658	0.294	-0.298	-0.153	-0.037	0.11	-0.762	0.187	0.158	-0.111	0.363	-0.44	-0.377	-0.015	-1.03	0.677	0.927	0.141	0.223	0.551	-0.27	0.7	-0.494	0.192	-0.107	-0.379	0.221	0.791	-0.261	0.267	0.265	-0.67	-0.431	0.199	-0.502	0.042	-0.141	-0.863	0.363	0.17	-0.112	-0.708	0.369	0.227	0.353	-0.333	-0.079	0.609	-0.02	-0.403	0.174	-0.952	0.232	-0.296	0.637	-0.912	0.413	-0.07	0.729	-0.829	-0.041	-0.706	-0.101	0.417	-0.682	0.347	-0.35	0.468	0.426	-0.237	-0.148	-1.05	0.927	-0.187	0.327	0.075	-0.866	0.017	-0.418	0.488	0.968	-0.896	0.255	-0.062	0.42	0.044	0.24	0.517	0.21	-0.751	-0.279	0.049	0.147	-0.535	0.121	0.389	-0.011	0.176	0.942	0.032	-0.055	1.363	-0.088	0.306	-0.595	0.193	0.136	-0.142	-0.562	-0.657	-0.079	0.245	-0.589	0.275	0.241	-0.262	0.795	-0.206	-0.993	0.322	-0.112	0.34	-0.722	0.776	0.576	0.157	-0.181	-0.72	-0.246	-1.393	0.337	0.617	0.037	0.416	-0.521	-0.346	0.746	-0.086	-0.459	-0.224	-0.247	-0.042	0.716	0.526	0.604	-0.106	0.392	0.074	0.013	-0.663	0.062	0.93	-0.237	-0.265	0.385	-0.269	0.602	0.78	-0.586	-0.476	0.332	-0.075	0.199	0.382	0.064	0.401	0.151	-0.221	-0.029	-0.611	-0.188	-0.267	1.041	-0.22	-0.307	0.271	0.178	-0.426	0.049	-0.771	-0.961	0.106	0.212	0.081	-0.179	0.083	-0.257	-0.21	0.01	0.263	-0.077	-0.43	-1.259	-0.608	0.736	-0.228	-0.769	0.036	0.321	0.16	-0.537	-0.128	-0.565	0.556	-0.245	-0.041	-0.014	0.08	-0.334	0.037	0.29	-0.05	0.934	0.77	-0.258	0.319	0.556	0.783	-0.388	0.025	-0.549	-0.44	0.718	0.007	-0.338	0.551	0.645	-1.051	-0.016	-0.162	0.538	0.473	-0.076	0.778	0.602	0.167	0.579	-0.318	-0.117	-0.67
CD69	PPI	1	2.224	-0.032	-0.132	0.264	-0.199	0.178	0.044	0.326	0.932	0.005	0.77	-0.34	-0.085	-0.338	0.148	0.336	-0.248	0.308	0.004	0.148	0.5	0.212	-0.001	0.28	-0.095	0.109	-0.298	-0.445	0.427	0.154	-0.127	-0.144	-0.107	-0.217	-0.42	-0.04	-0.016	0.156	0.319	-0.205	0.802	0.109	-0.025	-0.008	0.112	0.025	-0.112	0.172	-0.276	0.126	0.34	-0.239	-0.074	-0.467	0.054	-0.196	0.023	-0.046	-0.025	0.009	0.013	-0.32	0.12	0.409	0.057	0.031	0.133	-0.104	-0.128	0.254	-0.027	0.166	0.468	0.003	0.079	-0.271	-0.282	0.245	-0.102	-0.202	0.269	0.01	0.21	-0.512	-0.002	-0.068	0.102	-0.023	0.006	0.108	-0.102	0.044	0.029	-0.048	-0.062	-0.504	0.325	-0.34	0.162	-0.044	0.161	-0.405	0.401	-0.062	-0.113	-0.093	0.014	0.314	0.318	-0.034	0.107	0.22	0.102	-0.159	0.067	0.152	0.037	-0.063	0.017	-0.3	0.139	-0.243	0.352	-0.264	0.118	0.092	-0.241	0.137	0.137	0.361	-0.18	-0.069	-0.067	0.043	0.271	0.013	-0.105	0.606	-0.007	-0.097	-0.099	0.183	-0.156	-0.02	-0.15	-0.007	0.024	0.128	-0.448	-0.107	0.161	-0.2	0.262	-0.214	-0.095	-0.349	0.132	0.011	0.521	-0.048	0.187	0.015	-0.248	-0.047	0.007	-0.233	-0.282	0.192	-0.002	0.167	-0.256	-0.1	0.325	0.023	-0.327	0.429	-0.388	0.201	0.605	0.307	-0.077	0.132	0.171	-0.471	-0.14	0.005	-0.057	0.114	0.1	-0.105	-0.41	0.131	0.023	0.105	0.048	0.121	-0.235	-0.129	0.181	-0.088	-0.071	0.236	0.486	0.057	0.196	0.073	0.388	-0.35	-0.083	0.216	-0.132	0.086	-0.343	-0.166	-0.162	0.111	0.108	-0.128	-0.783	0.064	-0.167	0.062	-0.247	0.43	0.064	-0.234	-0.227	0.11	-0.195	0.028	0.3	0.042	-0.066	0.183	-0.172	-0.131	0.155	0.108	0.195	0.097	-0.038	-0.035	0.113	-0.008	0.356	0.035	-0.184	-0.07	0.049	-0.066	-0.337	0.152	-0.318	-0.109	0.076	-0.114
TAC4	PPI	1	1.872	-0.572	-0.602	-0.449	-0.063	-0.539	-0.256	-0.141	-0.095	-0.338	-0.035	-0.11	0.663	0.493	-0.124	-0.265	-0.34	-0.02	-0.054	-0.045	-0.289	0.158	-0.069	-0.309	-0.235	-0.551	-0.066	0.225	0.075	0.377	0.743	-0.613	-0.479	0.057	-0.269	0.956	-0.183	-0.074	0.563	-0.191	-0.294	0.227	-0.076	0.395	-0.572	-0.051	0.149	0.128	-0.018	0.017	0.434	0.271	0.595	-0.163	-0.012	0.031	-0.337	0.427	-0.387	-0.271	-0.086	0.152	0.197	-0.063	0.256	0.02	-0.034	-0.084	0.295	0.298	0.164	0.077	-0.119	0.167	0.358	-0.135	0.012	0.452	-0.096	-0.124	0.029	0.126	-0.134	-0.586	-0.063	0.363	-0.576	0.064	-0.443	0.036	-0.25	0.017	0.294	-0.405	-0.021	-0.115	-0.048	0.239	-0.286	-0.049	-0.268	-0.109	0.3	-0.308	-0.136	-0.108	-0.21	-0.217	0.072	0.074	-0.028	-0.303	-0.119	-0.057	0.058	0.138	0.099	0.106	-0.137	-0.14	0.037	-0.171	-0.176	-0.013	0.329	0.054	0.433	0.239	0.036	0.113	-0.139	-0.043	0.398	-0.027	-0.211	0.18	-0.191	-0.233	0.102	0.346	-0.231	-0.276	0.135	-0.196	0.098	0.146	-0.054	0.296	-0.549	-0.244	0.471	0.197	-0.142	0.279	-0.176	-0.313	-0.229	0.044	0.189	0.122	-0.216	-0.048	0.388	-0.067	-0.025	-0.089	-0.125	0.351	-0.036	0.153	-0.198	-0.113	-0.195	0.167	-0.203	-0.035	-0.191	-0.494	0.015	-0.024	-0.098	-0.079	0.115	-0.129	-0.152	0.05	0.026	-0.04	-0.015	0.072	-0.197	0.112	-0.007	-0.112	0.098	0.556	-0.154	0.406	-0.069	-0.007	-0.025	0.014	-0.054	0.282	-0.474	-0.345	-0.019	0.502	0.026	0.184	0.016	0.037	-0.034	-0.293	-0.028	0.015	-0.413	-0.298	0.131	-0.066	0.175	0.184	-0.112	-0.163	-0.148	0.031	0.519	-0.181	0.082	-0.038	-0.213	-0.38	0.472	-0.225	0.026	-0.12	-0.17	-0.344	-0.099	-0.057	0.051	-0.226	0.414	-0.056	-0.243	-0.247	-0.001	-0.035	-0.155	0.1	-0.223	-0.274	-0.071	-0.154	0.097	0.178
HMGCS2	PPI	1	7.202	-0.218	-1.258	-1.107	0.586	-0.357	0.039	0.809	1.228	-1.144	0.509	-0.02	-0.104	0.486	-0.079	-0.816	-0.09	-0.416	0.197	-0.092	0.357	-0.051	-0.116	0.147	0.079	-0.029	-0.199	-0.132	-1.169	-0.608	-0.162	-0.073	0.661	-0.497	-0.167	-0.691	0.293	-0.851	0.269	0.8	-0.005	0.322	-0.035	-0.454	0.78	-0.027	0.193	0.447	0.005	-0.061	-0.534	0.021	0.702	0.289	-0.096	-0.352	-0.822	0.189	0.279	0.184	-0.424	-0.555	-0.559	-1.079	0.85	0.34	0.518	-0.551	0.414	0.224	0.19	0.049	-0.251	0.266	-0.606	0.474	-0.762	-0.313	0.002	0.468	-0.602	-0.179	-0.662	0.109	0.972	-0.331	0.817	0.934	0.509	1.206	-0.459	-0.315	0.089	-0.114	0.514	-0.552	0.598	0.214	0.363	-0.882	-0.335	-0.045	-0.53	0.856	1.283	0.769	0.697	-0.046	0.849	0.475	1.28	0.488	0.718	-0.586	-0.907	-0.006	0.042	0.342	-0.716	-0.985	-0.728	0.153	0.658	0.433	-0.947	-0.575	0.415	0.501	-0.612	0.035	-0.807	0.838	0.196	-0.138	-1.019	-0.722	-0.1	0.633	0.644	-0.319	-0.14	0.728	-0.081	-0.537	-0.024	0.304	-0.907	0.094	-0.168	-0.564	-0.143	0.29	0.696	-0.194	0.468	0.092	-0.228	0.308	-0.042	0.698	-0.124	-0.105	-0.354	1.079	0.078	0.068	0.491	0.85	0.45	-0.224	-0.388	-0.363	0.002	-0.225	-0.688	-0.585	0.542	0.583	-0.112	0.064	-0.264	0.335	0.347	0.326	0.191	-0.901	-0.134	-0.159	-0.788	0.337	-0.582	0.385	0.275	0.454	0.19	0.426	0.669	-0.346	0.066	0.549	-0.456	-0.154	-0.427	0.616	0.017	0.281	-0.338	-0.144	0.078	-0.694	-1.043	-0.135	-0.11	0.18	0.488	-0.575	-0.348	-0.51	-0.717	0.354	-0.071	-0.267	0.308	0.123	-0.053	0.698	0.192	0.043	-0.114	0.104	0.213	0.013	-0.812	-0.324	-0.09	0.46	-0.789	0.117	-0.136	-0.46	0.42	0.297	0.762	-0.079	0.102	0.796	0.655	0.516	0.014	-0.223	0	-0.238	0.807	0.336	0.071	-0.409
OTOF	PPI	1	28.124	-6.926	-3.243	-1.384	0.367	-2.457	1.946	-3.191	1.66	-2.726	1.565	0.568	2.357	-0.158	3.648	5.415	-3.449	0.874	-2.378	-0.497	-0.788	-0.809	-0.405	-1.014	1.429	-2.121	-0.437	-1.473	-2.414	2.718	3.3	-5.087	-1.281	0.11	-1.739	4.103	-0.136	2.495	-0.048	-2.119	-6.175	1.047	-0.233	4.547	0.559	0.175	0.275	-1.67	-2.155	1.462	-0.935	1.918	2.392	-0.081	1.416	-0.893	-0.005	3.78	-1.381	1.538	-0.27	2.557	0.521	-1.203	1.972	-0.694	3.36	-1.701	0.049	-1.037	-0.76	-2.519	0.276	-0.394	1.151	2.008	-1.177	-1.456	2.299	1.499	-3.222	-2.091	0.432	0.122	-0.706	-0.009	1.608	-0.249	-1.504	-0.038	-2.316	-1.24	0.139	-1.723	-1.168	-1.829	1.378	-0.653	-0.484	-1.335	1.111	-2.086	-0.316	0.334	0.409	1.131	1.159	0.262	1.338	-0.089	-1.069	0.2	-0.784	1.166	0.455	1.257	-0.434	-1.054	2.345	0.61	0.636	-0.127	-0.636	-1.243	-0.801	-1.613	1.704	-0.999	-0.034	-3.179	2.664	1.412	1.261	0.307	-1.26	-0.613	0.244	3.277	-1.053	0.922	-1.802	2.314	0.54	0.145	-2.505	-1.19	0.291	-0.434	2.215	-0.052	-1.146	-1.479	-0.333	1.049	-1.022	2.216	1.228	-0.262	-2.563	1.186	0.27	-1.088	-1.281	-1.864	0.884	0.35	0.715	1.675	1.823	-0.825	-0.484	-1.074	-0.734	0.878	-0.973	-1.058	-2.14	-2.267	-1.711	-0.741	-2.277	-2.329	0.499	-0.433	-1.419	-0.453	0.812	1.325	-0.36	-1.199	0.718	1.681	-1.269	3.946	-1.26	-1.691	-0.673	2.889	-1.176	0.303	-1.085	0.669	1.024	-2.595	-2.164	-0.325	-3.031	2.723	-0.49	0.707	2.121	-0.669	3.216	-3.29	-2.013	-0.472	2.817	-1.028	0.963	-5.473	-0.23	0.622	-1.454	-2.008	0.211	0.608	-1.727	-0.263	0.138	0.821	-0.38	-1.773	1.719	0.211	1.181	-0.406	-2.742	1.54	-1.245	1.244	-1.815	-0.749	0.142	0.248	-0.481	-0.837	-0.649	2.111	1.491	-1.172	-2.395	0.074	0.908	-0.981	0.616	-1.918
GALNT9	PPI	1	2.568	-0.565	-0.647	-0.612	-0.2	-0.438	0.124	0.084	0.148	-1	0.341	0.138	0.22	0.401	-0.005	-0.056	0.038	0.308	-0.198	0.052	0.514	0.524	-0.001	0.299	0.447	-0.043	-0.013	-0.115	-0.515	0.035	-0.283	0.321	0.929	-0.037	-0.216	-0.243	-0.156	0.118	0.107	0.098	-0.192	0.162	0.339	0.346	0.005	0.234	0.403	-0.181	-0.263	0.004	0.01	-0.027	-0.003	-0.245	0.34	-0.013	-0.047	0.136	0.049	0.158	-0.124	0.005	-0.275	0.312	-0.077	0.191	-0.018	-0.499	0.323	-0.316	-0.227	-0.154	-0.457	-0.206	-0.361	-0.062	0.375	-0.083	0.11	-0.613	-0.595	0.149	-0.43	-0.175	-0.088	-0.23	0.242	0.052	0.558	0.277	-0.186	0.155	-0.304	-0.049	-0.015	-0.063	0.551	0.446	-0.228	0.338	-0.05	-0.036	0.211	-0.008	0.132	0.028	0.071	0.073	-0.195	0.152	0.35	-0.025	-0.184	0.087	0.082	-0.127	0.769	0.272	-0.448	-0.082	-0.258	-0.042	0.247	0.072	0.194	-0.256	-0.053	0.146	-0.196	-0.253	-0.172	-0.044	0.4	0.294	0.234	-0.036	0.048	0.108	-0.161	0.101	0.18	-0.115	0.2	-0.081	-0.058	-0.215	-0.174	-0.046	-0.244	0.198	-0.25	-0.144	-0.286	-0.069	0.198	-0.338	0.232	-0.175	0.065	0.071	0.157	-0.021	0.237	-0.415	0.61	-0.224	0.275	0.417	-0.087	-0.076	-0.145	-0.296	0.311	-0.15	-0.071	0.173	0.052	0.267	-0.151	0.028	-0.037	0.74	-0.448	-0.173	-0.282	0	0.016	-0.276	0.357	0.28	0.103	-0.091	0.057	-0.216	-0.077	0.08	-0.089	0.072	-0.156	0.305	-0.151	0.089	0.39	-0.135	-0.129	0.366	0.246	0.24	-0.484	-0.112	0.137	0.374	0.274	0.122	-0.195	-0.064	0.253	0.516	0.181	-0.287	0.017	0.545	-0.001	-0.001	-0.255	-0.268	0.023	-0.441	-0.133	0.076	-0.117	-0.694	-0.116	-0.21	0.164	-0.668	-0.003	-0.224	0.159	-0.399	0.098	-0.297	0.073	0.258	0.348	0.006	-0.302	0.036	-0.059	0.683	0.447	0.19	0.168	-0.241	0.312	-0.057
LTF	PPI	1	9.51	-1.506	-0.193	-0.669	0.693	-0.572	-0.407	-0.019	0.259	-2.673	1.554	0.482	0.953	0.613	0.985	0.178	-0.65	-0.31	-0.368	0.597	0.7	1.288	-0.945	1.117	0.495	-0.566	-0.346	-0.4	-0.822	-0.134	-0.229	-0.642	1.463	-0.536	-0.593	-0.633	0.367	-0.123	0.929	0.471	0.157	0.232	0.172	-0.076	0.276	-0.349	0.101	-0.879	-0.911	1.293	-0.383	-0.477	-0.508	-0.579	0.311	-0.602	-0.503	-0.076	0.208	-0.103	0.91	-0.315	0.353	0.729	-0.384	0.297	-0.109	-0.659	-0.605	-0.28	-0.957	0.062	-0.399	-0.189	-0.819	-0.245	-0.638	0.543	-0.375	0.505	0.666	-0.415	-0.658	-0.115	0.351	-1.542	-1.273	-0.242	-0.693	-1.003	0.502	0.236	-0.238	0.941	0.015	-0.65	0.423	-0.045	-0.536	-0.512	0.298	-0.7	0.111	0.163	0.056	-0.658	-0.837	0.183	-0.54	-0.511	-0.11	0.888	0.911	-0.218	-0.619	-0.16	0.047	-0.908	-0.579	-0.406	-0.5	0.207	0.421	0.088	0.08	-0.228	-0.169	-1.138	-0.382	-0.838	-0.308	-0.634	0.624	-0.298	0.513	-0.537	1.413	1.127	0.849	1.216	0.132	-0.266	-1.734	0.393	0.446	0.057	-0.218	-0.232	-0.566	0.012	-0.138	0.223	0.243	0.608	-0.049	-0.373	-0.812	-0.981	-0.784	0.77	-0.401	-0.411	-0.522	0.227	1.269	-0.382	-0.645	0.078	0.676	0.296	0.385	-0.093	-0.239	0.349	1.01	0.149	0.352	0.129	-0.203	1.505	0.125	-0.763	0.603	0.257	-0.503	-0.106	0.842	0.43	-0.952	-0.585	-1.022	-1.434	1.273	0.443	-0.761	-0.766	0.689	0.545	-0.368	-0.475	0.57	-0.652	0.221	0.348	-0.669	1.836	-0.666	-0.228	-1.319	0.332	0.185	0.438	0.116	0.034	0.504	-1.201	-0.044	0.673	-0.189	-0.732	0.363	0.142	0.445	-0.189	-0.015	-0.068	-0.749	0.013	-0.662	0.805	0.186	1.196	-0.284	-0.103	-0.696	-0.432	-0.244	-0.106	0.543	-0.633	-0.126	0.425	-0.343	-0.465	0.557	0.479	1.145	0.17	-0.874	-1.091	0.124	0.158	-1.026	0.187	0.147	0.61
CABP4	PPI	1	4.391	-0.664	0.302	-1.781	0.335	0.044	0.372	-0.165	-0.762	-0.023	-0.103	0.311	0.288	1.292	0.207	-1.036	-0.228	0.968	0.047	-0.579	0.325	0.33	-0.665	-0.435	0.794	-0.284	-1.389	0.813	-1.102	0.904	-0.469	0.298	0.004	-0.159	-0.208	0.095	-0.34	0.21	-0.258	0.237	0.003	0.102	0.258	0.58	0.514	0.399	0.312	0.038	0.622	-0.693	-0.347	0.153	0.044	-0.242	-0.642	-0.036	-0.512	0.899	-0.241	-0.22	0.311	0.108	-1.085	-0.851	-0.362	-0.556	0.244	-0.054	-0.636	-0.696	-0.116	-0.122	0.914	0.169	-0.361	0.194	-0.092	-0.879	0.418	0.117	-0.358	0.043	0.635	0.826	-0.328	0.142	0.225	-0.016	-0.927	-0.308	-0.238	-0.148	-0.413	0.157	-1.125	0.232	-0.015	-0.778	-0.487	0.403	0.168	0.35	0.563	-0.198	-0.358	-0.289	-0.274	0.455	-0.518	-0.204	-0.144	-1.051	-0.048	0.035	0.32	-0.396	-0.386	0.195	-0.01	-0.174	0.406	-0.792	-0.344	0.288	-0.078	-0.527	0.735	0.347	0.142	0.191	0.419	-0.386	-0.547	-0.326	0.333	0.261	-0.229	-0.464	-0.021	-0.458	-0.457	-0.136	0.317	-0.384	0.127	0.14	0.092	-0.235	-0.194	-0.558	0.671	-0.003	0.736	-0.315	-0.702	-0.379	-0.357	0.362	-0.543	-0.025	0.421	0.29	-0.53	-0.228	-0.639	0.046	-0.732	0.069	-0.322	0.113	-0.333	-0.056	0.635	0.269	-0.249	-0.349	-0.508	-0.529	0.078	-0.979	-0.277	0.089	0.341	-0.339	0.101	0.085	-0.422	-0.301	0.174	0.867	-0.214	-0.329	0.486	-0.297	0.35	0.381	0.563	0.435	0.836	-0.473	-0.412	-0.684	-1.007	0.975	-0.181	0.029	0.057	0.09	-0.222	-0.532	0.627	-0.174	0.043	-0.827	-0.895	-0.285	-0.125	-0.068	-0.106	-0.693	0.277	-0.306	-0.247	0.518	-0.119	0.668	-0.089	-0.384	0.405	-1.047	-0.787	-0.189	-0.053	0.471	-0.181	0.027	-0.452	-0.19	0.012	-0.04	0.572	0.098	0.774	0.026	0.283	0.102	0.445	-0.096	-0.106	0.004	-0.373	0.039	-0.236	0.643	-0.258	-0.131
COL27A1	PPI	1	34.657	-2.58	55.318	-48.884	9.343	-8.635	-5.855	-6.738	8.239	3.221	-1.274	-3.967	0.668	-0.961	0.02	0.507	2.652	-0.007	-1.629	0.51	-1.113	-2.847	0.273	0.486	-0.834	0.997	-0.315	-4.908	-1.726	-2.827	1.518	2.639	-0.272	1.516	1.303	-1.954	0.101	2.067	0.901	-0.159	1.697	0.108	-0.589	3.004	-0.841	-0.586	3.137	-3.182	0.374	1.556	3.667	3.942	-0.564	-0.174	-1.829	-0.576	-3.258	-2.749	-1.693	2.414	0.692	1.554	-0.562	-1.974	-0.592	0.485	1.138	-1.158	-2.718	-1.106	-1.051	4.094	-4.591	-0.605	0.632	-2.145	2.391	-0.202	1.582	-1.416	-2.804	3.342	2.493	-3.807	2.787	-2.561	-1.07	-3.383	0.576	1.07	1.77	-0.288	-1.959	-0.174	0.563	-0.586	-1.165	-0.141	-2.154	1.901	-1.812	0.884	1.73	-2.96	-0.937	-1.151	0.446	1.959	-0.821	-0.784	1.449	2.158	-0.15	-0.779	1.903	3.144	-0.319	-1.542	-2.033	0.878	0.687	-0.626	-3.538	2.71	-0.288	-0.815	-1.312	0.289	-0.741	0.206	-0.634	0.114	-0.075	3.317	-1.132	-1.935	-0.898	0.221	-1.352	2.63	2.003	1.283	0.333	1.215	-3.937	-1.134	-1.347	2.976	2.114	0.442	-1.554	0.062	1.162	2.35	-1.619	2.805	-2.756	-2.646	0.385	-0.252	2.935	1.409	-1.496	-2.109	4.014	2.908	-0.123	-2.012	0.019	-1.254	-2.035	-2.781	2.339	0.289	-3.451	-0.834	-1.904	-0.18	0.758	-1.502	3.001	3.606	0.258	0.375	0.091	0.579	-0.488	-0.805	-3.434	1.193	-2.014	2.674	-0.996	-0.19	-3.995	-0.289	1.935	-2.201	-0.43	0.674	-0.942	-1.395	-0.149	-0.316	1.521	-0.93	2.106	2.678	0.142	-0.803	-0.58	-0.754	0.336	1.545	-0.492	-1.021	2.011	-1.732	-0.673	1.451	-2.531	-0.849	-2.944	-4.083	-0.07	-3.021	2.846	0.389	1.256	1.093	0.743	1.527	-0.103	-0.918	-3.274	0.809	1.543	0.339	1.501	-0.801	0.604	-1.36	0.094	0.114	-1.171	-3.91	-1.593	-1.704	-0.785	-0.684	1.051	-1.439	-0.279	0.824	-0.072	-1.183
MAOB	target	1	6.873	-1.431	-0.417	-0.178	-0.502	-0.553	-0.126	-0.012	0.116	-1.745	0.081	0.322	0.306	0.947	-0.559	0.921	0.059	-0.453	1.231	-0.517	-0.132	0.16	-0.051	0.812	1.716	0.179	0.367	-0.706	-1.042	0.129	-0.149	-0.041	-0.07	-0.408	0.423	0.188	0.374	0.527	-0.426	0.405	-0.268	0.048	0.223	-0.001	-0.46	0.071	0.604	-0.743	-0.282	-1.034	-0.428	0.493	-0.11	0.391	-0.221	-0.604	0.609	-0.234	-0.034	1.03	-0.043	0.224	-0.193	0.958	-0.568	-0.131	0.279	-0.734	-0.42	0.051	0.093	-0.336	-0.554	-0.122	-0.439	-1.003	-0.452	-0.644	-0.361	0.398	-0.677	0.458	0.994	-0.085	0.038	0.091	-0.718	-0.305	0.162	-0.019	0.558	0.783	0.665	0.122	-1.295	0.366	0.143	1.68	0.252	-0.215	0.094	-0.061	0.066	-0.001	-0.638	-0.468	-0.836	0.257	-0.257	0.648	0.26	0.544	-0.764	-0.313	0.525	0.055	0.237	0.005	-0.166	0.09	0.595	-0.199	0.08	-0.197	-0.152	-0.253	0.272	-0.655	0.866	-0.169	-0.783	0.841	-0.532	0.396	-0.223	-0.265	-0.3	-0.576	0.4	-0.672	-0.383	0.13	0.063	-0.277	0.679	-0.321	-0.425	0.281	0.233	0.559	-0.498	-0.067	0.863	0.619	-0.315	0.657	-0.01	0.119	-0.85	-0.092	0.454	-0.881	-0.578	-0.268	0.212	-0.186	-0.218	0.356	-0.113	0.874	-0.178	-0.196	-0.719	0.399	0.777	0.09	1.207	0.482	0.2	0.455	-1.167	0.477	-0.709	0.159	0.753	-0.233	0.117	-0.571	0.723	0.347	0.084	0.421	-0.289	0.984	-0.303	0.473	0.024	0.011	0.093	-0.339	-0.857	0.007	0.173	0.72	0.284	0.02	0.331	-0.13	-0.252	0.598	0.151	0.273	-0.034	-0.105	0.054	0.56	0.427	-0.18	-0.872	-0.064	0.543	0	-0.629	0.324	-0.585	0.051	-0.072	-0.089	0.279	-0.043	0.379	0.365	-0.077	-0.122	0.089	0.795	-0.245	-0.244	0.068	0.538	0.346	-0.029	-0.338	-1.011	0.552	-0.409	0.159	0.093	0.114	-0.976	0.236	0.138	-0.176	-1.089	-0.808	0.029
WEE1	target	1	11.2	-1.09	-1.827	-3.105	0.259	1.344	-0.578	-1.258	-3.351	2.136	-0.972	0.328	0.66	1.91	3.52	3.432	-3.756	-0.93	-0.222	-0.437	-0.906	-0.601	0.318	-1.256	-1.274	-2.495	0.38	1.492	0.782	0.087	-0.275	0.774	-1.25	0.158	0.367	-0.127	-1.086	0.104	1.263	-0.771	-1.163	1.776	1.1	0.274	0.079	-0.037	0.407	1.045	0.557	2.148	-0.767	-0.486	0.354	-0.41	-0.674	-0.161	0.785	0.636	0.55	0.02	-0.06	-0.633	0.701	-0.665	0.643	-0.678	0.073	0.654	-0.758	0.591	0.069	-0.15	-0.001	-0.214	2.496	-0.447	1.142	-0.16	0.31	0.662	-0.882	-0.311	0.913	0.789	-0.385	0.489	0.692	0.732	-0.368	1.279	-0.822	-0.43	-1.032	0.28	0.459	0.4	1.082	0.681	0.687	-0.955	-0.541	0.203	-0.167	-0.093	-0.149	-0.354	-0.068	-1.522	-0.2	0.444	0.126	0.867	0.279	-0.135	-0.286	-1.474	0.615	-1.787	-1.235	0.668	-1.123	-1.236	-0.719	1.307	0.389	0.342	0.795	-0.005	-1.012	-0.271	1.143	0.241	0.536	0.269	0.03	-0.448	1.198	0.801	-0.153	0.022	-0.627	-0.873	-0.628	-0.215	0.407	-0.801	-0.756	-0.283	-0.301	0.053	0.324	-0.179	-0.083	-0.38	0.019	-0.59	1.197	0.002	0.669	0.233	-0.148	0.561	-0.286	-0.26	0.398	1.056	1.229	-0.48	-1.291	-0.095	-0.268	-0.548	-0.281	1.535	-0.529	0.235	-0.161	0.382	-0.449	-0.494	-0.833	-0.199	0.233	-0.267	-0.207	0.06	-0.954	-0.986	-0.573	-0.014	0.751	-0.606	-0.3	0.685	-0.274	-0.136	-0.412	-0.126	0.039	-0.837	0.348	0.226	0.951	0.171	-0.228	0.168	0.323	0.38	0.112	-0.267	-0.027	-0.221	0.157	-0.786	-0.513	-0.298	0.087	-0.01	-0.77	-0.796	-1.01	-0.012	-0.106	-0.023	0.734	-0.164	0.183	-0.055	0.055	0.94	-0.67	0.537	0.463	-1.007	-0.206	-0.211	-1.001	0.217	-0.12	-1.305	0.238	-0.076	-0.555	0.115	-0.537	0.622	-0.356	-0.472	-0.18	0.745	0.284	0.163	-0.386	-0.749	-0.01	-0.173
FGF8	PPI	1	3.255	-0.529	-0.358	-0.737	0.233	-0.186	-0.085	0.163	0.045	-0.988	0.353	0.264	-0.025	0.535	0.411	-0.534	0.009	0.344	-0.302	0.025	-0.274	0.294	0.12	-0.164	0.235	-0.173	-0.625	-0.118	0.188	0.3	0.098	0.013	0.219	-0.173	-0.231	0.146	-0.293	-0.047	0.343	0.159	-0.732	0.141	0.187	0.679	-0.118	0.076	0.089	-0.163	-0.619	0.612	0.376	0.067	0.013	-0.227	-0.123	0.173	0.391	-0.682	-0.243	-0.314	0.546	-0.173	-0.224	-0.216	0.596	-0.22	0.188	0.422	-0.274	0.194	-0.081	-0.178	-0.355	0.009	0.053	0.192	0.043	-0.548	0.196	0.11	0.121	0.382	-0.011	0.076	-0.466	-0.336	0.644	0.567	0.123	0.276	0.039	0.147	0.096	-0.192	-0.284	0.045	0.029	0.179	0.185	0.193	-0.387	-0.248	-0.059	-0.2	0.315	0.312	0.366	0.005	0.027	0.088	0.208	0.114	-0.234	0.07	0.364	-0.589	0.031	-0.576	-0.157	-0.17	-0.202	-0.317	-0.353	-0.232	-0.375	0.695	0.031	0.398	0.089	0.123	-0.254	-0.302	0.284	0.363	-0.456	-0.309	0.067	0.25	-0.409	0.763	0.06	-0.479	0.118	0.728	-0.181	-0.379	-0.255	0.561	0.069	0.377	0.15	-0.357	-0.221	-0.091	-0.038	0.302	-0.244	0.04	0.271	-0.095	0.242	0.009	-0.564	0.261	-0.05	-0.258	0.186	-0.132	-0.527	-0.549	-0.693	-0.015	0.253	-0.404	0.029	0.417	-0.112	0.124	-0.152	0.121	-0.173	0.205	0.295	0.107	0.494	0.003	0.087	-0.3	-0.125	0.454	0.241	0.047	-0.158	-0.254	-0.179	0.06	0.484	0.011	-0.187	-0.248	-0.15	-0.176	-0.073	-0.037	-0.323	-0.514	-0.077	-0.279	0.637	-0.23	0.451	0.086	-0.549	0.14	0.068	0.039	-0.118	0.286	-0.706	0.402	0.233	-0.177	-0.53	-0.008	0.474	0.342	-0.086	0.623	0.109	-0.107	0.219	0.111	0.097	0.51	-0.287	0.561	0.384	0.346	-0.581	-0.385	-0.073	-0.179	-0.228	0.288	0.276	-0.113	0.3	-0.453	-0.015	-0.095	0.113	-0.469	-0.134	-0.041	-0.344	-0.049
PSMC3IP	PPI	1	3.244	-1.05	-1.226	0.098	0.083	-0.714	-0.126	-1.036	-0.06	0.442	-0.541	-0.114	-0.139	0.194	-0.58	-0.102	0.94	-0.158	0.65	-0.126	0.55	-0.681	-0.728	0.847	0.082	0.149	-0.43	-0.085	0.193	0.314	0.025	-0.17	-0.254	-0.057	0.038	0.309	-0.183	-0.033	-0.058	0.389	0.331	-1.019	0.265	0.293	0.072	0.248	0.361	0.041	0.105	-0.017	-0.137	-0.195	-0.261	-0.273	-0.465	0.181	-0.588	0.189	-0.159	-0.167	-0.26	-0.157	0.086	0.287	-0.277	0.45	-0.461	0.286	0.314	0.406	0.043	-0.467	0.062	0.496	0.286	-0.06	-0.172	-0.078	0.215	0.086	0.028	-0.174	-0.021	0.288	-0.601	-0.212	-0.059	-0.109	-0.419	-0.153	0.199	0.069	-0.174	-0.439	0.349	0.279	0.237	-0.629	0.012	0.027	-0.247	-0.15	0.3	-0.302	-0.84	0.795	-0.49	0.277	-0.099	0.22	-0.209	0.4	0.082	-0.172	-0.366	0.748	-0.156	-0.059	-0.518	0.533	-0.303	-0.295	0.211	0.121	0.263	0.104	0.13	-0.039	-0.368	-0.072	0.562	-0.414	0.033	-0.123	-0.674	-0.162	-0.05	-0.478	-0.061	-0.008	0.588	-0.102	0.199	-0.062	0.3	0.042	-0.139	0.142	-0.052	0.006	0.447	0.027	-0.019	-0.292	0.393	-0.196	-0.343	-0.093	-0.143	0.361	0.361	-0.272	-0.47	0.228	-0.053	-0.197	-0.391	-0.308	0.085	-0.133	0.075	0.171	-0.324	-0.133	-0.231	-0.397	-0.081	-0.068	0.173	0.225	-0.314	-0.208	-0.34	-0.482	0.264	0.134	-0.246	0.223	-0.062	0.334	-0.002	0.149	-0.352	-0.394	-0.174	0.235	0.123	0.108	0.297	0.26	0.224	-0.445	0.523	0.318	0.103	-0.295	-0.012	-0.255	-0.413	0.407	0.335	0.583	-0.253	-0.179	-0.16	0.1	0.187	0.406	0.026	0.116	0.625	0.049	-0.2	-0.051	0.31	0.516	0.016	0.295	0.081	0.561	0.38	-0.275	0.578	0.177	-0.104	0.289	0.063	-0.381	0.398	-0.023	0.189	0.104	0.099	-0.121	-0.307	0.206	0.082	0.114	-0.186	0.183	-0.053	0.399	-0.623	0.127	0.282	-0.575
CLTC	PPI	1	21.024	-6.568	-6.846	-0.064	-0.267	-5.125	1.171	-2.662	2.052	-3.728	0.72	0.262	0.249	-1.617	-1.358	0.39	-0.138	0.607	-0.798	0.026	-1.742	-1.109	-0.093	0.507	1.576	-1.385	-0.207	0.599	-2.057	-1.653	-0.224	1.216	0.256	1.204	-0.699	-2.036	-0.153	-0.901	-1.626	-2.406	-1.839	2.064	1.317	-0.457	-1.696	-0.551	-1.449	-1.83	-0.867	-0.75	0.033	1.103	-1.242	1.033	-1.04	-2.772	-0.412	0.41	0.451	-0.857	0.206	-1.777	-0.856	0.147	-2.275	-2.253	0.646	0.662	-0.602	0.432	1.017	-0.192	3.453	0.425	-0.86	1.811	-0.142	-0.599	-1.971	-0.883	-0.273	0.333	1.047	0.955	-0.151	1.121	1.566	-1.276	0.316	-1.39	-0.471	-0.564	-0.861	-1.084	-0.465	-1.161	-1.586	1.126	-4.445	-0.866	4.063	-3.083	1.24	-3.498	1.992	2.892	1.687	-0.459	0.136	-0.61	0.994	-0.501	-2.027	-0.975	-1.177	-0.031	-0.891	-0.064	1.441	-0.549	-2.939	0.479	0.152	0.302	-0.277	-0.895	-0.517	-0.765	3.801	-1.441	0.144	0.173	0.975	-1.409	0.517	-2.749	-0.258	-1.533	2.019	-2.46	-0.323	-1.197	0.033	-2.096	-1.978	-0.429	0.269	-1.211	-1.82	-3.647	0.457	0.321	-2.086	-0.923	0.123	0.127	-0.488	-0.203	1.032	0.46	-0.234	1.186	0.64	-0.589	-2	-2.405	0.392	0.836	0.592	0.028	-1.091	1.49	1.041	1.83	-0.732	-0.076	0.86	-0.027	4.294	1.733	0.527	2.839	0.378	2.019	-2.6	-2.104	-1.112	-0.391	-0.823	0.818	0.393	-1.261	-0.271	1.878	-0.049	0.027	-0.456	1.29	0.884	-1.122	-0.049	4.3	-1.432	0.184	3.94	0.171	3.971	1.158	-0.121	0.233	1.66	-0.337	0.885	0.436	-1.566	1.376	-0.519	-2.197	2.053	-1.565	-1.911	1.196	0.831	1.517	0.977	4.077	-0.682	-3.815	-1.749	1.327	-1.269	-0.144	-2.955	0.551	-0.412	0.391	-0.802	-0.862	0.644	-0.002	2.191	-1.88	-0.107	-2.076	-3.374	1.27	-1.073	-2.421	2.978	-0.791	2.258	2.316	-1.094	-2.558	0.435	-2.815
XRCC3	PPI	1	5.986	-0.9	-1.635	-1.378	0.079	-1.061	0.214	0.326	-0.833	-1.269	-0.197	-0.246	0.012	1.901	-0.737	-0.845	-0.359	-0.329	-0.747	0.258	-0.605	0.178	0.289	-0.647	-1.085	0.019	0.251	-0.435	0.289	-0.678	-0.966	-0.049	0.559	-0.471	-0.198	-1.135	-0.036	-0.39	-0.061	0.61	-0.53	-0.551	-0.012	0.119	-0.133	-0.192	0.795	0.057	0.318	0.433	-0.482	-0.258	-0.619	0.697	-0.449	0.711	0.277	-0.681	-0.157	0.365	0.647	1.087	-0.358	-0.468	-0.294	0.206	0.062	-0.94	0.482	0.1	0.349	-0.391	0.141	0.105	-0.322	-0.108	0.328	0.356	0.22	0.294	-0.517	-0.127	0.477	0.189	0.372	0.239	0.435	-0.21	0.412	-0.837	-0.109	0.161	-0.13	-0.661	0.187	0.498	-0.168	-0.149	-0.344	1.09	-0.132	0.342	1.016	-0.399	-0.606	-1.024	-0.314	-0.523	0.156	-0.308	-0.799	-0.097	0.338	-0.18	-1.813	-0.073	0.1	0.282	-0.426	0.46	0.738	-1.143	0.112	0.778	-0.581	-0.27	-0.425	0.309	0.776	0.098	0.177	-0.091	-0.566	-0.096	0.524	0.073	-0.321	-1.053	-0.269	0.158	-0.113	-0.286	-0.052	-0.42	-0.711	-0.468	-0.227	0.284	0.296	0.112	-0.221	0.102	-0.455	-0.85	-0.003	0.072	-0.186	-0.312	0.854	-0.022	-0.395	0.322	-0.965	-0.468	0.463	-0.396	-0.601	-0.077	0.071	0.171	-0.035	-0.04	0.126	0.039	0.501	-0.329	-0.061	-0.279	-0.961	-0.204	0.52	-0.316	1.028	-0.733	-0.082	0.176	0.304	0.187	0.175	0.242	-0.088	0.848	-0.429	0.375	-0.271	0.45	0.156	-0.02	0.156	-0.143	-0.162	-0.178	0.365	0.254	0.236	-0.916	-0.603	-0.418	0.142	-0.319	0.579	-0.284	-0.633	0.297	-0.404	0.25	-0.333	0.722	-0.165	-0.455	0.379	-0.027	-0.054	-0.125	0.767	-0.528	0.35	-0.009	0.714	-0.068	0.01	0.325	-0.668	-0.15	-0.215	0.248	0.286	-0.505	-0.153	-0.625	-0.093	0.112	0.243	-0.047	0.289	0.292	0.04	0.45	0.067	-0.071	-0.741	-0.23	0.189	-0.066	0.285	-0.868
AZIN1	PPI	1	5.602	-0.93	-0.811	0.433	-0.046	-0.335	-0.01	0.196	1.137	-1.05	1.062	0.132	-0.391	-1.012	0.203	0.719	-0.075	-0.058	1.164	-0.037	0.715	0.161	-0.146	-0.062	0.32	-0.367	0.26	0.123	-0.095	-0.114	-0.2	0.034	-0.159	-0.365	0.382	-0.233	0.076	-0.617	-0.195	0.204	0.309	0.25	-0.045	-0.191	-0.126	-0.665	-0.564	-0.158	0.745	-1.151	-0.01	0.319	0.183	-0.478	-0.101	-0.901	0.117	0.288	-0.128	0.243	-0.054	-0.174	-0.209	-0.347	0.073	-0.088	0.077	0.328	-0.197	-0.616	-0.012	0.195	0.169	-0.357	0.293	-0.064	-0.934	-0.068	0.182	-0.27	-0.365	0.082	0.147	-0.039	-0.297	0.489	0.214	-0.338	-0.108	-0.671	0.22	0.051	-0.117	-0.425	0.532	-0.27	-0.227	-0.004	-0.021	0.124	-0.779	0.174	0.3	-0.488	-0.954	0.33	0.386	-0.043	0.09	0.154	-0.064	-0.951	-0.419	0.749	-0.322	-0.362	-0.238	-0.297	0.439	-0.621	-0.074	0.279	0.701	0.2	0.403	0.164	-0.88	-0.267	-0.653	0.126	0.644	0.022	0.678	0.426	0.161	0.144	0.208	-0.597	0.028	0.148	-0.001	0.496	-0.106	0.08	-0.019	0.248	-0.014	-0.041	-0.323	-0.262	-0.109	0.257	0.563	-1.029	-0.335	-0.812	-0.228	0.325	0.5	0.174	-0.374	-0.249	-0.539	-0.654	-0.151	0.45	0.403	0.126	-0.614	-0.16	-0.888	0.316	-0.192	-0.237	-0.533	0.266	-0.568	0.043	0.677	-0.031	-0.106	-0.282	-0.274	-0.082	0.054	0.23	1.187	-0.193	0.431	0.098	0.319	0.121	-0.12	0.184	0.427	0.215	-0.437	-0.197	0.291	0.774	-0.621	0.186	0.789	0.012	0.087	0.587	-0.017	-0.17	0.123	0.563	-0.174	0.059	-0.204	-0.575	0.253	0.498	-0.461	0.097	-0.513	0.053	-0.011	-0.404	0.173	-0.861	0.435	-0.08	-0.432	0.354	-0.847	0.26	0.521	-0.105	-0.291	0.304	0.377	-0.241	-0.831	0.164	0.669	0.519	0.241	-0.285	-0.382	0.163	0.831	-0.848	-0.562	0.242	-0.03	-0.399	-0.118	0.056	0.323	-0.051	0.585	0.014
BEST2	PPI	1	7.37	-1.641	-0.048	-1.841	0.805	-1.41	-1.211	0.575	-0.988	-1.74	0.452	-0.067	1.479	1.376	0.278	1.091	-1.474	-0.298	-1.077	-0.533	-0.805	-0.012	0.144	0.227	-0.105	-0.329	-0.212	0.651	-0.521	1.015	0.099	-0.296	-0.929	0.135	-0.635	-0.29	-0.363	0.559	0.285	-0.694	-0.624	-0.103	0.193	-0.38	0.421	0.966	-0.986	0.016	0.71	-0.656	0.131	-0.311	1.069	-0.268	0.155	-0.529	0.688	0.203	0.616	-0.503	0.145	0.636	-0.201	0.124	-0.141	0.941	-0.056	0.365	-0.728	-0.585	-0.289	0.248	0.469	0.38	0.074	0.529	0.031	-0.005	-0.335	-0.078	-0.561	-0.494	-0.405	0.285	0.016	-0.082	-0.157	-0.543	-0.376	-0.393	0.373	-0.189	-0.128	0.176	-0.082	-0.01	-1.327	0.204	-0.067	0.346	0.597	-0.316	-0.625	-0.792	0.709	0.456	-0.119	0.401	0.095	-0.167	1.071	0.768	0.421	-0.484	0.247	0.465	-0.168	-0.008	-0.211	0.11	-0.7	-0.859	-0.063	-1.068	-0.323	0.744	-0.587	-0.013	-0.663	0.314	0.046	-0.802	-0.302	0.443	-0.482	-0.394	-0.42	-0.053	0.682	-0.026	0.403	-0.122	-0.372	-0.709	-0.184	-0.626	0.59	0.188	-0.567	-0.432	-0.216	-0.53	0.319	-0.358	-0.271	-0.008	-0.577	-0.258	-0.339	0.567	0.504	0.267	0.628	0.666	-0.85	-0.229	-0.326	-0.376	0.042	0.186	-0.874	0.133	-0.085	-0.135	-1.024	1.152	-0.449	-0.184	0.235	-0.798	0.214	-0.161	0.05	-0.669	-0.135	-0.267	-0.553	-0.629	-0.353	0.132	-0.537	0.664	0.914	0.391	0.525	-1.233	-0.151	-0.344	-0.14	0.284	-0.593	-0.96	0.039	-0.793	0.026	0.04	-0.219	-0.201	-0.271	0.301	-0.253	0.218	-0.338	0.029	0.273	0.225	0.782	-0.08	0.957	0.021	-0.554	-0.716	-0.525	0.12	0.597	0.129	-0.123	-0.705	0.153	-0.747	0.117	0.463	0.354	-0.593	-0.604	-0.162	0.263	0.385	-0.722	1.225	-0.678	-0.822	-1.158	1.584	0.994	0.799	0.324	0.426	0.579	1.196	0.085	0.317	0.846	0.504	-0.499	0.193
SPRED1	PPI	1	5.676	-0.383	-1.258	-0.521	-0.033	1.385	0.154	0.323	0.926	1.07	1.893	0.123	0.011	-0.247	1.134	0.909	1.386	0.032	0.006	0.751	0.736	0.479	0.211	-0.275	0.114	0.463	-0.033	-0.083	-0.56	0.208	-0.767	-0.607	1.024	-0.034	0.488	0.058	-0.063	0.534	0.56	0.115	-0.25	0.166	-0.196	0.273	-0.137	-0.09	-0.092	0.206	-0.375	0.119	0.042	-0.741	0.422	-0.301	0.074	-0.322	0.212	-0.185	-0.484	0.486	-0.218	-0.031	0.144	1.036	0.597	-0.646	-0.516	-0.123	-0.131	-0.273	-0.241	-0.192	0.273	0.134	1.008	0.074	-0.31	-0.124	-0.526	-0.57	0.166	-0.922	0.198	-0.648	0.697	0.399	-0.563	0.139	0.302	0	-0.401	0.62	-0.386	-0.303	0.831	-0.306	0.345	-0.241	0.623	0.142	0.606	-0.246	0.97	-0.704	-0.549	0.472	-0.377	0.192	0.132	0.55	0.48	0.465	-0.105	0.485	-0.436	0.184	-0.161	-0.212	-0.725	0.475	0.612	0.542	-0.386	-0.321	-0.052	-0.018	-0.122	0.051	-0.464	-0.184	0.222	0.093	-0.777	-0.202	0.228	-0.087	0.047	0.269	0.022	-0.428	0.208	-0.298	-0.449	0.341	-0.406	0.215	-0.342	0.025	0.422	0.42	0.105	-0.008	0.077	0.366	-0.435	0.257	0.432	-0.445	-0.405	-0.002	-0.132	-0.435	-0.353	-0.473	0.276	0.086	-0.849	-0.598	0.327	-0.76	-0.175	0.445	-0.256	0.156	0.665	0.067	0.269	0.393	0.068	-0.846	-0.064	0.144	-0.442	-0.956	-0.364	-0.075	-0.719	-0.037	0.557	-0.448	0.275	0.481	-0.173	0.229	-0.838	0.001	-0.129	0.634	0.117	-0.777	0.484	0.095	0.203	1.186	-0.039	0.149	-0.377	-0.238	0.396	0.804	0.047	-1.17	-0.041	-0.187	-0.173	-0.054	0.133	0.262	0.194	-0.022	0.626	0.431	0.602	0.06	-0.653	0.913	0.317	-0.127	-0.345	0.319	0.632	-0.032	-0.149	-0.098	-0.481	0.36	-0.527	0.056	-0.052	-0.379	-0.202	-0.054	-0.01	0.38	-0.179	-0.553	0.151	0.604	0.125	-0.056	0.435	0.189	0.265	-0.027	-0.636	0.84
FMO2	PPI	1	5.69	-1.198	-1.124	0.26	-0.444	0.459	0.397	-0.086	1.626	-1.597	0.486	-0.087	-0.301	-1.235	0.385	0.605	0.124	0.484	-0.079	0.195	0.265	-0.15	0.354	0.123	0.338	0.5	0.357	-0.038	-0.443	0.038	-0.133	0.097	-0.039	-0.328	0.413	-0.525	-0.133	-0.151	0.245	0.442	0.458	0.553	0.354	0.002	-0.413	0.475	-0.213	-0.156	-0.09	-0.711	-0.189	-0.265	-0.347	-0.351	0.334	-0.464	-0.207	0.135	0.322	0.305	0.02	-0.144	0.499	0.066	-0.384	0.424	0.27	0.365	0.133	0.06	0.104	0	-0.353	0.044	0.352	0.088	-0.046	-0.098	-0.198	0.109	-0.296	-0.106	0.598	-0.304	0.102	0.075	0.009	0.104	0.074	0.489	0.154	0.138	-0.453	0.443	0.392	-0.044	-0.153	0.328	-0.161	-0.131	0.187	-0.262	0.39	-0.173	-0.01	-0.133	0.682	0	0.609	-0.361	0.706	-0.567	0.304	-0.142	0.266	0.001	-0.101	-0.555	-0.763	-0.51	-0.13	-0.065	0.022	0.188	0.342	0.134	0.211	-0.398	-0.407	0.219	0.73	0.576	0.35	-0.324	-0.826	-0.508	0.153	0.235	0.025	0.741	-0.736	-0.487	-0.424	0.299	-0.091	-1.418	-0.177	-0.001	-1.064	-0.317	0.332	-0.149	-0.362	0.291	-0.159	-0.229	0.604	-0.431	0.094	0.147	0.321	0.253	-0.234	-0.099	0.767	0.337	0.772	-0.101	0.081	-0.664	-0.276	0.32	0.249	0.161	0.024	-0.455	-0.511	0.564	-0.63	-0.521	0.096	0.214	0.19	-0.386	0.247	-0.19	-0.32	0.659	-0.143	0.31	0.025	-0.864	-0.102	-0.548	0.508	0.419	-0.232	0.309	-0.066	0.143	0.515	-0.191	-0.984	0.755	-0.182	0.071	0.379	-0.36	0.275	0.599	-0.288	0.149	0.266	-0.317	0.045	-0.029	-0.188	-0.761	-0.005	0.798	-0.247	0.256	-0.233	-0.409	-0.693	-0.41	-0.64	0.406	-0.161	0.243	0.593	-0.491	0.056	-0.007	0.161	-0.186	0.494	-0.173	-0.087	0.362	-0.275	0.299	-0.172	0.001	-0.205	-0.207	-0.053	0.887	-0.455	-0.423	0.598	-0.086	-0.282	-0.337	-0.442	0.458
KIF27	PPI	1	21.597	-5.977	-8.289	0.726	-0.695	-3.236	0.577	-7.629	2.598	3.271	-2.615	0.017	-1.731	-1.764	-1.74	-2.167	3.847	-0.032	1.994	-1.077	0.266	2.77	-1.252	-0.948	0.095	0.139	0.095	1.465	1.004	-0.259	-1.106	0.755	-1.207	-0.547	0.831	1.186	-0.712	-0.6	1.678	1.176	0.236	-1.089	-1.059	-0.04	0.937	0.378	0.911	-0.206	-0.305	1.751	1.445	0.914	-0.155	-2.472	-0.247	-0.087	-0.991	1.645	0.079	0.473	-0.447	-1.634	0.435	-1.524	-0.376	-2.667	-0.407	-1.363	1.182	-0.463	-0.736	1.03	0.271	-0.581	2.109	0.529	-0.478	-0.026	-0.609	1.925	-1.841	0.363	0.324	-0.624	-0.767	-2.015	-2.458	0.561	1.082	-0.464	-0.715	-0.872	1.086	-0.008	0.17	1.077	2.582	-1.194	-0.049	2.182	0.897	0.842	1.643	-1.591	-0.404	-0.481	-0.857	-0.209	2.662	-1.051	-1.031	-1.448	-2.385	-0.341	0.431	-1.484	-0.733	-1.644	-0.582	0.696	-0.406	-1.513	-0.999	0.052	-1.285	0.322	-0.273	-3.259	0.26	-1.753	-0.103	-1.11	-0.213	-0.553	0.369	-0.235	-0.747	-0.288	0.229	0.688	-1.791	-1.451	-1.24	-1.888	-0.914	1.462	0.367	0.989	1.3	-1.563	0.239	-1.451	1.232	-1.671	-0.228	-0.158	-1.881	0.744	0.452	-2.4	-0.379	1.236	-0.253	-1.887	-2.078	1.512	-0.773	-0.289	-2.469	1.546	-0.886	-0.467	0.793	-0.54	0.623	-0.445	-0.569	-2.146	-0.657	1.367	-0.168	0.633	-2.256	-1.739	1.166	-0.84	-0.272	-0.432	0.971	-0.2	0.122	-0.952	-0.81	0.165	1.621	2.446	-0.516	-0.02	-1.023	0.269	0.55	-0.089	0.086	2.629	-0.07	0.074	-0.694	0.966	0.527	1.896	0.074	0.628	1.801	0.484	0.414	0.026	-0.517	-0.805	-2.201	-0.532	0.802	0.46	0.182	-0.898	0.834	-0.136	-1.833	-1.841	-0.189	0.932	-1.319	-0.961	0.857	0.413	1.43	0.929	-1.666	1.148	-1.512	-0.304	0.349	-0.793	-1.174	-1.292	-1.143	-0.469	-0.248	0.482	1.925	-1.648	-0.002	-0.854	2.28	-1.649	-0.591	-0.573
TRA2A	PPI	1	4.133	0.29	-1.386	-2.524	-0.11	4.182	0.047	1.669	-3.372	1.881	-0.349	0.047	-0.001	0.09	10.07	-0.631	8.705	-2.734	6.779	2.468	-8.799	6.496	-1.644	-0.087	6.229	-2.004	2.493	-1.082	5.729	1.714	1.256	2.264	1.431	0.773	-0.553	-0.611	0.736	0.919	-0.008	-1.573	-0.514	-1.228	-1.531	-2.677	0.173	0.931	0.28	0.675	-0.413	-0.313	0.885	-1.55	0.446	-0.719	1.55	0.687	-0.277	0.963	-0.082	-0.778	0.151	-0.426	-0.857	0.722	-0.798	-1.54	1.184	-0.776	1.402	-1.022	0.613	1.254	0.363	0.764	-0.391	-1.567	-0.367	1.445	0.108	-0.987	-2.267	0.039	1.169	-0.238	-0.187	-0.905	-0.301	-0.244	1.182	-1.357	-0.742	-0.596	1.187	0.567	0.406	-0.543	-0.052	-1.507	-0.898	-0.148	1.005	0.035	-1.086	0.956	-1.482	0.008	0.679	-0.144	0.75	-0.316	0.231	-0.912	-0.314	-0.463	-1.214	-0.44	-0.114	-0.266	-0.072	-0.783	-0.386	0.519	0.49	-0.237	1.007	-0.414	-0.303	-0.128	0.102	0.536	-0.22	-0.681	-0.579	0.53	0.087	0.07	-0.617	0.002	-0.341	-0.191	0.091	0.046	0.043	-0.516	-0.209	-0.725	-0.999	-0.154	-0.261	0.953	0.207	0.773	0.361	-0.349	-1.001	-0.186	0.077	0.538	0.026	-1.078	0.489	0.155	-0.226	-0.491	0.298	-0.516	0.086	-0.105	0.404	0.395	-0.531	0.003	-0.504	-0.444	-0.051	-0.614	-0.566	-0.258	0.344	-0.626	-0.27	-0.915	0.36	-0.288	0.074	-0.676	-0.405	-0.835	0.027	0.142	0.34	0.493	-0.556	-0.425	1.03	-0.23	0.848	-0.105	0.29	-0.688	0.147	0.343	-0.519	0.087	0.038	-0.013	-0.142	0.67	-0.134	-0.602	-0.723	-0.28	-0.348	-0.374	-0.148	-0.391	0.458	-0.302	-0.172	0.26	-0.451	-0.122	0.188	-0.081	-0.221	-0.324	0.533	0.466	-0.145	-0.794	-0.212	0.184	0.053	-0.326	0.353	-0.306	0.002	0.156	0.051	-0.444	-0.169	-0.223	-0.217	-0.081	0.225	0.354	-0.342	-0.165	-0.123	0.807	0.205	0.045	0.265	-0.612	0.33	0.532
PPP6C	PPI	1	4.165	-0.392	0.228	-0.551	0.005	-0.793	0.111	0.333	-0.106	-1.098	0.379	0.102	0.707	-0.78	-0.172	0.567	0.234	0.38	-0.445	-0.656	-0.066	0.571	-0.396	0.118	-0.03	-0.567	-0.284	0.535	-0.046	0.446	-0.111	-0.34	-0.254	-0.301	0.302	-0.234	-0.198	0.232	-0.331	-0.035	-0.561	0.483	0.198	-0.244	0.494	0.601	0.211	0.112	0.12	-0.482	-0.677	0.474	-0.279	-0.226	0.003	-0.143	0.21	0.012	0.229	0.189	0.552	0.126	-0.617	-0.132	-0.016	0.012	0.306	-0.345	1.162	0.102	-0.024	-0.109	0.464	0.317	0.085	0.328	-0.07	-0.268	0.146	0.472	-0.071	0.037	-0.148	-0.177	0.34	-0.118	-0.44	0.035	0.21	-0.021	0.057	-0.267	-0.266	-0.34	-0.175	-0.305	0.073	0.308	0.341	-0.34	0.252	-0.19	-0.017	-0.117	0.419	0.041	0.162	0.187	0.608	-0.084	-0.048	0.075	-0.195	-0.262	-0.344	0.277	-0.093	0.382	0.183	-0.677	0.035	-0.03	0.198	-0.477	-0.388	-0.722	-0.978	0.158	-0.312	0.297	0.595	-0.298	-0.311	-0.614	0.812	0.266	-0.005	-0.166	0.888	0.151	0.71	0.052	-0.152	0.176	0.278	-0.553	-0.095	0.065	-0.411	-0.14	-0.112	-0.191	-0.313	0.297	0.283	0.236	0.498	0.061	-0.374	0.068	-0.42	-0.192	-0.046	-0.196	-0.249	-0.516	-0.035	-0.705	0.052	0.462	0.281	-0.551	0.027	0.395	-0.015	0.64	-0.296	0.253	0.328	-0.861	-0.078	0.155	0.324	0.201	-0.458	-0.522	0.326	0.383	0.035	-0.245	-0.379	0.517	-0.529	-0.046	0.063	0.027	-0.372	-0.204	0.371	-0.093	-0.014	0.156	-0.197	0.021	0.243	-0.686	0.204	0.02	0.166	-0.261	-0.271	0.248	0.387	0.03	0.551	-0.081	0.239	0.013	-0.154	-0.349	0.102	0.029	-0.23	0.033	0.117	-0.871	-0.069	0.094	-0.413	0.22	1.193	-0.069	-0.29	0.259	-0.103	-0.229	0.101	0.329	-0.205	-0.248	0.306	0.309	0.287	-0.252	0.136	-0.143	0.074	0.408	-0.441	0.074	-0.548	0.289	-0.165	0.102	-0.019	0.011
GPR4	PPI	1	4.393	-0.235	-1.338	-0.818	0.373	-0.922	-0.323	1.067	0.37	-1.6	0.533	0.139	0.366	-0.101	0.468	0.03	-0.259	-0.19	-0.854	-0.123	-1.369	-0.083	-0.22	0.176	-0.005	0.602	-0.245	-0.427	-0.149	-0.212	0.293	-0.274	-0.255	-0.557	-0.177	-0.217	0.648	0.422	0.614	0.081	0.145	-0.369	0.208	-0.34	-0.02	0.05	-0.124	-0.042	-0.068	0.299	-0.081	0.392	-0.218	0.047	0.237	-0.513	-0.089	-0.691	0.324	0.2	-0.385	0.013	0.089	0.513	-0.735	0.156	0.825	-0.243	0.208	-0.308	-0.398	0.072	-0.02	0.542	0.116	0.032	-0.181	0.718	-0.233	-0.656	-0.153	-0.485	0.275	0.689	0	0.272	-0.351	0.667	0.26	-0.523	0.069	-0.175	-0.165	-0.275	-0.25	-0.706	0.413	-0.069	-0.046	-0.154	0.449	-0.604	-0.483	0.134	0.085	0.332	-0.384	-0.183	-0.334	0.131	0.702	-0.373	0.53	0.036	-0.327	-0.352	0.322	-0.049	0.358	-0.35	0.117	0.052	0.724	0.655	-0.235	-0.349	0.079	0.472	-0.384	-0.415	-0.04	0.159	-0.319	0.2	0.11	-0.447	0.433	0.569	-0.236	-0.309	-0.019	0.385	-0.697	0.137	-0.058	0.343	0.096	-0.601	-0.796	-0.652	0.797	-0.524	-0.432	0.161	-0.118	0.417	0.04	-0.637	0.729	-0.154	0.48	0.399	-0.723	0.027	-0.428	-0.142	0.019	1.004	0.047	-0.631	0.167	-0.006	-0.016	0.445	-0.755	-0.065	-0.251	0.092	0.256	0.043	-0.169	0.132	0.078	-0.261	-0.518	0.343	0.231	0.125	0.029	-0.377	-0.09	-0.02	-0.077	-0.194	0.529	-0.387	0.441	0.092	-0.286	0.252	-0.492	0.337	0.304	-0.283	0.308	-0.285	-0.781	0.211	-0.526	-0.59	0.204	0.26	-0.39	0.293	-0.804	-0.583	-0.029	-0.315	-0.38	0.094	0.117	-0.095	-0.179	0.254	-0.265	0.162	-0.277	0.013	0.152	0.019	0.66	-0.109	0.34	0.476	-0.111	-0.031	0.62	0.771	-0.344	0.183	0.278	-0.518	0.292	0.285	-0.003	-0.029	0.15	0.204	0.434	0.243	-0.769	0.105	0.226	-0.163	0.174	0.198
FLT4	target	1	19.289	-1.973	-3.956	-2.426	1.873	-1.811	-0.304	0.769	-0.335	-2.964	1.967	0.266	3.552	1.716	1.495	-0.691	-1.297	1.783	-1.726	0.102	-0.393	0.67	0.504	-0.518	0.749	-0.491	-0.659	-1.069	0.614	1.006	-0.159	0.069	-0.068	1.999	-0.773	1.06	0.013	0.457	-0.516	-0.626	0.334	2.322	-0.128	0.408	0.742	0.029	-0.495	0.058	0.797	1.999	0.876	-1.631	-0.285	-0.773	-0.578	-2.594	2.194	-1.522	0.566	0.235	0.338	-0.847	1.734	0.369	1.659	-1.409	0.911	1.313	0.265	-0.222	0.735	1.322	-0.13	0.514	-0.063	-0.078	-0.996	-0.701	-0.201	0.459	1.134	0.985	0.125	2.157	-1.934	-1.704	1.224	0.494	-1.16	0.042	1.276	-2.723	2.294	0.182	1.927	-0.372	-0.26	-0.668	-0.323	-0.425	0.508	2.04	-1.22	0.4	-2.128	0.13	-1.219	0.125	0.318	1.539	-1.349	-1.498	-1.578	1.868	-0.786	0.552	-0.02	1.18	-1.074	-1.012	-0.436	2.985	1.098	2.457	1.907	0.245	-1.8	1.16	0.125	-1.389	-1.12	1.368	0.513	-0.229	0.962	0.551	1.479	0.262	0.99	1.054	-0.335	0.536	-0.246	-0.344	-0.458	-0.291	0.984	-0.408	-1.648	0.345	-1.657	1.566	1.68	0.012	0.154	-0.829	1.374	-1.415	2.491	-0.447	-2.226	-1.046	1.869	-0.364	0.17	1.772	1.472	-0.198	-1.193	-1.806	-0.29	-2.199	0.337	-0.326	1.96	-0.48	0.93	0.009	0.411	-0.642	0.467	1.22	-0.664	0.425	0.183	1.129	-0.266	-1.86	-0.052	-2.062	-1.571	-0.485	-0.867	0.672	1.183	-1.062	-3.151	0.544	-0.543	0.285	-1.654	-0.692	-2.025	1.023	0.912	2.51	0.375	0.485	-1.247	-0.055	1.435	0.129	0.053	-0.265	-1.57	-2.794	1.256	-1.019	1.732	0.572	1.259	0.904	0.775	-0.769	0.633	0.799	-0.772	1.87	0.538	-0.402	-0.65	0.353	1.119	1.357	-0.26	-0.685	0.083	0.204	-1.415	-0.073	-0.36	-0.367	-1.786	0.483	-1.404	0.263	-1.116	1.3	0.22	1.028	-0.809	-2.08	-0.592	0.522	-0.237	-0.645
HTR1F	target	1	4.66	-0.356	-1.392	0.349	-0.14	-0.936	0.18	0.482	1.694	-0.875	0.889	0.296	0.112	-0.744	0.342	0.832	-0.095	0.083	-0.343	-0.193	-0.674	-0.323	0.08	0.602	0.715	0.522	0.209	0.079	-0.173	0.252	0.436	-0.064	-0.112	-1.203	0.226	-0.072	0.44	0.189	-0.217	-0.228	0.642	-0.451	0.218	-0.375	0.369	-0.125	-0.099	-0.175	-0.327	0.698	0.123	-0.205	-0.692	0.295	-0.41	0.023	-0.794	-0.814	1.198	-0.199	-0.344	-0.657	0.455	0.041	-0.394	-0.557	0.496	-0.103	-0.178	0.025	0.462	-0.081	0.04	0.347	-0.124	0.196	0.147	0.298	-0.515	-0.518	0.3	-0.06	0.352	-0.05	0.514	0.025	0.339	0.937	-0.829	0.147	0.9	0.588	0.081	0.332	0.807	0.011	-0.544	0.056	-0.08	-0.58	0.713	-0.353	-0.272	-0.38	-0.573	-0.294	0.356	0.388	0.402	-0.249	0.264	-0.215	-0.266	0.753	0.432	0.011	0.104	0.142	0.321	-0.079	-0.214	-0.312	-0.589	0.86	0.137	0.125	0.19	0.33	0.659	-0.463	-0.611	-0.16	0.191	-0.184	0.406	-0.362	0	-0.013	0.2	0.015	-0.016	-0.533	-0.082	0.335	0.402	-0.166	0.65	0.654	-0.451	-0.227	-0.297	-0.64	0.156	0.357	0.093	-0.094	0.406	-0.256	0.332	0.484	0.08	1.016	-0.277	0.32	-0.188	0.306	0.199	0.435	0.659	0.211	-0.106	-0.216	0.555	0.476	-0.101	-0.337	-0.215	-0.607	-0.027	-0.448	-0.077	-0.17	0.026	-0.262	0.056	-0.161	-0.382	-1.001	-0.361	-0.249	-1.005	-0.615	-0.018	0.429	0.048	-0.325	-0.263	0.255	-0.129	-0.757	-0.425	0.738	-0.089	-0.415	-0.287	-0.049	-0.452	0.436	-0.134	0.35	0.069	0.107	-0.169	-0.285	0.315	-0.487	-0.012	0.168	-0.291	0.381	-0.397	0.015	-0.122	0.213	0.582	0.878	-0.494	-0.649	0.123	-0.249	-0.489	-0.219	-0.151	0.135	0.058	-0.05	0.401	-0.218	-0.381	0.447	-0.145	0.398	-0.197	0.14	0.327	0.259	-0.095	0.286	-0.238	0.596	-0.125	0.033	0.959	0.114	0.298	-0.308
IL13	target	1	2.38	-0.524	-0.524	-0.664	-0.007	-0.702	-0.093	0.381	0.328	-0.986	0.204	0.143	-0.002	0.188	-0.438	-0.082	-0.072	-0.3	-0.455	-0.179	-1.006	-0.119	0.013	-0.423	-1.01	-0.454	0.059	0.069	0.316	0.67	0.879	-1.116	-0.492	0.585	-0.56	0.65	0.075	0.325	0.297	-0.591	-0.723	0.231	0.047	-0.189	0.131	0.155	0.094	0.485	0.299	0.071	-0.293	0.826	0.198	-0.317	-0.23	-0.379	-0.237	0.777	0.007	0.042	-0.576	0.106	-0.182	-0.025	0.237	-0.023	0.485	-0.376	0.233	-0.072	0.061	-0.062	0.302	0.061	0.017	0.385	-0.177	0.188	0.278	0.063	0.125	-0.038	0.218	0.175	0.089	0.17	-0.278	-0.42	-0.077	-0.011	-0.078	0.131	-0.554	0.32	-0.016	0.32	-0.146	0.075	0.089	0.175	0.783	-0.166	0.209	-0.296	0.241	0.074	0.381	0.091	0.831	-0.137	0.41	-0.751	-0.865	-0.125	0.383	0.329	-0.061	-0.199	0.014	0.109	0.093	-0.216	0.089	-0.129	-0.171	-0.274	0.212	-0.083	0.306	0.009	-0.243	0.353	-0.155	-0.29	-0.034	0.04	-0.183	0.097	0.052	-0.055	0.022	-0.073	-0.322	0.1	0.389	0.268	-0.204	0.074	0.167	0.193	-0.454	0.764	0.193	-0.059	0.198	-0.483	-0.357	-0.017	0.406	0.184	-0.058	0.116	-0.049	-0.361	0.187	0.074	-0.202	-0.113	-0.33	-0.125	0.289	0.051	0.249	0.68	-0.005	0.44	-0.013	-0.121	-0.021	0.499	-0.276	-0.164	0.198	-0.194	-0.509	0.526	0.085	0.037	-0.068	0.245	-0.439	0.411	0.026	-0.225	0.034	0.268	0.285	-0.007	0.326	0.213	0.397	0.067	-0.105	0.099	-0.033	0.361	0.132	-0.24	-0.112	-0.135	-0.424	0.173	-0.381	-0.457	-0.307	0.008	0.122	-0.207	-0.016	0.112	-0.233	0.102	-0.175	0.351	0.388	0.195	0.223	0.018	0.226	0.182	-0.01	0.006	-0.329	-0.312	0.099	-0.269	0.079	-0.246	0.304	-0.265	0.283	0.038	0.108	0.227	0.332	-0.08	0.128	0.168	0.334	-0.018	-0.437	-0.596	0.082	-0.159	0.259	0.091
PAAF1	PPI	1	5.511	-0.743	-0.726	-1.251	0.083	-0.068	-0.071	0.917	0.44	-1.976	0.844	-0.091	0.728	0.543	1.133	-0.121	0.245	0.801	-0.111	0.343	0.174	0.47	0.82	0.074	-0.24	0.335	0.546	0.592	-0.7	0.511	0.858	-1.119	-0.038	0.281	-0.015	0.845	-0.031	-0.351	0.933	-0.042	0.13	-0.416	-0.04	0.318	0.18	-0.278	0.72	0.222	0.338	0.301	0.159	0.379	0.647	-0.187	0.17	-0.012	-0.58	-0.588	-0.054	-0.007	0.242	0.4	1.011	-0.166	-0.268	-0.486	0.103	0.055	0.091	-0.471	-0.26	-0.475	0.052	-0.239	0.306	0.232	-0.454	-0.57	-0.19	0.644	0.236	0.028	-0.372	-0.038	-0.155	-0.674	-0.19	0.674	-0.274	0.208	0.354	-0.049	0.409	-0.142	-0.609	-0.398	-0.429	-0.124	0.114	-0.479	-0.044	0.411	-0.116	0.655	0.466	0.121	0.134	-0.208	-0.227	-0.491	-0.679	0.118	0.431	0.157	-0.288	0.184	-0.268	0.454	0.078	0.379	0.288	-0.264	-0.27	0.405	0.045	-0.837	0.472	-0.42	0.049	0.322	0.812	-0.631	-0.431	-0.983	-0.096	0.057	1.042	0.69	0.337	0.466	0.297	-0.149	-0.028	-0.235	0.361	0.935	0.18	0.001	0.369	0.613	-0.283	-0.257	-0.531	-0.104	-0.003	0.111	-0.185	0.401	0.406	-0.295	0.242	-0.521	0.212	0.144	0.31	0.627	-0.281	0.082	-0.188	-0.094	0.309	0.016	0.186	-0.863	0.282	-0.188	-0.503	0.103	-0.23	0.761	0.159	-0.203	0.551	0.184	0.282	0.063	0.361	0.126	0.142	0.511	-0.025	-0.185	0.045	0.001	-0.013	-0.316	-0.111	-0.162	0.037	0.276	-0.227	0.259	0.824	-0.668	0.249	0.672	-0.11	-0.356	-0.054	-0.331	-0.691	0.467	0.42	0.521	0.879	0.151	0.401	0.584	0.163	0.553	0.35	-0.163	0.235	0.533	0.033	0.04	0.418	0.532	0.612	-0.247	-0.668	0.457	0.152	0.147	-0.328	0.279	0.333	-0.498	-0.152	0.406	-0.177	0.293	0.211	0.113	0.267	-0.125	-0.54	0.175	-0.23	-0.206	-0.049	-0.014	-0.521	0.661	-0.097	0.437
MVK	PPI	1	6.558	-0.796	-0.816	-1.494	0.464	-1.554	-0.034	1.079	0.441	-1.65	-0.098	-0.643	0.556	0.716	-0.692	-0.635	0.061	-1.454	1.381	-0.498	-0.395	-0.222	-0.458	-0.63	0.18	0.078	1.603	0.151	-0.232	-0.25	0.115	0.318	-0.333	-0.877	0.493	-0.848	-0.179	-0.059	0.63	0.76	0.341	-0.837	-0.901	-0.155	1.253	-0.114	0.161	0.574	-0.095	-0.234	0.115	0.102	0.302	-0.041	0.038	-0.46	0.508	-0.457	-0.64	-0.532	0.086	-0.512	-0.073	1.028	0.288	-0.557	-0.083	-0.146	0.27	-0.889	0.745	-0.349	0.026	-0.618	-0.004	-0.765	0.214	0.027	0.035	0.475	0.626	0.506	-0.024	0.365	0.158	-0.234	0.373	-0.734	0.347	-1.262	-0.627	-0.347	-0.741	0.358	-0.188	0.611	-0.407	-0.728	0.62	0.473	-0.968	0.177	0.428	0.586	0.496	0.529	0.317	-0.396	0.777	0.714	-0.765	-0.419	0.455	1.093	-0.521	-0.133	0.374	0.686	-0.604	-0.443	0.28	0.805	-0.124	-0.423	-0.093	0.118	-0.851	0.218	0.016	-0.68	-0.106	0.138	-0.038	-0.017	-0.636	0.167	-1.382	0.592	0.492	-0.021	0.523	0.351	0.144	-0.5	0.137	-0.729	-0.094	-0.157	-0.945	0.179	-0.37	0.121	-0.165	0.173	0.401	-0.583	-0.293	-0.12	-0.549	0.196	0.236	0.415	0.067	-0.449	0.484	-0.598	0.09	0.352	-0.537	0.601	0.517	-0.472	0.034	-0.363	-0.116	0.423	-0.077	-0.333	-0.276	-0.409	0.774	-0.24	-0.243	0.423	-0.081	0.698	0.42	0.213	-0.258	0.179	0.002	0.658	0.078	0.627	0.565	-0.242	0.166	0.174	0.045	0.519	0.595	-0.192	0.236	-0.907	-0.344	0.369	-0.01	-0.293	-1.075	-0.026	-0.4	-0.485	0.059	0.184	-0.856	-0.361	-0.57	-0.202	-0.546	-0.415	0.34	-0.626	0.266	0.842	-0.227	-0.322	-0.783	0.162	0.067	0.368	-0.937	-0.303	-0.04	0.386	-0.403	0.275	-0.225	0.2	0.05	-0.169	-0.776	-0.548	-0.367	0.187	0.022	-0.214	-0.491	-0.267	-0.57	-0.176	0.564	0.98	-0.469	-0.245	-0.37	0.407
CCAR1	PPI	1	17.865	-4.714	-7.396	-1.476	-0.563	-2.718	-0.983	-2.398	-3.436	5.651	-3.355	0.251	-1.177	-2.231	0.595	2.067	0.255	0.387	0.131	4.479	-1.084	-2.59	-4.094	2.183	0.921	1.679	-1.944	-0.765	2.572	2.381	0.519	-1.927	1.313	2.484	0.666	1.507	2.113	2.646	-0.803	-0.358	-0.433	-4.646	1.574	3.403	-0.159	-0.043	-0.096	0.412	-0.783	0.097	1.646	-0.75	-2.215	5.013	0.307	-0.361	0.403	-0.27	-1.819	-1.183	2.033	-1.133	0.49	-0.24	0.898	0.821	-1.948	-0.133	0.236	-1.562	-0.159	-0.804	-0.626	1.145	4.441	-1.217	1.998	-0.424	-2.798	-1.705	0.476	-1.118	1.731	-0.607	2.743	-0.643	-0.38	-1.912	-0.413	2.808	-1.269	-2.208	1.143	-1.027	0.665	1.602	-0.705	2.467	-0.738	0.169	0.674	2.876	1.451	0.271	-0.108	1.492	-3.701	-0.632	1.536	-3.286	-1.374	1.67	0.044	0.648	0.458	-2.991	-2.862	-1.685	1.532	-0.799	-2.211	0.331	0.413	0.881	0.497	0.01	1.482	0.334	-0.764	-0.547	0.115	-0.67	0.358	0.145	-2.718	0.483	0.645	-1.039	-0.554	-1.883	-0.446	-2.126	1.776	-0.095	-0.136	0.814	-1.766	-0.162	-0.575	-0.272	0.842	-1.287	0.694	-0.936	-0.445	0.098	-0.982	0.706	-1.486	1.109	-1.233	0.929	1.382	1.401	1.482	0.688	-0.396	-0.389	-0.18	-0.566	0.185	0.553	-0.68	0.214	0.109	1.068	-1.192	-1.846	0.945	0.461	-0.33	0.992	-0.062	-0.092	-1.112	-0.187	1.241	0.67	-0.891	-0.859	0.224	-0.57	-0.731	1.394	-0.251	-0.676	-0.337	-1.751	-1.37	-0.475	-0.626	-1.435	-0.598	0.278	0.508	1.088	-1.28	-0.201	-0.575	-0.856	0.553	-0.145	-0.068	0.524	1.185	0.156	0.883	-0.055	-0.2	0.222	-0.7	0.726	-1.023	-0.887	-0.069	1.461	1.307	-1.309	1.033	-1.179	-0.544	0.622	1.059	-0.225	0.253	0.946	1.025	0.258	-1.213	-0.371	0.157	0.769	-1.191	0.082	0.122	-0.177	0.424	-1.078	-0.614	-1.238	-0.462	0.134	1.963	-0.192	1.075	-0.349
PCYOX1	PPI	1	6.557	-1.238	-1.655	-0.144	0.007	-0.601	-0.078	0.244	1.128	-1.966	1.236	-0.023	0.156	-0.538	0.028	0.493	-0.146	-0.095	0.39	-0.191	-0.586	-0.42	0.223	0.178	0.542	0.407	0.297	-0.007	-0.075	0.406	0.335	-1.045	-0.251	-0.215	-0.145	0.277	0.33	-0.673	0.111	0.489	0.244	-0.768	0.375	0.174	-0.394	-0.651	-0.09	0.177	0.724	-0.404	-0.428	-0.028	-0.594	-0.315	0.166	-0.787	-0.581	0.013	-0.608	-0.419	-0.379	0.257	0.48	-0.271	-0.495	0.358	0.003	-0.611	-0.011	0.367	-0.695	-0.094	0.362	0.571	-0.352	0.175	-0.891	-0.413	0.022	-0.091	-0.235	-0.33	-0.309	0.209	0.459	-0.384	0.015	-0.705	-0.504	1.23	1.085	0.31	0.458	0.269	-0.932	0.53	-0.3	0.463	-0.898	-0.828	-0.177	0.314	-0.243	-0.495	-0.758	-0.145	0.283	0.245	-0.41	0.061	0.236	0.1	0.804	0.412	0.177	0.391	-0.314	0.339	0.757	0.192	0.406	-0.786	0.291	-1.532	0.454	-0.07	0.323	0.303	-0.38	0.651	-0.474	-0.197	0.105	0.01	0.507	0.058	0.413	0.066	0.179	-0.23	-0.351	-0.138	-0.171	-0.049	0.035	0.714	0.157	0.438	-0.066	0.086	0.01	-0.092	0.128	-0.439	-0.036	-0.076	0.369	0.044	-0.461	-0.321	-0.04	-0.799	-0.435	-0.061	-1.107	0.24	-0.264	0.82	-0.101	0.043	0.36	-0.112	0.151	0.674	0.407	0.093	0.398	-0.231	0.112	-0.882	-0.835	0.226	0.143	0.031	-0.615	0.714	-0.044	-0.309	0.085	0.219	0.398	-0.348	-0.595	0.766	0.303	-0.571	0.277	0.093	1.021	-0.433	0.363	0.28	-0.272	-0.31	0.412	-0.588	-0.563	-0.034	0.248	0.782	0.186	0.007	0.342	0.185	-0.283	0.235	-0.175	0.504	0.355	0.245	-0.125	-0.378	0.438	-0.206	0.518	-0.063	-0.111	-0.446	-0.027	0.078	0.159	-0.143	-0.294	-0.069	0.634	0.339	0.414	0.507	0.801	0.404	0.42	0.119	0.285	-0.376	-0.756	0.152	-0.135	0.821	-0.171	-0.258	-0.205	-0.599	-0.268	-0.647	-0.472	-0.017
KRT74	PPI	1	8.443	-1.348	-2.393	-1.532	-0.174	1.154	0.51	-1.35	0.369	-0.894	-0.681	0.016	0.634	0.646	-0.48	-0.28	1.573	-0.729	3.377	-0.55	0.166	1.022	0.616	-0.184	0.971	0.203	0.568	1.211	-1.289	-0.517	-0.544	-0.003	0.162	-0.481	-0.195	-0.559	0.387	-1.92	0.377	0.615	0.376	0.625	0.219	-0.132	0.812	0.095	-0.182	1.239	0.112	0.017	-0.991	0.383	0.988	-0.202	-0.909	-0.497	-0.166	-0.836	0.782	0.489	-1.777	1.839	0.643	-0.26	-0.564	-1.061	-0.969	0.772	-0.448	0.914	-0.99	0.389	-0.464	-0.393	-0.088	2.031	-1.017	0.014	-0.022	0.558	-0.064	-1.976	-0.286	0.036	0.284	0.184	-1.572	0.527	0.139	1.047	0.939	0.365	-0.816	-0.837	-0.37	0.445	-0.507	0.959	0.854	-0.421	-0.167	0.204	0.961	-0.941	0.605	0.227	1.068	-0.579	0.951	-0.3	-0.217	1.292	2.079	-0.068	-1.01	-0.045	-0.723	0.018	1.628	-1.303	0.871	-0.374	1.021	0.785	-0.323	1.227	0.16	0.088	0.097	0.326	0.25	-0.563	0.28	-1.83	-1.187	0.828	-0.175	-0.534	0.409	0.466	0.403	0.966	0.328	1.154	-0.629	-0.369	1.249	0.109	-0.506	0.826	0.077	0.803	-0.161	0.46	0.637	1.342	-0.382	0.427	-0.593	0.396	0.734	1.014	0.193	-0.666	-0.047	0.289	-1	0.689	0.951	-0.171	-0.806	0.004	-0.77	-0.088	-0.029	-1.216	-1.493	-0.704	0.038	-0.282	-0.552	0.642	-0.369	-1.27	0.801	-0.123	-0.114	0.043	-0.988	0.634	0.116	-0.64	-0.556	-0.315	-0.467	0.808	-0.523	-1.195	0.055	0.716	-0.724	-1.963	-1.423	0.495	-0.029	-0.172	-0.736	-0.197	0.08	-1.133	1.426	-0.52	-2.03	-0.507	0.607	-0.161	0.374	-0.557	1.064	0.486	0.052	0.259	0.52	-0.263	-0.184	0.112	-0.064	0.949	0.488	-0.071	-0.536	-0.042	0.434	-0.541	0	0.369	-0.07	-0.418	0.412	0.828	-0.098	0.151	-0.072	0.324	0.108	1.436	-0.025	-0.515	-0.602	-0.615	-0.344	0.244	-0.164	0.634	0.024	0.941
AR	target	1	15.834	-0.236	-1.558	-8.364	-0.119	1.565	-1.323	6.418	-12.948	1.564	-2.241	-1.139	-0.353	-10.415	-9.314	-2.592	-4.496	0.016	16.77	12.887	-7.256	2.108	3.848	2.982	2.73	-3.865	2.439	0.065	0.317	2.558	1.853	-4.109	2.378	-2.275	0.955	1.829	-1.662	2.13	0.065	1.228	0.637	-1.063	0.014	-2.65	1.065	0.43	0.067	1.622	-0.23	1.331	-0.675	-1.537	3.03	-2.65	2.071	-1.258	3.756	0.886	0.952	-1.801	0.731	-2.297	0.181	2.186	1.587	-0.047	2.854	0.319	1.534	-0.429	2.984	3.271	-3.369	-0.261	0.972	-0.86	-1.071	1.579	-0.026	1.428	-2.728	2.67	1.522	-0.72	-0.922	-0.381	-0.01	-0.49	-2.093	-0.799	-0.856	-0.42	1.002	-0.133	-0.843	-0.655	0.741	-2.402	-0.383	1.193	1.524	-0.101	1.71	2.188	-3.003	-0.221	1.775	0.236	-0.051	0.033	1.98	0.657	0.477	0.729	-0.72	0.726	-0.198	-0.042	-0.79	-0.842	-2.304	-2.022	-0.176	0.213	0.127	0.069	-0.259	0.551	-1.044	0.304	1.094	-0.445	0.071	1.397	-0.956	0.689	-0.824	-1.624	-0.94	0.954	-0.753	-1.066	-0.981	0.945	-0.269	-1.332	0.317	-0.112	0.843	-1.215	0.739	2.394	0.567	-0.665	-0.469	-1.423	-2.01	0.177	0.377	-0.891	-0.667	1.554	-0.351	-0.694	-0.013	1.439	0.037	-0.627	0.368	0.285	1.514	0.716	-0.9	-1.145	0.199	-0.756	0.78	0.983	-0.593	-0.158	0.52	0.026	-0.709	0.556	1.17	-0.134	-0.584	0.508	-0.96	0.825	-0.72	1.118	1.254	-0.026	0.923	0.148	0.868	-0.009	0.567	-0.859	-1.566	1.271	0.322	-0.443	1.367	-0.124	0.141	0.808	-1.223	-1.038	0.419	-0.31	-0.815	-0.267	0.068	0.097	-0.657	0.095	0.28	1.127	-0.407	-0.154	-0.128	-0.153	-1.05	-0.533	0.514	-0.066	0.446	0.147	0.252	0.397	0.655	0.356	1.151	1.017	-0.592	0.268	0.671	-1.138	-0.317	-0.832	-0.021	1.363	-0.713	1.129	0.219	-1.238	-1.587	-0.37	-0.28	0.172	0.607	-0.042	-0.366	1.142
MYL6B	PPI	1	3.125	-1.185	0.096	0.451	-0.191	-0.2	-0.375	0.04	-0.573	-0.048	-0.002	-0.049	0.202	0.219	0.146	0.588	0.066	-0.083	0.255	-0.023	0.57	-1.214	-0.665	0.12	0.142	-0.201	-0.456	0.281	0.166	-0.087	0.274	0.302	-0.137	-0.477	0.079	-0.498	-0.67	-0.225	0.226	0.146	-0.112	-0.136	-0.27	-0.221	0.285	0.267	-0.484	-0.189	-0.326	-0.186	-0.057	0.186	0.082	-0.246	0.176	-0.172	-0.083	0.304	-0.134	-0.132	0.464	0.105	-0.569	-0.413	0.031	-0.385	0.122	0.189	0.072	0.225	0.657	0.165	-0.408	0.016	0.197	0.04	0.011	-0.619	0.149	0.168	-0.09	-0.114	0.248	-0.228	-0.493	0.375	-0.308	-0.394	-0.02	-0.38	-0.444	-0.098	0.226	-0.388	-0.199	0.189	-0.37	-0.095	-0.238	-0.172	-0.358	-0.179	0.051	-0.089	0.117	0.116	-0.595	0.054	-0.22	-0.265	-0.055	0.262	-0.12	-0.033	0.265	-0.118	-0.123	-0.192	-0.192	-0.339	-0.331	0.082	-0.273	0.162	0.517	-0.086	-0.336	0.112	0.245	-0.138	0.732	-0.223	-0.5	-0.411	0.165	0.472	0.592	0.191	0.271	0.29	0.595	-0.074	-0.096	0.123	-0.186	0.066	-0.156	-0.249	0.264	0.262	0.002	0.131	0.298	0.018	0.256	-0.296	-0.422	0.112	-0.101	0.231	0.546	0.177	0.088	0.329	-0.235	-0.123	-0.192	0.551	0.041	0.352	-0.273	-0.253	0.544	0.112	-0.025	-0.062	0.058	-0.704	0.045	-0.141	-0.166	-0.024	0.028	-0.176	0.032	0.245	0.239	-0.104	-0.496	0.208	0.419	0.262	0.147	-0.276	-0.247	0.3	-0.238	0.307	0.406	-0.162	0.197	0.29	0.136	-0.601	0.228	-0.179	0.009	0.101	0.159	-0.078	0.556	-0.334	0.168	0.314	-0.199	0.169	0.167	0.11	0.043	0.199	-0.252	0.1	0.439	0.161	0.098	-0.145	-0.335	0.558	-0.407	-0.029	-0.074	-0.59	0.474	0.191	-0.588	0.483	-0.447	-0.58	-0.145	-0.002	0.245	-0.178	-0.073	0.305	0.118	0.179	0.381	-0.281	-0.289	0.034	0.635	0.087	0.036	0.521	-0.101	0.391
MYCN	PPI	1	8.755	-0.676	-0.487	-2.283	-0.832	0.693	-1.096	0.473	-3.145	2.027	0.16	-0.053	0.927	1.16	0.654	0.467	-1.27	-0.782	0.598	0.279	1.436	-1.558	-1.848	-1.44	-0.054	-0.682	-1.689	1.584	-0.205	0.759	-0.093	-0.435	-1.51	-0.202	0.198	-1.291	0.578	-0.066	1.253	0.605	-1.241	0.574	1.09	0.32	2.07	-0.34	-3.185	0.861	0.801	-1.016	-0.303	-1.439	-0.307	-0.391	-0.262	-0.23	-0.329	-0.41	0.22	-1.811	-0.827	0.709	-0.105	-0.003	-0.859	1.891	-1.381	0.417	1.668	-0.057	0.626	0.351	0.056	0.332	1.035	0.582	-0.111	0.608	-1.143	0.875	0	-0.656	-0.331	-0.692	0.851	0.02	0.185	-0.681	0.295	-0.438	0.532	0.342	-0.6	-0.671	0.029	0.441	-0.868	-0.321	-0.412	-1.037	-0.286	0.864	-0.043	-1.075	-0.301	-0.899	0.615	1.344	-0.151	0.763	-1.065	0.826	0.018	-0.086	0.681	-0.642	1.427	0.706	1.016	-0.002	-0.514	1.208	0.405	-0.59	0.623	0.628	0.35	1.108	-0.745	1.262	-0.311	0.906	0.025	-0.635	0.462	-0.227	0.043	-0.774	0.26	0.726	1.766	-1.364	0.114	-0.642	0.291	-0.35	0.44	1.359	-0.041	0.915	0.616	-0.138	0.848	-0.167	-0.95	-0.616	0.594	-0.287	0.4	-0.216	-0.379	0.924	-0.188	0.751	-0.216	0.713	0.108	-0.041	0.286	-0.712	-0.502	-0.064	0.669	1.376	-0.021	0.759	1.233	-0.117	-0.025	0.468	0.417	-0.313	-0.194	-0.724	-0.141	-0.847	-0.029	0.678	-0.104	0.352	-0.048	0.124	-0.12	-0.392	-0.387	0.85	-0.645	-0.119	0.434	-0.493	1.177	-0.339	0.674	-0.525	-0.391	-0.967	-0.47	0.738	-0.134	0.486	1.062	0.387	-0.091	-0.289	0.75	0.694	-0.213	0.865	0.859	0.013	0.326	-0.609	0.371	0.476	0.783	-0.349	0.527	0.402	-0.392	0.848	0.984	0.04	-0.285	0.818	-0.312	-0.03	-0.397	-0.025	0.03	-0.197	0.617	0.292	-0.22	-0.236	-0.797	0.395	-0.26	-0.405	0.195	-0.03	-0.694	-0.609	-0.872	-0.016	0.162	0.534
TNFRSF10A	PPI	1	6.782	-0.341	0.03	-2.693	0.473	0.029	-0.794	1.507	-1.281	-1.621	0.285	-0.056	0.869	1.522	0.243	0.854	-0.596	0.132	0.925	-0.725	0.214	0.028	-1.4	0.853	-0.132	-0.597	-1.125	0.863	-0.074	0.302	-0.245	-0.133	-0.53	0.059	0.211	0.993	-0.397	-0.073	0.143	0.181	-0.519	0.199	-0.69	0.244	-0.096	0.699	0.121	0.918	-0.128	0.534	0.194	-0.627	0.546	-0.026	-0.158	0.034	1.286	-0.593	0.612	0.957	0.701	-0.654	1.167	0.018	0.79	0.378	0.919	0.017	-0.592	0.063	-0.779	0.498	-0.062	0.402	0.117	-0.517	-0.084	1.009	-0.377	-0.856	-0.412	0.204	-0.484	-0.043	-0.576	-0.125	0.081	-0.962	-0.43	0.295	-0.229	0.17	-0.302	0.123	-0.582	0.292	-0.338	0.482	-0.117	0.213	-0.274	-0.922	0.681	0.878	-0.612	0.105	-0.389	0.517	0.257	0.615	-0.529	-0.179	0.103	0.448	-1.672	0.029	0.62	-0.189	0.996	0.697	-0.514	0.015	0.195	0.657	-0.089	0.192	-0.714	-0.277	0.574	-0.058	-0.648	0.622	0.008	0.446	-0.38	0.372	0.42	0.002	-0.424	-0.23	-0.319	0.256	0.301	-0.553	0.605	-0.696	-0.672	0.076	0.142	0.026	-0.101	0.512	0.04	-0.803	-0.662	0.226	-0.986	-0.463	0.359	0.462	0.63	0.069	-0.347	-0.186	0.479	0.227	-0.079	-0.609	-0.092	-0.457	-0.102	0.442	0.065	0.326	0.527	0.594	0.116	0.379	0.223	-0.619	0.44	0.02	-0.343	-0.494	0.168	0.543	0.076	0.029	0.308	-0.184	0.086	0.149	0.217	0.108	-0.097	1.398	0.77	-0.086	-0.419	-0.477	0.307	-0.666	0.641	0.361	0.36	0.099	-0.186	0.81	0.259	-0.404	0.766	0.104	-0.723	0.514	-0.714	-0.232	-0.774	0.541	0.076	-0.037	-0.102	-0.627	0.106	-0.487	0.012	-0.08	-0.203	-0.104	-0.034	-0.769	-0.264	-0.246	0.063	-0.499	-0.695	-0.451	0.079	-0.078	0.314	0.497	-0.383	0.169	-0.907	0.099	0.432	-0.053	-0.629	0.344	0.555	-0.04	-0.862	0.098	-0.132	0.035	-0.143	-0.075
TUBB2A	PPI	1	5.411	-1.049	-0.541	-0.176	-0.438	0.102	0.333	-0.118	0.398	-0.866	0.202	-0.29	0.621	0.48	0.229	1.938	-0.86	0.493	0.854	0.186	0.363	0.615	0.311	0.431	0.913	-0.461	-0.096	0.335	0.743	-0.678	-0.267	0.943	0.601	0.149	0.095	-0.335	-0.415	-0.073	0.33	-0.008	0.12	-0.055	0.937	0.138	-0.244	0.452	0.32	0.247	-0.043	0.11	0.399	0.494	-0.05	-1.119	-0.01	-0.4	0.742	0.29	0.186	0.023	-0.234	-0.567	-0.322	-0.215	0.123	0.217	-0.205	0.617	0.452	0.535	0.069	-0.206	0.056	-0.328	-0.023	-0.044	-0.55	0.908	-0.402	-0.642	0.322	-0.797	-0.856	0.323	-0.827	-0.511	-1.09	0.662	-0.354	0.113	0.117	-0.516	0.086	-0.811	-0.648	-0.446	0.086	0.444	-0.278	0.017	-0.113	-0.216	0.531	0.719	0.559	-0.456	0.946	0.161	0.499	0.399	0.116	-0.568	-0.42	0.844	0.159	1.037	0.366	-1.575	-0.611	-0.484	0.234	-0.536	0.048	-0.417	0.14	0.168	0.232	0.14	-0.418	-0.346	0.123	0.001	-0.361	-0.225	0.1	0.107	-1.415	-0.677	0.543	0.125	0.561	0.03	0.438	-0.307	-1.175	-0.738	-0.042	-0.358	0.139	-0.405	0.257	0.234	0.63	0.097	1.177	0.616	-0.27	0.461	0.462	0.051	0.202	-0.216	-0.935	0.184	0.017	0.172	0.174	0.289	-0.607	0.513	-1.271	-0.833	-0.56	-0.107	0.009	-0.268	0.66	-0.313	-0.508	-0.971	0.352	-0.173	0.4	-1.25	-0.372	-0.288	-1.596	1.235	0.218	0.028	0.144	-0.045	-0.998	0.298	0.038	0.112	-1.214	0.221	0.212	-1.202	-0.28	-0.309	-0.021	-0.021	0.495	1.691	0.228	-0.11	0.216	0.03	-0.4	-0.378	-0.463	-0.479	-0.245	-0.371	-1.571	0.307	0.226	0.234	1.155	-0.296	-1.286	-0.72	0.094	0.304	0.167	-1.686	-0.701	0.648	0.028	-0.864	0.025	0.504	-0.307	-0.755	-0.064	0.471	-0.431	-0.214	0.592	0.503	0.823	-0.33	0.41	0.503	0.211	-0.028	-0.744	-0.39	-0.533	0.565	0.373	-0.131	0.601	0
IFNA21	PPI	1	2.599	-0.446	-1.151	-0.058	0.238	-0.68	-0.172	-0.249	0.673	-0.267	0.445	-0.075	-0.019	-0.125	-0.293	-0.172	-0.112	-0.171	-0.247	-0.005	-0.568	0.132	0.35	0.118	-0.192	0.403	-0.107	-0.321	0.108	0.144	-0.173	0.332	-0.229	-0.227	-0.038	-0.102	0.209	-0.182	-0.157	0.16	0.336	-0.092	-0.182	-0.019	-0.475	-0.298	0.009	0.162	-0.027	0.2	-0.162	-0.616	-0.114	0.138	0.313	-0.246	-0.056	-0.715	-0.039	0.046	0.173	0.11	0.889	0.402	-0.06	-0.464	-0.146	-0.224	-0.483	-0.185	0.351	0.34	0.146	-0.025	-0.09	-0.019	-0.862	-0.466	-0.167	0	0.216	-0.723	0.071	-0.361	0.232	0.623	0.437	0.452	0.009	0.537	-0.023	0.074	0.386	0.098	-0.171	-0.007	-0.162	0.29	0.172	-0.24	-0.107	0.16	-0.064	0.072	-0.06	0.768	0.121	0.267	0.386	-0.74	-0.042	0.038	-0.07	0.389	-0.299	-0.58	0.013	0.185	0	-0.216	-0.358	-0.323	-0.181	0.658	0.353	0.142	-0.33	-0.184	-0.177	0.47	0.798	-0.761	-0.006	0.147	-0.872	-0.185	0.166	-0.396	-0.328	0.787	-0.04	0.408	0.707	0.099	0.254	-0.57	-0.273	-0.64	0.287	0.217	-0.317	-0.075	-0.51	-0.423	0.033	0.1	0.196	0.553	0.241	-0.077	-0.462	0.331	-0.778	0.406	-0.342	0.226	-0.296	-0.878	-0.05	-0.28	-0.213	0.436	0.05	-0.037	0.16	-0.666	-0.246	-0.283	0.01	0.242	0.803	-0.869	1.246	0.579	-0.135	0.033	-0.026	0.369	-0.099	-0.487	0.336	-0.517	0.33	0.304	-0.767	-0.291	-1.141	0.345	0.427	-0.056	0.498	-0.778	0.026	0.505	0.122	-0.225	0.159	0.232	0.533	0.257	0.244	0.324	0.024	0.442	-0.447	0.173	-0.911	-0.304	-0.744	0.009	-0.015	0.741	-0.184	-0.268	0.57	-0.028	0.209	-1.1	0.146	0.201	-0.38	-0.608	-0.435	-0.066	0.225	0.299	-0.481	0.344	-0.558	0.289	-0.457	0.979	0.007	0.571	0.648	0.018	-0.016	-0.145	-0.047	0.175	0.168	0.73	-0.172	0.186	-0.766	-0.29
PLB1	PPI	1	19.15	-1.129	-3.574	-1.204	-0.809	-2.899	0.189	1.829	1.954	-4.744	2.02	0.244	0.542	0.277	-0.234	-0.494	-0.41	0.099	-0.392	0.257	0.704	1.416	-1.687	0.193	1.69	-0.004	-1.15	-0.314	-0.704	-0.417	1.359	2.224	0.617	1.066	-0.152	0.17	-0.686	0.953	0.761	0.364	-0.571	-0.553	-0.201	0.433	0.44	0.219	0.895	-1.256	-1.21	1.535	0.237	-0.065	-1.347	-2.258	0.605	-3.478	0.528	2.07	-0.451	0.222	0.431	0.665	-1.361	-0.655	0.679	-1.398	-0.905	-0.712	1.934	1.157	-0.017	1.511	-1.381	-1.267	0.274	0.764	-1.456	-0.708	-0.214	1.23	2.117	0.157	-1.025	-0.168	-2.74	-1.152	0.945	-1.715	-0.133	-1.001	3.474	-2.046	1.192	-2.286	0.602	1.062	1.601	-0.836	0.145	-0.456	-1.282	0.717	-1.478	-0.738	0.31	-0.324	0.766	-0.489	0.118	0.459	-0.516	0.363	0.918	-0.545	1.374	-0.321	-1.069	-1.097	-0.179	-1.011	-0.446	0.52	1.894	0.72	0.891	-0.416	1.158	1.064	0.433	0.25	-0.537	-0.933	-0.845	0.333	1.633	-0.587	-0.702	1.572	2.912	1.755	-0.163	0.082	0.761	0.152	-0.09	-0.556	-0.451	-2.229	-0.85	1.939	2.251	-1.525	1.142	0.147	-0.247	1.387	1.222	0.275	-2.102	0.3	1.39	-1.34	-2.225	0.355	0.68	0.313	-3.194	0.826	-1.689	0.026	0.762	-0.622	-1.29	-0.052	-1.247	1.338	-1.419	-0.308	0.354	0.675	-1.285	-1.905	-0.304	0.073	-0.961	0.144	-0.713	0.264	0.86	0.596	-0.535	-0.623	1.722	-1.894	0.493	0.525	-1.677	-0.574	-2.178	0.382	-0.078	-1.379	0.566	1.083	0.123	1.023	0.022	-2.324	1.523	-0.531	-0.229	0.211	0.763	1.237	0.194	1.937	-1.947	0.751	-1.532	-1.855	-3.649	2.445	1.308	0.446	-1.492	-0.154	2.054	0.508	-0.35	1.045	-0.442	-0.428	-1.518	-1.758	-0.768	0.349	-1.33	-0.44	1.078	3.567	-0.871	-1.234	0.431	-0.538	-1.739	-1.563	-0.003	0.038	-0.114	0.422	3.401	-0.411	1.711	-0.787	0.349	1.458
F10	target	1	6.361	-0.729	-0.701	-0.042	0.165	0.117	0.158	0.343	0.955	-1.016	0.149	-0.188	-0.194	0.701	1.017	0.354	-0.176	-0.045	-0.126	0.455	0.704	1.132	0.686	0.917	-0.72	0.006	0.128	-0.383	-1.01	1.198	0.718	-0.624	0.19	-0.318	-0.929	1.094	-0.587	0.087	0.145	0.32	0.045	1.067	0.266	0.12	-0.609	-0.069	0.258	0.562	0.576	-0.14	0.054	0.898	0.782	0.041	-0.073	-0.471	0.297	-0.491	-0.939	-0.27	0.116	-0.337	0.126	-0.167	-0.54	0.395	-0.135	0.027	-0.149	-0.895	0.57	0.457	-0.435	-0.041	-0.018	-0.446	-0.143	-1.13	-0.799	0.123	-0.388	0.834	-0.303	-0.477	0.063	-0.141	-0.632	-0.008	-0.15	0.473	-0.373	-0.159	-0.028	0.349	0.26	0.18	0.64	0.414	0.452	-0.262	0.544	-0.116	0.704	-0.209	0.146	-0.075	0.199	-0.436	-0.744	0.584	-0.056	0.94	-0.094	-0.095	-0.04	-0.144	-0.199	0.438	-0.09	-0.103	0.254	0.246	-0.241	-0.056	-0.128	0.003	0.283	0.068	-0.078	-0.626	-0.827	-0.284	-0.074	0.266	-0.204	0.384	-0.289	0.174	0.565	-0.05	-0.277	0.398	-0.628	-0.218	0.373	-0.414	-0.057	0.123	0.315	-0.549	0.044	0.253	-0.412	0.217	0.193	-0.167	0.074	-0.803	-0.036	0.018	-0.677	-0.382	0.296	0.38	0.192	-0.239	0.677	-0.965	0.226	-0.446	0.53	0.08	0.127	-1.819	-0.081	-0.106	0.294	-0.109	0.097	-0.545	-0.27	0.048	0.051	-0.015	0.745	0.03	-0.077	-0.022	-0.522	-0.101	0.467	-0.009	0.098	-0.016	-0.28	0.033	0.26	1.123	-0.068	-0.616	-0.416	-0.272	-0.257	0.144	0.624	0.025	0.396	-0.401	0.084	0.198	-0.284	-0.554	0.085	0.097	-0.249	-0.297	-0.162	-0.673	0.451	0.145	-0.077	0.404	0.682	0.11	-0.191	-0.247	0.011	0.016	-0.092	0.096	-0.006	0.1	0.214	0.47	0.126	0.27	-0.19	-0.194	-0.664	-0.593	0.399	-0.313	0.065	0.295	0.761	-0.084	-0.151	0.197	-0.053	-0.345	-0.197	-0.065	0.545	-0.744	-0.527	-0.5
CLTB	PPI	1	3.567	-0.604	-0.522	-0.75	-0.03	-0.075	-0.299	-0.427	-0.501	0.839	-0.588	-0.295	0.159	0.41	-0.031	0.072	0.592	-0.201	0.521	0.188	1.326	-0.955	-0.79	0.152	0.086	0.362	-0.931	0.308	-0.441	0.113	0.093	-0.094	-0.181	0.173	-0.763	-0.02	-0.125	-0.199	-0.372	-0.062	0.785	0.573	-0.745	-0.059	-0.109	0.46	-1.412	0.018	0.015	0.169	-0.648	-0.27	0.595	0.242	-0.034	-0.44	0.583	0.154	-0.051	-0.297	-0.129	0.398	0.082	-0.233	-0.902	-0.464	0.202	-0.007	0.784	-0.075	0.111	0.645	0.298	0.498	-0.245	0.072	0.203	-0.72	-0.256	-0.177	0.334	-0.008	-0.457	-0.619	-0.388	0.3	-0.336	0.048	-0.46	0.037	-0.299	0.256	0.474	-0.171	0.204	-0.365	0.214	0.294	-0.352	0.15	-0.266	-0.262	-0.134	0.269	-0.071	-0.372	-0.04	0.011	-0.446	0.164	-0.26	0.343	-0.233	-0.31	-0.156	0.429	-0.128	-0.09	-0.575	-0.311	-0.192	0.431	-0.093	0.307	-0.365	-0.228	0.452	-0.278	-0.304	0.449	0.313	-0.844	0.17	0.218	-0.022	-0.084	-0.368	0.016	-0.112	0.028	-0.238	0.099	0.406	0.364	0.124	0.41	-0.003	-0.038	-0.123	-0.061	0.023	-0.411	0.228	-0.353	-0.103	0.075	0.488	-0.192	-0.047	-0.119	0.403	-0.247	0.133	-0.002	-0.221	0.011	-0.495	-0.068	-0.091	-0.029	0.444	0.042	-0.455	0.176	-0.164	-0.449	0.05	0.123	-0.01	-0.77	-0.099	0.032	-0.051	0.412	-0.144	0.15	-0.746	-0.004	0.035	-0.438	-0.085	-0.289	-0.036	-0.047	-0.102	-0.71	0.205	0.07	-0.151	0.111	-0.055	-0.065	-0.324	0.449	0.168	-0.053	0.441	-0.228	0.174	-0.462	-1.07	0.131	-0.079	-0.348	0.954	0.876	-0.101	-0.139	0.433	0.149	-0.485	0.592	-0.547	-0.388	-0.12	-0.511	0	0.24	-0.116	0.486	0.395	0.202	-0.611	0.137	0.065	0.129	-0.289	-0.189	-0.156	-0.01	-0.056	-0.575	-0.183	-0.582	-0.345	0.588	-0.29	-0.038	-0.075	-0.212	-0.204	0.245	-0.043	-0.234	0.348	0.468
CPE	target	1	6.535	-1.412	-0.994	-1.184	-0.277	-0.405	-0.289	0.126	-0.046	-0.438	0.512	-0.382	-0.179	0.701	0.731	0.152	0.114	-0.465	0.37	0.279	0.355	-0.163	-0.021	0.542	0.128	-0.531	-0.555	0.318	-0.57	-0.032	-0.364	0.064	-0.989	-0.315	0.405	0.145	-0.009	-0.474	0.449	0.178	0.246	-0.839	0.493	0.087	0.082	-0.213	-0.53	-0.225	-0.297	0.356	-0.995	-0.205	-0.244	-0.534	-0.708	-0.34	-0.091	-0.039	0.117	-0.127	-0.246	0.656	0.699	-0.949	1.366	0.584	0.22	0.823	0.307	0.589	0.402	-0.096	1.276	-0.597	0.071	0.766	-0.259	-0.496	-0.524	0.269	0.387	-0.126	1.206	0.776	-0.136	0.271	0.329	1.077	0.94	0.418	-0.506	-1.023	-0.689	0.708	0.227	0.199	-0.271	-0.688	-0.253	0.037	-0.421	0.165	-0.214	-0.958	-1.296	-0.393	0.452	0.086	0.27	-0.277	-1.089	-0.534	-0.008	0.422	-0.701	0.362	1.044	0.085	-0.211	0.89	-0.455	0.552	-0.046	0.507	-0.273	0.193	-0.264	-0.719	0.871	1.06	-1.239	-0.248	0.71	-0.185	0.279	-0.043	0.037	0.586	-0.257	0	-0.169	0.549	-0.051	-0.363	-0.278	0.146	-0.563	0.328	-0.891	-0.01	-0.47	-0.062	-0.517	0.178	0.159	0.529	0.591	0.452	-0.948	0.22	0.898	-0.254	0.224	-0.104	-0.481	-0.282	0.059	-0.63	0.273	0.78	0.067	-0.547	0.18	-0.462	0.502	-1.103	0.131	0.15	0.421	-1.018	-0.828	-0.575	-0.502	-0.398	0.313	-0.064	0.317	0.353	0.201	0.266	-0.278	0.03	0.552	-0.183	0.124	-0.037	0.349	0.265	-0.536	-0.716	-0.157	-0.356	-0.024	0.283	0.24	-0.293	0.192	-0.181	-0.022	0.502	-0.727	-0.879	-0.017	-0.891	-0.435	0.1	0.635	-0.647	0.137	-0.261	0.833	0.274	0.188	-0.024	-0.619	0.156	-0.418	-0.28	1.13	-0.005	-0.401	-0.735	-0.275	-0.543	0.013	0.844	-0.385	-0.278	-0.472	-0.169	-1.199	0.553	-0.055	0.08	-0.521	0.347	0.729	0.181	0.053	0.47	-0.193	0.057	-0.226	0.093	-0.109	-0.219
MED20	PPI	1	2.586	-0.499	-0.295	-0.378	0.097	-0.498	0.236	0.367	-0.005	-0.685	0.242	-0.154	0.518	-0.428	-0.428	-0.12	-0.132	0.678	0.065	0.688	0.007	-0.397	0.024	0.074	0.214	-0.113	-0.244	0.35	0.178	0.036	0.301	-0.157	-0.415	0.18	-0.648	-0.336	-0.101	-0.39	0.213	0.193	-0.447	0.206	0.162	0.299	0.021	0.278	-0.469	0.277	0.582	-0.199	-0.168	-0.024	0.441	0.243	-0.161	-0.048	0.41	0.081	0.444	-0.011	0.068	-0.055	0.006	-0.064	-0.39	-0.332	0.208	0.408	0.073	-0.363	-0.058	0.572	0.6	0.115	0.344	0.194	-0.299	-0.161	0.239	0.339	-0.339	-0.006	-0.313	0.059	-0.146	0.325	-0.067	-0.172	-0.315	0.154	0.139	-0.194	-0.302	-0.12	-0.3	-0.232	0.14	-0.196	-0.473	-0.337	-0.123	0.266	-0.1	0.324	-0.049	0.084	0.007	-0.224	-0.128	-0.062	-0.003	-0.328	0.052	0.081	0.655	-0.255	0.299	-0.262	-0.192	-0.441	0.156	0.13	-0.424	-0.225	0.365	-0.43	0.025	0.083	-0.169	0.103	-0.053	-0.094	-0.029	-0.328	-0.178	-0.261	0.173	-0.046	-0.282	0.05	0.254	-0.233	-0.111	0.292	0.07	-0.218	-0.161	-0.251	0.114	-0.03	0.065	0.225	-0.369	0.214	-0.145	-0.488	0.155	-0.359	-0.039	-0.321	-0.35	-0.029	-0.231	-0.314	0.208	-0.386	0.24	0.014	0.051	0.436	-0.284	-0.654	0.015	0.068	0.038	-0.565	0.068	-0.194	0.468	-0.186	0.28	0.117	-0.073	0.027	0.026	0.161	-0.007	-0.142	-0.214	0.29	-0.042	0.158	0.49	0.045	0.215	0.258	0.122	-0.304	-0.316	-0.529	-0.244	0.324	0.332	0.166	-0.314	0.066	0.464	0.141	-0.725	-0.06	-0.279	-0.186	0.268	0.528	-0.156	-0.483	0.299	0.016	-0.06	-0.171	0.23	0.126	-0.235	0.025	-0.043	-0.282	0.151	0.063	0.22	-0.208	0.335	-0.168	0.227	-0.242	0.175	-0.169	-0.207	0.203	-0.062	0.293	-0.161	0.186	-0.075	-0.374	-0.061	0.212	0.109	-0.136	0.358	0.114	0.114	-0.275	0.232	-0.021	-0.184	0.195
CASP8	PPI	1	7.25	-1.891	-1.983	-0.183	-0.683	-0.809	-0.04	-0.829	1.332	0.455	0.251	0.212	-0.022	-0.738	0.714	0.563	0.821	0.327	-0.304	0.039	-0.297	0.499	0.042	-0.153	0.036	0.603	-0.751	-0.272	-0.341	0.644	-1.072	0.372	-0.272	-0.164	1.063	0.241	-0.481	0.145	0.034	0.639	0.826	0.422	-0.145	0.786	-0.086	-0.067	-0.043	0.802	0.107	-0.258	0.091	-0.201	-0.079	0.754	-0.151	-0.629	-0.285	0.155	0.232	-1.218	-0.598	0.317	-0.216	-0.188	-1.211	-0.355	-0.164	-0.91	-0.206	1.148	0.381	1.761	-0.367	0.321	0.809	-0.096	0.029	-0.138	-0.085	-0.787	0.207	0.414	0.545	0.219	-0.836	-0.172	0.046	0.416	-0.542	-0.244	-1.377	0.472	0.305	0.182	0.622	-0.337	-0.957	0.544	0.345	-0.021	-0.35	0.014	0.481	-0.474	-0.461	-0.492	0.326	0.137	0.359	0.134	-0.539	-0.141	0.287	0.392	-0.125	0.365	-0.211	0.166	-0.051	-0.311	-0.889	0.203	-0.318	-1.432	-0.485	-0.165	0.088	0.752	0.428	0.181	0.081	-0.483	-0.267	-0.16	-0.469	0.134	-0.064	0.449	-0.346	-0.916	-0.26	0.056	-0.043	0.281	0.146	0.044	0.922	0.904	0.254	-0.095	0.759	-0.249	-0.069	-0.136	0.09	-0.773	-0.66	0.207	-0.25	0.669	0.083	-0.206	-1.117	-0.948	0.013	-0.754	-0.134	-0.299	-0.268	-0.004	0.341	0.669	-0.174	-0.154	0.542	0.942	0.344	0.283	-0.762	-0.594	0.005	-1.035	-0.533	0.279	0.145	-0.04	0.417	-0.665	0.037	0.317	-0.562	0.166	-0.064	-0.118	-0.129	0.495	0.555	0.112	-0.001	-0.313	-0.144	-0.719	-0.323	0.691	-0.251	-0.445	0.261	-0.22	-0.339	-1.406	0.091	0.077	0.547	-0.377	-0.525	-0.434	0.162	0.002	-0.556	0.693	-0.152	-0.361	0.255	0.72	0.01	0.264	-1.015	0.738	-0.955	0.741	0.288	-0.252	0.002	0.016	-0.728	0.073	0.178	-0.13	0.368	-0.221	-0.19	0.729	0.1	0.906	-0.345	-0.544	0.264	-0.781	0.12	0.153	-0.774	0.145	0.336	0.036	0.378	0.601
MS4A3	PPI	1	3.169	0.174	-0.697	-0.541	-0.254	0.048	0.194	0.576	0.736	-0.76	0.177	0.547	0.234	-0.234	0.329	-0.41	-0.256	-0.219	-0.223	0.226	-0.254	0.062	0.598	0.044	-0.733	0.069	0.041	0.422	0.034	-0.404	-0.199	-0.543	-0.863	-0.225	-0.071	0.376	-0.099	-0.406	0.515	-0.494	0.718	0.35	0.024	-0.266	0.177	0.033	0.05	0.144	0.43	0.077	0.066	-0.138	0.184	-0.012	-0.873	0.267	-0.306	0.17	-0.046	-0.079	0.017	-0.219	0.658	0.222	0.089	-0.285	0.029	0.08	0.039	0.569	-0.213	-0.326	0.34	0.105	0.211	-0.502	-0.272	-0.241	0.016	-0.016	0.034	0.277	-0.012	0.219	-0.009	0.093	0.325	0.461	0.13	0.091	0.532	-0.256	-0.079	0.164	-0.808	0.132	-0.256	0.131	-0.385	0.108	-0.06	0.082	-0.23	-0.077	-0.305	0.351	0.256	-0.237	0.14	-0.109	-0.031	-0.814	0.086	0.424	0.447	-0.336	0.418	-0.149	0.144	-0.694	-0.07	0.193	-0.367	-0.14	-0.617	-0.226	-0.277	0.256	0.616	-0.051	0.634	0.005	-0.229	-0.189	0.026	-0.322	-0.184	-0.578	-0.421	0.428	-0.198	-0.05	0.13	0.072	-0.282	-0.19	0.043	0.386	0.094	0.184	0.236	-0.073	0.041	-0.629	-0.01	0.272	-0.114	-0.273	0.141	-0.271	0.065	0.305	-0.505	-0.289	-0.619	-0.224	-0.288	0.984	0.299	0.093	0.039	0.316	-0.098	-0.029	-0.007	-0.078	0.007	0.026	-0.469	0.36	0.113	0.574	-0.559	0.048	0.128	0.301	0.085	0.141	0.496	-0.191	-0.052	-0.531	0.085	0.501	0.15	0.362	0.27	-0.353	0.054	0.404	-0.118	0.214	-0.053	-0.46	0.095	-0.396	0.392	0.115	-0.199	-0.129	-0.139	-0.454	-0.041	-0.283	-0.536	0.102	-0.026	0.265	0.136	0.146	-0.388	-0.152	-0.103	0.51	-0.212	0.038	-0.157	0.277	0.114	0.062	0.057	0.205	-0.164	-0.168	-0.488	-0.05	0.232	0.456	-0.292	0.456	-0.109	0.112	-0.043	-0.571	-0.083	0.241	0.254	-0.02	0.346	-0.11	-0.041	0.362	0.231	-0.27	-0.611	0.048
C22orf15	PPI	1	2.469	-0.465	-0.75	-0.63	0.184	-0.606	0.412	-0.35	0.109	-0.249	-0.087	0.03	0.112	0.316	0.045	-0.475	0.004	-0.017	-0.182	-0.187	-0.055	0.128	0.18	-0.254	0.293	-0.114	0.336	-0.243	-0.214	0.152	-0.173	0.079	-0.039	-0.112	0.587	0.085	0.191	0.435	0.307	0.261	0.173	0.296	0.229	0.034	0.475	-0.267	-0.277	-0.234	-0.11	0.392	0.379	-0.404	-0.065	0.406	0.044	-0.49	-0.211	-0.007	-0.05	-0.219	0.232	-0.107	0.297	0.148	0.102	0.059	-0.632	-0.318	-0.195	-0.378	0.094	0.095	0.233	0.093	-0.292	0.322	0.015	-0.219	0.497	0.98	0.164	0.342	0.379	0.137	0.29	-0.072	-0.06	0.107	-0.871	0.157	-0.294	-0.379	0.256	0.797	0.324	0.96	0.712	-0.13	0.064	0.357	0.457	0.341	-0.171	-0.06	0.461	-0.307	0.453	-0.376	0.356	0.009	-0.114	0.689	0.312	0.159	-0.082	0.156	0.106	-0.131	-0.351	-0.151	-0.344	-0.211	-0.24	0.06	-0.003	-0.587	0.144	0.177	-0.049	0.329	0.367	0.152	-0.216	0.61	0.088	-0.199	0.434	0.107	0.433	-0.525	0.54	-0.31	-0.101	0.129	0.1	-0.145	0	0.056	0.028	-0.271	0.165	0.345	-0.059	0.782	0.13	0.39	0.035	0.3	-0.111	-0.273	-0.265	0.315	0.098	0.111	0.17	0.13	-0.304	-0.274	0.296	-0.153	0.263	0.244	0.449	0.07	0.259	-0.378	0.045	0.191	-0.325	-0.16	0.304	-0.074	0	0.19	-0.06	0.438	-0.171	-0.018	-0.333	0.174	0.134	-0.593	0.267	0.075	0.147	-0.306	-0.29	-0.864	0.149	0.025	-0.167	0.336	-0.273	0.153	-0.218	-0.328	0.239	0.222	0.473	-0.093	-0.635	-0.028	0.485	0.274	0.045	0.004	-0.025	0.22	0.236	0.546	0.198	0.444	-0.445	-0.18	0.161	0.087	-0.226	-0.151	0.025	-0.054	0.131	-0.266	0.547	-0.311	-0.18	-0.189	0.214	0.123	-0.246	-0.048	0.168	-0.249	0.55	0.164	-0.128	0.346	0.089	-0.156	-0.097	0.131	0.337	-0.215	-0.234	-0.286	0.26	0.445
CD247	PPI	1	2.112	-0.55	-0.504	-0.52	-0.088	-0.312	-0.013	0.031	-0.112	-0.242	-0.038	0.115	0.246	0.396	0.252	0.246	0.713	0.174	-0.378	0.182	-0.793	0.211	-0.006	0.462	0.613	0.358	-0.226	-0.193	-0.103	-0.165	-0.26	0.175	0.183	-0.112	-0.046	-0.47	-0.043	-0.023	-0.192	-0.098	-0.32	-0.036	0.188	0.166	-0.207	0.019	-0.22	0.084	0.173	-0.075	0.236	0.273	0.036	-0.293	0.262	-0.198	-0.371	-0.327	-0.517	-0.413	-0.097	0.479	-0.278	-0.255	0.322	0.209	0.395	-0.083	-0.635	-0.052	0	0.237	-0.043	0.263	0.031	-0.545	0.23	0.025	-0.249	-0.409	0.155	0.279	-0.122	-0.236	0.122	-0.472	-0.012	-0.295	-0.221	-0.052	-0.188	-0.069	0.489	0.236	0.206	0.134	-0.646	0.262	-0.166	-0.317	-0.071	-0.135	-0.149	-0.102	0.053	0.424	0.356	-0.258	-0.134	-0.204	-0.289	0.034	0.384	0.065	-0.166	-0.175	0.159	-0.281	-0.507	0.572	0.107	0.516	0.02	-0.042	0.072	0.347	0.314	-0.087	-0.064	0.018	-0.223	-0.068	-0.257	0.162	0.073	-0.425	-0.193	-0.542	-0.111	0.057	0.169	-0.075	0.244	-0.069	-0.195	0.483	-0.001	-0.157	-0.604	-0.352	-0.136	0.462	-0.266	-0.238	0.114	-0.026	0.201	-0.076	0.165	-0.055	-0.155	-0.056	0.374	0.127	0.228	-0.219	-0.382	-0.055	-0.004	0.052	-0.043	-0.027	-0.003	0.052	0.479	-0.034	-0.083	-0.16	0.278	-0.116	0.045	-0.412	0.018	-0.186	-0.047	-0.402	0.175	0.102	-0.317	-0.16	-0.101	0.131	0.063	0.2	0.113	-0.286	-0.027	0.504	0.849	-0.023	-0.326	-0.103	-0.134	-0.02	0.099	-0.108	0.324	-0.264	0.532	0.008	-0.078	-0.112	-0.23	-0.28	-0.128	0.016	-0.146	-0.199	0.279	0.149	0.31	0.021	0.14	0.1	0.061	-0.411	0.291	0.213	0.041	0.194	-0.256	-0.415	0.086	0.038	0.256	0.152	0.282	0.183	-0.193	-0.3	0.468	0.113	0.189	0.13	0.329	-0.008	-0.275	0.137	0.003	-0.013	-0.001	0.071	-0.31	-0.35	-0.183	0.213
BOP1	PPI	1	11.24	-1.529	-2.141	-1.487	0.633	0.964	-0.456	0.693	-1.956	-0.355	3.642	0.414	1.452	1.841	1.331	0.71	-2.165	1.177	-1.689	-0.251	-0.283	-0.127	-1.316	-0.97	0.412	0.16	-0.145	-0.553	-0.675	0.656	-0.706	-0.066	1.982	0.918	1.367	-0.471	-0.633	1.026	-0.108	0.377	0.557	0.439	-0.511	1.177	0.905	-0.472	-1.532	-1.77	-0.81	0.243	0.487	-0.006	0.274	1.251	-0.476	1.018	1.18	0.303	0.349	1.1	0.542	0.179	0.086	1.447	0.493	-0.119	0.861	0.306	0.455	-0.453	-1.194	-0.896	-0.822	0.289	1.289	0.63	0.226	0.852	-1.36	0.051	0.248	-1.608	-0.378	-0.771	-0.122	-1.883	-0.369	0.71	-0.304	-0.1	0.793	-0.078	0.918	0.897	0.353	-1.505	-0.779	0.316	-0.91	-0.025	0.182	-0.794	0.858	-0.049	-0.252	0.043	0.382	-0.643	-0.392	0.534	0.355	0.175	1.19	-0.411	-0.491	-0.77	0.118	-0.3	-1.182	0.607	0.714	0.614	1.089	-0.692	0.234	-1.26	-0.107	-0.562	-0.183	0.758	0.011	-0.835	0.596	-0.724	0.1	0.518	-0.091	-0.084	0.447	0.191	-0.752	-0.392	-0.789	1.65	-0.032	0.971	-0.53	0.375	-0.965	0.47	0.37	-0.587	-0.238	-0.683	0.378	-1.1	0.123	-0.98	0.259	0.164	2.103	-0.866	-0.663	-0.646	0.5	-0.494	1.016	0.755	0.167	0.826	-0.396	-0.396	-1.005	0.075	-0.174	-0.023	-0.049	0.053	0.368	0.23	-0.171	-0.162	0.907	-1.097	-0.116	-0.166	0.326	-0.253	0.11	0.256	1.024	0.88	-0.372	-1.486	-0.005	-0.578	-0.028	0.451	-0.529	0.244	0.117	0.169	-0.787	-0.033	-0.179	0.511	0.867	0.68	0.268	-0.619	0.488	-0.412	-0.644	-0.276	-0.357	-0.037	-0.247	-0.427	-0.996	0.341	-1.085	0.408	0.914	-1.873	-0.127	-0.601	-1.053	1.198	-1.102	-0.787	0.598	-0.182	-0.695	0.378	1.014	0.297	-0.332	-1.088	0.618	0.482	-0.784	0.055	-0.091	-0.768	-0.57	0.444	0.156	-0.355	-1.058	0.232	0.114	-0.557	-0.59	-0.314	1.351	-0.763
RIN1	PPI	1	15.29	-0.541	-2.129	-6.254	0.631	-0.225	-0.913	2.507	-4.213	-0.863	-1.651	0.3	1.209	4.449	-1.092	-2.429	-1.715	-2.064	-1.806	-0.552	-1.214	-0.772	-2.507	-2.067	-2.716	-0.815	-0.032	0.771	0.767	1.227	-1.981	0.41	0.563	0.191	0.638	2.197	-0.537	-0.435	-0.708	1.435	-0.525	1.319	0.413	0.521	-1.197	0.038	1.581	0.557	0.239	-0.126	-0.575	-0.922	-0.221	-0.516	0.705	2.836	0.468	0.929	1.02	-0.356	0.62	0.252	-2.158	1.232	-0.439	-0.387	-0.566	1.423	-0.999	1.835	-0.333	-0.386	0.505	0.721	0.978	-0.234	0.746	0.485	-0.664	0.072	-0.058	-0.696	-0.357	0.863	0.986	-0.28	0.523	0.465	0.911	-0.657	0.655	-0.655	0.345	-0.507	0.272	0.03	0.567	0.861	-0.287	-1.787	-1.756	0.409	0.225	0.09	0.574	0.334	1.067	-0.691	0.323	-0.503	0.551	-1.884	0.905	-1.493	0.838	-0.131	-0.323	0.623	0.968	-0.984	1.416	0.461	-0.581	1.237	0.848	-0.461	-0.984	-2.434	-0.586	-0.067	-0.857	1.272	-0.344	0.269	0.222	1.015	1.428	0.01	0.204	-0.508	0.04	1.141	0.504	-0.441	0.209	0.036	0.686	-0.231	-1.33	1.646	1.573	1.612	-1.786	0.815	-0.767	-0.621	-0.678	-0.698	0.459	-1.263	0.227	0.046	-0.68	0.156	0.191	0.006	1.951	-0.36	-0.389	-0.276	1.079	0.061	-0.066	1.935	-0.113	-0.286	-0.759	0.34	0.084	0.811	0.859	-0.669	0.296	0.035	0.933	1.02	-0.694	-0.674	-0.54	0.119	0.498	-0.789	0.616	1.632	0.747	-1.436	0.618	-0.332	-0.135	-1.464	-0.516	-0.418	-1.726	-0.527	0.136	0.443	-0.936	0.484	-0.06	-0.799	-1.341	0.735	-0.742	-1.419	-1.075	0.572	0.242	-0.081	-1.375	0.263	-0.551	0.265	-0.222	-1.137	0.155	0.624	-1.181	0.143	-1.116	-0.483	-0.949	-0.374	0.009	0.906	0.35	1.123	0.164	-0.601	-0.751	0.968	-0.647	0.272	-0.929	0.161	-0.95	0.247	-1.781	0.789	1.596	-0.374	0.536	-0.409	-0.148	-0.223	-0.407	1.701
RNF5	PPI	1	2.284	-0.479	-0.161	-0.616	0.11	-0.023	0.026	0.453	-1.06	-0.391	0.174	0.031	0.349	0.651	0.782	0.511	-0.599	0.004	0.528	-0.046	0.164	-0.089	-0.548	0.242	0.208	0.19	-0.358	0.167	-0.14	0.379	-0.022	0.402	-0.268	-0.139	0.205	0.321	0.033	0.109	-0.268	0.198	0.229	0.104	0.42	0.725	-0.032	0.643	-0.262	-0.096	-0.033	-0.214	0.401	-0.02	-0.456	0.072	-0.255	-0.503	-0.561	-1.205	-0.602	-0.17	0.105	0.359	0.451	-0.115	-0.069	0.486	-0.155	0.103	-0.322	0.4	-0.244	0.521	0.075	0.324	0.345	0.533	0.009	0.092	0.43	0.517	0.216	0.198	-0.796	-0.123	0.09	0.222	-0.232	0.086	-0.006	0.226	0.226	-0.338	-0.291	-0.07	0.052	-0.474	0.364	-0.015	-0.539	0.123	-0.272	-0.48	0.026	-0.132	0.152	-0.1	0.063	-0.233	-0.175	0.396	0.271	0.207	0.267	0.078	0.389	0.538	0.268	0.255	-0.141	0.095	0.02	-0.085	0.381	0.287	0.102	0.415	-0.207	0.524	-0.515	0.124	0.11	0.154	-0.057	-0.452	0.1	-0.294	-0.172	0.366	-0.23	-0.116	0.055	0.322	-0.128	0.228	0.14	-0.017	-0.12	-0.318	0.192	-0.452	-0.092	-0.044	0.146	-0.101	-0.456	0.279	-0.125	-0.303	0.116	0.047	-0.164	0.536	0.241	-0.263	-0.162	0.187	0.201	0.106	-0.226	0.279	0.139	-0.124	-0.051	0.122	-0.075	-0.098	0.267	0.23	0.066	0.153	0.039	0.202	0.183	-0.013	0.069	0.1	0.399	-0.128	-0.094	-0.013	-0.329	0.162	-0.213	-0.005	0.054	-0.224	0.021	-0.355	0.303	0.169	0.063	0.361	-0.346	0.242	-0.246	-0.211	-0.389	-0.032	-0.179	0.048	0.01	-0.324	0.075	0.183	0.054	-0.181	0.152	0.26	-0.16	-0.273	-0.046	-0.077	-0.074	0.115	0.687	-0.019	0.009	-0.156	-0.243	-0.213	0.034	0.409	0.017	-0.342	0.095	0.142	0.054	0.082	-0.108	0.092	0.205	-0.146	-0.366	-0.219	0.114	0.018	-0.068	0.246	-0.052	-0.266	0.17	-0.572	-0.183	-0.243	0.018	0.119
HLA-DOA	PPI	1	3.264	-0.695	-0.48	-0.483	-0.002	-0.22	-0.025	0.92	-0.376	-1.184	0.3	-0.091	0.239	0.089	0.155	0.142	-0.173	-0.124	-0.752	-0.124	-0.221	0.208	0.35	0.532	1.044	0.219	-0.19	0.07	0.381	-0.258	-0.107	0.035	-0.535	0.016	-0.258	-0.106	0.084	-0.182	-0.04	0.401	0.313	0.047	-0.993	-0.089	-0.31	0.259	-0.096	-0.27	-0.314	-0.659	0.078	0.116	-0.375	-0.093	-0.117	-0.236	-0.222	0.428	0.044	0.088	0.313	0.152	-0.347	0.099	-0.116	-0.41	0.136	-0.273	0.131	0.331	0.01	-0.414	-0.001	0.417	-0.049	0.231	-0.185	-0.15	0.507	-0.041	-0.192	-0.216	0.029	0.109	0.345	-0.546	-0.196	-0.22	-0.282	-0.305	-0.063	0.033	0.115	-0.014	0.149	-0.386	-0.095	-0.505	-0.521	-0.369	0.032	0.447	0.37	0.663	-0.049	0.083	0.342	-0.356	-0.754	0.161	0.119	0.129	-0.067	0.139	0.293	-0.18	0.186	-0.382	-0.125	0.059	-0.022	-0.172	0.269	0.291	0.004	-0.202	-0.451	0.161	-0.103	-0.181	0.464	-0.077	0.075	0.213	0.537	-0.058	0.165	-0.137	-0.115	0.056	0.415	0.004	0.055	0.07	0.044	0.13	0.334	-0.265	0.576	0.587	-0.339	0.234	0.046	-0.026	-0.192	0.343	-0.376	-0.026	0.116	0.493	0.013	-0.111	0.084	-0.047	-0.234	-0.076	0.493	-0.27	0.012	0.025	0.217	-0.072	0.43	0.09	0.163	0.421	-0.264	0.366	0.165	0.092	-0.297	-0.087	-0.16	-0.187	-0.461	-0.354	-0.242	0.432	0.348	0.361	-0.164	-0.074	-0.281	0.458	-0.2	0.227	-0.137	-0.186	0.028	-0.352	-0.598	0.064	0.076	0.43	0.216	-0.291	-0.24	-0.306	-0.141	0.141	-0.311	0.401	-0.066	0.338	-0.204	0.257	-0.097	-0.133	0.098	-0.616	-0.266	0.359	0.298	0.191	-0.304	-0.352	-0.406	0.254	0.3	0.072	0.148	0.391	0.013	-0.167	0.018	0.199	0.321	-0.617	0.381	-0.311	-0.201	-0.395	-0.176	-0.025	-0.38	0.098	0.262	0.02	-0.683	-0.061	0.366	-0.079	-0.076	-0.59	-0.338	-0.265
FBLIM1	PPI	1	6.732	-1.034	0.91	-1.632	0.397	0.766	-1.858	3.844	-8.386	1.576	-0.716	0.102	-0.124	-3.154	-1.492	1.14	-1.185	0.681	-3.872	-8.303	0.358	1.35	1.579	2.646	1.045	-1.293	1.875	-0.219	1.04	-1.177	0.711	-0.425	0.616	-0.849	-0.15	-0.289	-0.993	-0.153	0.388	1.125	0.834	0.168	-0.955	-0.728	0.322	0.755	0.226	0.042	0.346	0.411	-0.027	-0.485	0.652	-0.54	-1.028	-0.416	0.049	-1.179	0.226	0.127	0.721	-0.044	1.04	-0.086	-0.182	-0.095	-0.185	0.108	0.311	-0.441	-0.383	0.379	-0.051	0.027	0.286	0.341	0.114	-1.415	-0.422	-0.212	-0.88	0.812	-0.782	-0.922	-0.56	-0.621	0.689	-1.189	0.03	0.073	-0.272	-0.22	-0.526	-0.208	0.684	-0.291	-0.851	0.157	-0.107	-0.386	0.798	0.108	-0.532	0.379	0.671	-0.366	0.927	-0.606	-0.206	-0.244	-0.766	-0.429	0.544	-0.481	0.085	-0.03	-0.574	-0.391	0.426	-0.774	-0.56	-0.515	-0.113	-0.323	-0.464	0.685	-1.127	-0.571	0.526	1.035	-0.025	-0.37	0.285	0.644	0.143	-0.888	0.397	-0.355	0.474	-0.632	0.198	-0.179	0.036	-0.479	1.4	0.06	0.111	0.184	-0.217	0.486	0.143	-0.019	0.317	-0.205	0.038	-0.68	0.051	-0.281	-0.073	-0.271	0.515	0.13	-0.32	-0.395	0.415	0.062	0.126	-1.017	-0.268	-0.332	0.169	-0.449	0.59	0.379	-0.357	0.13	0.482	-0.244	0.023	-0.541	0.016	0.202	0.488	-0.372	0.075	-0.12	-0.417	0.266	-0.598	0.483	-0.5	0.28	0.224	-0.265	-0.789	0.389	-0.117	0.534	-0.198	0.109	-0.193	0.777	0.061	-0.285	-0.785	-0.509	-0.068	-0.052	-0.786	-0.2	-0.4	0.135	0.094	0.515	0.103	-0.463	0.562	0.116	-0.123	-0.155	0.927	-0.221	0.287	0.414	0.277	-0.683	-0.5	-0.374	-0.264	0.776	0.365	-0.84	-0.474	-1.07	0.367	0.466	0.225	-0.668	0.025	-0.275	-0.397	-0.787	0.136	0.005	-0.234	0.692	0.304	0.528	0.084	0.332	-0.332	-0.769	0.147	-0.404	-0.409	0.31
THBD	target	1	7.977	-1.023	1.57	-3.4	0.605	-0.196	-1.011	2.644	-2.498	-3.252	1.049	-0.012	0.93	1.628	0.059	0.094	0.082	-0.172	0.306	0.063	1.986	0.399	-3.095	2.153	-2.29	-0.961	0.325	0.144	0.449	0.355	0.459	-0.359	-0.883	-0.541	-0.406	-0.761	0.835	-0.705	0.059	0.339	0.085	-1.057	-0.443	-0.637	0.741	-0.21	-0.453	-0.486	0.087	0.45	-0.805	0.583	0.253	-0.871	-0.369	-0.189	0.583	0.729	-0.218	0.246	0.681	-0.524	0.481	0.146	0.372	0.856	-0.519	-0.508	0.074	-0.322	0.373	0.123	-0.427	0.361	-0.63	-0.447	-0.31	0.011	-0.278	-0.855	0.298	-0.465	-0.199	-0.184	0.931	0.957	-0.582	-0.161	-0.245	0.376	0.403	0.21	-0.077	-0.81	-0.003	0.186	-0.235	0.273	-0.365	0.034	0.189	0.002	0.416	0.475	-0.536	0.118	0.971	-0.502	0.148	0.17	-0.027	-0.021	0.512	0.18	0.485	-0.167	-0.279	0.49	0.083	-0.068	0.643	0.838	0.59	1.204	0.098	-0.797	0.468	0.15	-0.095	-0.413	0.673	-0.016	-0.542	0.092	-0.842	0.199	0.506	0.431	0.053	0.34	-1.344	-0.048	0.17	-0.534	-0.031	-0.201	-0.474	-0.896	-0.524	-0.372	-0.487	0.303	-0.532	-0.353	0.552	-1.221	0.556	0.275	0.167	0.438	-0.294	-0.378	-0.065	-0.255	0.183	-0.445	-0.34	0.042	0.368	-0.141	0.642	-0.758	0.153	-0.061	0.236	0.324	0.437	0.813	-0.786	0.133	0.367	0.257	-0.265	0.244	-0.964	-0.231	0.392	0.26	0.019	1.211	1.007	-0.347	0.682	0.175	0.568	0.402	1.123	-0.207	0.109	-1.485	-0.954	0.108	-0.649	-1.48	0.34	-0.161	0.036	0.398	-0.854	-0.108	-0.428	0.12	0.151	0.969	0.72	-0.342	-0.196	-0.735	0.163	1.08	0.518	0.028	0.282	-0.041	-0.829	-0.489	0.149	0.584	0.803	-0.883	-0.117	0.287	0.148	-0.339	0.236	-0.225	0.406	0.058	-0.419	0.5	-0.609	-0.195	0.199	-0.182	0.263	-0.308	-0.49	0.34	0.362	-0.574	-0.511	-0.025	0.208	0.449	0.292	0.3
ARID4A	PPI	1	20.866	-3.969	-4.574	2.582	-0.482	0.744	2.001	-5.274	1.646	10.126	0.76	-0.961	1.042	-3.536	5.561	5.161	-0.537	-0.063	0.122	1.143	4.134	-2.009	-0.341	-0.626	0.638	-1.104	-2.234	-1.383	0.569	2.565	-1.257	-3.736	-1.594	1.901	0.789	1.892	0.674	1.634	0.288	-0.075	0.844	-0.312	-1.096	1.627	2.039	-0.182	-1.355	-0.53	-0.612	0.207	0.042	-0.155	-2.471	-0.122	-0.313	0.467	0.048	-0.365	0.166	-0.604	-0.569	-0.394	1.308	-0.797	3.297	0.112	-1.246	-0.408	2.164	0.561	0.332	-0.476	-0.419	1.283	0.983	-0.045	0.163	1.154	-1.362	-1.14	0.903	0.703	0.219	-0.35	-0.139	0.402	0.296	-0.844	-0.954	-0.559	-1.453	0.806	0.156	-0.85	-1.625	-0.463	-0.824	1.504	-0.052	-0.805	-1.295	0.062	0.443	0	0.619	-0.882	0.909	-0.107	1.211	0.825	-1.381	0.221	1.656	0.684	-2.162	0.605	1.06	0.071	1.563	0.82	1.949	-0.448	0.006	-2.441	0.641	0.43	0.527	-0.604	0.364	-0.864	-2.152	-0.222	-0.615	-0.619	-0.044	0.026	-0.13	-1.44	0.081	0.038	0.413	1.783	1.774	-1.536	-2.334	-0.098	-0.811	-1.861	0.613	0.186	0.49	-0.55	0.86	0.113	-0.962	0.113	-0.622	0.03	-1.12	-0.328	-1.942	0.253	0.986	1.481	0.652	1.688	-1.556	0.803	1.344	-0.511	0.003	-0.491	-0.022	-1.232	0.884	0.965	0.11	1.373	-0.845	-0.962	-0.271	2.395	-0.539	0.1	-0.536	-0.859	1.955	-0.93	0.438	-2.723	-0.746	0.901	1.528	-0.196	0.484	-0.4	1.35	-0.258	0.45	-0.402	-0.096	1.897	0.109	0.729	0.229	-0.916	-0.491	0.033	1.208	1.624	0.227	-0.836	-0.401	0.409	-1.701	-0.88	0.999	0.01	-0.609	0.852	0.837	0.698	0.154	0.725	1.78	-1.435	-0.815	-1.106	-0.128	0.609	0.658	-0.143	-0.462	0.939	0.628	0.278	-0.278	-0.719	-1.479	-0.169	0.417	0.663	1.281	-0.438	-1.835	0.699	-1.689	0.953	1.272	-0.602	-1.426	-0.454	0.936	0.83	2.52	-0.017
CYP2U1	PPI	1	7.302	-1.648	-0.923	-1.655	0.038	-1.284	-0.482	0.888	0.744	-1.508	0.628	-0.074	0.179	0.252	0.91	0.896	-0.657	-0.343	-1.205	0.126	-2.141	-0.043	0.327	-0.024	0.455	0.357	-1.325	-0.19	0.03	0.502	0.486	0.205	-0.555	-0.451	0.123	-0.01	0.788	1.146	-0.398	-0.317	0.05	0.292	0.006	0.687	-0.053	0.308	-0.58	0.31	-0.467	0.281	-0.317	0.481	-1	-0.239	1.223	0.576	-0.206	0.441	-0.045	0.129	-0.428	0.258	0.392	0.054	1.208	-0.212	-0.462	-0.364	-0.886	-0.673	1.104	-0.967	0.324	0.105	-0.129	-1.091	0.383	-0.146	-0.121	-0.292	0.058	0.315	-0.558	0.696	0.322	-0.243	0.641	-0.555	-0.174	0.546	-0.851	-0.215	0.254	0.928	-0.018	0.382	-0.206	-0.249	0.008	0.098	-0.563	1.032	0.418	-0.311	0.012	0.565	-0.093	0.413	-0.099	-0.598	0.369	0.005	0.133	-0.659	-0.866	-0.751	-0.93	0.522	-0.513	0.491	-0.42	0.111	0.115	0.077	-0.083	-0.024	-0.357	-0.588	-0.246	-0.283	0.267	-0.33	0.348	0.077	1.277	-0.855	-0.301	0.687	0.131	-0.152	0.865	0.838	-1.043	0.061	-0.903	0.452	-0.625	-0.619	-0.246	0.829	0.058	0.295	-0.117	0.257	0.064	0.369	-0.238	-0.102	-0.158	-0.466	0.27	-0.657	0.447	-0.359	0.277	0.259	-0.569	-0.774	-0.135	0.099	-0.022	0.019	-0.276	0.935	0.414	-0.193	0.3	0.051	0.039	-0.462	-0.873	0.17	-1.237	0.271	-0.102	-0.334	-0.377	-0.26	0.468	-0.417	0.181	-0.365	-0.396	0.091	0.328	0.507	0.89	-0.077	-0.011	0.126	-0.675	0.066	0.508	0.062	0.456	0.638	0.656	-1.07	0.376	-0.645	-0.376	0.196	0.527	-0.258	0.1	-0.889	-0.092	0.417	0.121	0.679	0.597	-0.198	-0.411	-0.834	-0.115	0.303	-0.248	-0.816	-0.031	-0.609	1.128	-0.22	0.148	-0.201	-0.26	-0.191	-0.91	-0.042	0.7	0.419	-0.236	0.459	-0.407	0.232	0.015	0.558	-0.066	0.076	-0.61	-0.002	-0.828	0.653	0.079	-0.267	-0.105	0.472
NTSR2	PPI	1	6.76	0.724	-1.7	-1.558	-0.171	-0.909	-0.605	2.521	0.554	-2.294	0.304	0.177	1.009	1.585	0.061	-0.753	-0.693	-1.006	-1.473	-0.023	-2.079	-0.262	-0.258	-1.098	-1.214	-0.732	0.104	-0.772	-0.413	-0.591	0.292	-1.312	-0.013	-0.005	-0.519	1.009	0.535	-0.19	1.065	0.174	0.5	-0.368	-0.136	0.862	0.447	0.024	-0.077	0.049	-0.165	0.739	0.483	0.679	-0.433	-0.109	0.573	-0.076	-0.22	0.037	0.907	-0.435	0.07	-0.4	0.335	1.283	0.364	-0.291	1.544	0.09	0.524	-0.35	-0.493	-0.494	-0.958	0.606	0.706	0.814	0.094	0.185	0.575	0.736	0.39	-0.886	1.034	0.48	1.159	0.366	-0.903	0.864	0.235	0.179	0.259	-0.38	-0.123	0.08	-0.06	-0.245	0.183	-0.201	-0.447	0.071	0.059	-0.101	0.402	-0.39	0.557	1.071	0.289	-0.637	0.079	-0.183	0.391	0.579	0.697	0.629	-0.408	-0.168	1.151	-0.474	0.381	0.631	-0.193	-0.29	0.452	1.07	-0.531	0.255	0.534	0.966	0.012	0.201	0.082	-1.455	0.289	0.661	-0.237	-0.405	-0.286	-0.353	-0.047	-0.252	-0.571	0.032	0.507	-0.874	-0.854	0.154	0.195	-0.081	-0.721	-0.032	-0.65	-0.426	-1.045	-0.168	0.083	0.063	1.068	-0.179	0.25	0.304	0.361	-0.322	0.042	0	0.046	0.175	0.031	0.572	1.195	-0.489	-0.184	0.414	0.461	-0.284	0.332	0.04	0.31	0.457	0.314	-0.415	-0.889	-0.072	-0.236	-0.873	-0.289	-0.026	-0.663	0.191	-0.508	0.832	-0.021	0.671	-0.666	0.067	0.202	-0.117	-0.188	-0.382	-0.009	1.536	0.342	-0.157	0.36	0.421	-0.445	-0.749	-1.105	-0.092	0.595	-0.127	0.211	-0.183	-0.508	-0.104	0.153	-0.604	0.333	-0.742	-0.384	0.505	-0.067	-0.308	0.18	-0.69	0.665	0.626	-0.112	-0.623	-0.584	0.362	0.916	0.07	0.239	-0.028	0.518	1.234	0.141	-0.42	0.55	-0.654	-0.816	-0.311	0.109	-0.725	0.799	-0.362	0.196	-0.053	0.207	-0.492	-0.882	-0.336	0.301	0.284	0.16	0.003
ADAMTSL4	PPI	1	15.996	0.908	-0.174	-7.125	0.794	2.305	-1.126	5.908	-7.006	-2.103	0.728	0.496	0.506	2.901	1.829	-1.376	0.875	1.724	-1.716	0.585	0.652	6.575	-4.793	-5.355	-0.707	-0.424	-1.919	0.087	2.23	1.98	-0.359	2.673	-2.119	0.226	0.722	1.125	-0.688	1.599	0.649	0.075	-2.117	0.325	0.013	1.01	-3.647	0.392	-0.354	-2.734	-0.607	0.604	0.742	1.094	1.236	-0.782	1.148	0.3	-0.814	-1.504	-1.529	-0.572	-0.643	-0.795	0.62	1.803	1.096	0.644	0.108	-0.61	-1.446	1.291	-0.642	0.19	1.468	-1.953	2.495	-0.819	2.912	1.222	0.291	-1.966	-0.153	0.345	0.296	0.24	0.113	1.167	1.575	1.54	-0.563	0.454	1.685	-0.162	-1.47	-0.405	0.097	-0.826	1.014	-0.291	-1.477	-0.11	-0.912	-1.53	0.767	-1.385	0.78	-0.604	-0.783	-1.55	0.879	1.043	0	0.373	-0.204	0.574	1.966	0.695	0.838	0.643	0.819	1.188	1.165	-0.251	0.42	-0.77	-1.465	1.302	0.81	0.653	-1.185	1.106	0.974	2.113	-0.398	-0.363	1.048	-0.665	2.242	0.128	-0.213	0.655	0.025	2.057	0.774	0.803	0.562	0.87	0.642	-1.356	0.202	-0.198	-1.413	0.812	2.172	0.269	0.37	0.666	-1.447	-0.937	-0.615	1.355	-0.985	0.486	0.404	0.113	-0.73	0.725	-0.502	1.466	0.419	0.269	-0.762	1.648	0.311	1.118	0.921	-1.51	-0.453	-0.102	-1.766	-0.58	1.808	1.48	0.034	-0.475	0.982	-0.361	-0.463	1.083	2.431	0.213	0.722	0.583	0.066	-1.76	-0.069	0.872	-0.247	-1.744	-0.18	0.794	-0.769	1.789	0.77	0.738	-1.393	0.766	-0.437	-1.03	-0.869	-0.506	1.609	0.645	-2.95	-0.664	-0.458	-0.688	-1.001	1.206	-0.594	-0.668	-1.108	1.478	0.397	0.152	-0.035	-1.126	0.958	0.954	-1.004	0.972	-1.237	-0.271	0.079	1.146	1.16	-1.673	0.228	0.87	-0.78	-0.839	0.407	0.374	-0.425	-0.888	0.251	0.306	-0.431	0.918	0.281	0.335	0.699	-1.084	0.649	0.696	0.51	0.208
LTK	target	1	14.298	-0.894	0.113	-6.301	0.44	0.051	-1.381	3.887	-5.071	-3.21	0.708	-0.225	1.46	1.386	0.759	0.125	-0.041	-4.707	14.44	-0.84	-3.47	5.474	1.675	-5.865	1.519	-0.719	0.244	-1.708	1.684	1.387	-2.956	1.039	-2.422	0.074	0.855	0.347	-1.137	1.622	-0.106	-0.294	0.39	-0.782	-0.854	-2.472	-0.69	-0.916	0.468	-1.694	-0.959	-0.435	0.795	-0.245	-2.436	-1.072	0.049	0.834	-0.305	0.07	0.901	-3.036	0.96	-2.775	-1.136	0.294	-0.225	-0.214	-1.695	0.529	-0.322	0.967	1.466	-1.608	-1.333	0.379	2.106	-0.552	0.812	0.542	-0.779	0.138	-2.091	-1.181	0.388	-0.64	-2.814	-1.958	2.103	0.158	-1.113	-1.631	0.754	-0.242	-1.276	0.266	0.208	1.392	0.771	-1.002	-1.124	-0.612	-0.909	1.077	-0.099	-0.491	-0.528	-2.084	1.501	0.965	0.354	-0.492	0.677	0.36	0.737	-1.323	-1.441	0.536	-0.234	-0.928	-1.228	-0.406	-0.05	0.214	-0.567	-1.087	0.756	-0.096	0.063	0.406	-1.261	-0.582	0.719	-0.28	0.832	-0.335	-0.611	-0.275	0.38	0.07	0.296	-0.201	1.32	-0.392	-1.498	0.779	-0.713	-1.704	0.141	-0.394	0.167	1.539	-0.477	0.813	0.687	-0.234	0.188	0.689	0.578	-0.038	0.931	-0.113	-0.353	1.495	0.024	0.279	-1.462	1.113	0.534	0.459	1.982	-0.168	-0.301	0.69	-1.012	1.888	-0.367	0.378	0.015	0.74	-0.288	0.11	-0.03	0.429	1.384	-0.137	0.146	1.758	-1.527	0.127	0.836	1.206	1.049	0.372	-1.192	0.017	-0.938	0.806	-0.305	0.659	0.165	0.389	0.742	-0.042	-0.041	-1.939	-0.566	-0.159	0.122	0.513	-0.373	0.572	0.731	1.545	0.072	-0.571	0.093	-2.02	1.871	-0.609	0.713	0.999	-0.167	1.68	0.521	-0.709	0.298	0.883	1.629	-0.158	-0.881	-0.33	-1.155	-0.22	0.233	-1.141	0.283	-0.744	0.019	0.612	0.001	0.818	0.123	0.918	0.187	0.578	-0.879	-0.519	-0.145	0.693	0.67	-0.057	0.037	0.341	-0.241	-0.658	0.297	-1.403
CD276	PPI	1	7.812	-0.72	-0.417	-0.643	-0.153	-0.931	-0.48	0.848	-0.434	-2.859	1.506	-0.31	1.221	1.895	0.14	-0.57	-1.24	-0.035	-0.666	1.106	0.563	0.51	0.372	0.567	0.475	-0.156	-0.035	0.479	0.93	-2.09	1.162	1.056	0.024	0.657	0.036	0.487	1.114	-0.77	-0.113	1.591	0.719	-0.898	-0.126	0.831	-0.231	-1.022	0.195	-0.803	-0.139	0.759	0.503	-0.201	0.029	-0.511	-0.079	0.947	0.743	1.097	-0.364	0.577	1.09	-0.379	-0.155	-0.811	1.191	-1.262	0.126	-0.148	1.13	0.884	0.005	-1.013	-0.519	0.976	-0.12	0.354	-0.071	1.172	-0.394	0.137	0.648	-0.477	-0.818	-1.044	-0.369	-0.506	-0.543	-0.048	-0.006	0.19	-0.037	-0.747	-0.589	-0.218	-0.753	-0.894	0.471	-0.106	1.132	-0.359	0.658	-0.457	0.658	-0.52	-1.466	0.834	0.764	0.112	-0.683	0.373	0.075	-0.368	0.101	0.427	-0.181	-0.023	1.133	-0.458	0.093	-0.518	-0.549	0.552	0.453	0.64	-0.229	0.025	0.014	-0.948	0.073	0.402	0.415	-0.655	-0.476	-0.035	-0.571	0.396	-0.337	-0.254	-0.74	2.002	-0.11	-0.988	-0.156	-1.155	0.257	0.184	-2.701	-0.982	-0.678	-0.044	1.004	-0.009	0.793	-1.033	0.424	-0.896	-0.561	-0.001	-0.201	-1.386	0.415	-0.035	-0.159	-0.242	1.252	-1.05	-1.074	0.297	-1.231	1.027	0.462	0.869	-1.313	1.416	0.857	0.483	0.007	-0.244	-0.532	-0.021	0.426	-0.024	0.089	-0.167	1.331	0.497	0.667	0.232	-1.246	-1.854	0.938	0.603	-1.234	0.085	-0.246	-1.855	-0.072	-1.007	0.896	-1.276	-0.433	-0.012	1.127	-1.52	0.521	-0.476	0.306	-0.862	0.772	-1.26	-1.232	-0.318	0.484	-1.015	-1.774	-0.435	0.75	0.168	0.074	-0.027	0.879	0.02	0.448	0.194	0.149	0.924	-0.799	0.029	-0.249	1.285	-1.203	1.02	-0.813	-0.607	-0.175	0.193	-0.491	0.06	0.383	0.237	-0.273	0.421	-0.43	-0.046	-1.273	-0.83	0.21	-0.294	0.274	0.693	0.135	-1.365	-0.207	-0.412	0.143	-0.686
ORM2	target	1	2.515	-0.79	-0.662	0.384	-0.17	-0.292	-0.317	-0.257	0.398	-0.43	0.208	0.164	-0.237	0.028	0.053	0.167	-0.072	0.082	-0.066	-0.12	-0.1	0.337	0.067	0.095	-0.073	-0.166	-0.202	0.029	0.059	0.151	0.156	0.07	-0.052	0.051	0.037	0.425	-0.052	0.082	-0.05	-0.024	0.607	-0.412	0.374	0.026	-0.573	0.166	0.185	-0.167	0.087	-0.483	0.411	0.222	0.143	-0.205	0.659	0.464	0.197	-0.314	0.147	0.095	-0.047	0.093	-0.441	-0.13	0.173	0.066	-0.057	-0.136	-0.208	-0.152	0.081	0.408	-0.089	0.151	0.142	-0.041	-0.205	0.118	-0.196	-0.028	0.156	-0.776	0.309	-0.18	0.417	-0.13	0.303	0.17	0.047	0.142	0.321	-0.727	-0.024	-0.135	-0.26	-0.385	0.17	0.033	0.447	0.855	-0.172	0.337	0.164	-0.093	-0.058	-0.19	-0.073	-0.144	0.256	-0.436	0.26	0.07	0.22	-0.14	0.33	0.116	0.117	0.166	0.163	0.418	-0.543	0.186	-0.312	0.239	-0.031	0.225	0.151	-0.168	-0.143	0.669	-0.366	-0.34	0.124	-0.311	0.074	-0.472	0.114	-0.349	0.436	0.051	-0.063	-0.288	-0.01	0.321	0.215	0.056	0.154	-0.483	0.168	0.061	0.142	0.12	0.354	0.321	-0.11	0.087	0.127	0.581	0.233	-0.185	-0.178	0.008	-0.117	0.092	0.171	-0.103	0.036	-0.021	0.05	0.268	0.299	0.053	-0.198	0.402	-0.148	0.165	0.104	0.107	0.305	0.04	-0.46	-0.039	0.008	0.315	-0.265	-0.409	-0.114	0.192	0.233	-0.525	-0.331	0.191	0.303	0.175	-0.062	-0.438	0.137	0.016	0.15	0.166	-0.412	0.127	-0.115	0.298	0.034	-0.088	-0.036	-0.114	0.038	-0.161	0.147	-0.177	0	-0.271	0.014	-0.066	-0.086	0.028	-0.39	-0.327	-0.048	0.422	-0.035	-0.074	0.263	0.07	0.346	0.158	0.039	-0.55	0.172	0.181	0.033	0.066	-0.056	-0.232	-0.431	-0.134	0.144	-0.307	-0.351	-0.168	0.337	0.075	0.136	-0.013	0.181	0.236	-0.068	-0.012	0	-0.269	-0.151	0.273	0.067	-0.13
USP5	PPI	1	12.065	-2.076	-1.091	-0.145	-0.484	-1.021	0.394	-0.923	-0.374	-0.951	0.187	-0.492	-0.265	-0.394	1.215	1.001	-1.331	0.39	0.518	-0.712	1.691	-0.463	-0.92	-0.111	1.117	-0.995	0.211	-0.652	-0.882	-0.845	-1.042	0.528	0.889	0.647	0.1	0.248	-0.166	-0.468	-1.005	-0.195	0.451	0.397	-0.496	-0.181	0.39	0.217	-0.362	0.021	-0.495	-0.701	-0.465	0.333	-0.187	-0.518	-0.123	-0.266	-1.061	0.588	-1.433	0.653	-0.186	0.32	0.911	-0.128	0.515	0.568	1.038	0.572	-0.735	-0.501	0.385	0.692	-0.137	0.27	0.502	-0.895	-0.034	-0.141	-0.864	0.998	0.893	-0.445	1.302	1.57	0.92	0.662	-0.828	-0.666	-0.125	0.811	0.694	0.313	0.534	2.496	0.058	-1.441	-0.705	0.537	-0.499	0.085	0.084	-2.019	0.027	0.24	-0.662	-0.568	1.209	0.139	-0.879	-0.2	0.249	-0.099	-0.245	-0.067	1.2	0.356	-0.235	0.54	0.654	-0.071	0.598	-0.949	0.701	-0.31	-0.196	0.215	1.254	-0.604	0.7	-0.276	-0.448	-0.915	0.317	0.5	1.098	0.589	0.411	1.533	-0.813	0.576	0.175	-0.116	0.612	0.006	-0.505	-0.332	0.91	0.099	0.873	-0.275	-0.902	-0.779	-0.106	-0.219	0.336	-0.102	0.565	-0.298	-0.773	1.399	-0.042	0.753	-0.135	0.205	-0.787	-0.971	0.825	-0.304	-0.653	-0.422	0.345	-0.089	0.47	-0.864	0.081	-1.22	-1.099	-0.395	-0.243	0.94	1.633	0.269	-1.806	0.686	1.678	0.351	-0.716	-1.073	1.039	-0.605	0.452	0.793	-0.378	0.641	-0.84	-0.413	-0.024	0.574	1.209	0.907	0.448	0.727	-1.146	0.219	-0.297	0.601	-0.316	-1.048	-0.055	-0.65	0.428	1.174	0.4	0.215	0.5	0.619	-0.428	1.64	0.053	0.074	1.318	0.644	0.856	-0.066	-0.285	0.248	0.581	-0.033	0.733	-0.217	-1.266	-0.067	-0.59	0.204	-0.477	-0.305	0.395	0.528	0.601	0.644	-0.758	0.854	0.994	0.358	-0.29	1.179	0.13	1.079	-0.915	-0.273	-0.667	0.372	0.743	-0.675	0.276	-0.959
ERP27	PPI	1	3.828	-1.04	-0.829	0.119	0.007	-0.77	0.376	0.182	0.69	-0.493	0.657	-0.203	0.291	-0.37	0.031	0.199	0.074	-0.383	0.024	-0.083	0.438	-0.789	-0.206	0.124	0.553	-0.17	0.139	0.19	0.038	0.519	0.265	-0.29	-0.557	0.369	-0.016	-0.321	-0.513	0.108	-0.115	-0.226	0.128	0.336	0.427	-0.438	0.03	0.058	-1.242	0.086	-0.113	-0.184	-0.301	-0.35	-0.161	-0.41	-0.014	-0.039	-0.221	0.066	0.332	0.41	-0.284	-0.139	-0.068	-0.335	-0.259	0.139	-0.057	-0.185	0.767	0.146	-0.048	0.143	0.175	-0.072	0.161	0.07	0.313	0.447	-0.309	-0.271	0.327	-0.118	-0.665	-0.003	-0.189	-0.05	-0.084	-0.398	-0.325	-0.144	-0.194	-0.245	-0.692	-0.449	0.582	0.377	0.202	0.326	0.125	0.061	0.078	-0.095	-0.102	0.285	0.182	-0.398	0.382	0.265	0.008	0.708	0.447	-0.067	-0.341	-0.176	0.468	0.388	0.125	0.189	0.338	0.442	-0.929	0.157	-0.62	-0.563	0.075	-0.334	-0.323	0.039	-0.383	0.083	0.098	0.435	-0.155	0.258	0.144	-0.108	0.245	0.308	-0.489	0.237	0.296	-0.503	0.568	0.117	-0.091	-0.333	-0.013	0.046	-0.073	-0.154	0.295	-0.553	0.381	0.453	-0.515	-0.965	-0.35	0.364	0.425	-0.077	-0.337	-0.191	0.364	0.258	0.65	-0.1	-0.066	-0.025	0.447	0.071	-0.147	0.067	0.444	-0.18	-0.297	0.121	0.029	-0.203	-0.047	0.907	-0.291	-0.404	0.224	0.438	0.245	-0.118	0.314	0.364	-0.235	0.066	0.35	-0.194	0.113	-0.26	0.415	0.426	0.453	-0.158	0.414	-0.185	-0.115	-0.222	-0.078	-0.274	-0.034	1.307	0.004	-0.168	0.24	0.02	-0.159	-0.598	0.156	0.596	0.343	0.553	0.373	0.194	-0.281	0.23	0.744	0.335	-0.101	0.241	0.351	-0.116	0.38	0.184	0.881	0.153	-0.025	0.138	0.684	0.259	0.428	-0.47	0.385	0.167	-0.506	-0.218	0.097	-0.596	-0.624	0.05	0.642	-0.045	0.364	-0.422	0.085	0.037	0.688	-0.099	-0.415	-0.029	0.209	0.206
CD81	PPI	1	2.643	-0.124	-0.701	-0.242	-0.381	-0.342	-0.051	0.255	0.609	-1.565	0.784	-0.12	-0.258	-0.358	0.093	0.613	-0.095	-0.069	0.057	0.162	-0.393	-0.521	0.365	0.585	0.457	0.14	0.117	0.278	-0.214	-0.128	0.29	-0.149	-0.513	-0.754	-0.069	-0.44	0.212	-0.386	0.436	0.021	0.358	-0.336	-0.054	-0.253	-0.201	-0.362	-0.414	-0.117	0.117	-0.064	-0.349	0.018	-0.114	-0.33	-0.422	-0.213	-0.44	0.042	-0.278	0.063	0.087	-0.247	0.361	0.153	-0.176	0.27	-0.475	0.426	0.111	0.057	0.22	-0.495	-0.087	-0.056	0.373	-0.318	0.009	0.25	-0.133	-0.211	0.321	0.195	-0.137	-0.497	-0.169	0.361	-0.061	-0.162	-0.282	-0.455	0.195	0.158	-0.284	-0.202	-0.428	-0.146	-0.087	-0.452	-0.182	-0.043	0.145	-0.045	-0.543	0.072	-0.582	0.216	-0.06	-0.34	-0.257	0.038	0.196	0.166	0.084	-0.102	0.179	-0.059	-0.125	-0.076	-0.287	0.048	-0.007	-0.029	0.684	-0.168	-0.136	0.105	0.259	0.096	0.112	0.235	0.127	0.318	-0.424	-0.365	-0.046	-0.378	-0.113	0.145	0.033	-0.353	0.332	-0.021	-0.285	0.036	-0.116	-0.303	-0.241	-0.103	-0.447	-0.398	0.573	-0.54	-0.207	-0.102	-0.207	-0.094	-0.071	0.087	-0.067	0.443	-0.168	0.259	-0.066	-0.092	-0.213	-0.301	-0.471	0.297	-0.325	0.369	0.321	0.135	0.145	-0.238	0.317	0.229	-0.26	-0.566	-0.11	0.278	-0.165	-0.098	-0.088	0.473	-0.165	0.048	0.142	-0.121	0.227	0.086	-0.115	-0.252	0.365	0.154	0.244	-0.028	0.203	0.402	-0.076	0.333	-0.21	-0.099	0.046	0.459	0.063	0.099	-0.687	-0.009	-0.166	-0.176	0.797	0.341	0.043	-0.13	-0.523	-0.103	0.188	-0.345	0.127	-0.284	-0.448	0.62	-0.434	0.251	-0.129	-0.218	0.029	0.02	-0.127	0.411	-0.35	0.313	0.274	-0.228	0.423	0.642	0.203	-0.732	0.545	0.634	0.11	0.33	-0.603	0.018	0.344	-0.005	0.736	0.085	-0.366	-0.071	0.135	-0.251	0.269	0.075	-0.163	0.055
APOBR	target	1	20.806	-5.047	-1.817	-3.946	-0.556	-0.794	-2.121	-5.054	-8.843	3.689	-3.481	-0.502	4.665	14.398	4.092	3.034	-5.928	0.542	3.187	1.074	6.158	0.245	-0.696	-1.61	7.128	-3.691	0.933	2.151	-1.075	-2.877	1.523	-0.356	0.79	-0.45	-1.755	5.121	-0.87	-2.492	-0.098	0.244	4.946	3.13	-1.7	-0.544	-6.093	2.497	-0.216	3.543	2.911	-2.018	-2.824	-2.61	4.295	1.153	1.685	-3.315	-0.891	-0.938	-1.113	0.867	2.502	1.196	0.174	1.304	0.369	0.347	-2.989	0.864	-3.389	5.793	0.672	0.642	1.425	-0.625	0.657	-3.375	-2.646	-1.801	0.227	-1.233	-0.548	-0.693	-0.541	1.038	-1.626	0.405	-3.978	-1.559	-2.749	-0.008	2.053	-2.694	3.538	-2.764	-1.068	0.28	1.554	-0.983	-0.977	-0.058	-1.091	-1.948	1.052	-3.266	-0.486	-1.196	-1.856	-1.46	1.053	1.726	0.603	0.325	1.666	3.488	1.459	2.093	0.778	-2.258	-0.005	2.52	0.471	-1.189	0.024	1.241	-4.378	0.496	-2.373	-0.459	2.001	-1.578	-2.46	1.829	-0.451	-1.899	-1.843	-3.064	0.059	-0.471	-1.26	1.518	0.525	1.006	-0.639	-2.565	1.325	0.902	0.882	-0.651	1.332	-0.057	-0.464	-2.07	-0.38	-1.128	-1.04	-0.442	0.116	-0.522	0.098	-0.552	0.728	-0.804	-2.693	-1.659	-0.187	-2.423	-0.15	0.104	0.439	-2.019	-0.032	-0.265	-0.345	-0.718	-0.099	0.846	0.766	-0.046	-0.943	-0.75	-0.36	-1.119	-1.036	0.001	-0.984	0.074	2.178	0.693	0.481	-0.936	-0.199	-0.899	-0.166	-2.497	0.477	1.287	1.38	2.161	0.773	-1.254	-0.349	0.129	-0.102	2.636	-0.547	-1.056	-0.333	-0.063	2.308	-1.252	-0.232	0.5	0.947	2.51	-0.892	1.333	-3.009	-0.406	0.595	0.894	-1.316	-0.623	-2.385	1.356	-0.735	-1.676	1.265	-0.146	0.048	0.685	-0.729	1.304	-1.97	-0.977	-1.362	1.471	-0.846	0.707	-0.865	1.169	2.64	0.069	-0.257	2.081	0.61	-0.918	-1.895	0.419	-0.155	0.003	-0.311	1.092	1.383	-0.222	-0.314	0.264
NPRL3	PPI	1	8.662	-0.01	-3.17	-1.109	0.016	-0.974	-0.217	0.85	0.216	-1.292	0.755	-0.324	-0.295	0.073	0.667	-1.113	-1.12	-0.589	-1.336	0.432	-1.543	-0.497	-0.634	-1.447	-0.819	0.335	-0.1	-0.071	0.533	0.044	0.059	-0.156	0.74	0.548	-0.05	-0.22	0.695	0.308	-0.171	-1.196	-0.821	-0.354	0.232	-1.764	0.182	-1.062	-0.248	0.69	0.199	0.829	0.361	-0.178	-0.381	0.011	-0.242	0.237	-0.039	0.176	0.053	0.41	0.395	-0.532	0.204	0.37	0.611	-0.317	-0.016	0.44	0.295	-0.141	-1.288	1.746	0.262	-0.06	-0.958	1.157	0.265	0.55	0.347	0.353	-0.06	0.371	-0.731	0.153	0.912	-0.283	0.76	0.592	0.019	0.595	-0.161	-0.428	0.453	0.227	-0.703	0.006	0.492	-0.118	-0.131	-0.187	-0.57	0.578	0.411	-0.947	0.874	-0.317	0.957	-0.275	0.084	0.017	-1.422	0.577	-1.245	0.176	0.102	-0.112	-0.101	0.479	-0.102	-1.19	-1.442	0.398	0.672	0.776	-0.364	-0.329	-0.482	0.243	-0.021	0.756	-0.155	-0.185	0.67	0.025	-0.313	1.255	1.002	0.561	-1.166	-0.411	0.71	-0.665	-0.18	-0.985	0.828	0.092	0.338	-0.043	-0.317	0.322	0.663	-0.278	-0.063	0.357	-0.652	0.136	0.736	1.001	0.177	-0.004	0.078	-0.021	0.641	0.527	0.238	-0.211	0.06	0.453	-0.875	0.346	-0.984	1.072	0.019	-0.585	-0.784	0.208	-0.537	-0.072	-0.167	-0.75	-0.082	-0.17	0.312	0.558	0.319	-0.629	-0.2	-0.715	-0.39	0.452	-0.324	0.203	-0.011	0.314	-0.929	0.941	-1.34	0.553	0.48	0.03	0.432	-0.048	0.901	0.407	-0.034	0.1	-0.023	-0.001	0.433	0.473	-0.227	-0.113	0.435	0.186	-0.719	0.648	-0.024	-0.478	-0.231	-0.215	0.346	0.883	0.025	-0.96	-0.011	0.64	-0.44	-0.297	1.162	-0.368	0.114	-0.116	0.214	0.467	-0.363	0.354	0.635	0.03	0.514	0.56	0.045	0.445	0.252	-0.528	-1.122	-0.257	0.774	-1.213	-0.11	0.526	0.806	-0.572	0.185	-0.34	-0.403	-0.439
FMO1	target	1	6.472	-1.516	-0.617	0.22	-0.543	-0.53	-0.02	0.357	0.51	-1.45	1.414	0.07	-0.004	-1.767	0.324	0.667	-0.372	0.01	0.25	-0.413	-0.384	-0.153	0.31	-0.066	1.003	0.363	-0.027	-0.436	0.077	-0.587	-0.427	0.042	-0.571	-0.489	0.253	0.475	0.031	-0.264	0.026	0.428	0.101	0.222	0.403	-1.012	-0.177	0.267	-0.481	-0.005	-0.149	-0.384	-0.194	0.766	-0.905	-0.352	0.285	-0.559	0.056	0.61	-0.301	0.026	-0.052	-0.767	0.43	0.418	-0.026	-0.022	-0.386	-0.286	-0.608	-0.567	0.181	0.473	0.398	0.952	-0.7	-0.401	0.285	0.804	-0.198	-0.172	0.016	0.13	-0.308	0.581	-0.013	0.04	-0.169	0.44	-0.257	0.373	-0.829	0.037	-0.411	-0.137	0.441	0.24	-0.172	-0.382	-0.006	0.525	-0.374	-1.155	0.056	0.423	0.595	-0.584	0.481	-0.108	0.862	0.084	0.546	0.08	-0.109	-0.488	-0.089	0.614	0.396	0.26	-0.319	-0.698	-0.232	0.087	0.359	-0.321	0.805	-0.848	0.478	-0.214	-0.649	0.197	-0.05	0.667	-0.155	-0.011	-0.424	-0.655	-0.349	0.73	-0.231	-0.611	-0.744	0.268	-1.089	-0.108	0.277	-0.737	-0.408	0.331	-0.807	0.315	0.318	-0.096	-0.146	0.693	0.162	-0.214	-0.382	-0.657	-0.115	-0.341	0.647	-0.051	-0.77	-0.653	0.313	0.211	0.448	0.433	0.235	-0.269	-0.46	-0.261	0.101	0.382	-0.299	-0.498	-0.013	0.351	-0.208	-0.908	0.119	0.339	-0.346	-0.221	0.174	-0.718	0.145	-0.819	0.364	-0.474	-0.278	-1.061	-0.467	-0.989	0.182	0.031	0.652	0.881	-0.423	1.054	-0.053	-0.107	0.606	0.352	-0.184	-0.228	0.405	0.035	0.023	-0.029	-0.455	-0.025	-0.478	-0.423	-0.422	0.35	0.567	-0.363	-0.064	-0.343	0.055	-0.179	-0.088	-0.269	-0.815	-0.18	0.584	0.363	-0.615	0.059	0.808	-0.574	0.314	-0.172	0.481	-0.338	1.243	0.176	0.577	-0.306	-0.485	-1.087	0.202	0.434	-0.126	0.328	-0.154	0.327	-0.129	-0.429	-1.258	-0.08	-0.541	-0.046	-0.456	0.744
MYLIP	PPI	1	6.04	-1.142	-1.741	0.003	0.031	-1.039	0.517	-0.361	0.997	-0.724	0.106	-0.303	-0.206	0.1	0.371	-0.421	0.274	0.464	-0.216	0.377	0.259	-0.109	0.856	0.307	-0.119	-0.54	0.435	0.04	0.856	0.102	0.199	0.583	-0.252	0.345	-0.295	-0.715	0.368	-0.073	0.587	0.346	0.536	-0.353	-0.179	-0.333	0.22	-0.212	0.473	0.024	0.077	0.912	-0.182	-0.55	-0.704	-0.521	-0.247	0.115	-0.175	0.489	-0.371	-0.287	-0.14	-0.689	0.634	-0.679	-0.523	0.074	-0.048	0.354	0.266	-0.111	-0.319	0.058	0.149	0.161	-0.497	-0.013	0.437	0.574	0.129	-0.222	0.15	0.552	-0.069	0.469	0.198	-0.766	-0.295	0.057	-0.124	0.696	-0.982	0.528	-0.226	0.547	0.399	-0.009	-0.265	-0.323	0.173	0.067	0.615	0.486	0.647	-0.588	0.482	-0.82	0.17	-0.035	0.051	0.209	0.242	0.377	-0.426	-0.474	-0.09	0.014	0.114	-0.198	-0.321	0.68	0.286	-0.367	-0.147	-0.429	0.476	-0.282	-0.201	-0.678	-0.237	-0.047	0.17	-0.572	-0.099	0.413	0.131	0.353	-0.037	0.627	-0.07	-0.272	-0.524	0.324	-0.746	-0.122	0.179	-0.413	-0.166	0.721	1.004	0.187	-0.654	0.586	0.465	0.2	-0.058	-0.478	-0.126	0.524	-0.286	-0.669	-0.44	0.248	-0.382	0.265	-0.616	0.056	-1.508	0.328	-0.133	0.564	0.485	0.241	0.237	-0.688	0.143	-0.069	-0.225	-0.298	-0.011	-0.042	-0.104	-0.284	-0.833	0.816	0.337	-0.149	-0.468	0.063	0.539	-0.156	0.407	-0.337	0.026	0.453	0.321	0.265	0.496	-0.419	0.498	0.22	0.184	0.05	-0.588	-0.435	0.167	-0.143	0.371	0.344	-0.266	1.036	-0.064	-0.868	0.126	0.811	-0.024	-0.696	0.388	-0.384	-0.099	0.034	0.37	0.343	-0.134	0.282	0.575	0.254	-0.477	-0.001	-0.198	0.213	0.134	-0.788	-0.195	-0.284	0.647	0.06	-0.236	0.307	-0.019	-0.119	-0.066	0.05	0.488	-0.349	-0.005	0.146	0.588	0.195	0.16	-0.204	-0.014	0.216	0.602	-0.638	0.028	-0.487
SPPL2A	gene	1	6.428	-0.464	-1.395	-0.689	-0.107	-1.335	-0.064	1.29	1.524	-2.769	0.889	-0.222	0.902	-0.76	-0.075	1.359	-0.262	-0.262	-0.462	0.245	-0.992	-1.153	0.045	0.467	1.287	0.522	0.503	0.289	-0.24	0.709	0.354	-1.298	-1.684	-0.403	-1.042	0.55	1.23	-0.19	1.108	-0.625	-0.122	-0.01	0.769	-0.987	-0.22	-0.052	-0.123	-0.322	-0.51	0.415	-0.578	0.027	-1.382	-1.206	-0.075	0.451	-0.094	0.037	0.116	-0.238	0.047	-0.527	0.141	0.281	-0.48	0.319	0.03	0.486	0.289	0.322	0.166	-0.212	0.533	0.352	-0.249	-0.174	-0.248	-0.288	-0.152	-0.261	-0.328	-0.512	-0.546	-0.518	0.47	0.427	-0.387	-0.699	-0.509	-0.137	0.612	-0.224	-0.271	0.075	0.682	0.22	0.124	-0.127	-0.417	0.016	-0.044	0.303	-0.515	0.354	-0.129	-0.997	-0.315	0.375	-0.211	0.72	-0.032	0.839	-0.392	0.005	0.193	-1.091	-0.102	0.836	0.133	-0.386	0.003	0.16	0.424	-0.083	0.133	0.062	0.042	0.055	-0.793	0.043	-0.282	0.782	-0.663	-0.435	-0.55	0.258	0.041	-0.388	-0.037	-0.589	-0.537	-0.458	0.199	0.232	0.008	0.078	-0.059	0.196	-0.504	-0.188	0.215	0.588	-0.194	-0.529	-0.062	-0.436	-0.749	-0.379	0.243	0.366	-0.36	0.214	-0.749	0.405	-0.42	-0.3	0.037	0.054	0.217	0.194	-0.074	0.059	0.102	0.587	0.369	0.099	-0.16	-0.684	1.046	-0.113	-0.343	-0.135	-0.122	0.265	-0.012	0.114	0.244	-0.06	-0.007	0.173	-0.297	-0.145	1.032	0.119	-0.438	0.093	0.169	0.071	-0.241	0.155	0.477	-0.624	-0.402	0.218	-0.349	0.438	-0.931	-0.467	0.216	0.487	0.038	0.174	0.87	0.377	0.513	0.49	-0.507	-0.204	0.088	-0.675	0.382	-0.136	-0.156	0.586	0.311	-0.278	0.757	-0.429	-0.208	0.226	-0.332	-0.016	0.641	0.101	0.337	-0.161	-0.271	0.17	0.279	0.521	-0.284	-0.376	-0.308	-0.269	0.114	0.42	0.7	-0.115	-0.346	0.006	-0.17	0.261	0.645	0.199	0.737	-0.14
PRDX2	PPI	1	2.494	-0.707	-0.174	-0.062	0.137	-0.354	-0.112	0.244	0.073	-1.032	0.616	0.315	0.254	-0.139	0.496	0.303	0.085	0.139	-0.18	0.138	0.471	0.102	0.053	0.1	0.594	-0.018	-0.265	0.084	-0.46	0.123	0.01	-0.203	0.202	-0.077	0.414	-0.359	-0.37	-0.151	-0.288	0.206	-0.101	0.013	-0.12	0.123	0.104	0.115	0.09	0.208	-0.279	0.215	-0.123	0.397	0.153	-0.048	0.113	-0.036	-0.526	0.379	-0.138	0.275	0.335	0.272	-0.148	0.095	-0.17	0.222	0.347	-0.453	0.31	-0.474	0.428	-0.122	-0.387	-0.398	-0.191	-0.141	0.03	-0.061	-0.015	-0.157	-0.37	-0.073	0.069	-0.053	0.295	-0.119	0.118	-0.02	0.126	0.348	-0.381	0.336	-0.298	0.329	0.156	-0.006	-0.178	-0.179	0.014	0.087	-0.221	0.324	0.112	0.287	0.519	-0.044	-0.412	-0.186	-0.186	0.027	0.315	0.187	-0.012	-0.376	0.36	0.071	-0.216	-0.059	-0.496	0.542	0.277	0.055	0.128	0.195	-0.083	0.085	0.167	-0.407	0.251	0.213	0.251	0.011	0.009	-0.096	0.392	0.098	0.243	0.275	-0.04	-0.018	-0.455	0.072	-0.304	-0.062	-0.019	-0.052	0.009	0.008	0.209	-0.046	-0.018	-0.155	-0.099	0.17	-0.237	-0.127	0.361	0.166	0.112	-0.105	-0.199	0.19	0.267	-0.454	-0.277	0.2	0.273	0.147	-0.143	-0.014	-0.136	-0.201	-0.068	-0.54	-0.469	-0.358	0.395	0.282	-0.104	0.388	-0.189	-0.1	0.049	0.247	0.355	-0.179	-0.208	-0.191	-0.035	0.319	0.054	0.281	0.131	0.065	0.469	0.219	0.331	-0.166	0.561	0.408	0.09	-0.064	-0.295	-0.181	-0.201	0.029	-0.195	-0.128	0.167	0.174	-0.029	-0.103	-0.274	-0.256	0.222	0.202	-0.041	0.345	-0.4	0.127	0.093	0.425	0.029	0.012	0.181	0.148	-0.005	-0.219	-0.191	0.015	-0.319	-0.258	0.108	-0.229	-0.146	-0.063	0.015	0.019	-0.057	0.448	0.31	-0.276	0.195	-0.068	0.106	-0.207	0.176	-0.2	-0.228	-0.693	-0.022	0.344	0.065	0.075	0.076	-0.334
PIK3C3	PPI	1	12.102	-2.003	-2.593	0.93	0.482	-1.682	0.426	0.525	1.098	-1.127	0.872	-0.271	-0.113	-1.817	-0.601	0.162	0.241	0.545	-1.165	-1.308	-0.099	0.215	0.606	0.038	0.185	-0.18	0.082	-0.523	-0.319	0.492	-1.395	0.412	1.505	0.399	-0.292	-1.425	-0.538	0.492	-0.722	0.527	-1.164	0.754	-0.135	-1.284	0.1	-0.089	0.024	0.799	-1.284	-0.282	-0.284	0.539	0.709	0.612	0.148	0.026	-0.19	0.559	-0.285	0.535	-0.437	0.87	-0.628	0.039	0.657	0.391	0.427	1.292	-0.375	0.209	1.169	-0.283	-0.97	-0.013	-0.053	0.845	0.641	0.439	1.247	-1.567	0.541	0.009	-0.418	-0.675	0.328	0.288	-0.402	-0.519	-0.043	0.253	-0.07	-0.315	-0.197	0.727	-0.666	0.535	-0.276	-0.432	0.99	-0.869	0.531	0.033	0.701	-0.217	-0.133	-0.631	0.786	-0.409	-0.337	1.189	1.25	-0.339	0.026	0.1	-0.391	-0.33	0.864	-0.533	-0.264	-1.148	0.433	0.503	-0.334	-0.402	0.179	0.149	0.73	0.446	0.032	0.096	-0.123	0.488	-0.283	1.072	-0.66	-0.071	0.449	0.688	0.326	0.036	0.094	0.207	-1.19	0.598	-0.066	-0.303	0.843	-0.621	-1.814	-1.349	-0.447	-0.876	-1.391	0.218	-1.19	-0.066	0.177	-0.235	0.333	0.121	0.472	-0.843	-1.368	-0.493	0.515	0.567	-0.335	0.631	-0.616	0.481	0.698	0.318	-0.944	-0.226	-0.074	0.006	-1.491	-0.735	-0.476	0.813	0.923	-0.794	0.823	0.792	0.502	-1.728	-0.69	-0.958	-0.724	0.552	0.685	0.088	1.272	1.198	-0.642	-0.051	-0.899	-0.009	-0.338	-1.226	-0.842	-0.862	0.155	0.768	-0.767	0.029	-0.503	0.672	0.404	-0.27	0.475	0.034	0.605	0.389	-0.441	0.819	-0.109	-0.361	-0.37	1.269	0.472	-0.61	-0.85	0.764	-1.233	-0.089	-0.579	0.03	-0.475	0.207	0.275	0.171	0.847	-1.313	0.149	0.15	-1.448	-0.432	-0.102	0.515	0.258	0.294	-1.007	0.52	-0.441	-0.032	0.242	0.679	0.149	-0.219	-0.089	0.076	-0.302	1.089	-0.943	0.112
CTTNBP2NL	PPI	1	12.299	1.221	-2.428	-1.007	0.065	0.51	-0.92	-1.442	0.392	4.097	-3.181	0.81	0.565	-0.027	-0.401	0.019	0.687	0.205	-0.319	0.15	0.386	-0.193	-1.118	-0.761	-1.873	0.84	-0.027	-0.593	1.047	-1.068	-0.763	-0.217	-0.861	-0.367	0.24	1.972	0.758	-0.082	1.268	-0.733	-0.797	-0.695	1.307	-1.821	-0.292	-1.611	2.936	0.63	1.445	-0.203	-0.835	1.208	-1.452	-1.245	-0.974	0.556	-0.717	0.654	0.769	-0.059	0.602	-0.838	-1.383	-0.928	0.749	-0.009	-0.892	1.251	0.037	-0.57	-1.612	-0.553	1	-0.153	1.12	1.414	-0.574	-0.711	0.631	0.868	-1.122	0.499	-0.168	-0.295	-0.17	0.092	0.554	-0.023	0.323	-0.737	0.22	-1.412	-0.096	0.481	1.081	-0.753	0.663	0.835	0.36	0.688	0.497	1.07	-0.198	0.847	0.321	0.713	-0.932	0.572	-0.685	0.386	-0.057	1.106	-0.047	-0.186	-0.127	0.505	1.289	-0.552	-1.183	0.924	-1.505	-0.205	-0.691	0.43	0.485	0.391	-0.498	0.994	0.057	-0.422	0.178	0.558	-0.399	-0.273	-0.831	0.401	0.315	0.286	0.162	-0.718	2.027	1.344	0.877	0.206	1.598	-0.97	0.115	0.373	0.971	1.118	-0.526	-0.57	-0.096	0.079	0.281	-0.226	-0.436	-0.983	0.047	0.067	-0.175	-1.297	0.743	-0.835	-0.373	-0.632	1.003	-0.607	-0.716	-0.495	-0.506	0.334	-0.797	-0.138	-0.233	0.417	0.585	-0.303	0.776	0.914	0.529	-0.114	0.41	0.483	-0.19	-0.215	-0.483	0.573	1.318	1.025	-1.009	0.999	1.65	0.055	-1.068	0.347	-0.439	1.564	0.403	-0.619	-0.194	-0.227	1.724	0.806	-0.986	0.601	-0.009	-0.732	0.233	0.909	0.305	-1.612	-0.228	0.66	-0.088	-0.507	-0.38	-0.287	0.717	-0.184	-0.223	0.786	-0.269	-0.593	0.596	0.173	2.21	1.002	-0.09	-0.502	1.654	0.594	0.106	-0.732	0.372	-0.435	0.783	-0.052	0.283	-0.098	-0.09	-0.247	0.621	0.672	0.172	-0.244	-0.084	0.85	0.061	0.281	-0.38	-1.109	-0.101	0.108	-0.451	0.438
NELFCD	PPI	1	8.217	-1.811	-1.811	0.376	0.456	-1.535	-0.5	0.011	0.817	-1.271	-0.056	-0.436	0.429	-0.169	-0.427	-0.288	-0.135	0.01	0.134	-0.62	-0.627	-0.237	0.601	0.407	1.068	-0.038	0.753	1.076	0.59	0.287	-0.615	0.764	0.15	0.602	-0.142	-0.418	-0.926	-1.444	-0.336	0.988	0.922	-0.873	0.671	-0.287	-0.705	-1.142	-0.848	-0.255	-0.45	-0.822	-0.193	0.403	1.443	-0.189	0.476	0.862	1.634	0.391	-0.022	0.279	-0.126	0.133	-0.317	-0.116	0.307	-0.464	-0.606	0.831	-0.096	-0.156	-0.214	0.559	-0.042	-0.065	0.677	1.029	0.016	1.564	-0.386	-0.608	0.518	0.192	-0.065	0.294	1.003	-0.169	-0.658	0.162	0.081	0.197	0.102	-0.186	0.061	-0.146	0.531	-0.539	0.106	0.252	-0.474	-1.061	-0.781	-0.54	0.114	0.621	-0.151	0.698	0.262	0.307	-0.274	-0.88	-0.182	0.687	-0.105	-0.693	0.115	-0.188	0.35	-0.273	0.227	-0.168	-0.027	0.018	0.362	0.971	-0.164	0.782	0.435	1.255	0.457	-0.977	0.324	0.212	-0.34	-0.159	0.314	-0.243	1.727	-0.547	-0.069	1.581	-0.015	-1.546	0.06	0.694	-0.119	0.463	0.011	-0.254	0.142	0.93	-0.637	0.744	-0.043	-0.049	-0.232	-1	0.658	0.963	0.083	-0.031	0.11	0.791	0.585	-0.356	0.936	-0.155	-0.296	0.604	-0.287	0.334	0.573	0.171	0.335	-0.636	-0.81	0.694	0.514	-0.514	0.231	-0.671	-0.298	0.02	0.215	-0.363	0.54	0.185	-0.439	-0.25	0.63	0.354	0.463	0.255	0.446	0.409	-0.542	0.482	0.235	0.774	-1.464	0.227	0.162	0.096	0.35	-1.249	0.298	-0.336	0.35	-1.561	-0.762	-0.087	0.372	0.796	0.521	1.65	-0.055	-0.293	0.039	-0.343	0.114	0.188	1.002	-0.171	0.756	0.036	0.53	-0.197	-0.308	1.605	0.887	1.028	-0.86	-0.437	0.187	-0.519	-0.871	-0.041	-0.167	-0.179	-0.053	0.542	0.043	0.543	0.117	0.567	-0.232	-0.379	0.462	-0.649	-0.369	0.664	-0.184	0.292	0.244	-0.277	0.444	-1.143
RASA3	PPI	1	10.812	-2.506	-1.839	-0.005	-0.188	-0.403	0.712	-1.02	1.44	-0.238	0.993	-0.785	-0.724	-1.109	1.419	1.188	0.199	-0.241	0.068	0.734	1.442	-0.671	0.383	0.66	0.217	0.844	0.153	0.324	-0.138	-0.346	-0.68	0.17	-0.271	0.024	0.141	-0.244	-0.251	0.25	-0.51	-0.189	-0.727	0.887	0.145	-0.176	0.142	1.116	0.285	-0.618	0.646	0.493	-0.032	0.237	0.368	-0.326	0.051	-0.593	0.102	0.325	0.572	0.027	-0.711	-0.119	-1.217	0.348	-0.641	0.214	0.988	-0.444	1.812	0.063	-0.6	1.161	-0.428	0.299	0.453	-0.017	0.212	0.025	-0.577	0.323	-0.947	0.618	-1.093	-0.137	-0.621	-0.333	0.905	-0.664	0.345	0.205	0.414	0.499	-0.476	-0.474	-0.848	-1.068	1.172	0.588	0.937	-0.257	-0.328	0.684	-0.288	0.157	-0.492	0.293	-0.47	-0.583	-0.972	0.265	1.125	0.852	0.2	0.509	0.16	0.184	-0.652	1.168	0.194	0.174	-0.163	-0.295	-1.49	0.48	0.24	0.42	-0.471	0.042	0.598	-1.262	0.418	-0.771	0.903	-1.931	-0.603	-0.388	-0.509	-0.304	0.737	-0.251	-1.02	0.049	0.271	-0.861	-0.009	-0.037	-0.916	-0.269	-0.096	0.687	-0.387	-0.193	0.659	0.299	-0.61	0.166	-0.594	-0.811	0.027	-0.769	0.314	0.511	-0.088	-0.243	0.045	0.071	-0.244	-0.707	-0.82	-0.06	0.396	0.513	-0.39	-1.183	-1.372	-0.473	0.894	-1.891	-0.937	0.233	0.095	0.021	0.645	0.181	-1.133	-0.825	0.669	-0.156	0.261	-1.324	0.11	0.727	-0.336	-1.06	-1.114	-0.827	0.529	-0.458	0.434	1.198	0.288	0.522	0.06	0.471	-1.029	-0.898	0.965	-0.34	-0.373	0.115	-1.357	-0.315	0.052	0.894	-0.758	-0.271	-0.394	-1.083	0.118	0.311	0.547	0.584	0.991	0.181	0.157	-0.51	-0.597	-0.913	0.174	-0.776	0.401	0.71	0.003	-0.448	-1.198	0.288	-0.504	-0.495	-0.049	0.262	-0.4	0.433	0.614	0.895	0.616	-0.033	0.931	-0.574	0.251	0.237	1.349	-0.34	-0.382	-0.238	0.298	-0.378
CACNA1D	target	1	28.433	-4.846	-6.918	-2.303	-0.607	-3.208	-0.334	1.906	0.748	-2.539	3.737	-0.218	1.466	-1.403	5.491	7.896	-5.809	1.44	-3.059	2.234	-3.549	-0.772	1.404	0.264	1.814	-1.226	-2.558	2.029	-1.626	0.868	-0.236	0.059	-2.639	-2.814	-0.068	3.45	2.641	2.402	0.821	-2.564	1.718	0.685	2.447	0.312	-3.151	-0.096	-5.237	4.527	-0.324	5.274	2.491	1.623	-3.447	-0.239	0.767	-0.007	0.804	0.868	-3.769	-1.555	-1.235	-2.354	0.49	-2.467	0.459	-0.326	-1.471	2.349	-2.73	-3.064	-4.768	-0.989	-0.254	1.725	0.439	-2.331	0.762	3.408	-3.771	-2.199	-0.952	1.299	3.046	-0.021	4.002	0.922	0.132	-2.074	-0.627	-0.504	-5.014	5.452	-4.31	3.571	-1.089	0.747	1.097	-5.69	0.692	1.294	-1.927	2.372	2.488	0.852	4.814	1.94	1.916	0.722	-5.443	4.473	0.264	-4.191	1.242	-2.674	-0.724	-2.992	2.372	0.204	0.944	2.749	3.374	1.14	-2.329	4.946	0.813	-0.674	-1.037	0.401	2.19	0.581	-0.102	0.801	-0.047	1.03	-0.334	2.49	-2.844	-1.346	2.883	5.499	0.286	1.264	2.449	0.163	3.063	-0.896	4.408	-2.109	1.776	-6.375	4.025	-0.193	-2.104	-0.642	-0.487	0.63	1.912	0.739	-0.684	-3.951	1.296	-0.822	3.639	-2.1	-2.273	2.926	0.802	-4.207	3.172	-2.624	-0.423	0.201	-2.06	-0.061	0.664	-1.577	0.221	-2.009	0.712	-3.092	5.207	-1.334	0.353	0.716	-2.579	0.127	-2.138	0.903	-1.461	0.835	0.92	-0.413	-0.421	1.193	3.481	-1.786	-2.47	1.565	-1.855	0.688	0.238	-0.059	-3.059	3.256	1.241	-3.031	-0.423	1.801	1.646	-0.993	-1.045	-0.041	0.963	-2.182	-1.257	2.258	-0.067	1.21	0.903	3.697	-1.504	-0.141	0.183	-1.277	1.894	-1.372	1.132	1.247	-0.443	-2.348	-0.728	0.281	2.867	-0.621	-0.199	1.324	-0.42	1.142	1.502	-0.594	0.914	-0.6	1.899	1.246	-0.117	-2.538	-0.694	1.408	-0.553	1.183	2.49	-0.448	-1.035	-0.861	-0.994	-1.229
CREB1	target	1	5.541	0.625	-0.763	0.132	-0.254	-0.145	-0.153	0.024	-0.441	0.462	-0.079	-1.342	-1.149	1.109	-0.146	0.766	-0.672	0.45	0.693	0.495	1.577	-1.505	-0.539	0.544	0.757	0.558	0.408	0.647	0.404	-0.801	1.092	0.61	-0.312	1.137	-1.035	-1.3	0.52	0.557	-0.628	-1.057	-0.298	-0.506	0.281	0.006	-0.564	0.088	-0.852	-0.682	0.187	0.102	0.396	-0.837	0.247	-0.099	-0.93	0.711	0.413	-0.057	0.072	0.095	-0.62	-0.493	-0.187	0.788	-0.343	-0.366	-0.597	-0.223	0.045	0.852	-0.741	-0.073	0.894	-0.438	0.241	-0.472	-0.29	-0.326	0.232	0.466	0.161	0.774	0.298	0.275	-0.365	-0.38	-0.12	-0.554	0.211	-0.448	-0.69	-0.815	-0.555	-0.001	0.189	-0.4	0.079	-0.12	0.238	-0.57	0.555	-0.214	0.163	-0.811	-0.772	-0.013	-0.599	1.08	-0.067	0.236	-0.505	-0.224	-0.202	-0.52	-0.511	0.164	0.398	0.205	-0.035	0.164	-0.477	0.051	-0.062	1.447	0.045	0.236	0.311	0.312	-0.287	0.008	-0.545	0.105	0.145	-0.198	-0.459	-0.183	0.226	-0.02	-0.949	-0.208	-0.288	0.041	0.023	0.099	-0.379	-0.152	1.009	0.517	0.35	-0.717	-0.102	-0.132	-0.052	0.036	-0.021	-0.075	0.367	-0.814	-0.144	-0.149	-0.078	-0.413	-0.109	0.47	0.184	-0.281	0.081	-0.605	-0.726	-0.156	0.734	0.101	0.332	-0.263	0.246	0.353	-0.556	-0.097	-0.424	-0.33	0.043	-0.193	0.309	0.313	-0.199	-0.166	-0.214	0.089	-0.002	-0.065	-0.015	0.037	0.647	-0.62	-0.496	0.072	0.521	0.21	-0.059	-0.669	0.949	-0.38	0.508	0.425	-0.368	0.157	-0.085	-0.617	0.781	0.686	-0.204	-0.345	-0.609	0.403	0.269	-0.02	0.174	0.3	0.052	-0.1	-0.309	0.621	0.003	-0.187	-0.573	-0.462	0.148	-0.301	0.155	0.332	-0.378	-0.468	0.102	-0.214	-0.017	-0.313	0.155	-0.352	0.284	-0.777	-0.028	0.422	-0.147	0.4	0.316	0.026	0.351	-0.128	0.025	0.143	-0.519	0.186	0.38	0.026	-0.078	-0.532
KIF4B	PPI	1	18.854	-5.838	-6.997	0.45	-0.674	-2.945	-0.649	-6.981	2.3	3.556	-1.884	-0.44	-0.337	-2.566	-2.151	-0.309	3.044	0.536	1.246	-1.276	1.72	-0.6	-1.981	1.326	-0.376	-1.041	0.343	-0.1	2.844	0.032	0.539	-0.705	-2.417	0.692	1.034	-0.673	-1.591	0.775	0.819	0.647	0.003	-1.04	-1.72	-0.25	0.389	0.656	0.013	-0.565	-1.305	-0.442	-0.01	0.169	-1.292	-1.368	-0.963	1.51	2.047	1.016	1.076	1.526	0.625	-0.475	0.265	-1.61	-1.988	0.185	0.139	-2.947	0.134	-0.96	-0.854	0.32	-1.003	-1.142	0.987	-1.06	0.905	0.556	-0.366	-1.498	0.246	-0.909	-2.068	-0.499	-1.478	-2.129	-2.125	-0.648	-1.776	-0.172	1.31	0.222	-1.309	-2.875	0.595	1.685	1.524	0.313	-2.534	-0.805	0.994	0.565	0.125	-2.483	1.254	-0.397	0.864	-1.789	-0.253	-0.103	-0.528	-0.283	-1.081	0.951	0.159	-2.401	-0.181	0.617	1.366	-0.978	0.968	-0.341	-1.806	1.252	-1.85	-0.608	-0.928	1.151	-1.45	0.089	0.528	-0.498	1.735	1.451	-0.243	-0.258	0.243	-1.057	0.092	-0.473	-0.497	-0.728	1.01	-2.009	0.23	-1.55	1.151	-0.989	-0.33	-1.659	-0.813	-0.304	-2.491	-0.784	2.23	2.729	-1.199	3.29	0.508	-1.919	-1.36	-1.925	0.794	-0.71	0.126	0.395	0.22	0.091	-1.201	-2.011	0.2	-1.167	-0.591	-2.024	3.137	-0.274	0.921	-0.757	-0.153	0.535	1.922	-0.418	0.968	-1.421	1.483	-1.29	0.11	2.295	-1.312	1.047	1.687	0.948	-1.593	-0.724	-2.773	3.448	-1.73	1.251	2.188	-0.018	-1.338	-1.251	-0.852	2.39	1.286	-1.328	1.864	0.248	0.194	-0.895	1.446	-1.112	0.064	1.678	-1.088	-1.558	1.268	-1.76	-0.486	2.223	-0.085	-0.158	-1.033	1.143	-1.117	1.732	-1.689	0.029	-1.939	0.799	0.1	1.309	-2.512	1.339	0.402	-0.488	-1.576	-0.049	0.242	1.347	-0.675	-0.435	-0.617	-0.17	-0.614	-0.008	-1.775	0.282	0.586	0.971	1.474	0.565	0.135	-0.418	-0.38	1.548
C4orf19	PPI	1	4.389	-0.293	-0.419	-1.085	0.174	0.121	0.535	0.633	-0.582	-0.007	0.149	-0.341	0.938	0.056	0.386	0.215	0.71	0.285	0.486	0.13	1.328	0.248	-0.058	-0.375	0.214	-0.48	-0.608	0.552	-0.841	0.072	-0.032	0.199	0.448	1.067	-0.362	-0.494	-0.188	0.518	-0.763	-0.211	0.607	-0.468	-0.236	-0.305	-0.201	-0.699	-0.48	-0.079	-0.583	0.134	-0.143	-0.194	0.371	-0.621	-0.06	-0.4	0.079	0.693	-0.825	0.038	0.59	-0.879	0.273	-0.359	1.202	-0.059	-0.558	-0.179	0.625	-0.203	0.398	-0.062	0.311	0.259	0.538	-0.129	-0.703	-0.46	-0.199	-0.153	0.488	-0.198	0.535	-1.258	-0.174	1.004	0.082	-0.823	0.434	-0.088	0.387	-0.364	0.045	0.072	-0.257	-0.167	0.131	0.157	0.718	-0.567	0.244	0.536	0.608	-0.236	0.182	-0.613	-0.234	-0.4	-0.053	-0.429	0.317	0.056	0.139	-0.093	0.342	-0.836	0.088	0.209	-0.375	0.097	-0.441	-0.241	0.218	-0.875	-0.042	0.253	0.088	0.056	-0.48	0.017	-0.025	0.65	-0.23	0.428	-0.467	0.101	-0.454	0.792	0.303	0.625	-0.021	0.502	0.708	-0.339	-0.088	0.216	0.597	-0.54	0.035	-0.375	0.06	-0.185	0.021	0.595	-0.44	0.497	-0.57	0.313	0.33	-0.506	0.239	-0.213	0.671	0.57	0.304	0.721	-0.031	-0.271	-0.044	-0.054	0.4	-0.274	0.058	-0.41	-0.583	0.188	0.533	0.451	-0.354	0.694	-0.404	-0.315	0.285	0.167	0.279	-0.034	-0.086	-0.049	0.213	0.084	0.051	0.286	-0.036	0.012	0.198	0.135	0.094	-0.609	0.248	0.132	-0.692	-0.389	-0.337	-0.466	0.076	0.367	0.401	0.443	0.124	-0.648	-0.037	-0.214	0.395	-0.139	1.047	-0.298	0.124	0.196	-0.042	0.409	0.091	0.544	0.209	-0.634	-0.25	-0.103	-0.034	0.024	0.01	0.168	-0.159	-0.417	0.226	-0.413	-0.493	0.26	-0.481	0.094	-0.181	0.711	0.232	0.2	-0.462	0.535	-0.123	0.032	0.296	0.309	0.192	-0.355	-0.337	0.3	0.44	-0.629	0.098	-0.214
GPR20	PPI	1	5.09	-0.022	-0.657	-1.681	0.446	0.168	-0.085	1.432	0.611	-3.131	0.789	0.39	0.812	1.399	-0.115	0.194	-1.006	-0.1	-0.978	0.155	-0.734	-0.339	0.126	0.127	0.553	0.339	-0.055	0.019	0.748	0.02	0.444	-0.875	-0.92	-0.491	-0.365	0.416	0.724	0.097	0.696	0.308	1.087	-0.83	-0.675	0.417	0.442	0.432	-0.329	-0.111	0.329	0.455	0.055	-0.156	-0.273	0.534	-0.5	0.09	0.046	0.27	0.88	-0.087	0.682	-1.143	-0.429	0.583	0.84	0.071	-0.18	0.201	0.083	-0.368	-0.277	-0.433	0.149	1.068	-0.405	0.207	0.273	0.222	-0.083	0.455	-0.116	-0.836	0.685	-0.009	0.161	0.416	-0.518	0.251	-0.659	-1.015	0.188	0.453	-0.022	-0.89	0.974	-0.394	0.165	0.02	-0.314	1.117	0.045	-0.214	0.254	-0.426	0.424	-0.16	-0.131	-0.03	-0.06	0.127	0.685	0.095	0.75	0.322	-0.203	-0.467	0.498	-0.248	0.16	0.366	0.278	-0.004	0.178	0.009	0.097	-0.415	-0.207	-0.227	0.132	-0.094	0.142	0.455	0.058	-0.236	-0.328	-0.492	-0.09	-0.049	-0.275	-0.206	0.058	0.319	0.419	-0.34	-0.382	0.125	-0.205	0.095	-0.58	0.441	0.085	-0.06	-0.147	-0.297	-0.1	0.035	-0.519	-0.08	-0.455	0.622	0.334	0.853	0.326	0.223	0.41	0.48	-0.272	-0.229	0.22	-0.306	-0.623	0.386	0.307	0.341	0.288	-0.333	0.485	-0.14	-0.109	-0.219	-0.241	-0.438	0.485	-0.197	-0.066	-0.1	-0.157	0.409	-0.783	-0.381	-0.772	0.144	-0.559	0.509	0.153	0.391	-0.149	0.939	-0.358	-0.432	0.344	0.562	-0.114	0.188	-0.193	0.328	-0.515	-0.078	0.478	0.524	0.141	-0.805	-0.242	0.102	-0.437	0.086	0.384	-0.179	-0.57	-0.087	-0.085	0.083	0.19	0.16	0.538	0.287	0.084	0.334	-0.066	-0.188	-0.086	0.442	0.368	-0.211	-0.45	-0.393	0.216	-0.239	0.305	-0.485	-1.098	0.058	-0.098	-0.84	-0.623	0.142	0.057	-0.015	-0.275	0.33	-0.294	-0.422	-0.098	0.443	-0.53	0.819
ENSG00000257921	PPI	1	1.934	-0.358	-0.405	-0.626	0.429	-0.189	-0.131	-0.048	-0.501	-0.543	0.133	-0.098	0.049	0.486	-0.17	-0.349	0.12	-0.35	0.381	-0.007	0.151	-0.938	-0.573	0.371	-0.466	-0.19	-0.093	0.06	0.093	-0.089	0.496	-0.568	-0.136	0.071	-0.375	0.161	0.21	-0.374	0.331	0.327	-0.293	0.09	0.299	0.149	-0.292	0.291	-0.177	0.083	-0.136	-0.032	0.127	-0.151	0.171	-0.616	-0.357	0.219	-0.438	0.041	-0.137	-0.016	-0.133	0.17	0.496	-0.268	-0.345	0.147	0.171	0.129	0.037	0.186	-0.056	-0.05	-0.102	-0.01	-0.097	-0.497	0.079	0.085	0.006	0.191	-0.46	0.537	-0.018	-0.16	-0.291	0.146	0.059	-0.052	0.188	0.001	-0.285	-0.109	0.115	-0.096	0.136	-0.041	-0.149	0.088	-0.248	0.259	0.094	0.046	-0.273	0.368	-0.287	0.371	-0.279	-0.229	0.025	0.032	0.252	0.267	-0.532	0.145	0.266	-0.364	-0.19	-0.056	-0.138	0.342	-0.506	-0.036	-0.006	0.053	-0.136	-0.121	-0.586	0.139	-0.487	0.033	0.389	0.3	0.168	-0.07	-0.069	0.308	0.337	0.049	-0.438	0.21	0.387	0.031	0.159	-0.34	-0.478	-0.111	-0.187	0.261	0.268	-0.08	-0.419	0.016	-0.031	-0.032	0.014	0.327	-0.031	-0.276	0.045	0.175	0.189	-0.278	0.073	0.059	0.064	-0.083	0.168	0.57	-0.101	0.221	-0.047	-0.227	-0.138	0.219	0.097	-0.523	-0.128	-0.028	-0.15	0.117	0.181	-0.141	-0.008	0.158	-0.049	-0.016	0.172	-0.082	-0.091	-0.226	0.131	0.05	-0.465	0.14	0.157	0.275	0.076	-0.214	0.039	0.466	-0.097	0.013	-0.599	0.181	-0.051	0.227	0.385	-0.004	-0.067	0.208	-0.131	-0.078	0.167	-0.243	0.385	-0.342	-0.195	-0.054	-0.357	-0.202	-0.355	-0.022	0.03	-0.455	-0.02	-0.069	-0.08	-0.459	-0.077	0.657	0.338	0.247	-0.06	0.46	-0.202	0.07	0.053	0.293	0.175	-0.083	0.459	0.052	-0.11	-0.094	-0.243	-0.024	0.062	0.117	0.103	-0.306	-0.001	0.382	0.012	-0.088	-0.153	0.309
SPINT1	PPI	1	6.867	-0.278	0.605	-1.417	0.455	-0.018	-0.776	0.671	-0.917	-0.956	0.704	0.19	0.369	0.443	0.269	1.935	-1.211	0.486	-0.314	-0.959	0.171	1.583	-0.083	1.312	-0.028	0.527	-0.586	0.186	0.206	-0.664	1.092	0.781	0.114	0.073	-0.457	-1.403	0.26	-0.037	0.976	0.641	0.676	0.012	0.423	0.285	0.362	0.971	-1.231	-0.586	0.036	0.182	-0.513	-0.278	-0.014	-0.648	0.15	-0.17	0.309	0.301	0.036	0.863	-0.03	0.203	-0.088	-0.163	-0.093	-0.305	0.402	-0.032	0.524	-0.443	-0.451	0.367	-0.277	-0.076	-0.731	-0.446	0.022	-0.831	-0.3	0.308	0.539	0.403	-0.39	-0.275	1.021	-0.236	-0.543	0.056	-0.528	-0.301	-0.009	-0.209	-0.48	-1.02	0.064	-0.398	0.613	-1.102	-0.511	0.41	0.556	0.042	0.482	0.254	0.601	0.234	-0.263	0.172	-0.092	-0.427	0.302	0.347	0.839	0.04	0.461	0.207	-0.01	-0.474	-0.092	0.2	0.046	-0.209	0.875	0.769	-0.224	-1.059	0.514	0.266	-0.302	0.525	0.688	0.587	0.368	-1.211	-0.666	-0.008	0.51	-0.011	0.896	0.228	-0.244	0.326	-0.515	0.68	-0.191	-0.243	0.163	0.427	0.034	-0.44	0.058	-0.433	-0.669	-0.215	-1.257	1.781	-0.139	0.378	0.005	0.161	-0.686	0.454	0.135	0.249	0.401	-0.599	-0.284	-0.191	-0.198	-0.294	-0.644	-0.094	0.086	-0.058	-0.061	0.123	-0.26	0.147	0.916	-1.091	0.089	0.108	0.371	-0.416	-0.208	-0.469	-0.29	0.257	-0.043	0.727	0.104	-0.911	0.618	-0.305	-0.297	0.331	-0.501	-0.437	-0.107	-0.58	-0.86	-0.007	-0.422	0.127	0.064	-0.276	0.228	-0.406	0.842	-0.159	0.233	-0.188	-0.466	0.034	0.894	-0.274	0.644	-0.242	0.228	-0.07	0.604	0.094	-0.225	-0.172	-0.021	0.757	-0.375	-0.519	0.08	-0.133	0.19	-0.162	-0.537	1.303	-0.027	-0.913	-0.357	-0.441	0.121	-0.037	0.706	-0.307	-0.128	0.418	0.041	0.041	0.487	0.735	0.023	0.093	0.471	0.146	0.076	-0.388	0.059	0.624
ENTPD4	PPI	1	7.494	-0.884	-1.753	-0.67	0.664	-0.162	-0.175	0.575	0.958	-1.981	1.309	-0.025	0.381	-0.702	0.9	0.564	-0.147	-0.47	0.184	0.423	-0.368	-1.06	-0.562	1.808	0.383	0.603	-0.02	-0.825	-1.1	0.064	-0.93	0.51	0.474	0.602	-0.164	-0.536	-0.07	-0.448	-1.01	-0.278	0.117	0.679	0.55	0.976	-0.249	0.586	-0.195	-0.169	0.284	0.133	-0.83	0.637	-0.231	-0.862	-0.236	-0.27	-0.108	-0.698	0.283	-0.129	0.314	0.009	0.476	-0.201	-0.457	-0.434	-0.28	0.112	0.297	-0.362	0.206	-0.275	-0.404	0.123	-0.499	-0.538	0.497	0.172	-0.226	-0.444	-0.094	-0.02	0.251	-0.389	0.838	0.374	-0.051	0.127	-0.494	0.109	-0.06	0.103	0.102	-0.514	-0.271	-1.117	0.471	0.253	1.409	0.605	-0.079	0.884	-0.213	1.067	0.039	0.405	0.012	-0.528	-0.383	-0.743	-0.2	-0.091	-0.438	0.043	-0.502	0.483	-0.666	0.276	-0.712	0.628	-0.559	-0.007	0.539	0.016	-0.241	-0.699	-0.174	-0.101	-0.144	0.082	0.572	-0.224	-1.052	0.153	-0.461	0.062	0.065	0.453	-0.28	0.228	0.215	0.669	0.035	0.299	0.097	-0.058	0.428	-0.41	0.393	0.737	0.455	0.673	-0.272	-0.304	0.357	-0.849	0.087	-0.3	0.469	-0.163	-0.664	0.31	-1.105	-0.375	-0.926	0.221	-1.099	0.737	-0.447	-0.633	-0.239	1.192	-0.622	-0.546	-0.614	-0.631	-0.591	0.646	0.033	0.289	-0.798	0.468	-0.665	1.197	-0.196	-0.201	1.028	0.354	0.375	-0.948	-0.378	0.431	-0.279	0.202	-0.045	-0.307	-0.141	-0.259	0.467	0.027	-0.044	0.13	-0.653	-0.205	0.541	0.082	-0.241	0.034	-0.961	-0.49	-0.32	0.301	0.674	-0.125	-0.249	0.07	-0.659	-0.375	0.041	-0.578	0.068	0.223	-0.026	-0.788	0.036	0.429	-0.007	-0.26	-0.235	-0.057	-0.871	-0.164	0.005	-0.572	-0.409	-0.02	-0.765	0.188	0.213	0.653	-0.35	-0.397	0.027	-0.036	0.549	0.361	0.051	-0.151	0.971	-0.309	-0.323	-0.56	0.323	0.436	0.004	0.311
CDK13	target	1	28.675	4.066	-4.652	-6.937	1.931	10.745	0.489	5.242	-10.549	5.756	-2.706	-2.477	-0.102	-2.665	8.342	-1.519	11.114	-5.473	3.731	0.286	-5.107	-2.474	0.377	4.148	-1.383	-0.016	1.875	-1.765	-1.01	2.569	-1.156	-1.821	0.607	0.499	-1.42	2.642	0.307	-0.803	-1.52	-0.357	-1.414	2.557	-0.738	0.508	-3.644	0.672	1.46	-1.095	-0.512	0.003	-0.664	1.185	-0.08	-0.583	1.74	1.879	-3.47	0.184	0.115	0.992	0.165	1.766	-1.442	-0.34	2.207	1.206	-0.627	2.364	-2.796	1.402	-0.386	1.6	1.097	1.146	-4.162	-0.823	2.026	1.556	-0.832	-0.883	-1.295	-0.737	-1.36	0.92	1.929	0.304	-0.806	-2.097	-0.349	-0.976	1.522	-0.208	3.012	-1.638	0.544	1.624	-0.41	0.325	1.111	-0.457	1.839	-0.189	-1.187	-0.498	-2.037	4.31	-2.904	-0.667	0.885	1.373	-3.771	-1.222	-0.358	-0.92	-0.486	-3.44	-2.111	0.199	0.22	2.674	-0.654	0.752	-1.161	1.144	2.241	-0.349	0.173	-0.427	0.163	-1.132	-0.054	1.195	-0.28	-0.891	0.075	2.293	0.629	-0.346	1.618	-2.505	0.929	-0.991	-1.629	-2.116	0.05	-1.096	-2.465	0.582	-2.496	0.904	1.469	0.496	2.499	0.378	1.15	-0.672	3.415	1.007	2.241	-1.022	0.065	-1.37	1.538	-1.389	0.652	-0.587	-0.356	0.792	2.944	-0.286	-1.174	-0.458	0.424	2.139	1.102	-2.256	0.98	-1.939	-0.009	1.085	0.009	-0.723	-0.118	-0.747	0.644	0.275	-1.04	-2.841	0.425	-1.841	1.338	0.295	-0.023	-0.574	2.509	-2.979	-0.874	-0.321	-1.06	1.639	2.168	1.111	-2.319	-1.785	-1.3	0.209	0.802	0.568	0.244	1.459	3.703	0.485	0.831	-2.969	0.621	0.051	0.089	0.804	2.359	-2.029	-1.525	0.671	0.855	-0.218	-0.275	1.024	-0.649	-3.334	0.648	-0.207	0.581	-0.418	-1.437	-0.211	-0.396	-2.441	-1.589	-1.122	-0.558	-0.676	-0.205	0.073	-0.055	3.002	0.62	-0.012	-1.012	1.688	0.416	-0.391	3.024	-0.07	-1.213	0.456	0.923	1.646
FCGR2A	target	1	4.468	-0.47	-0.301	0.227	0.082	0.258	-0.385	1.016	0.294	-0.598	0.816	-0.099	0.136	-0.223	0.39	-0.28	0.035	-0.207	-0.195	0.339	0.075	-0.784	0.133	0.483	-0.731	0.296	0.067	0.55	0.425	0.325	1.347	-0.221	-0.431	0.919	-0.662	0.195	-0.32	0.59	-0.192	-0.614	-0.062	0.375	0.395	0.38	-0.04	-0.661	0.138	-0.35	-0.472	0.398	0.313	0.929	0.148	0.051	-0.16	0.327	0.09	0.351	0.289	-0.008	-0.138	-0.395	-0.268	-0.149	0.496	0.048	-0.154	0.562	0.342	-0.068	-0.536	0.332	-0.839	-0.162	0.241	0.225	-0.066	0.451	-0.577	-0.128	0.324	-0.312	-0.095	-0.259	-0.636	0.788	-0.673	0.058	-0.237	-0.433	0.206	-0.439	0.12	-0.212	0.211	-0.016	-0.172	0.526	0.015	0.075	0.256	-0.193	-0.201	-0.092	0.087	0.249	-0.382	-0.397	-0.258	-0.505	-0.035	0.537	0.407	-0.216	0.059	-0.23	-0.15	0.563	-0.368	-0.251	-0.31	0.379	-0.68	0.495	0.147	0.218	-0.57	-0.467	0.146	-0.464	0.214	-0.389	0.352	-0.157	-0.181	1.18	-0.38	0.109	-0.091	0.718	-0.612	-0.247	-0.561	-0.108	0.428	-0.208	0.099	0.174	-0.077	-0.303	0.78	-0.166	0.141	-0.043	0.017	0.294	-0.064	-0.44	-0.376	0.385	-0.325	0.197	-0.379	0.342	0.07	0.392	-0.181	0.148	0.003	-0.046	0.113	-0.051	-0.163	0.411	-0.27	0.352	-0.283	0.064	-0.315	-0.172	0.593	0.092	0.234	0.896	-0.405	0.021	-0.18	0.164	0.34	0.198	-0.3	-0.539	0.363	0.067	0.057	0.302	0.452	0.874	0.397	0.337	0.349	-0.275	0.934	-0.11	0.235	-0.085	-0.104	0.001	0.045	-0.044	0.652	0.376	0.125	0.324	-0.041	0.298	-0.089	-0.248	0.32	-0.195	0.108	-0.288	0.371	0.257	0.171	0.718	-0.528	-0.543	-0.004	0.017	-0.239	-0.2	-0.429	0.178	-0.023	-0.173	-0.568	0.163	0.221	-0.006	-0.061	0.057	0.116	0.217	0.407	0.106	-0.05	0.097	-0.21	-0.06	0.115	0.418	0.116	-0.12	0.171	0.278
MPP4	PPI	1	8.169	-1.82	-2.122	-0.318	-0.187	-1.429	-0.16	-0.363	0.737	-0.436	0.3	0.624	0.036	-0.298	-0.131	0.828	-0.253	0.222	-0.75	0.003	0.041	0.171	-0.289	-0.509	0.495	0.225	0.161	-0.374	-0.151	0.253	-0.857	0.778	0.443	0.945	-0.551	-0.714	-0.564	-0.033	-1.091	0.016	-0.712	-0.202	-1.211	0.915	-0.171	-0.063	-0.392	-0.462	-0.185	-0.154	0.157	-0.383	-0.799	-0.033	0.005	0.647	-1.247	0.076	-0.287	-0.058	0.175	-0.909	0.159	0.16	-0.903	0.659	-0.223	-0.238	0.496	-0.765	0.175	-0.076	0.054	-0.206	-0.353	-0.625	-0.244	0.572	-0.094	0.264	0.696	-0.25	0.841	1.407	-0.388	0.096	-1.212	-0.084	-0.62	0.645	-1.202	-0.282	0.75	0.295	-0.344	-0.363	0.06	0.175	-1.22	0.091	0.353	-0.024	0.714	0.579	-0.076	-1.054	0.997	0.032	-0.311	0.426	-0.369	0.657	-0.094	-0.339	0.262	0.006	0.595	0.67	-0.591	-0.666	0.258	0.364	0.16	0.235	-0.072	0.465	0.706	-1.537	-0.442	0.163	0.05	-0.365	0.988	0.278	1.298	-0.119	-0.361	0.135	0.752	-0.505	-0.525	-0.602	-0.223	0.726	-0.272	1.38	0.132	-0.158	-1.024	0.485	-0.459	-0.14	-0.145	0.455	-0.1	0.073	0.168	0.69	0.747	-0.006	-0.409	-1.108	-0.419	-0.799	0.011	0.792	0.308	-0.677	0.452	-0.994	-0.054	0.261	-0.04	-0.318	-0.268	-0.227	0.237	-0.434	-0.061	-0.924	0.102	-0.551	-0.189	0.6	0.118	-0.86	-0.55	0.301	-0.002	-0.111	0.357	-0.226	-0.182	-0.568	-0.782	0.98	-0.105	-0.052	0.111	-0.504	-1.223	-0.299	-0.242	-0.399	0.613	-0.426	-1.093	-0.665	0.267	-0.085	-0.028	-0.205	1.021	-0.208	0.019	-0.261	-0.045	-0.213	-0.798	-0.178	0.075	-0.954	1.224	0.54	-0.685	0.324	-0.534	0.469	0.223	0.054	-0.542	-0.323	-0.359	-0.337	-0.043	0.844	-0.305	-0.588	0.442	0.96	-0.443	-0.01	-0.164	-1.04	0.162	-0.259	0.202	-0.388	-0.018	0.078	0.757	0.102	0.321	0.016	0.395	-0.982
NSF	PPI	1	10.587	-2.226	-1.454	-1.074	0.051	-2.743	0.785	-2.213	1.496	-1.954	0.48	0.355	0.1	-0.543	-0.359	0.217	-0.247	-0.612	-0.519	-0.224	-1.432	-0.368	0.442	1.176	0.498	-0.272	-0.329	-0.119	-0.461	-0.591	-0.085	-0.114	0.63	-0.464	-0.901	-1.327	-0.676	-0.573	-0.263	0.23	-0.344	0.597	0.712	-0.096	-0.332	-1.664	-0.593	0.603	-0.702	0.074	-0.844	-0.009	-1.179	-0.01	-0.499	0.279	-0.207	-1.155	-0.853	0.253	0.727	-0.439	0.379	-0.416	-0.195	0.079	-0.281	-0.971	-0.708	0.375	0.415	-0.182	0.314	0.083	-0.391	0.467	-0.02	0.513	0.156	0.503	0.366	-0.268	0.093	-0.636	0.741	-0.212	-0.632	0.707	0.131	0.82	0.385	-0.196	1.055	1.166	0.168	0.897	0.16	-0.832	-1.382	0.285	-0.55	0.46	-0.06	0.006	0.534	-0.58	0.935	1.416	0.117	0.223	-0.289	-0.529	0.395	-0.489	-0.67	0.089	0.11	-0.825	0.081	0.174	0.1	0.728	0.714	-0.422	-0.213	-0.075	0.256	-0.695	-1.213	-1.198	-1.037	0.934	0.589	2.098	0.475	-0.407	-0.099	-0.048	-0.681	-0.599	0.351	0.718	0.832	0.344	0.135	-0.852	-0.408	-0.395	0.688	0.721	-0.405	-0.082	0.105	-0.013	-0.576	1.456	-0.352	-1.378	1.018	0.165	0.079	-0.191	0.788	-0.549	0.238	0.32	0.024	0.401	-1.081	0.651	-0.488	-0.318	1.008	0.22	0.578	0.094	0.263	0.511	1.491	0.323	-1.058	-0.253	-0.166	-0.136	0.979	0.585	-0.211	0.245	0.271	-0.592	-0.496	-0.262	0.978	0.123	0.577	0.745	0.201	1.209	-0.293	-0.176	-0.616	-0.119	0.249	-0.197	-0.017	-0.907	0.407	-0.118	-0.619	-0.98	0.369	0.522	1.514	-1.447	-0.285	0.443	-0.059	0.03	0.196	0.589	0.191	-0.955	-0.052	-1.412	0.472	-0.051	0.576	0.755	-0.85	0.073	0.95	-0.019	0.687	-0.548	-0.86	0.657	-0.579	-0.203	0.861	-0.094	0.591	-0.734	0.373	0.123	-0.608	0.359	-1.012	-0.186	-0.194	0.147	-1.184	0.665	-0.277	0.096	0.056	-0.996
WTIP	PPI	1	7.233	-0.998	2.145	-5.184	1.301	0.676	-1.197	1.02	-3.053	-1.713	0.318	-0.134	0.66	2.506	0.773	-1.39	0.424	-0.953	2.285	-0.838	-0.579	2.082	-1.624	-2.621	-0.034	-0.867	-1.989	0.937	-0.483	0.518	0.154	0.501	0.589	-1.531	0.073	0.177	0.272	0.177	0.524	-0.046	-0.311	-0.61	0.705	0.162	0.653	0.364	-0.319	0.295	-0.41	0.929	-0.302	0.186	0.38	-1.12	0.275	-0.032	-0.089	0.644	0.505	0.565	-0.659	-0.614	-0.222	0.526	0.955	-0.131	0.777	0.568	-0.463	0.114	0.52	0.367	-0.023	-0.216	0.286	-0.5	0.857	0.426	0.692	0.135	-0.132	-0.611	0.542	-0.895	0.25	0.556	1.77	-0.411	-0.236	-0.22	0.625	0.215	0.008	-0.008	0.323	0.675	-0.808	0.002	0.766	0.501	0.414	-0.011	-0.538	-0.458	-0.513	0.073	0.681	-0.208	-0.463	-0.576	0.444	0.63	-0.067	-0.27	-0.278	-0.505	-0.805	-0.74	0.746	-0.208	0.853	-0.586	-0.505	-1.111	-1.032	-0.367	0.91	-0.235	0.315	0.598	0.014	-0.078	0.001	0.791	-0.818	-0.259	0.119	-0.27	-0.627	-0.352	-0.412	-1.387	-0.619	-0.057	0.836	-0.198	-0.863	0.443	-0.192	0.933	-0.175	0.762	0.294	-0.938	0.086	-0.037	0.003	-0.419	0.652	-0.262	-0.308	1.053	0.184	0.607	0.312	0.034	-0.783	0.438	-0.246	1.338	0.043	0.226	0.571	-0.638	-0.094	-0.534	0.611	0.321	0.746	-0.212	0.173	-0.51	0.443	-0.218	-0.362	0.609	0.266	-0.499	-1.226	0.775	0.315	0.053	0.443	0.341	-0.577	1.367	-0.229	-0.169	-0.086	0.008	-0.287	0.128	-0.041	-0.224	-0.205	-0.083	-0.435	0.601	0.648	-0.24	-1.22	-0.273	0.048	-0.165	0.832	0.554	-0.394	-0.162	-0.386	0.565	0.246	0.155	-0.054	-0.677	0.772	-0.789	-0.887	-0.419	0.712	0.509	-0.078	-0.523	-0.951	-1.183	-0.138	0.912	0.301	-0.471	0.192	-0.548	0.489	-0.295	0.538	1.393	-0.521	-0.39	-0.07	-1.148	0.008	-0.05	-1.032	-0.003	0.144	-0.674	0.636	0.682
ALS2	PPI	1	25.021	1.196	-4.915	-1.851	-1.876	-0.269	-0.104	0.301	2.441	-4.257	2.946	-0.136	1.322	0.776	0.935	0.749	-0.274	-0.369	-2.347	1.061	-1.754	0.051	0.331	-1.45	-0.356	0.288	0.677	-2.543	-0.192	1.057	0.443	0.81	1.718	-0.514	0.359	0.173	0.656	-2.225	-1.178	1.666	1.922	0.38	-2.952	0.057	-1.34	-0.393	1.345	0.543	-0.078	-2.083	0.211	0.422	1.094	-0.358	-0.547	1.012	-0.156	-0.814	-0.255	2.197	1.766	0	-1.95	1.466	0.156	0.698	-0.697	-0.867	0.604	0.764	0.996	-0.141	-1.529	1.639	2.353	-0.145	2.618	-0.382	1.096	0.526	0.278	0.731	-1.359	1.227	0.77	-0.241	-1.301	1.657	1.274	-1.286	0.283	0.245	1.777	-1.324	1.904	-1.525	0.129	-0.461	0.201	0.609	-0.605	0.551	1.065	-1.976	-0.513	-0.978	-2.324	-2.392	0.153	-0.981	3.373	-2.677	1.884	0.028	-2.494	0.103	-0.974	0.529	-0.04	-1.318	-0.307	-0.231	-1.662	-0.571	-1.081	1.615	-1.116	2.52	-0.491	0.53	-1.746	-0.195	1.942	-0.757	0.146	0.508	0.599	-0.59	-0.595	-0.157	-0.822	-1.432	-2.727	-1.076	-2.684	-0.547	1.258	1.308	-1.442	0.056	-0.564	-1.074	0.168	0.91	-0.485	-1.866	-2.21	-2.298	-0.559	-1.298	0.964	-1.885	-1.264	-1.568	0.532	1.443	-0.855	0.535	1.256	-2.626	-0.111	0.906	1.669	-1.367	-1.916	0.767	0.944	1.191	0.519	-1.196	0.723	-0.349	-0.946	-0.07	0.621	0.8	-0.705	-1.269	0.62	0.159	-0.017	-2.328	-0.074	-0.532	2.491	0.068	-0.858	-0.037	1.227	0.56	-1.669	1.266	-1.211	-0.682	-1.151	0.117	-4.134	-0.097	0.074	-0.248	-0.434	1.475	-0.224	0.845	-0.157	2.214	0.249	2.124	-1.928	0.193	0.949	0.382	-0.745	-0.298	0.801	2.485	-0.417	0.519	-2.347	0.298	1.813	-0.818	-1.788	-0.203	1.943	-0.898	0.724	-0.105	0.723	-0.39	2.415	1.39	0.06	0.041	-1.104	0.235	0.249	-0.437	-0.732	-2.736	2.152	-0.868	-0.064	0.321	0.272	0.681
HIST1H4H	PPI	1	1.287	-0.461	-0.167	-0.088	-0.049	0.006	-0.044	0.034	0.047	-0.504	0.226	-0.006	0.09	0.056	0.37	0.268	0.082	-0.042	0.404	-0.092	0.006	0.105	-0.157	0.2	0.903	0.079	-0.027	-0.086	-0.618	-0.045	0.142	0.036	0.054	-0.102	-0.061	-0.329	-0.166	-0.023	0.198	0.516	-0.423	0.332	-0.005	0.235	-0.09	0.268	0.058	0.21	0.135	0.219	0.368	0.354	-0.084	-0.166	-0.338	-0.069	-0.133	-0.501	0.363	0.063	-0.15	0.575	0.501	-0.043	-0.148	0.538	-0.303	0.025	-0.002	-0.009	0.341	0.065	-0.448	-0.038	0.013	0.345	0.094	-0.261	0.106	0.46	-0.069	0.125	-0.415	-0.083	0.198	-0.152	0.197	0.114	0.072	-0.087	-0.422	0.248	-0.211	0.316	0.245	0.295	-0.252	0.408	-0.094	-0.083	-0.203	0.077	-0.235	0.118	0.599	0.239	-0.107	-0.138	0.078	-0.253	-0.052	-0.092	-0.236	-0.459	-0.18	-0.267	-0.043	-0.229	-0.57	-0.386	-0.108	0.068	-0.088	0.099	-0.113	0.254	0.302	-0.459	-0.068	0.109	0.236	-0.184	0.499	-0.248	-0.533	0.181	0.504	-0.247	-0.131	-0.235	-0.085	0.107	-0.023	0.012	-0.206	-0.118	0.847	0.236	0.246	-0.368	-0.143	0.217	-0.086	0.379	0.064	0.002	-0.404	-0.16	-0.134	0.026	-0.209	-0.335	0.468	-0.14	0.351	0.514	-0.078	0.369	0.152	0.313	0.031	0.362	-0.292	-0.408	-0.087	-0.089	-0.008	0.003	0.094	-0.29	0.056	0.134	0.06	-0.208	-0.061	-0.124	-0.197	0.057	-0.001	-0.286	-0.121	-0.047	-0.164	0.58	-0.089	-0.392	0.363	-0.082	-0.243	-0.174	0.376	0.526	-0.296	-0.035	-0.226	-0.358	-0.297	-0.041	0.271	0.847	0.316	-0.392	-0.454	-0.094	0.493	0.042	-0.398	-0.19	-0.425	-0.118	0.199	0.506	-0.192	0.391	0.376	-0.02	-0.296	0.323	-0.676	-0.068	-0.075	0.195	-0.175	-0.381	-0.049	-0.329	0.21	-0.285	-0.326	0.015	0.482	0.122	-0.139	0.157	-0.024	-0.118	-0.072	-0.588	0.207	-0.233	-0.037	-0.293	-0.012	0.066	0	0.017
NSL1	PPI	1	3.753	-0.93	-0.335	0.845	-0.16	-0.401	-0.074	0.005	0.28	-0.302	0.042	0.048	0.156	-0.338	-0.104	-0.057	0.399	0.392	-0.094	-0.112	0.24	-0.412	-0.331	-0.543	0.393	-0.272	-0.333	-0.366	-0.589	0.407	0.013	0.699	0.185	-0.081	0.344	-0.909	-0.793	-0.357	-0.457	0.166	0.154	-0.106	0.034	-0.112	0.374	0.205	-0.517	-0.535	-0.185	0.306	0.205	0.265	0.504	0.017	0.007	0.125	0.361	0.218	-0.744	-0.044	-0.187	-0.602	-0.268	0.092	0.129	-0.935	-0.35	0.202	0.006	0.504	0.309	-0.031	0.095	-0.387	0.337	-0.07	0.386	-0.235	0.07	-0.063	-0.299	-0.247	-0.161	-0.126	0.157	-0.303	0.449	0.036	-0.089	-0.282	0.551	0.289	-0.233	-0.175	-0.087	0.163	-0.353	-0.107	0.11	0.193	-0.144	-0.002	0.25	-0.034	-0.387	0.392	-0.062	-0.146	-0.092	0.063	-0.161	0.216	0.033	-0.331	-0.246	0.003	-0.237	-0.004	-0.103	0.08	-0.067	-0.455	0.109	0.452	0.366	0.145	0.215	-0.06	-0.132	0.095	-0.075	-0.777	0.242	-0.735	0.48	0.427	-0.095	-0.42	-0.405	-0.065	-0.564	-0.163	0.459	-0.298	-0.168	0.216	0.224	0.17	0.459	-0.182	0.314	-0.012	-0.004	0.059	0.594	0.059	-0.369	0.407	0.756	0.003	0.103	-0.261	0.208	-0.247	0.018	0.268	0.075	0.346	-0.204	-0.263	0.2	0.169	-0.635	-0.531	0.245	0.22	-0.007	-0.362	0.075	-0.356	-0.011	0.136	-0.184	0.052	0.205	0.349	-0.072	-0.235	0.674	0.341	-0.243	-0.166	0.174	0.041	-0.264	0.143	0.055	-0.499	0.122	0.175	0.023	0.027	-0.297	-0.129	-0.336	-0.554	-0.092	-0.892	0.48	-0.18	0.147	0.088	0.087	0.111	0.05	-0.154	-0.222	-0.019	-0.008	0.455	0.044	-0.45	-0.136	-0.036	0.087	-0.223	-0.628	0.394	-0.602	-0.228	0.229	0.113	0.065	-0.089	-0.131	-0.112	-0.063	-0.128	-0.081	-0.086	0.407	0.038	0.225	-0.287	0.237	-0.265	0.059	0.072	-0.137	-0.547	-0.23	0.021	-0.025	0.39	-0.07	-0.054
NWD1	PPI	1	21.614	-3.618	-5.359	-3.287	1.179	-2.37	-1.097	1.198	1.568	-5.409	0.857	-1.087	1.597	2.8	-0.887	-2.016	-0.35	-0.544	-2.492	-1.227	-2.499	0.84	0.962	-0.251	0.251	-0.292	1.95	0.056	0.179	-0.058	-0.648	-0.949	2.232	-1.224	0.154	-0.402	0.33	0.084	-2.133	0.287	0.272	-0.437	-0.734	1.826	1.737	-0.226	0.283	-1.737	-0.383	-1.411	-0.726	0.451	-0.025	1.7	1.166	-0.3	1.161	-1.928	0.781	1.548	2.13	1.111	1.406	0.268	-0.038	-0.605	-0.227	-1.718	-0.179	-2.393	-0.044	0.048	0.127	-1.305	-0.426	0.997	0.285	1.66	1.197	-0.202	-0.3	-0.865	1.013	0.869	-1.927	-1.178	-1.884	3.167	-1.068	2.32	-0.862	-0.568	0.691	0.786	1.062	-0.22	2.825	0.293	0.433	-1.577	-1.883	1.153	0.198	1.57	0.708	0.347	-1.741	1.867	-0.921	-0.961	-2.58	-0.487	1.203	1.53	0.253	1.92	0.35	0.06	-1.463	0.444	-0.493	-0.977	0.221	-0.337	1.137	-1.994	-1.198	-0.937	0.314	1.322	-0.054	-1.692	-1.964	1.126	1.123	-0.066	0.101	0.561	-0.658	-0.062	2.089	1.507	-1.405	0.288	0.033	0.498	1.978	0.146	2.408	0.808	-1.775	-1.224	0.578	0.855	0.393	1.094	-0.88	2.079	-0.643	-0.756	0.46	-0.77	-1.689	-0.871	0.731	0.987	-0.675	0.512	-1.058	0.413	0.269	-0.669	-0.784	-1.345	0.906	0.476	0.733	1.344	0.245	0.325	-1.423	0.723	-1.593	0.926	0.559	-0.239	2.83	0.182	-1.468	0.753	-0.252	-0.386	0.146	-0.075	-0.224	-0.718	-0.339	0.103	0.933	1.921	-1.315	0.929	-2.39	0.49	1.488	1.27	0.042	-1.729	-0.847	0.326	0.965	0.238	-0.771	-1.45	0.05	1.315	-1.383	-2.055	0.154	1.721	-1.98	1.104	-0.045	0.903	-2.508	2.174	0.197	0.842	1.208	-2.344	-1.38	-0.181	-0.296	-0.566	-0.077	-1.322	0.385	-0.328	0.182	1.104	-0.762	-1.496	0.486	0.637	0.404	0.256	-1.72	-0.684	-1.319	-0.649	-0.606	-0.05	1.676	-0.625	-0.615	-0.398
BTN2A2	PPI	1	7.59	-1.982	-1.58	-0.468	-0.232	-1.275	-0.461	0.643	-0.031	-2.465	0.894	0.542	0.842	0.521	0.881	-0.084	-0.472	-0.133	-1.11	0.404	-1.598	-0.362	-0.472	-0.387	-0.834	0.429	0.233	0.281	0.441	3.079	1.67	-2.82	-1.767	1.813	-0.827	3.716	-0.825	0.467	0.304	-1.536	-0.178	-0.079	0.211	0.214	-0.744	0.113	-0.897	-0.226	0.643	1.216	0.156	0.669	-0.032	-0.148	0.07	0.016	-0.638	0.209	0.103	0.177	-0.267	0.469	0.267	0.838	0.601	-0.192	0.833	0.924	0.648	-0.368	-0.75	-0.345	-0.349	0.048	1.902	0.308	-0.395	-1.01	0.407	-0.011	-0.496	0.565	-0.523	0.422	-0.255	-0.599	0.663	0.422	-0.389	0.24	-0.385	0.072	-0.541	-0.868	0.479	-0.116	0.25	0.004	0.251	0.623	0.661	-0.608	1.106	0.005	0.327	-0.499	-0.305	-0.365	-0.339	0.615	0.405	0.729	0.275	0.356	1.034	-0.351	0.448	0.04	-0.096	-0.962	0.079	0.475	-0.286	-0.758	-0.24	-0.085	0.654	-0.235	-0.136	0.77	-0.311	-0.66	0.395	0.609	-0.41	0.466	0.348	0.492	0.194	0.385	1.021	0.201	0.483	-0.466	0.437	-0.351	0.022	0.028	-0.086	-0.425	-0.248	0.479	0.696	-0.171	0.688	-0.523	-0.115	-0.26	0.601	0.123	-0.645	0.067	0.123	-0.335	-0.168	-0.066	-0.171	0.295	-0.885	0.371	0.271	-0.545	0.035	-0.414	-0.4	0.158	-0.166	-0.367	0.409	-0.45	0.151	-0.183	0.332	-0.008	-0.255	0.407	0.025	0.054	-0.121	0.332	0.079	0.12	0.283	-0.525	0.236	-0.369	-0.518	-0.525	-0.265	0.294	0.95	-0.147	0.472	-0.245	0.104	0.365	0.116	-0.096	0.172	-0.476	0.322	-0.18	-0.504	0.969	-1.046	0.086	0.285	-0.245	-0.595	-0.223	-0.119	-0.112	0.557	-0.164	-0.033	-1.367	-0.053	-1.176	0.293	0.141	-0.238	0.369	-0.095	0.259	-0.063	-0.613	0.707	0.571	-0.108	0.12	0.176	-0.134	0.945	-1.176	0.48	0.492	0.22	-0.758	0.198	0.331	1.138	0.837	-0.023	-0.095	0.258	-0.731
GFRA2	PPI	1	6.195	-0.069	-1.578	-0.867	0.097	-0.346	0.335	0.902	0.67	0.079	0.592	-0.37	0.033	0.547	0.451	0.391	-0.069	0.16	-0.629	0.404	0.597	1.366	-1.053	-0.261	-0.166	-0.108	0.094	-0.119	0.578	-0.313	-0.465	0.757	0.557	-0.432	0.299	-0.201	0.536	0.325	-0.088	0.523	0.055	-0.902	0.121	-0.978	-0.402	-0.075	1.187	-0.035	-0.015	1.046	0.153	0.286	-0.195	-0.406	0.112	0.255	0.519	0.521	0.076	0.584	-0.573	-0.216	-0.029	0.438	0.269	-0.196	-0.132	-0.03	0.104	-0.013	-0.612	-0.355	0.18	0.167	-0.341	0.81	-0.046	-0.045	-0.323	0.428	-0.042	0.896	-0.116	0.596	0.368	-0.279	0.404	-0.041	0.278	0.27	0.116	0.993	0.024	-1.063	0.013	0.738	-0.008	0.796	-0.027	-0.074	0.375	-0.254	0.178	-0.228	-0.425	-0.148	0.192	-0.017	0.968	0.112	0.179	0.202	0.017	-0.418	0.657	-0.556	-0.068	0.422	0.504	-0.133	-0.654	-0.953	0.179	-0.408	-0.275	-0.903	0.135	0.828	-0.247	0.215	0.682	-0.117	-0.336	-0.544	0.106	0.24	0.037	0.952	-0.451	0.606	-0.705	0.344	0.429	0.249	0.168	0.424	-0.415	0.489	-0.11	0.085	0.928	1.028	-0.249	0.049	0.021	-0.284	-0.141	0.479	0.078	1.075	0.066	-0.806	0.256	-0.307	0.108	0.037	0.651	1.191	0.593	-0.264	0.485	0.549	0.031	0.455	0.023	0.798	0.295	0.025	-0.585	-0.656	0.318	-0.207	0.239	0.338	0.014	0.177	0.367	-0.611	-0.046	-0.066	0.541	-0.515	0.254	-0.138	-0.055	0.038	-0.017	-0.144	-0.029	0.199	-0.249	-0.438	0.308	0.365	-0.607	0.812	0.568	0.266	-0.376	-0.054	-0.376	-0.121	0.249	0.158	0.173	0.399	0.598	1.074	0.231	-0.787	-0.016	-0.574	-0.389	-0.636	0.49	0.659	0.016	-0.204	0.058	0.424	0.252	-1.252	-0.115	0.586	-0.418	-0.624	-0.47	0.439	0.079	-0.411	0.56	0.351	-0.22	0.414	-0.208	0.142	0.008	0.596	0.219	0.419	0.282	-0.057	-0.007	-0.887	0.137	-0.033
MRPS35	PPI	1	5.11	-0.52	-1.435	0.046	0.102	-0.287	-0.186	0.22	-0.119	0.276	-0.205	-0.394	0.427	-0.447	0.353	0.766	0.552	-0.677	-0.098	-0.054	0.429	-1.726	-0.167	0.084	-0.722	0.409	-0.156	-0.123	0.804	-0.143	-0.405	-0.101	0.176	-0.039	0.536	-0.425	0.035	0.966	-0.246	0.604	-0.448	0.142	-0.039	0.269	0.588	0.353	-0.664	-0.417	0.127	0.655	-0.188	0.661	0.025	-0.41	0.49	0.45	0.168	0.184	0.703	0.077	-0.305	-0.105	-0.013	0.292	0.107	0.155	0.663	-0.218	-1.018	0.737	0.216	-0.044	-0.479	-0.432	-0.707	-0.112	0.59	-0.422	0.269	0.248	0.173	-0.155	1.264	0.191	0.479	0.626	-0.556	-0.26	0.048	-0.038	-0.233	0.033	-0.633	-0.151	-0.805	0.388	0.121	-0.107	-0.313	0.202	0.008	-0.21	0.148	-0.194	0.128	-0.332	0.092	0.446	0.31	0.098	0.104	-0.369	0.439	0.333	-0.064	-0.57	-0.023	0.356	0.306	-0.086	0.068	-0.07	0.176	-0.293	-0.031	0.272	-0.424	0.005	0.344	0.108	-0.308	0.273	-0.637	-0.033	0.4	0.864	-0.191	-0.37	-0.358	-0.135	0.62	0.833	0.484	0.379	0.181	0.073	-0.07	-0.536	0.028	0.322	0.456	-0.094	-0.028	0.205	0.168	0.145	0.372	-0.397	-0.608	-0.775	0.337	-0.401	0.501	-0.474	-0.021	-0.173	-0.153	0.162	0.014	0.617	-0.239	-0.036	-0.112	-0.187	0.499	0.519	-0.536	0.576	0.082	0.057	0.182	-0.312	-0.145	0.355	0.223	0.047	-0.282	0.116	-0.225	0.172	-0.127	0.403	-0.351	0.635	-0.641	-0.448	0.17	-0.104	-0.032	0.599	-0.022	-0.047	-0.026	-0.324	0.224	0.515	-0.488	-0.479	0.452	-0.179	-0.096	0.093	0.105	-0.233	0.178	-0.236	0.004	-0.046	0.429	0.559	-0.005	0.014	-0.052	-0.32	0.014	0.116	0.095	-0.565	-0.618	0.032	0.359	0.214	-0.122	0.161	0.368	0.559	-0.299	0.708	0.008	-0.287	0.01	0.529	-0.201	-0.242	-0.783	0.395	0.083	0.203	0.22	-0.221	-0.763	-0.03	-0.217	-0.116	0.122	0.351
PEF1	target	1	3.988	-0.425	1.919	-3.577	0.439	0.978	-0.841	0.689	-1.326	-0.516	-0.135	0.06	-0.33	-0.687	-0.857	0.197	0.163	-0.068	2.396	-1.033	-0.126	0.934	-0.259	-0.488	0.524	0.74	-0.173	1.398	0.673	0.204	0.143	0.313	-1.143	-0.389	0.112	-1.106	-0.093	-0.146	-0.036	0.298	-0.944	-0.699	0.186	0.019	0.308	0.574	-0.544	0.451	-0.235	-0.619	-0.138	-0.17	-0.657	0.485	-0.006	-0.048	-0.141	-0.109	-0.378	-0.492	-0.833	0.443	0.137	-0.209	-0.319	-0.321	-0.552	-0.121	0.237	0.544	0.882	-0.29	1.642	0.988	-0.415	1.085	1.001	-0.23	-0.199	0.047	1.028	-1.005	0.351	-0.091	-1.455	-0.217	-0.481	1.09	0.99	-0.163	0.436	-0.361	0.271	0.363	-0.369	-0.223	0.578	0.251	0.195	-0.384	-0.714	-0.848	0.305	0.11	-0.169	-0.126	-0.209	-0.254	-0.213	-0.313	0.065	-0.101	-0.63	0.244	-0.223	-0.338	0.629	0.896	-0.039	0.074	0.172	0.04	0.531	0.621	-0.146	0.349	0.278	-0.021	-0.095	-0.342	-0.231	-0.4	0.772	-0.045	0.239	-0.076	0.064	0.487	-0.185	0.413	0.336	-0.682	-0.06	0.018	-0.667	0.335	-0.047	-0.213	0.334	-0.642	-0.25	0.357	-0.612	-0.073	-0.108	-0.952	-0.101	0.692	-0.574	0.781	-0.066	-0.15	-0.196	0.541	-0.51	0.321	0.293	0.554	0.197	0.033	0.826	-0.116	0.411	0.35	0.054	0.427	-0.165	-0.233	0.257	0.092	0.403	0.26	-0.364	0.166	-0.107	-0.353	0.047	0.628	-0.198	-0.591	0.66	-0.602	0.447	0.372	0.544	-0.402	-0.552	0.126	0.583	-0.336	-0.557	-0.36	0.214	0.218	0.558	-0.54	-0.067	-0.429	0.043	-0.219	-0.803	0.269	-0.389	0.44	-0.684	0.282	0.681	0.071	0.496	-0.085	0.027	-0.53	-0.539	0.242	-0.208	0.91	-0.112	0.113	0.54	-0.712	-0.348	0.283	0.043	0.01	0.105	0.03	-0.393	-0.911	0.133	0.085	0.357	0.109	-0.207	-0.033	0.309	-0.331	-0.249	0.194	-0.015	-0.766	0.486	0.244	-0.66	0.007	0.537	-0.598
AMPH	PPI	1	11.821	-1.25	0.617	0.129	-0.933	-1.232	-0.345	-0.206	-1.75	2.146	-0.724	-1.009	-0.082	2.282	-0.319	-0.749	-0.627	-0.625	-0.373	-0.158	2.295	-0.403	-1.55	-2.372	1.921	-1.183	-0.777	0.592	-0.363	-1.117	1.622	1.704	-0.129	-0.644	0.163	-0.02	0.602	0.661	-0.6	-1.866	0.782	0.233	-0.134	-1.804	-2.173	-0.329	-1.748	-0.387	1.689	-0.774	-1.372	0.354	0.398	0.408	0.218	-1.312	0.309	1.153	1.169	0.791	-0.242	0.277	-0.63	0.424	-0.083	-0.958	-0.976	0.959	-0.3	0.533	-0.393	1.752	0.166	1.04	-0.297	-0.027	-1.754	-0.421	-0.33	0.212	0.677	-0.225	-1.501	-0.22	-1.008	0.124	-1.547	0.304	-1.062	0.541	-1.148	-0.685	0.582	-1.3	0.339	0.823	-0.327	0.063	0.083	0.207	-0.53	-0.47	-0.106	0.3	-1.165	-0.251	0.024	-0.131	0.556	0.964	-0.131	-0.938	0.325	0.576	0.387	-0.207	-0.606	-0.635	0.07	0.684	-0.924	0.724	0.714	-0.016	-0.557	0.465	0.298	-0.442	0.462	-1.302	0.694	0.237	-0.99	-0.669	-1.317	-0.466	-0.95	-1.302	0.061	0.274	-0.586	0.534	0.369	-1.225	0.643	1.03	0.809	-0.51	0.838	0.07	-0.455	-0.914	1.431	0.571	-0.688	0.809	-0.322	0.513	-0.541	0.576	0.739	-0.387	-1.139	-0.478	-0.82	-0.047	0.495	-0.159	0.536	0.407	1.163	-1.023	-1.505	-1.278	-0.07	-0.404	1.158	0.488	-1.214	0.146	-0.017	-0.343	-0.019	0.021	-0.6	0.461	-0.216	-0.413	0.603	0.1	0.746	0.109	-0.401	1.305	0.561	1.225	0.09	-0.115	-0.709	0.274	-1.636	0.055	0.606	-0.303	0.112	0.387	0.037	0.876	0.154	-0.504	-1.718	0.557	0.242	-0.362	0.124	0.371	0.209	-0.035	-0.826	0.873	-0.957	0.615	-1.253	-0.763	0.471	-0.633	-0.791	-0.701	0.193	-0.022	1.22	-0.424	-0.284	0.5	-0.17	0.207	0.03	0.198	-1.06	0.168	0.879	-0.46	-0.065	0.135	0.778	0.034	-0.918	0.395	0.87	-0.314	-0.132	0.286	-0.762	-1.012	-0.048	-0.23
RNF31	PPI	1	16.486	-2.023	-2.891	-5.727	-0.072	-3.201	-1.002	0.679	-1.89	-1.25	-0.93	0.307	1.301	5.617	-2.085	-1.68	-0.881	-0.42	-1.557	-0.003	-1.125	2.516	-0.766	-1.885	-2.726	-0.563	-0.142	-1.007	0.531	1.266	-1.418	1.098	0.883	-0.372	-0.011	-0.556	0.571	0.533	-0.103	0.474	0.344	-0.665	-0.206	0.5	-1.156	-0.77	0.672	-0.458	-1.164	0.418	0.351	1.027	0.353	-0.166	1.087	0.181	-1.097	0.153	-0.241	-1.232	-0.924	-0.136	0.493	-0.016	1.94	1.006	-0.473	-1.19	-0.688	-0.261	0.791	0.439	0.332	1.162	1.011	0.641	0.293	1.21	0.03	0.196	-0.101	0.226	-0.173	0.388	0.351	-0.358	2.982	0.995	0.888	1.623	-0.777	-1.392	-2.309	-1.586	0.143	-0.686	0.617	-0.245	-0.847	1.003	0.343	0.584	-1.35	0.305	0.668	1.281	0.731	-1.826	-0.258	-1.08	0.686	-0.745	1.727	-0.83	-1.163	0.015	-1.264	0.568	0.603	0.576	0.049	1.063	0.56	0.484	0.785	-1.026	-1.496	-0.309	-0.26	0.373	1.094	-1.007	1.917	-0.179	-2.012	1.111	-0.809	-0.346	0.349	0.426	-1.338	0.989	-0.369	-0.603	0.507	-0.354	-0.209	0.49	1.505	0.423	-1.731	0.206	-0.045	-0.026	0.232	0.066	0.654	1.766	0.436	1.168	1.08	-1.912	0.519	0.153	-0.168	1.028	-1.867	0.608	-0.522	0.005	1.444	-0.591	0.826	-1.458	1.011	1.11	-0.539	0.561	0.575	0.852	1.004	-1.305	0.549	-0.06	-0.971	-0.233	-0.09	-1.654	-0.745	1.148	-1.025	0.956	-1.238	2.184	0.489	-1.92	0.501	0.423	-0.55	-0.069	-0.034	0.054	-0.168	0.222	-0.271	-0.722	-0.617	0	-0.536	-0.368	-0.065	0.154	-0.303	1.039	-1.137	0.249	0.103	0.631	0.758	2.153	-1.459	-0.846	1.242	0.842	1.136	1.967	-0.531	0.916	0.156	-0.37	-0.122	-2.254	1.235	-0.66	-1.153	-0.706	0.101	-0.106	-0.236	0.071	0.261	0.964	0.752	0.711	-0.715	0.292	0.747	0.785	-0.291	0.298	0.363	1.372	-0.169	-1.052	-0.315	1.193
PSG3	PPI	1	5.756	0.11	-0.289	-0.131	0.975	0.266	0.379	0.927	0.782	-2.003	1.025	-0.393	-0.519	-1.003	0.848	0.162	-0.005	0.22	-1.05	0.722	0.002	0.16	0.362	-0.605	-0.484	0.818	0.893	0.229	0.601	0.883	2.314	-0.006	-1.005	0.246	-0.919	0.866	-0.367	0.362	0.142	-1.078	-1.384	0.491	0.37	0.287	-0.524	1.464	0.919	0.334	-0.085	0.067	-0.193	-1.074	0.966	0.388	0.05	-0.025	-0.084	0.518	0.188	-0.154	-0.327	-0.342	-1.384	0.166	0.764	0.888	0.282	-0.059	0.785	-0.287	-0.415	0.809	0.735	1.172	-0.817	0.092	-0.402	-0.454	0.014	0.072	0.215	0.195	0.854	-0.016	-0.397	0.314	-0.276	0.051	-0.021	-0.091	-0.37	-1.241	0.792	0.55	-1.469	0.969	-0.832	0.725	0.952	1.557	-1.434	0.139	-0.608	0.038	2.326	-0.624	-0.268	-0.228	-0.124	0.125	0.683	0.255	1.568	-0.883	-0.185	-1.205	0.979	0.34	-0.086	-0.859	-0.975	0.588	-1.124	-1.065	1.117	0.49	-0.048	0.06	0.773	-1.49	-0.934	-0.765	-0.948	0.415	0.325	0.118	0.985	-1.119	-0.535	-0.135	-0.034	-1.472	1.411	-1.311	-0.185	0.463	-1.749	1.816	-0.656	-0.612	-1.768	1.394	-1.8	-0.023	-0.116	-1.098	-0.597	-0.238	0.081	-0.624	1.493	0.715	0.134	0.139	-0.754	0.715	-0.548	0.533	0.412	1.047	-0.088	0.167	-0.929	-0.247	0.476	-0.165	-0.03	0.426	0.461	-0.351	-0.164	1.418	0.052	-0.181	0.549	1.62	1.677	-0.334	0.14	0.496	0.232	-1.279	0.43	1.006	0.932	-0.675	-0.42	2.059	1.046	-0.237	-0.583	-1.964	0.041	0.077	-1.314	-1.442	-1.184	0.74	0.274	-1.12	0.144	1.168	-0.078	-0.197	-0.358	-0.575	0.662	-0.895	-0.8	1.266	1.648	-0.084	0.45	2.449	0.038	-0.839	-0.048	2.151	-0.014	0.061	-0.332	1.192	-0.963	-1.169	-0.469	-0.256	-0.058	-0.682	-0.002	-1.11	-0.025	0.917	0.14	-0.517	0.187	0.602	0.47	1.503	-0.203	-0.065	1.231	-1.075	-0.395	0.003	-0.058	-1.23
TNFRSF9	PPI	1	3.476	0.243	-0.577	-0.728	-0.051	-0.398	-0.453	0.612	-0.419	-0.485	0.174	0.007	-0.042	0.708	0.925	1.424	-0.966	0.438	-0.37	0.379	0.4	0.473	0.081	-0.217	-1.193	-0.755	-0.415	0.06	0.841	0.379	0.324	-0.232	-0.876	-0.491	-0.086	-0.294	-0.241	0.183	0.777	-0.343	-0.095	-0.665	0.3	-0.275	0.048	0.432	0.115	-0.122	0.731	0.031	0.119	-0.1	0.586	0.044	-0.516	-0.108	0.345	-0.166	-0.326	-0.66	0.005	-0.278	0.62	-0.396	-0.139	-0.43	-0.041	-0.124	-0.106	-0.428	-0.149	0.129	0.063	-0.116	-0.239	0.055	0.325	0.297	-0.312	-0.19	0.083	0.25	-1.106	-0.583	-0.068	0.293	-0.34	-0.147	-0.102	0.378	-0.473	-0.187	-0.518	0.054	0.83	0.312	0.036	-0.1	-0.247	-0.364	-0.206	-0.671	-0.148	-0.222	-0.245	-0.517	0.321	-0.107	-0.118	-0.645	0.177	0.198	-0.069	0.213	0.209	0.144	0.665	0.194	0.302	0.173	0.008	-0.162	-0.178	-0.317	-0.485	0.032	0.57	0.02	-1.129	-0.169	0.278	-0.38	-0.256	-0.334	0.322	0.285	-0.37	-0.322	0.765	-0.461	-0.221	0.312	-0.236	-0.309	0.611	0.305	-0.261	0.236	0.075	0.07	0.233	-0.128	-0.446	0.379	-0.063	0.011	0.195	-0.279	0.131	-0.317	-0.016	-0.173	-0.179	0.07	0.271	0.049	0.133	-0.13	0.016	-0.148	0.034	0.099	0.124	0.186	-0.092	-0.381	0.46	-0.491	-0.136	0.137	-0.26	-0.048	0.068	-0.163	-0.249	0.216	-0.251	0.335	0.092	0.016	-0.317	0.175	0.148	-0.221	0.389	0.341	-0.016	-0.228	-0.258	-0.46	0.467	0.247	0.039	0.474	-0.413	-0.26	-0.135	0.113	-0.422	-0.031	0.082	-0.475	-0.089	0.018	-0.278	-0.023	-0.186	0.495	0.418	0	0.399	0.19	-0.614	0.009	0.512	0.017	-0.25	0.026	0.147	0.033	0.007	0.296	0.817	0.17	-0.35	-0.054	-0.38	0.144	0.329	0.088	0.007	-0.014	-0.037	0.19	0.093	-0.255	-0.304	0.4	-0.319	0.169	-0.364	-0.543	0.142	-0.033	-0.29	0.042
C1orf162	PPI	1	2.505	1.001	0.11	-0.283	-0.781	-0.669	-0.334	-0.257	-0.197	-0.619	0.429	0.541	0.093	-0.307	0.37	-0.253	-0.461	-0.212	-0.433	-0.173	-0.452	-0.116	-0.076	-0.234	-0.533	0.391	-0.356	-0.049	0.07	0.705	0.621	-0.341	-0.433	0.007	-0.102	-0.137	-0.089	0.574	-0.202	-0.571	0.185	-0.19	0.727	-0.112	0.136	-0.002	-0.009	0.411	0.048	-0.503	0.145	-0.213	0.471	-0.086	-0.048	0.231	0.066	-0.282	-0.04	0.241	-0.024	-0.044	0.213	0.254	-0.217	0.305	-0.003	0.291	0.362	-0.559	0.281	-0.093	0.383	-0.314	0.332	-0.048	0.651	-0.154	-0.152	-0.022	0.023	0.333	0.458	0.392	-0.707	0.205	-0.311	-0.138	0.227	0.056	-0.319	-0.188	0.119	0.6	0.258	-0.223	-0.191	0.011	0.114	-0.243	-0.138	-0.02	-0.025	0.219	0.034	0.152	-0.112	0.097	-0.157	0.202	0.353	0.132	-0.363	-0.454	0.238	0.514	-0.361	-0.256	-0.163	0.295	0.137	0.545	0.025	0.05	0.021	-0.021	-0.253	0.232	-0.569	-0.143	-0.399	0.017	-0.442	-0.022	0.333	-0.098	0.068	-0.134	0.102	0.147	0.324	-0.04	-0.23	0.254	-0.08	0.319	0.181	-0.012	0.357	-0.375	-0.266	0.275	0.281	-0.009	0.106	-0.063	-0.511	-0.334	-0.007	-0.208	-0.125	0.366	0.169	-0.189	-0.296	0.227	-0.243	-0.112	0.281	0.064	-0.459	0.223	0.098	-0.081	-0.053	-0.262	0.18	-0.019	-0.168	0.143	0.175	-0.112	0.295	-0.038	-0.052	0.15	0.086	-0.376	-0.069	0.285	-0.574	0.224	-0.038	0.148	0.28	-0.194	0.347	0.1	-0.028	-0.525	-0.107	-0.128	0.243	0.481	-0.007	0.301	-0.533	-0.087	-0.417	0.034	-0.045	-0.09	0.289	-0.208	-0.126	-0.264	0.215	0.298	0.183	-0.217	0.054	0.108	0.19	0.01	-0.151	0.326	-0.055	-0.001	-0.291	-0.11	-0.2	0.194	0.009	0.032	-0.573	-0.265	0.017	-0.044	0.142	-0.131	-0.059	-0.052	0.068	-0.283	0.213	0.072	-0.168	-0.055	0.095	-0.122	0.34	0.283	-0.2	-0.192	0.073	-0.259
ADAMTS17	PPI	1	13.896	-1.97	0.663	-3.656	1.237	-1.069	-1.254	2.767	-2.47	-3.931	1.573	-0.029	0.556	1.214	1.252	1.064	0.933	0.899	-1.182	-0.498	1.066	1.662	-1.611	0.79	-0.308	-0.416	-1.065	-1.089	0.119	1.327	0.809	-0.71	0.569	-0.535	-0.882	1.174	-0.81	1.646	0.759	0.766	-1.723	-0.061	-0.9	0.111	0.047	0.879	0.472	-1.515	1.112	1.042	-0.407	-0.784	1.569	-1.298	0.57	0.402	1.512	0.079	0.595	-1.714	-0.18	-1.921	1.994	1.508	1.302	0.453	-0.74	-0.012	-1.46	-1.478	0.817	-0.497	-0.521	-0.57	0.15	-1.133	2.221	0.544	-0.671	-1.093	-1.126	0.439	0.587	0.133	-1.851	-0.266	0.997	-1.294	-1.153	1.498	0.696	-1.532	0.269	1.357	1.159	0.999	0.172	-0.82	-0.028	-1.125	-0.474	-0.841	-0.731	-1.651	0.532	-0.325	-0.942	-2.027	0.7	1.59	-1.816	-0.816	-0.381	-0.332	1.002	-1.205	0.781	0.536	0.992	1.258	-0.086	-0.262	-0.529	-1.069	-0.139	0.955	-0.362	-0.778	-0.41	-0.249	0.192	0.203	1.31	0.993	0.512	0.084	0.322	1.288	-1.365	-1.057	1.094	0.204	0.09	1.763	0.151	0.923	-1.704	0.392	1.163	0.434	-0.78	-0.526	-0.141	0.669	-0.059	0.613	-2.081	-1.451	0.321	0.159	-1.189	0.274	1.176	-1.413	0.778	0.432	0.881	-0.877	1.157	-0.275	-0.263	-0.273	-1.128	-1.419	1.338	-0.751	-1.55	-0.67	0.658	-0.667	0.784	1.62	-0.083	-0.356	-0.617	-1.08	0.05	0.154	0.093	-0.377	0.806	-0.263	-0.609	1.417	-1.38	-0.896	0.081	0.363	0.134	0.217	-0.839	0.631	1.622	-0.295	-0.128	0.139	-0.03	0.377	0.189	-0.556	0.67	-0.483	-0.934	0.852	1.916	1.346	-0.945	0.52	-0.533	0.328	-0.659	-0.872	-0.321	0.771	0.78	-0.122	0.056	0.765	0.282	-0.3	-0.631	-0.385	-0.82	-0.363	-0.822	0.042	0.066	-0.36	-0.741	-1.477	-0.534	-0.484	-0.674	-0.642	0.343	0.514	-0.041	0.481	-0.081	0.075	0.32	-0.095	-1.234	-0.517	-0.816	-0.543
POM121	PPI	1	22.065	15.785	0.814	-5.224	-2.829	8.241	-0.34	5.878	-4.812	3.453	-2.661	1.073	-1.749	2.298	-0.896	4.304	6.861	-1.118	-0.862	0.514	1.248	-6.754	0.829	-3.124	-4.315	3.711	-1.26	0.586	-2.484	-1.754	3.62	1.269	-4.491	-1.216	-2.303	-3.763	2.476	-2.07	3.171	-3.091	1.758	-1.392	4.314	-0.219	2.474	-1.411	-3.229	0.83	3.622	-3.226	-3.356	1.408	2.187	0.954	0.589	-0.669	-2.588	0.645	-0.582	2.529	-0.009	2.721	0.76	-2.645	-1.614	1.149	1.438	-0.228	-0.798	-2.664	-2.075	3.13	-2.821	0.318	-1.345	0.65	-3.32	-1.699	-2.723	1.528	-2.169	-1.123	-1.967	0.167	4.143	-1.916	2.35	-1.393	0.589	-1.28	-1.015	-0.961	-0.792	-1.041	-0.828	2.541	-0.049	-0.295	-0.148	-0.108	1.046	-1.114	-0.702	-0.732	0.385	-0.486	0.127	0.434	2.136	-0.599	0.15	-1.853	-2.105	0.445	-1.658	2.171	0.425	-0.162	-1.94	1.096	-2.006	1.16	1.67	1.811	1.294	1.14	-0.224	-1.831	-2.212	2.753	1.361	-1.973	0.269	0.39	0.994	-0.91	-0.718	-0.046	-1.087	-1.242	1.907	-0.775	0.235	0.301	1.047	-0.826	1.947	-0.682	-0.709	-0.342	0.947	0.482	0.954	-2.556	-1.025	-0.779	1.535	0.925	-0.167	1.174	-0.706	-0.55	0.465	-0.792	-0.437	1.66	0.239	-1.436	-0.998	-1.2	-0.519	-0.561	0.002	-0.714	0.601	-1.477	1.539	0.129	0.401	-1.181	0.201	0.526	-2.298	-0.308	-0.349	-0.06	-1.033	0.332	2.52	-1.35	-1.311	0.487	0.856	1.633	0.962	-0.548	-0.544	-0.685	2.244	-1.799	-1.644	1.706	0.563	-1.266	1.034	-0.907	-0.285	-0.087	1.014	-0.998	2.6	1.244	0.531	1.201	0.36	-0.828	1.861	-0.326	-0.751	1.504	1.541	-1.123	-0.301	0.429	1.257	-0.999	0.363	0.052	1.518	-0.251	0.49	0.555	0.018	-0.395	-0.921	0.47	0.505	0.322	0.09	-2.012	1.616	-0.304	-0.604	-0.191	-1.672	0.596	-1.573	-0.298	-0.036	-0.231	0.977	-0.934	-1.013	0.642	-0.885	-1.365
CYP7A1	target	1	6.125	-0.795	-1.441	0.137	0.319	-1.011	-0.198	-0.541	1.073	-1.309	0.619	-0.658	-0.469	-1.219	-0.105	0.426	0.463	0.023	-0.14	-0.297	0.133	0.173	0.047	0.287	0.379	0.107	-0.026	-0.022	-0.308	-0.578	-0.577	1.02	-0.253	-0.914	0.661	-0.081	0.367	0.655	0.406	-0.209	0.002	0.105	-0.019	-0.026	-0.359	-0.465	0.141	0.339	0.474	0.426	-0.358	0.073	0.191	0.009	0.373	-1.242	0.143	-0.146	-0.657	0.215	-1.066	0.045	-1.448	-0.193	-0.192	0.097	0.02	0.82	-0.113	0.533	0.418	-0.483	-1.151	0.817	-0.17	-0.22	-0.102	0.181	-0.761	-0.307	-0.281	-0.31	-0.124	0.615	0.88	0.319	1.345	-0.633	-0.538	0.174	0.565	-0.051	0.132	0.322	-0.042	0.265	0.168	0.076	0.153	-1.032	0.051	0.101	0.025	0.623	0.319	0.226	0.084	0.214	0.375	0.194	0.82	-0.415	-0.396	-0.828	-0.237	-0.073	0.182	-0.309	0.116	0.432	0.226	0.247	-0.683	-0.273	0.247	-0.009	0.131	-0.072	0.592	-0.346	0.301	0.141	-0.049	-0.269	1.056	-0.736	-0.118	0.104	0.433	0.58	0.609	-0.151	-0.362	-0.205	-0.718	-0.505	-0.002	0.329	0.15	-0.512	-1.139	-0.781	0.065	0.013	0.287	-0.221	-0.978	-0.151	0.35	-0.257	0.454	-0.089	0.102	-0.606	-0.004	-0.565	-0.284	0.005	1.317	0.769	-0.448	0.442	-0.426	0.581	0.406	-0.492	-0.017	0.288	0.298	0.347	-0.219	0.123	0.291	0.104	0.004	-0.501	-0.235	-1.082	0.097	0.518	0.266	-0.345	0.262	0.051	0.09	-0.471	0.833	0.264	-0.474	-0.046	-0.162	0.637	-0.115	-0.617	0.258	-0.573	0.014	-0.018	0.306	0.583	-0.649	0.166	-0.251	-0.099	-1.04	-0.309	-0.056	-0.012	0.267	0.29	-0.484	-0.673	0.41	0.666	0.316	-0.174	-0.434	0.387	-0.164	-0.63	0.329	-0.304	0.616	-0.235	-0.021	-0.08	0.417	0.912	0.136	-0.581	-0.642	0.666	0.452	-0.514	-0.383	0.398	0.165	-0.165	0.444	-0.305	0.303	-0.622	0.295	-0.57	0.663	-0.246
ABCA13	PPI	1	70.424	-10.134	-25.229	-2.766	-1.232	-11.123	2.541	-0.333	24.24	-14.018	7.959	0.649	-3.23	-14.598	-3.833	-0.57	-2.482	-3.892	-3.508	-2.734	-13.348	-2.649	8.578	-2.695	-8.152	0.789	3.037	4.658	6.055	2.266	1.332	1.171	-5.838	-5.593	-0.873	-1.794	1.619	3.785	-0.488	-3.04	2.361	3.97	5.288	-2.682	-2.133	3.756	-0.533	9.697	7.283	-1.898	-0.024	-6.764	-1.695	5.048	6.864	-2.259	2.02	-2.789	-6.176	-0.038	-1.156	7.834	0.862	-12.335	4.54	4.326	-0.174	-5.335	-5.814	10.137	8.785	4.956	0.21	-15.316	2.071	-1.3	-6.701	12.382	-3.033	5.166	21.83	-4.153	-7.69	-6.73	6.006	1.782	12.188	-8.685	-2.401	-14.697	2.817	7.407	-4.082	4.045	6.774	-11.741	10.461	-8.058	4.92	-0.874	3.331	-10.995	-2.837	-1.611	-2.488	-2.131	-8.316	-1.208	-5.993	0.204	-6.334	-0.158	3.396	-1.325	-1.29	-0.124	-0.741	-0.933	-1.677	-1.559	4.917	-5.211	-2.156	-1.59	6.325	2.136	-1.899	1.503	5.803	-3.181	-0.183	0.45	3.004	-0.671	-0.791	5.218	-0.336	3.183	3.015	-2.159	-8.967	-6.209	6.176	-4.353	-4.33	-0.289	1.404	2.633	-1.992	13.53	-0.305	1.533	0.812	-2.536	1.778	0.023	-1.085	-0.482	-0.258	-2.548	-2.925	-0.781	-3.715	2.598	2.673	3.718	5.539	4.128	-0.877	0.923	4.759	-1.349	1.523	-4.649	0.673	-4.716	-1.868	0.75	0.821	0.975	-2.042	9.59	3.392	-2.964	-2.558	4.289	-2.771	0.197	-2.758	1.694	-0.32	-3.779	-1.128	0.365	3.449	2.121	3.069	0.29	0.472	-1.993	-1.74	3.874	-0.843	0.907	2.252	3.175	-0.431	0.415	1.469	-1.438	3.325	0.797	0.712	0.135	1.404	-1.754	0.865	0.34	2.542	0.094	-2.019	1.597	-6	-0.049	-0.791	1.597	-1.952	-0.139	1.198	0.383	5.281	-2.204	-2.148	0.82	2.004	1.272	1.621	-2.828	0.152	-0.466	-0.401	2.085	-0.538	0.439	-1.354	-1.36	3.813	0.332	-1.204	1.294	2.311	0.466	-0.325	-1.295	-1.695	2.728
LRRFIP1	PPI	1	13.421	-1.64	-2.376	0.506	0.229	0.285	-0.048	-3.772	0.516	3.415	-1.465	-0.411	-0.393	0.851	1.748	-0.243	0.172	0.544	1.52	-0.319	4.032	-0.538	-1.911	0.272	1.974	-1.722	-0.825	0.105	-0.039	0.352	-0.366	-1.491	0.203	1.104	0.291	0.983	-0.509	-1.055	-0.603	-0.38	0.969	-0.201	-0.815	0.347	-0.84	-0.404	-0.124	-0.811	-0.104	-0.434	-0.085	-0.226	0.341	-0.306	0.119	-0.073	0.952	0.101	-0.333	-0.256	-1.039	0.776	-0.029	0.532	2.158	-0.615	0.062	-0.368	-0.332	0.48	-0.139	0.001	1.533	-0.298	-0.202	0.083	-0.966	-1.694	0.028	-1.259	1.216	0.477	1.619	-0.162	-0.253	-0.398	0.045	-0.644	-0.837	-0.297	-0.557	-0.316	-1.594	-1.144	0.318	0.141	-0.149	-0.372	1.658	-0.201	-1.123	-0.991	-0.065	0.131	-0.307	-1.254	-0.191	0.666	-0.636	0.313	0.375	-0.408	-0.634	-0.519	0.269	0.379	-0.186	0.037	1.703	-0.769	0.775	-1.448	0.283	-0.688	-0.54	0.243	-0.218	0.664	-0.58	1.085	0.393	0.428	-1.028	-0.175	0.386	-2.109	0.195	-0.005	0.461	0.27	-1.039	-0.689	0.318	0.232	-0.521	-1.229	0.492	-1.043	1.56	-0.286	-0.222	-0.394	0.42	0.773	0.441	0.317	-1.248	0.442	-0.121	-1.024	0.488	0.41	1.183	0.549	1.264	-1.668	-0.379	-0.049	-0.084	1.508	-0.18	-0.698	0.973	-0.261	-1.146	-0.079	0.226	0.137	0.404	0.881	-0.192	-0.296	-0.438	-0.346	1.518	-0.723	-0.309	-1.019	-0.236	-0.658	1	0.237	-0.432	1.04	-1.468	-0.089	0.636	0.417	-1.063	0.234	-0.353	-0.126	0.181	-0.883	0.314	0.245	-0.39	-1.158	-0.2	1.139	1.047	-1.348	1.479	-0.835	0.73	-0.471	-2.15	0.672	0.508	0.894	0.466	0.387	1.145	-1.015	0.363	0.24	-0.075	0.366	-0.785	-0.973	-1.137	-0.408	-0.439	0.35	-0.206	0.965	-0.072	-1.527	1.003	0.13	-0.948	1.909	1.157	0.896	-0.459	-0.094	-1.748	2.492	0.058	-0.395	1.203	-0.445	1.12	-0.144	-0.165	-0.373
ATIC	target	1	8.495	-2.047	-1.202	-0.219	-0.189	-0.835	-0.464	0.622	0.626	-1.536	1.014	-0.135	0.518	0.39	0.261	0.559	-0.348	-0.385	1.102	0.277	0.89	-2.388	-1.012	1.377	1.418	-0.064	0.324	0.69	-0.364	-1.528	-0.115	-0.096	-0.026	-0.563	-0.197	-0.851	-0.372	-0.064	-0.482	0.478	-0.021	-0.55	-1.342	-0.189	0.174	0.915	-0.57	0.119	1.209	0.227	-0.343	0.285	-0.755	-0.067	-1.221	-0.309	0.337	0.776	-0.5	-0.053	-0.79	0.269	-0.504	0.421	0.107	0.3	0.423	-0.472	1.497	0.049	0.813	-0.702	0.142	0.042	-0.101	0.832	-0.206	0.212	-0.009	0.139	0.909	-0.308	0.347	0.689	0.427	-0.171	-0.6	0.586	0.174	-0.638	0.222	0.223	-0.937	-0.323	-0.365	0.055	-0.001	0.163	0.106	-0.66	0.66	-0.603	-0.074	0.105	0.39	0.246	0.178	-0.483	0.206	0.211	-0.014	-1.364	-0.467	0.339	0.11	-0.404	0.209	0.345	0.31	0.777	0.478	0.592	0.46	0.83	-0.272	-0.838	0.734	0.295	0.571	0.171	0.561	-0.24	0.86	0.193	-0.025	-0.309	0.641	-1.007	-1.164	0.06	0.674	0.251	-0.884	-0.265	-0.42	0.078	-1.412	0.159	0.399	-0.036	0.168	-0.684	0.687	-0.392	-1.383	-0.129	-0.066	-0.116	0.655	0.28	-0.187	-0.764	-0.054	0.218	-0.027	0.334	0.105	-0.278	-0.727	0.12	0.471	0.645	-0.308	-0.216	-0.898	0.406	0.149	0.459	-0.314	-1.213	-0.962	0.662	-0.857	0.442	-0.162	-0.122	0.75	0.369	0.384	0.285	-0.026	1.002	-0.339	0.334	0.37	-0.435	-0.696	0.602	-0.145	-0.125	0.089	-0.444	0.627	0.17	-0.717	0.504	-0.752	1.4	0.377	0.622	0.118	1.021	-0.149	-0.683	-0.014	0.231	0.815	0.155	-0.708	-0.328	0.664	0.35	0.326	1.037	0.7	0.254	0.493	0.12	0.022	-0.512	0.813	-0.249	-1.34	-0.031	-0.222	1.299	-0.518	-0.081	0.842	-0.212	0.533	-0.144	0.244	0.107	0.744	-0.347	0.042	0.017	0.035	-0.794	0.816	-0.03	0.204	0.11	0.284	-0.19
STAR	PPI	1	3.976	-0.991	-1.044	-0.68	-0.248	-0.565	0.332	-0.312	-0.013	-0.421	-0.17	0.133	0.187	0.511	-0.107	-0.526	0.415	-0.154	-0.032	0.069	-0.333	0.086	-0.54	-0.169	0.436	-0.031	-0.507	-0.24	-0.376	-0.587	-0.262	0.237	0.384	-0.191	0.02	-0.009	0.449	-0.777	0.248	0.114	0.182	0.238	-0.023	0.135	-0.113	-0.146	0.3	0.161	-0.43	0.489	-0.417	-0.023	-0.122	-0.333	-0.051	-0.317	-0.409	0.228	0.091	0.149	0.462	-0.287	0.457	0.225	0.313	-0.853	-0.119	0.4	-0.037	-0.067	0.011	0.109	0.654	-0.449	0.041	0.273	-0.428	-0.647	0.285	0.205	-0.306	0.444	0.432	0.356	0.188	0.29	-0.17	-0.177	-1.037	0.483	0.004	-0.026	0.478	-0.252	-0.259	-0.035	0.574	0.371	-0.171	-0.503	-0.702	0.037	-0.815	0.366	-0.503	0.221	0.083	-0.86	-0.313	-0.215	-0.224	0.295	-0.638	-0.129	0.095	-0.192	-0.662	-0.543	-0.523	0.057	-0.152	-0.081	0.236	0.093	-0.143	-0.035	-0.392	0.037	0.236	0.141	-0.212	-0.42	-0.354	-0.27	-0.544	-0.139	-0.237	-0.52	0.154	0.021	0.199	0.548	-0.377	-0.2	-0.047	-0.138	-0.415	0.284	-0.254	0.375	0.505	0.283	0.317	-0.691	0.133	0.374	-0.278	0.069	-0.05	-0.325	0.314	-0.621	0.064	-0.568	-0.245	0.304	0.566	0.12	0.63	-0.099	0.565	0.446	0.212	-0.216	-0.505	0.08	-0.064	-0.004	-0.298	0.214	0.394	-0.351	-0.265	0.242	0.141	0.076	-0.219	0.151	-0.318	0.108	-0.057	-0.112	0.237	-0.283	0.172	0.906	-0.342	-0.103	0.262	0.613	0.171	-0.728	-0.174	-0.196	-0.31	-0.316	0.403	0.159	0.022	-0.005	-0.364	-0.373	-0.191	0.425	0.649	-0.069	-0.044	0.492	0.282	0.084	-0.741	-0.343	-0.19	-0.049	-0.031	-0.06	0.112	-0.117	-0.072	0.353	-0.035	0.027	-0.494	-0.479	0.255	0.064	-0.468	-0.1	-0.079	-0.463	0.662	-0.644	0.034	0.245	-0.122	0.705	0.311	-0.054	-0.305	0.15	0.556	-0.121	0.267	-0.04	0.323	0.827
ATP2A2	PPI	1	13.46	-1.828	-1.274	1.195	0.925	-1.43	-0.017	0.257	2.044	-4.544	1.448	1.428	0.464	-0.764	0.369	1.877	-0.601	-1.074	-0.294	0.388	-0.434	-1.081	-0.736	2.206	2.123	1.019	0.397	0.277	-0.394	-0.463	0.762	-0.29	-0.288	-0.71	-0.027	-0.664	-1.006	-0.71	-0.005	1.043	1.524	-0.972	-0.226	-1.457	-0.976	-1.308	-0.951	-0.686	1.164	0.5	-0.485	2.156	0.565	-0.977	-0.396	-0.14	0.498	-0.199	-0.217	1.826	-0.51	-1.024	-0.099	1.519	0.639	0.341	-0.263	-1.078	0.227	0.375	0.417	0.048	0.21	0.195	1.896	-0.164	-1.355	-0.52	0.026	-2.198	-0.046	0.256	1.273	-0.319	-0.303	2.1	-1.125	0.884	-1.147	-0.782	1.716	0.754	-0.385	-1.858	-0.931	0.759	0.34	0.092	-0.966	1.048	1.108	-0.838	-0.104	-0.34	0.403	-1.172	1.691	-2.219	-0.309	0.974	0.165	-0.705	0.59	2.012	0.572	-1.105	-0.604	-0.438	0.331	-0.828	0.017	2.279	-0.322	-0.661	1.678	-0.816	-0.345	-0.953	-0.618	1.174	0.836	1.281	-0.381	1.374	-0.503	-0.236	-0.512	-0.198	-1.477	1.168	1.562	-1.835	0.633	0.063	1.805	-0.516	-0.238	-0.054	-0.279	-0.005	0.451	-3.531	-1.318	-0.285	0.887	0.461	1.164	0.399	-0.405	1.747	-0.454	2.091	0.169	-0.352	0.24	-1.037	-1.586	-0.505	-1.914	0.004	-0.903	-0.267	0.251	-0.432	-1.429	0.369	-1.432	-0.089	1.673	1.249	0.148	-0.622	-0.943	-0.22	1.349	2.496	2.185	0.101	1.372	0.72	1.829	0.859	1.039	-0.255	1.18	-0.325	-1.171	0.333	-0.958	-0.903	-0.582	1.172	1.951	-1.54	-0.239	1.474	1.726	-1.182	-0.8	-0.397	2.42	0.234	-0.249	0.542	-0.745	0.145	1.316	-0.411	-1.431	0.217	2.136	1.443	-0.018	0.128	0.274	-0.759	0.336	0.116	0.592	0.857	0.399	-0.573	0.424	0.16	-0.805	0.898	1.524	-0.544	0.287	2.671	-0.83	0.468	1.15	0.576	-0.076	1.009	0.024	0.77	-0.2	0.438	-0.519	-0.448	-1.14	-1.396	0.426	-0.613
DYRK1A	target	1	10.384	2.941	-1.545	-1.316	-0.745	3.222	0.815	1.103	1.026	-0.217	0.798	-0.565	-1.402	-0.873	1.654	0.347	1.182	0.03	1.058	1.073	0.352	-0.644	2.883	1.494	-2.18	1.528	-1.376	0.815	-2.863	-0.476	0.163	0.976	0.597	-0.578	-1.837	-0.742	0.154	-0.237	-0.063	0.51	-0.721	0.751	1.367	2.121	0.279	-0.44	-0.096	0.456	-1.353	-1.047	-1.312	1.346	-0.321	-0.162	0.6	-0.122	0.521	0.761	-1.088	-0.791	-0.01	0.586	0.462	-0.203	0.529	0.094	-0.065	0.588	-0.773	-0.69	0.726	-0.821	1.162	-0.8	-0.629	-1.476	1.64	-1.359	0.329	-0.209	1.027	0.662	-0.795	0.319	-0.569	-0.556	-0.968	-0.844	0.913	-0.514	0.028	-1.105	0.955	0.884	0.741	0.455	1.032	-2.597	-0.309	-0.027	1.222	0.118	0.642	1.025	-0.267	0.772	0.163	1.634	-1.865	-0.667	0.316	0.359	-0.376	-0.379	1.284	-0.236	2.496	0.242	-0.691	0.172	0.823	0.354	0.359	0.496	-1.03	1.164	-0.087	-0.295	1.266	0.305	-0.142	-0.306	1.308	-1.111	-0.653	-1.252	0.424	-1.254	1.09	0.327	0.02	-0.559	0.315	-0.349	0.493	1.061	-0.506	0.421	-0.058	0.502	1.25	-1.931	-0.109	1.127	-1.02	1.782	-0.709	-0.236	0.267	0.245	-2.362	0.6	-0.343	0.486	-0.624	-1.311	-1.485	-0.683	-0.322	-1.01	-0.734	-0.548	0.793	0.41	-0.814	-0.169	-1.809	-0.406	-2.155	-1.324	0.202	-1.76	0.317	1.257	0.89	-0.273	0.645	0.198	0.888	-0.917	2.536	0.138	0.574	-0.316	-0.168	0.097	0.164	1.072	0.177	-0.564	0.151	0.089	-0.65	-1.249	0.047	-0.017	0.755	-1.158	0.115	1.635	0.304	1.197	-0.222	0.912	-1.763	-0.241	0.787	-1.033	-0.557	-0.55	0.172	0.313	-0.73	-0.823	0.927	-0.543	-0.565	-0.65	-1.3	1.241	0.043	0.462	-0.087	-0.511	-0.248	0.504	0.822	-0.881	-0.283	-0.157	0.193	1.288	-0.02	-0.709	0.255	-0.354	1.299	1.488	-0.564	0.402	1.163	-0.491	0.95	0.578	0.698	0.321
USP21	PPI	1	9.106	-0.513	-0.169	-2.348	0.486	0.593	-0.747	0.41	-2.213	-1.213	0.268	0.553	0.363	0.34	1.173	-0.733	-0.737	-0.085	-0.8	-1.213	-0.749	1.62	-0.732	-1.711	-0.188	0.398	-0.482	-1.608	-0.309	0.181	-1.251	0.595	-0.1	0.006	0.818	0.656	1.363	0.988	0.752	0.849	0.02	0.267	0.274	0.94	1.265	0.664	-0.244	-1.208	-0.14	1.233	0.998	0.419	0.191	-1.235	-0.085	-0.922	0.053	-0.715	0.18	0.711	-0.886	0.426	0.222	0.241	0.807	1.043	0.881	0.518	-1.041	0.824	0.035	-0.591	-1.239	-0.733	-0.734	0.763	1.115	0.445	0.212	0.484	-0.053	-1.285	0.25	0.445	0.459	-0.659	-0.307	0.726	0.047	0.133	0.29	0.371	-0.081	0.626	-1.114	-0.276	-0.039	-0.509	-0.484	-0.279	-0.077	-0.372	-0.36	0.205	-0.343	-0.785	-0.244	0.672	0.504	0.053	0.006	-0.67	-0.62	0.891	0.555	-0.176	0.786	0.539	0.034	-0.728	0.593	-0.21	-0.399	-0.457	-0.172	0.608	0.485	0.466	-0.162	0.514	0.509	1.053	-1.677	0.361	-0.893	0.732	0.309	-0.299	-0.133	0.942	-0.069	-0.354	-0.157	0.572	-0.217	-0.343	0.102	-0.135	0.221	-0.373	-0.389	0.158	-0.195	-0.573	0.257	0.283	0.46	0.482	0.215	-0.28	-0.54	0.244	-0.495	-0.956	-0.444	-0.869	-0.046	-0.315	0.175	0.606	-0.317	0.498	0.201	-0.16	0.59	0.641	0.224	0.475	0.14	0.727	0.768	-0.055	0.852	0.177	-0.399	0.983	0.041	-0.238	-0.604	1.146	-0.214	-0.027	0.05	0.335	-0.625	0.315	0.012	-0.159	-0.041	1.147	0.226	0.522	-0.2	0.451	0.834	-0.169	0.531	0.961	0.266	0.001	0.035	0.103	-0.263	-0.924	0.218	0.466	0.187	0.203	-0.125	-0.145	-0.549	0.149	-0.847	-0.022	-0.57	-0.642	-0.16	0.39	-0.118	0.727	0.446	0.83	-0.318	0.645	-0.305	-0.18	0.051	-0.144	-0.206	-0.426	0.56	-0.072	0.296	0.803	0.981	-0.004	0.437	-0.927	0.832	0.603	-0.048	0.2	0.401	0.269	-1.02	0.259
C22orf31	PPI	1	4.187	-0.39	-0.726	-0.549	-0.37	-0.626	-0.234	0.112	-0.294	0.139	-0.065	-0.264	-0.478	-0.45	0.107	0	0.503	0.433	-0.358	-0.464	0.697	-0.341	0.294	-0.157	0.381	0.722	-0.079	-0.545	-0.069	0.441	0.338	-0.231	-0.285	-0.199	-0.28	-1.246	-0.058	0.133	-0.035	0.457	0.014	-0.43	0.064	0.469	-0.285	-0.166	-0.179	0.032	0.147	0.729	-0.142	-0.128	1.268	-0.197	-0.373	0.458	-0.042	0.526	-0.074	0.051	-0.001	-0.119	-0.271	-0.254	-0.325	-0.206	-0.022	-0.112	-0.195	-0.499	0.4	-0.075	0.043	0.297	-0.02	-0.509	0.601	-0.047	0.039	-0.233	-0.297	0.274	-0.177	-1.254	-0.426	-0.392	-0.651	-0.322	-0.162	-0.441	0.168	-0.33	-0.275	0.226	0.446	-0.242	-0.06	-0.406	0.599	-0.098	-0.276	0.022	0.264	0.075	0.451	0.348	-0.035	-0.321	-0.215	0.018	-0.052	-0.104	0.092	0.379	-0.146	-0.322	0.275	0.308	-0.457	-0.091	0.654	0.796	-0.322	0.17	0.215	-0.006	0.149	-0.503	-0.236	0.234	-0.088	0.006	0.781	-0.296	-0.025	0.048	0.008	0.206	0.334	0.17	0.111	-0.162	0.498	-0.01	0.021	-0.222	-0.118	0.41	0.345	0.208	0.249	-0.464	-0.196	-0.865	-0.082	0.56	1.016	0.37	-0.402	-0.64	0.101	0.288	-0.217	-0.306	0.729	0.18	-0.171	-0.06	-0.623	0.206	0.034	0.321	-0.114	0.208	-0.057	-0.449	0.485	-0.417	0.298	0.154	0.93	0.06	0.439	0.284	0.02	0.277	0.028	-0.146	0.343	-0.074	-0.436	0.057	0.591	-0.015	0.134	0.01	-0.078	-0.041	0.323	-0.118	-0.39	-0.311	-0.342	-0.116	0.58	0.133	-0.027	-0.246	0.374	0.593	0.475	-0.096	0.656	-0.909	-0.288	0.079	0.312	0.18	-0.039	-0.026	0.331	0.22	-0.159	0.364	0.196	-0.604	-0.002	0.233	0.297	-0.602	-0.436	0.284	-0.527	-0.061	-0.291	-0.294	0.104	-0.398	-0.798	0.555	0.158	0.092	-0.249	0.302	-0.58	0.06	-0.627	0.426	0.128	-0.321	0.442	0.188	0.099	-0.245	-0.306	-0.194
HIST1H4B	PPI	1	1.287	-0.461	-0.167	-0.088	-0.049	0.006	-0.044	0.034	0.047	-0.504	0.226	-0.006	0.09	0.056	0.37	0.268	0.082	-0.042	0.404	-0.092	0.006	0.105	-0.157	0.2	0.903	0.079	-0.027	-0.086	-0.618	-0.045	0.142	0.036	0.054	-0.102	-0.061	-0.329	-0.166	-0.023	0.198	0.516	-0.423	0.332	-0.005	0.235	-0.09	0.268	0.058	0.21	0.135	0.219	0.368	0.354	-0.084	-0.166	-0.338	-0.069	-0.133	-0.501	0.363	0.063	-0.15	0.575	0.501	-0.043	-0.148	0.538	-0.303	0.025	-0.002	-0.009	0.341	0.065	-0.448	-0.038	0.013	0.345	0.094	-0.261	0.106	0.46	-0.069	0.125	-0.415	-0.083	0.198	-0.152	0.197	0.114	0.072	-0.087	-0.422	0.248	-0.211	0.316	0.245	0.295	-0.252	0.408	-0.094	-0.083	-0.203	0.077	-0.235	0.118	0.599	0.239	-0.107	-0.138	0.078	-0.253	-0.052	-0.092	-0.236	-0.459	-0.18	-0.267	-0.043	-0.229	-0.57	-0.386	-0.108	0.068	-0.088	0.099	-0.113	0.254	0.302	-0.459	-0.068	0.109	0.236	-0.184	0.499	-0.248	-0.533	0.181	0.504	-0.247	-0.131	-0.235	-0.085	0.107	-0.023	0.012	-0.206	-0.118	0.847	0.236	0.246	-0.368	-0.143	0.217	-0.086	0.379	0.064	0.002	-0.404	-0.16	-0.134	0.026	-0.209	-0.335	0.468	-0.14	0.351	0.514	-0.078	0.369	0.152	0.313	0.031	0.362	-0.292	-0.408	-0.087	-0.089	-0.008	0.003	0.094	-0.29	0.056	0.134	0.06	-0.208	-0.061	-0.124	-0.197	0.057	-0.001	-0.286	-0.121	-0.047	-0.164	0.58	-0.089	-0.392	0.363	-0.082	-0.243	-0.174	0.376	0.526	-0.296	-0.035	-0.226	-0.358	-0.297	-0.041	0.271	0.847	0.316	-0.392	-0.454	-0.094	0.493	0.042	-0.398	-0.19	-0.425	-0.118	0.199	0.506	-0.192	0.391	0.376	-0.02	-0.296	0.323	-0.676	-0.068	-0.075	0.195	-0.175	-0.381	-0.049	-0.329	0.21	-0.285	-0.326	0.015	0.482	0.122	-0.139	0.157	-0.024	-0.118	-0.072	-0.588	0.207	-0.233	-0.037	-0.293	-0.012	0.066	0	0.017
ARIH2	PPI	1	5.816	-2.009	-1.971	-0.165	-0.396	-0.854	-0.452	-1.815	-0.507	1.178	0.093	-0.607	0.109	1.131	1.105	2.684	-2.319	0.79	-0.289	0.567	-0.076	0.061	0.228	0.247	-1.041	-1.285	0.237	0.892	0.612	-0.853	0.252	1.439	0.503	0.559	-0.075	-1.27	-0.418	0.455	0.054	0.035	-0.898	-0.176	-0.046	-0.254	0.567	0.742	0.098	0.083	-0.298	0.564	-0.226	-1.023	-0.49	-0.745	-0.393	0.025	-0.32	-0.36	-0.438	0.021	-0.139	-0.842	0.439	0.597	-0.321	-0.247	-0.41	0.197	-0.385	0.096	0.428	0.334	0.284	-0.606	0.58	-0.193	-0.368	0.9	-1.173	-0.778	-0.065	-0.068	-0.246	-0.047	-0.232	-0.745	0.271	0.861	0.075	0.311	-0.344	-1.212	0.095	0.22	-0.576	-0.843	0.272	0.417	-0.363	0.342	0.058	-0.034	-0.646	-0.237	-0.033	0.227	0.454	0.238	0.441	0.036	0.008	0.845	-0.133	-0.449	-0.209	-0.187	-0.389	0.061	0.512	0.064	-0.203	0.584	0.479	-0.016	-0.187	0.832	0.112	-0.33	1.077	0.114	0.179	0.184	0.306	0.195	0.516	-0.228	0.6	0.744	-0.295	0.058	-0.005	0.205	-0.564	-0.213	0.176	0.334	-0.411	-0.736	-0.061	-0.016	-0.82	0.58	-0.283	0.592	-0.209	0.663	-0.011	0.351	-0.304	0.008	1.034	-0.141	0.361	-0.032	-0.023	-0.399	-0.322	-0.337	-0.916	-0.55	0.24	0.799	0.564	-0.069	0.486	-0.007	0.383	-0.628	0.492	-0.048	0.146	-0.041	-0.238	0.279	0.041	0.128	-0.251	0.493	0.146	-0.07	0.121	-0.061	-0.913	0.476	0.059	0.257	-0.141	0.298	-0.697	-0.486	0.244	0.042	-0.161	0.334	-0.488	-0.416	-0.241	0.111	-0.344	-0.86	-0.409	0.187	-0.555	0.453	0.059	0.684	-0.335	0.192	-0.202	-0.329	-0.23	0.258	-0.228	0.002	0.049	-0.416	-0.353	0.06	0.493	0.678	0.264	0.118	0.034	-0.197	-0.529	-0.228	-0.077	0.348	0.387	-0.007	0.037	0.117	-0.286	0.25	0.514	0.292	-0.446	-1.069	-0.38	0.289	0.102	-0.374	-0.615	0.875	0.573	-0.372
CPNE1	PPI	1	7.013	-1.033	-1.06	-0.29	0.007	-0.519	-0.388	1.596	-0.23	-1.853	0.594	0.033	0.266	0.091	-0.43	0.122	0.339	0.456	1.07	0.273	0.222	0.275	-0.371	0.477	0.018	0.045	-0.899	0.199	0.152	-0.992	0.403	-0.18	0.105	1.87	-0.701	0.025	-0.071	-0.245	-0.374	-0.914	-1.473	0.211	0.313	0.467	-0.745	0.26	0.347	-0.926	-0.326	-0.42	-0.24	0.07	-0.37	-1.063	-0.555	0.683	-1.271	0.757	-0.663	0.356	-0.256	0.684	-0.505	-0.021	0.348	-0.983	-0.006	-0.105	-0.489	-0.854	0.442	-0.343	-0.765	-0.124	0.613	0.337	0.082	0.18	0.079	-0.146	-0.022	-1.101	-0.249	-0.298	-1.571	-0.243	0.803	0.383	0.266	0.162	-0.095	-0.694	-0.01	0.117	-0.078	-0.22	0.373	0.608	0.029	0.405	-0.279	-0.765	0.118	-0.664	-0.632	-0.057	0.029	-0.728	-0.552	-0.695	-0.106	0.238	0.566	-0.425	0.965	-0.091	-0.221	0.441	-0.105	-0.418	0.249	0.467	-0.681	0.556	-0.606	-0.209	0.401	0.894	-0.392	0.066	-0.454	0.302	-0.01	-0.582	0.729	0.001	-0.277	-0.066	0.134	-0.65	0.155	-0.058	-0.098	-0.17	-0.599	0.464	-0.077	-0.155	0.236	-0.323	-0.382	0.23	-0.375	0.326	-0.47	0.761	0.027	0.074	-1.042	-0.407	0.129	-0.437	0.16	0.193	0.054	-0.461	0.179	0.18	-0.556	0.153	-0.172	0.66	0.118	-0.606	0.949	0.431	0.536	-0.462	0.017	-0.079	-0.076	-0.632	0.704	0.559	0.587	0.58	0.181	-0.114	-0.377	-0.365	-0.735	-0.778	0.104	1.326	-0.839	0.329	-0.16	0.067	-0.009	-0.196	0.251	0.268	0.349	-0.404	0.215	0.436	-0.052	0.357	-0.78	0.152	0.147	-0.092	0.473	0.481	0.815	-1.027	0.207	-0.259	0.433	-0.171	0.234	0.079	0.567	0.436	0.046	0.168	-0.211	-0.167	0.393	0.53	-0.918	-0.366	-0.071	-0.768	0.289	0.47	0.403	0.568	0.047	0.13	-0.121	-0.424	0.608	0.069	0.641	0.041	-0.971	0.615	-0.38	0.535	0.249	0.26	-0.875	-0.006	-0.377	-0.404
CENPF	PPI	1	53.854	-17.112	-24.565	2.188	-3.487	-11.328	-0.138	-28.846	11.697	17.587	-12.376	-2.662	-6.458	-5.19	-12.63	-10.174	16.389	-2.464	3.181	-6.198	5.084	6.116	-2.983	-7.147	-6.413	-1.307	5.606	7.005	9.85	1.434	1.492	-1.792	-9.686	0.446	3.708	6.41	-0.078	1.323	6.986	3.256	5.694	-9.785	1.282	5.48	3.757	-4.677	4.606	-2.218	-0.314	5.23	-3.373	-3.535	-6.397	-4.472	4.042	-0.357	-0.447	-1.762	1.089	-0.685	-1.332	0.107	-0.961	-2.313	-2.966	6.489	-0.562	3.34	-0.469	-2.734	-2.057	-0.491	-1.557	-0.972	5.132	1.612	0.806	1.618	2.3	-2.605	3.234	-0.046	-0.779	1.849	1.059	-3.004	-4.914	-8.666	1.358	-1.349	4.488	-0.318	-4.619	1.845	-0.227	4.499	4.355	1.327	-2.497	0.163	-1.149	6.375	1.662	1.178	-3.664	-3.721	0.712	0.797	-4.532	0.562	5.237	1.487	5.201	-2.061	-2.774	-2.233	2.021	-1.877	2.251	3.907	-3.924	4.264	7.039	-3.981	8.024	-3.346	2.116	-3.272	-4.669	-1.026	3.071	4.219	1.239	3.699	-0.349	-1.13	-2.439	-6.35	6.355	5.091	2.382	6.2	1.266	3.831	-6.637	0.696	0.494	0.321	-4.415	-4.537	-2.119	2.155	-2.839	2.802	-1.238	-3.387	3.824	2.134	-3.652	-0.987	-1.387	0.151	-1.169	-1.467	0.584	0.166	1.361	-2.038	2.959	-2.625	0.308	0.385	2.255	2.423	0.554	-2.932	-2.939	3.888	0.395	1.297	-1.122	0.249	-0.53	-1.397	-2.168	1.567	3.647	-3.188	-3.95	0.611	-0.176	-2.543	-2.358	-5.511	0.463	-0.033	5.206	1.154	-2.572	-0.246	-1.07	0.425	-0.45	-3.311	1.039	1.906	1.722	-1.618	2.986	1.45	-2.495	2.14	-3.344	1.317	-3.444	-1.314	-1.042	1.379	-0.759	0.464	-1.288	-0.365	-0.145	-0.427	-1.57	-0.26	-1.289	-0.817	0.077	-0.856	1.888	-1.767	-4.113	-1.345	-2.235	-1.138	-0.989	-1.343	-4.897	0.303	6.082	1.212	0.308	-0.276	0.216	0.55	-1.63	-0.004	-1.469	2.603	-1.705	0.404	-2.651	1.043	-2.17	-1.162
OLIG1	PPI	1	6.378	1.307	0.526	-4.284	-0.253	1.336	-0.571	1.817	-1.357	-0.064	-1.105	0.205	-0.029	1.642	-0.477	-0.62	0.317	-2.885	0.433	1.707	-1.039	-0.683	1.386	0.666	-2.934	-0.022	-0.255	0.392	-2.472	0.783	0.739	-1.626	-1.379	-0.714	-0.939	1.221	0.006	-0.344	0.604	1.44	-0.57	-0.653	-0.068	0.825	1.326	1.115	-1.587	0.62	-0.764	-0.677	-0.651	0.717	1.442	-0.116	1.231	-0.564	0.342	0.149	0.389	-0.763	-1.018	0.475	0.178	-0.53	-0.002	-0.522	0.245	0.245	0.777	0.07	0.37	-0.158	0.526	-0.596	-0.453	0.499	1.563	0.242	0.325	-0.314	0.128	0.254	-0.073	0.476	-0.036	-0.442	0.158	1.191	0.289	0.005	0.268	-0.581	0.325	0.399	0.22	0.506	0.244	0.214	1.408	-0.121	0.884	0.819	-0.27	0.337	-0.434	0.385	0.681	-0.048	-0.599	-0.528	-0.076	-0.077	-0.333	0.06	0.53	0.743	-0.623	0.187	0.927	-0.453	0.507	-0.165	0.083	0.117	-0.019	0.798	-0.394	-0.871	0.398	0.23	0.068	-0.284	-0.01	-0.371	-0.595	0.344	-0.43	0.537	-0.444	0.744	-0.723	-0.454	0.579	-0.491	0.13	0.306	-0.37	-0.686	0.33	-0.038	-0.176	0.141	-0.188	0.842	0.044	-0.396	-0.061	0.234	0.348	0.351	0.024	0.11	-0.035	-0.296	-0.135	0.37	-0.125	-0.078	-0.488	-1.409	0.322	-1.011	0.626	0.863	-0.74	0.143	-0.428	0.146	-0.505	-0.125	-0.332	-0.624	-0.212	1.035	0.536	0.528	0.5	0.462	-0.721	-0.566	0.101	0.365	0.195	0.538	0.002	-0.024	-0.54	0.446	-0.113	1.232	-0.294	-0.449	0.3	0.86	0.221	0.531	-0.464	0.594	-0.753	-0.151	-0.142	-0.156	0.245	-0.281	0.126	0.725	0.168	0.663	-0.508	-0.283	0.41	-0.646	0.96	0.359	-0.291	0.373	-0.553	0.376	0.183	0.06	0.297	0.032	-0.81	-0.731	0.351	-0.767	-0.022	0.428	0.438	-0.221	0.473	-0.29	0.299	0.082	-0.317	-0.2	-0.288	-0.469	0.042	-0.017	0.21	-0.379	-0.11	0.77	-0.473	-0.669
PDCD1	target	1	4.218	-0.182	-0.034	-0.242	-0.141	-0.084	-0.483	1.674	-0.568	-0.97	0.274	0.063	-0.232	0.938	0.636	-0.815	-0.295	0.054	-0.697	0.333	0.204	0.51	-0.697	-0.688	0.279	0.395	-0.617	0.108	-0.365	-0.145	-0.202	0.206	-0.449	0.406	0.025	0.393	0.769	0.254	0.314	-0.291	0.057	-0.342	0.554	0.122	-0.157	-0.252	-0.043	-0.683	-0.485	1.32	0.049	0.109	-1.123	-0.233	-0.258	0.06	0.561	0.468	-0.194	-0.104	0.514	-0.146	0.503	0.448	0.304	-0.107	-0.328	0.007	-0.386	0.046	0.017	0.042	-0.296	0.158	0.143	-0.349	0.27	0.248	-0.091	-0.355	-0.059	0.143	-0.597	-0.228	0.217	-0.678	-0.843	-0.157	-0.634	0.037	-0.193	-0.066	-0.017	0.225	0.349	-0.027	-0.692	0.159	0.186	0.239	-0.445	0.046	0.787	-0.45	-0.242	-0.059	-0.006	0.548	-0.261	-0.09	-0.402	-0.734	-0.048	-0.429	0.186	-0.299	0.118	0.102	0.193	-0.488	0.232	-0.144	0.129	-0.486	0.45	0.281	-0.57	0.009	-0.09	-0.692	0.512	-0.531	-0.273	0.327	0.202	0.104	0.008	0.779	0.225	-0.725	0.141	0.437	0.164	-0.152	-0.501	-0.349	-0.44	-0.718	-0.313	0.8	-0.306	-0.243	0.11	0.007	-0.265	0.086	-0.103	0.003	-0.384	-0.501	0.38	-0.626	-0.05	-0.146	0.18	-0.303	0.719	-0.598	0.232	-0.267	-0.11	0.047	0.617	-0.204	0.388	0.142	0.971	-0.577	-0.012	0.413	-0.227	0.256	0.368	0.493	0.556	0.57	0.278	-0.222	0.36	-0.278	-0.121	-0.36	-0.174	0.652	-0.639	-0.231	0.537	-0.035	-0.623	-1.01	-0.242	-0.169	0.036	-0.039	-0.219	0.192	0.876	0.41	0.269	-0.089	0.049	0.228	-0.052	0.146	-0.067	0.596	0.345	0.132	0.135	-0.42	-0.572	0.037	-0.175	-0.237	0.38	0.583	0.096	-0.541	0.703	-0.526	0.086	-0.379	-0.154	0.358	-0.379	-0.168	0.235	-0.303	-0.185	0.289	0.471	0.188	0.695	0.392	-0.258	-0.122	-0.046	-0.141	-0.506	0.414	0.061	0.191	-0.278	0.158	-0.132	0.232
NTNG1	PPI	1	6.085	-0.351	-0.151	-0.432	0.391	0.384	0.234	0.436	0.959	-2.306	1.346	0.86	0.342	-0.504	-0.532	1.314	-0.219	0.833	-0.597	0.284	1.144	2.066	-1.208	0.649	-1.263	-1.441	-0.344	-0.357	0.418	0.875	0.513	0.286	-0.507	0.141	-0.026	0.136	0.165	0.356	-0.628	-0.38	-0.747	0.164	0.072	0.045	0.27	0.72	0.377	-0.167	0.391	-0.31	-0.272	0.077	0.653	-0.379	0.574	0.193	0.936	0.135	-0.385	-0.669	-0.241	-0.288	-0.363	-0.745	0.408	-0.069	0.468	0.36	0.683	0.061	-0.122	0.433	0.5	-0.087	-0.114	0.632	0.483	-0.548	-0.396	0.136	-1.1	0.532	-0.31	0.946	0.215	-0.205	-0.196	0.019	-0.035	-0.202	-0.18	0.423	-0.552	0.18	-0.433	-0.077	0.08	0.403	-0.651	-0.069	-0.009	-0.235	-0.302	-0.016	-0.065	-0.407	0.286	0.583	-0.159	-0.388	-0.461	-0.325	0.044	0.038	-0.181	-0.092	0.403	-0.293	0.59	-0.279	0.434	-0.009	-0.421	0.101	-1.44	-0.021	0.131	0.183	-0.479	0.121	-0.368	0.273	-0.279	-0.44	-0.089	0.619	0.245	-0.224	0.435	-0.416	0.435	0.545	-0.145	-0.533	-0.231	-0.162	-1.468	0.021	0.588	0.57	0.593	0.271	0.966	-0.2	0.176	0.275	-0.506	-0.198	0.419	0.089	0.224	0.005	-0.218	-0.294	-0.411	-0.71	-0.204	0.504	-0.22	0.176	-0.372	0.034	-0.627	-0.005	0.217	0.043	-0.153	-0.085	0.211	-0.348	-0.379	0.708	-0.213	0.714	-0.776	0.178	0.059	-0.456	0.06	0.842	-0.348	-0.35	-0.269	0.329	-0.332	0.126	-0.388	0.147	0.156	-0.134	-0.321	0.37	0.492	-0.344	-0.806	0.096	0.518	0.288	-0.038	-0.233	0.219	-0.52	0.231	-0.058	0.12	-0.048	-0.273	-0.354	-0.191	-0.067	-0.32	0.477	-0.044	-0.058	-0.403	0.282	0.427	0.226	0.114	-0.947	0.092	0.005	0.663	0.705	0.832	0.41	0.163	0.955	-0.56	0.317	-0.001	-0.135	0.463	0.489	0.322	0.999	-0.097	0.242	-0.503	0.304	-0.151	0.463	0.1	-0.275	-0.062	-0.303
IFNE	PPI	1	2.852	-0.316	-1.476	-0.34	-0.321	-1.129	-0.111	-0.717	0.605	-0.527	0.102	0.467	-0.042	-0.715	-0.466	-0.205	0.237	-0.123	-0.286	0.071	-0.545	0.26	0.315	-0.161	-0.34	0.124	-0.008	0.382	0.399	-0.387	-0.113	0.602	-0.293	-0.337	0.225	0.037	0.083	0.435	0.188	-0.27	0.328	-0.238	-0.177	-0.114	-0.039	0.253	0.295	0.01	-0.043	0.135	-0.263	-0.208	-0.056	-0.138	0.438	0.536	0.059	-0.135	0.058	0.259	0.26	0.153	0.039	-0.136	0.417	-0.225	-0.438	-0.146	0.105	0.084	0.02	0.28	-0.092	0.44	0.202	-0.124	-0.167	0.485	-0.185	-0.154	0.023	0.412	-0.584	-0.583	-0.288	0.232	-0.067	-0.255	0.14	0.3	0.263	-0.164	-0.237	0.496	0.41	-0.069	-0.177	0.197	0.193	-0.357	-0.321	0.478	-0.327	0.106	-0.019	0.131	-0.58	0.336	-0.287	-0.492	-0.862	-0.416	0.122	0.403	-0.254	-0.02	0.236	0.341	0.254	0.247	0.199	0.194	-0.331	-0.296	-0.594	0.592	-0.581	0.021	-0.436	-0.468	0.369	0.12	0.028	-0.501	-0.175	-0.032	-0.2	0.494	-0.031	0.492	0.175	-0.115	0.44	-0.58	0.36	0.161	0.412	0.313	0.46	0.303	-0.359	-0.196	0.821	0.12	-0.307	0.217	-0.332	0.203	-0.34	0.283	-0.027	0.151	0.396	0.112	-0.39	-0.151	0.341	0.23	-0.768	-0.354	-0.342	0.177	-0.025	0.084	-0.495	-0.752	0.377	-0.219	0.382	0.164	-0.438	-0.556	0.216	0.219	0.282	0.099	-0.232	0.233	-0.243	-0.385	-0.063	-0.148	-0.003	-0.327	-0.639	-0.284	0.164	0.049	-0.314	-0.18	-0.001	0.057	0.663	0.366	-0.142	-0.41	0.173	0.146	-0.102	0.458	-0.366	0.899	-0.122	0.131	0.125	-0.009	0.141	0.041	-0.239	0.043	-0.036	0.224	-0.553	-0.187	0.062	0.137	0.435	-0.24	0.042	0.528	0.275	-0.144	-0.325	0.19	-0.314	-0.076	-0.618	-0.156	-0.302	-0.165	-0.352	0.392	-0.463	0.28	-0.02	0.039	0.066	-0.653	0.103	-0.244	0.008	-0.194	0.094	-0.106	0.248	-0.011
HIC1	PPI	1	13.329	-2.215	2.511	-8.233	1.108	0.181	-1.884	3.879	-7.705	-1.006	-0.584	-0.418	1.645	1.62	-0.264	0.238	-0.297	-4.407	7.264	-2.993	0.741	-2.636	-2.608	1.423	-1.146	-0.662	0.523	-0.323	0.903	1.807	-1.739	0.638	0.656	-1.926	-0.158	1.534	-1.186	1.251	0.001	1.263	-0.121	0.661	-1.256	-2.072	1.157	-0.042	0.878	0.272	0.206	-0.294	-1.056	-0.246	-1.231	-0.898	-0.11	-0.357	-0.84	0.155	0.326	0.014	-0.819	-1.039	-0.184	0.145	0.043	-0.198	-0.711	0.313	0.639	2.453	1.445	0.373	1.247	1.102	-1.056	0.529	0.494	0.609	0.938	-0.035	-1.422	-1.152	0.809	-0.32	-1.975	-0.155	-0.93	-0.861	-0.351	-0.824	0.361	-0.686	-1.762	-0.183	-1.002	2.281	-1.167	-0.249	0.296	-1.449	-0.255	-0.058	-0.71	0.046	-0.453	0.592	-0.361	0.738	0.141	-0.957	-0.398	0.379	1.007	-0.91	-0.223	1.457	0.128	0.108	0.003	0.894	-0.789	1.302	-0.705	0.395	0.883	0.08	-1.091	-0.209	1.291	-1.35	2.147	-1.134	0.894	0.273	-0.589	0.198	0.097	0.755	-1.202	0.759	0.134	-1.145	0.712	0.995	0.863	-0.348	0.429	1.818	-1.394	0.318	0.865	-0.301	0.688	-1.171	-0.661	-0.296	0.62	-0.002	0.639	0.355	0.381	-0.63	0.774	1.736	-0.382	-1.204	0.295	0.415	2.438	0.853	0.031	0.385	-0.416	-0.321	0.891	0.05	-0.251	0.381	-0.583	2.161	-0.271	-0.148	1.807	0.062	0.488	-0.534	-1.012	0.042	-0.302	0.901	-0.37	0.448	0.854	0.122	0.383	0.557	-0.066	0.124	0.089	0	0.089	0.925	0.104	-1.164	0.067	0.204	-0.094	0.7	-1.398	-0.993	1.159	0.501	0.675	0.812	1.198	0.816	-1.467	0.541	0.816	0.063	0.735	0.311	0.71	0.535	-0.657	0.23	-0.119	0.356	1.505	-0.989	-0.15	0.11	0.012	0.915	-0.067	0.541	0.012	0.41	1.151	-0.798	-0.922	-0.382	0.75	0.59	0.163	-0.394	0.161	-0.16	-0.047	0.023	-0.288	0.551	-0.38	0.556	-0.115	-0.595
TCN1	PPI	1	5.819	-0.955	-1.512	0.132	0.271	-0.711	-0.133	0.365	1.393	-1.517	1.716	-0.095	0.123	-1.269	-0.088	0.824	0.144	0.258	0.3	0.265	-0.298	-0.463	-0.027	0.167	-0.493	0.35	0.375	0.699	0.854	-0.122	0.035	-0.38	-1.005	0.178	-0.896	0.855	0.131	-0.059	-0.401	-0.284	0.979	-0.023	0.248	-0.256	0.226	-0.175	0.427	-0.696	0.193	0.302	-0.008	-0.513	-0.518	-0.19	0.312	0.22	-0.012	0.113	-0.271	0.598	-0.34	0.169	-0.799	0.391	0.569	-0.392	0.075	-0.565	0.424	0.669	-0.113	-0.187	-0.005	-0.028	-0.184	0.343	0.217	-0.682	0.985	-0.025	0.676	0.302	0.331	0.365	1.091	0.335	-0.843	0.369	0.359	0.291	0.119	-0.207	0.447	0.565	0.092	0.172	-0.125	1.239	-0.362	-0.683	0.141	-0.434	-0.29	-0.445	-0.053	0.688	-0.02	-0.718	0.568	-0.121	0.162	0.06	0.106	0.997	0.708	-0.259	0.528	-0.079	0.182	-0.248	-0.163	0.286	-0.741	1.427	-0.429	-0.366	0.162	0.3	-0.315	-0.238	0.145	-0.379	1.429	0.199	-0.125	-0.047	1.151	-0.098	-0.09	0.53	-0.022	0.041	-0.829	-0.533	-0.653	-0.001	0.128	0.12	-0.336	0.934	0.299	0.243	-0.313	-0.583	-0.778	-0.005	0.87	-0.75	0.347	0.381	0.336	-0.101	0.415	0.268	0.91	0.623	-0.428	0.756	0.388	-0.471	-0.162	1.277	0.926	-0.656	-0.381	0.593	0.2	-0.361	1.06	-0.5	-0.611	0.164	-0.08	-0.448	0.339	-0.366	0.032	-0.838	-0.156	0.471	-0.722	0.517	-0.751	-0.43	0.349	-0.187	-0.072	-0.142	0.105	0.773	-0.288	-0.152	0.173	0.037	-0.72	-0.179	-0.336	-0.323	-0.013	-0.055	-0.139	0.322	-0.308	-0.266	0.232	-0.046	-0.334	-0.127	-0.337	0.089	-0.004	-0.725	-0.494	0.055	0.07	-0.52	0.614	-0.156	-0.237	-0.275	-0.127	0.317	0.028	-0.179	-0.521	0.228	-0.442	0.059	0.113	-0.403	-0.128	-0.622	0.345	-0.407	0.58	-0.27	-0.232	-0.573	-0.283	-0.179	-0.275	-0.386	0.906	-0.111	-0.101	-0.174
MGLL	PPI	1	4.472	-0.344	-0.558	-0.839	0.104	-0.216	0.451	0.78	0.689	-0.992	0.733	0.546	0.318	0.456	-0.183	-0.051	-0.202	0.757	-0.457	0.15	-0.849	-0.859	0.151	-0.367	0.45	-0.342	0.058	-0.898	0.208	0.039	-0.393	-0.311	-0.598	0.146	0.038	0.197	-0.778	0.036	-0.286	0.202	0.048	0.114	-0.142	-0.388	-0.347	0.077	0.318	-0.274	-0.127	-0.073	0.028	0.702	0.073	-0.122	-0.339	-0.414	0.405	-0.03	0.301	-0.593	0.011	-0.285	0.186	-0.104	-0.21	-0.728	-0.562	0.565	-0.202	-0.2	-0.345	-0.601	0.157	0.165	-0.481	0.611	0.046	0.064	-0.713	-0.288	0.027	-0.03	-0.091	-0.34	-0.305	-0.082	-0.45	0.455	-0.012	-0.632	-0.421	-0.381	0.381	0.715	0.196	0.787	-0.064	0.409	-0.857	0.647	-0.109	-0.151	-0.239	0.347	0.644	-0.262	-0.148	-0.211	0.476	0.328	-0.527	0.645	-0.092	0.063	-0.506	-0.056	-0.139	-0.617	-0.426	0.163	0.012	-0.947	-0.683	-0.25	-0.074	0.486	-0.785	0.033	0.099	0.162	0.277	-0.371	-0.179	0.053	0.162	-0.34	-0.061	-0.485	0.43	-0.135	0.115	0.918	0.343	-0.006	-0.967	-0.164	-0.244	0.17	0.006	0.511	0.55	0.41	-0.549	0.331	-0.051	0.375	-0.228	-0.047	-0.159	0.006	0.473	0.102	0.057	0.33	0.073	-0.113	0.567	-0.153	0.224	0.159	-0.473	0.278	0.03	0.177	0.233	0.075	-0.078	-0.225	0.44	0.228	0.584	-0.339	-0.541	0.263	-0.439	0.681	0.205	-0.135	-0.276	-0.07	0.22	0.222	0.371	-0.3	0.106	0.197	0.024	-0.159	0.05	-0.299	-0.112	-0.312	-0.234	0.222	0.027	-0.184	0.444	0.028	-0.014	0.743	-0.474	0.491	0.837	0.532	0.058	-0.433	-0.299	0.389	-0.075	-0.002	0.299	0.186	0.301	0.149	0.115	0.158	-0.303	-0.366	0.008	-0.256	-0.393	0.2	-0.177	-0.021	-0.61	-0.688	0.027	0.43	-0.454	-0.123	-0.181	0.045	0.237	0.626	-0.007	0.292	0.106	0.14	0.077	0.128	-0.31	-0.656	-0.061	0.2	0.376	0.109
RAD54L	PPI	1	11.292	-1.272	-2.823	-1.202	0.983	-0.636	-0.519	0.918	0.327	0.332	0.405	0.165	-0.087	-0.821	1.209	0.174	0.767	0.032	-0.909	-0.501	-0.26	0.226	0.296	0.35	-0.078	-0.481	-0.167	-1.257	0.072	-1.049	-2.178	0.087	0.639	-1.098	1.489	-0.575	-0.044	-0.094	0.353	0.609	-0.51	0.429	-1.136	0.507	-0.146	-1.334	1.033	1.183	-0.62	0.875	0.169	-0.374	0.254	0.713	-0.46	-0.245	-0.465	-1.266	0.362	-0.131	0.743	-0.283	0.355	0.243	-0.236	-1.558	-1.194	-0.162	0.109	-2.048	0.262	-0.847	0.629	0.573	0.621	0.735	-1.03	0.125	1.43	0.211	-0.864	0.232	1.038	-0.209	0.432	-0.424	0.067	-0.231	-0.129	-0.499	1.264	0.651	0.92	0.38	1.464	-0.123	-1.233	-0.187	-0.387	-0.71	0.548	-0.367	0.956	0.281	-0.46	1.075	-1.07	1.015	0.28	1.316	0.059	-0.148	0.643	-0.915	-0.434	0.617	-0.436	0.311	-0.146	0.523	0.349	-1.872	-0.285	-0.054	-0.301	-0.956	0.669	-1.036	-0.423	0.628	-0.397	-0.716	0.113	-1.002	-0.482	0.754	-0.439	-0.892	0.279	0.06	1.724	-0.057	1.085	-0.316	0.805	0.256	-0.186	0.467	0.586	0.157	-1.49	-0.276	0.442	-0.401	0.503	0.274	0.075	-0.496	-0.233	-0.014	0.817	0.185	-0.305	0.056	0.707	0.601	-0.713	0.561	-1.352	0.21	0.052	-0.803	1.134	0.701	-0.31	0.727	-0.166	-0.623	0.223	-1.276	0.509	0.626	-0.637	-0.751	0.243	0.343	0.139	-0.768	-0.208	0.069	0.281	0.639	-0.139	0.621	-0.931	0.643	0.671	-0.873	0.191	0.423	0.215	-0.335	0.583	-0.831	-1.411	0.905	0.14	-0.676	0.183	0.59	0.6	0.692	0.301	-0.255	0.784	0.288	0.334	0.617	-0.793	-0.321	-0.068	0.346	1.211	0.86	-0.533	-0.198	0.162	0.065	1.225	-0.218	0.925	-0.135	0.317	0.469	-0.588	-0.184	0.583	-0.818	0.444	0.002	0.869	-0.457	-0.389	0.253	0.083	0.06	0.254	-0.498	0.072	0.861	0.224	0.207	0.358	-0.32	-1.101	-0.483
ITGB8	PPI	1	8.777	-1.272	-1.169	-0.685	-0.122	-0.642	0.691	0.662	1.244	-2.205	1.919	-0.01	-0.029	-1.679	1.441	1.227	1.118	0.947	0.705	0.844	1.483	1.043	-0.395	1.4	-1.38	-0.11	0.385	0.048	0.378	0.693	0.148	-0.16	-0.365	-0.659	-1.094	0.307	-0.185	-0.303	0.01	0.315	0.422	-0.565	-0.433	-0.556	-0.554	0.695	0.068	-0.637	-0.068	0.261	-0.161	-0.271	0.397	-1.02	-0.448	0.062	-0.684	-0.284	-0.115	0.025	-0.026	-0.264	0.322	0.61	0.917	0.291	-1.069	-0.714	0.651	0.054	-1.052	1.334	-0.575	0.306	-0.077	0.513	1.088	-0.725	0.121	-0.072	-0.345	0.328	-0.599	0.206	0.722	-0.678	0.861	-0.503	0.081	0.29	0.524	1.17	-1.032	0.502	-0.178	0.344	-0.499	0.456	-0.44	-0.208	-0.122	-0.013	0.663	-0.641	0.442	0.197	-0.593	1.04	0.673	-1.242	0.08	0.75	0.034	0.402	0.714	-0.007	-0.57	-0.702	0.04	1.443	-0.532	0.49	-0.38	0.298	-1.379	0.135	0.311	-0.343	-0.159	-0.292	-0.586	0.322	0.506	-0.388	-0.268	0.471	0.537	-1.129	-0.314	0.515	-0.349	1.374	-0.566	-0.351	-0.52	-0.925	0.17	0.145	-0.491	0.289	-0.783	0.215	-0.21	0.081	-0.595	0.288	-0.82	-0.758	0.158	0.191	0.319	0.863	0.658	-0.308	-0.613	0.68	0.161	-0.517	-0.325	0.211	-0.365	-0.077	0.959	-0.461	0.652	0.571	-0.432	-0.201	1.221	-0.224	0.449	1.147	-0.002	0.194	-0.407	-0.102	-0.879	-0.083	-0.698	-0.723	-0.341	0.586	-0.517	-0.586	-0.388	0.75	0.242	-0.816	-0.656	-0.175	-0.372	0.195	-0.64	0.164	-0.576	0.22	0.632	-0.632	-0.19	0.049	-0.897	-1.13	0.036	0.132	-0.243	-0.332	0.231	0.331	-0.509	-0.101	-0.534	-0.915	-1.056	-0.048	-0.366	0.013	0.741	0.553	0.576	0.195	-1.048	0.13	-0.557	-0.653	-0.245	-0.854	0.122	0.235	-0.824	0.035	0.104	0.055	-0.386	-0.936	1.153	-0.511	-0.603	-0.154	0.234	-0.364	0.289	-0.647	-0.589	-0.032	1.43	-0.153
NT5M	PPI	1	3.011	-0.673	-0.432	-0.929	0.142	-0.651	-0.323	0.416	-0.458	-0.861	0.162	0.142	0.17	0.674	0.144	-0.168	0.21	-0.446	0	-0.106	-0.081	0.191	-0.548	0.138	0.626	-0.351	-0.466	-0.485	-0.586	-0.322	-0.399	0.406	-0.296	-0.07	0.265	-0.007	-0.038	-0.495	0.368	0.581	-0.078	0.053	-0.33	0.465	0.19	0.037	-0.298	-0.088	0.312	0.377	0.36	0.116	-0.169	0.08	0.282	-0.937	0.118	0.105	0.194	-0.451	0.075	-0.058	0.435	0.508	0.466	0.451	-0.117	0.132	0.146	0.106	0.721	-0.49	-0.154	0.075	-0.241	-0.165	0.434	0.115	-0.666	0.347	0.038	-0.634	-0.04	0.25	0.084	-0.572	0.226	-0.409	0.085	0.364	0.187	0.057	0.237	-0.355	0.078	0.009	-0.126	0.002	-0.193	-0.9	-0.27	-0.046	-0.002	0.059	0.333	0.032	-0.182	-0.371	-0.579	0.144	-0.109	0.383	0.273	-0.356	-0.033	0.355	-0.464	-0.318	-0.109	0.376	-0.173	0.07	0.222	0.216	-0.021	-0.242	0.29	-0.205	-0.521	0.158	0.43	0.048	-0.212	0.362	-0.542	-0.036	-0.538	0.156	-0.207	0.353	-0.231	-0.454	-0.11	0.271	-0.272	-0.437	-0.152	-0.202	-0.108	0.513	-0.608	0.262	-0.242	-0.06	0.138	-0.122	-0.192	-0.263	-0.033	-0.072	-0.157	0.305	0.418	-0.018	0.014	0.227	-0.293	-0.421	0.101	0.435	0.428	0.165	-0.174	-0.059	0.302	0.186	0.102	0.497	-0.026	-0.501	-0.588	0.175	0.35	-0.619	0.083	-0.172	-0.156	-0.24	0.09	-0.214	-0.269	0.484	-0.541	-0.002	-0.128	-0.139	-0.029	0.11	-0.325	-0.088	0.012	0.129	-0.35	0.049	-0.061	-0.132	-0.366	-0.183	-0.056	0.09	-0.213	0.011	-0.171	0.17	0.313	0.45	0.132	0.302	-0.466	-0.385	-0.058	-0.269	-0.266	0.218	-0.396	-0.297	0.108	-0.067	-0.098	-0.459	0.027	-0.437	-0.012	-0.195	0.28	-0.16	0.281	0.034	-0.299	-0.121	0.505	0.169	0.597	0.512	0.031	-0.35	-0.108	-0.348	0.009	0.056	0.349	-0.02	-0.451	-0.072	0.087	0.35
CEBPZ	PPI	1	14.817	-4.042	-3.509	1.525	-0.778	-2.115	0.641	-3.261	2.665	0.67	0.535	0.425	0.309	-3.833	1.525	2.602	-0.26	0.13	0.412	-0.082	1.677	-1.824	-0.204	-0.216	2.057	-2.223	-1.286	-1.916	-1.515	0.522	-0.362	-3.245	0.77	0.359	0.101	-1.938	0.819	1.559	-0.959	-1.176	-0.478	1.34	-1.071	2.28	1.795	-0.594	-1.08	0.997	-1.368	-2.106	2.061	-1.189	0.166	1.332	-1.056	1.945	2.057	1.981	-1.405	-0.317	-0.605	1.219	0.967	-1.086	1.324	-0.55	-0.407	-0.591	-0.177	-1.089	-0.081	-0.525	-0.216	-0.169	-0.302	0.76	0.12	-0.057	-0.117	-1.263	0.277	-0.562	0.081	-0.821	0.449	-0.635	-0.324	0.06	-1.482	-0.903	-1.644	-0.693	-1.51	-0.034	-0.496	0.32	2.332	-0.205	0.045	-1.166	-0.677	0.039	1.06	0.606	-0.814	1.157	-0.117	-0.355	-0.385	-1.368	-0.381	-0.015	-0.591	1.696	1.424	-0.633	-0.319	1.2	1.369	0.15	-0.554	-1.137	1.279	-1.601	0.054	0.48	0.384	0.93	0.783	-0.587	0.19	0.004	0.508	0.026	-0.115	-0.148	-1.122	-2.266	-0.508	-0.033	0.166	0.003	0.48	1.313	0.207	-0.363	-0.715	-0.551	-0.182	0.415	-1.547	-1.143	1.238	0.127	1.361	0.934	-1.295	-0.054	-0.011	0.904	0.981	0.143	-0.354	-0.923	0.679	-1.745	-0.996	-0.084	0.814	0.608	-1.085	0.118	-0.095	-0.333	0.286	0.71	-0.697	-0.234	0.545	-1.354	-0.003	0.533	1.03	-0.742	-0.288	-1.196	0.459	-0.861	0.518	-0.79	1.808	0.006	-0.911	0.93	0.294	0.108	0.51	0.615	0.593	0.865	-0.685	0.658	-0.393	0.691	0.02	-0.345	-1.698	0.088	-0.643	1.209	-0.125	-0.889	-0.225	-1.441	-0.935	-0.182	-1.1	0.007	-0.655	-0.428	1.7	0.326	-0.182	0.105	0.984	-0.22	0.554	-0.273	-1.693	1.119	-0.741	-0.053	0.271	-1.059	-0.138	1.324	0.361	0.487	-0.291	-1.368	-0.518	-0.117	-0.984	0.208	-0.714	-0.949	0.157	-0.469	1.026	-0.024	0.231	0.503	0.036	0.193	-0.191	-0.087
ARHGEF9	PPI	1	5.809	-2.176	-1.675	0.274	-0.215	-0.919	0.007	-0.848	-0.054	-0.234	0.106	-0.3	0.225	-1.46	0.176	0.785	0.32	0.458	-0.11	-0.317	0.493	0.05	-0.276	1.215	0.415	-0.16	-0.402	-0.154	-0.489	0.623	-1.167	0.613	1.112	0.514	0.691	-0.361	-0.343	0.349	-0.224	0.034	-0.464	0.437	0.882	0.583	-0.378	-0.608	-0.483	0.27	-0.804	-0.755	0.57	0.491	0.436	-0.049	0.297	-0.856	0.241	0.476	0.576	-0.432	0.489	-0.3	-0.002	0.372	-0.046	-0.136	0.471	-0.345	0.166	-0.747	-0.176	0.338	0.643	0.686	-0.204	0.304	0.374	0.738	-0.243	-0.057	-0.006	-0.466	0.03	-0.304	-0.06	0.62	-0.111	0.79	0.357	-0.357	-0.558	0.444	0.269	-0.021	0.571	-0.11	-0.247	0.501	-0.628	-0.309	-0.63	-0.328	0.358	0.347	-0.605	-0.4	0.356	0.693	0.007	-0.217	-0.398	0.828	-0.031	-0.207	0.494	0.001	-0.257	0.075	-0.043	-0.238	-0.501	0.49	-0.016	-0.078	0.092	-0.548	0.042	0.077	-0.37	0.55	-1.188	-0.099	-0.334	0.229	-0.795	0.184	-0.072	-0.2	-0.018	-0.007	-0.329	0.228	-0.03	-0.368	0.057	0.516	0.223	0.314	-0.83	0.163	0.202	0.295	-0.381	-0.415	0.817	-0.233	0.065	0.081	0.044	-0.186	0.253	0.347	0.517	0.478	-0.345	-0.175	-0.171	-0.09	-0.465	0.202	-0.792	-0.35	0.024	0.218	-0.356	0.015	-0.032	-0.294	0.008	-0.025	0.008	-0.121	0.457	0.386	-0.751	-0.752	0.013	0.267	0.063	0.725	-0.619	-0.593	0.317	-0.076	-0.137	0.073	0.212	-0.218	0.122	-0.003	0.485	-0.377	0.131	-0.673	0.027	0.893	0.327	-0.384	-0.899	-0.199	-0.059	0.093	0.262	0.144	-0.105	0.03	-0.378	-0.068	-0.063	-0.162	-0.368	0.34	0.039	-0.404	0.529	-0.123	0.484	0.141	-0.157	-0.326	-0.153	-0.134	0.159	-0.62	-0.112	-0.376	0.151	-0.264	0.156	-0.698	0.177	-0.122	0.651	-0.566	-0.401	-0.327	0.309	0.461	-0.126	0.006	-0.951	-0.506	0.276	0.168	-0.145	-0.648
COL8A2	PPI	1	15.344	-3.637	36.986	-31.617	7.433	-6.26	-5.849	-6.261	8.126	1.632	-1.063	-2.453	0.088	-0.626	-0.669	0.841	0.186	-2.027	0.488	0.188	-2.524	-1.175	0.202	-0.455	-0.994	0.729	1.538	1.207	0.859	0.824	1.914	-2.593	-1.778	0.465	0.545	-0.33	1.391	0.537	0.974	0.954	-1.011	0.734	-1.38	0.968	-0.173	0.371	-0.012	0.88	-1.236	-2.337	-1.335	0.494	-0.135	0.312	0.893	-1.786	-2.975	-0.016	1.105	-0.197	-2.495	-0.025	0.135	1.425	-2.025	-0.962	-1.913	-0.034	1.467	-0.017	1.539	-1.863	-1.86	-0.216	-0.821	1.333	-0.921	1.328	-2.15	2.172	-0.059	1.302	0.601	0.476	1.342	-1.938	-0.164	-0.052	-0.339	-1.171	-1.515	-1.236	-0.407	-1.612	0.759	-1.109	-0.015	-0.815	1.158	-0.37	1.165	0.577	0.392	-0.31	-0.189	0.837	-2.103	-0.061	-0.174	1.536	0.224	-0.648	2.316	0.761	1.918	0.025	0.997	-0.042	-1.479	1.64	-0.529	1.08	-1.004	0.971	0.885	-0.445	-0.676	0.59	0.67	1.143	-1.289	-0.083	-0.015	0.075	0.503	0.204	-1.437	0.129	1.292	-1.082	-1.319	0.154	0.247	-0.128	-1.263	0.127	0.993	-0.865	0.836	-0.138	-1.848	0.747	-1.127	0.937	-0.181	-0.26	0.303	1.255	-1.555	-0.289	0.299	0.318	-1.002	-0.758	1.514	0.12	-0.665	-1.536	-0.831	2.614	-0.608	1.674	1.015	0.321	1.176	0.242	-1.168	-1.627	1.164	0.792	1.493	-0.392	0.487	0.869	-0.297	-0.065	1.71	0.308	-0.52	-0.881	0.844	-0.463	0.819	-0.359	-0.448	0.123	-2.15	0.868	-0.148	-1.395	-0.434	0.091	0.221	-0.011	0.987	-1.733	0.818	-0.855	1.713	1.679	0.586	0.49	-0.449	-0.508	-0.727	-0.673	-1.087	-0.566	-0.305	-1.016	-0.69	-0.995	0.065	-1.078	-0.619	0.037	1.05	0.882	1.111	0.206	0.273	1.298	-0.125	0.266	-0.48	1.144	-0.921	-0.503	0.111	1.07	-0.873	-1.872	1.302	-0.155	0.296	-1.259	0.346	-0.124	-0.184	0.328	-0.86	-0.157	-1.083	-0.77	0.95	-0.256
TET1	PPI	1	31.577	1.84	-3.973	0.007	-0.391	1.938	2.201	2.486	3.993	3.171	1.116	0.846	-1.416	-4.908	1.639	1.921	2.36	0.565	-1.137	1.818	4.179	-1.79	-2.051	-2.836	-1.183	1.968	-3.775	-3.224	2.138	-0.513	0.064	0.538	-1.049	0.74	-0.772	-0.872	1.872	1.63	1.355	-0.391	-0.537	-0.223	-3.701	0.367	-0.079	-0.468	1.602	-2.035	-0.568	-2.129	0.983	0.05	1.154	-2.263	0.587	2.913	0.507	0.649	1.154	1.602	-0.467	-1.362	-4.215	2.613	0.816	-0.458	-0.494	-0.767	-1.835	-1.683	3.568	0.778	-1.947	0.999	1.207	1.184	0.112	-0.09	-0.146	0.596	1.06	-1.854	-1.596	-0.441	0.033	1.962	-0.418	1.186	-1.27	1.158	-0.079	0.448	-2.475	-0.95	-2.109	3.18	2.768	0.799	3.046	-0.993	-0.285	-2.313	-4.846	-0.461	1.643	-2.714	-0.8	-0.568	-1.28	0.636	0.535	-2.341	3.996	-0.925	2.827	-0.173	1.257	-0.179	1.119	-1.353	2.152	-0.165	0.018	1.198	0.843	1.351	-0.664	1.042	0.56	1.599	-2.1	-0.088	-2.221	-1.269	-1.068	-1.928	-0.333	-4.654	-0.58	2.273	-0.273	-1.433	-0.357	0.804	1.139	0.469	1.193	-1.443	4.624	2.692	2.316	0.908	0.763	0.122	2.358	-0.062	-2.092	-2.024	-2.883	-1.318	-0.666	-0.14	0.94	-1.491	-0.287	-0.485	-1.197	1.39	-1.045	2.254	0.195	-1.192	-1.349	-0.8	-0.778	0.852	1.505	-1.983	0.502	-3.156	-1.905	-0.867	-1.801	1.111	-0.814	-3.063	1.699	-0.087	1.081	-3.838	-0.973	-0.87	-1.324	-1.198	-0.084	-0.464	-1.655	-0.056	-0.482	4.677	0.749	0.164	2.743	-1.238	-0.341	0.316	0.217	0.111	-0.42	0.192	-0.867	-1.415	0.345	3.117	4.294	0.105	0.147	2.553	-1.398	0.223	2.622	-1.395	-3.38	-3.752	0.187	1.81	2.73	-1.325	1.199	-0.501	-2.65	0.359	-0.482	-0.363	0.674	-1.293	2.834	-1.699	0.444	-1.359	2.069	-0.325	-1.897	-0.758	-1.505	1.825	1.642	-1.263	-0.031	0.351	0.831	-1.894	3.908	0.89	-0.026	2.149
SYCP2	PPI	1	21.345	-2.723	-5.862	2.7	-0.043	-0.963	1.261	-3.409	6.436	3.876	-1.234	-0.544	-2.499	-7.664	2.306	1.169	2.951	0.681	0.439	0.819	1.326	-0.866	-0.496	-0.641	-0.37	1.291	-2.397	-0.844	2.189	2.625	0.328	-0.659	0.051	-0.905	-0.315	0.579	1.631	-0.366	1.28	0.892	0.464	0.184	-1.4	0.814	0	0.829	0.238	1.462	-0.081	2.587	-0.114	-2.017	1.711	-1.606	1.763	-1.062	-0.265	-0.704	2.467	-0.678	-1.065	0.735	-0.201	0.437	0.068	-2.218	0.783	-0.619	-1.039	1.069	-0.808	-0.818	2.028	-1.065	-1.137	1.248	-0.016	2.204	0.257	-0.682	-1.37	1.013	0.354	-0.927	-0.179	-0.097	0.785	-0.46	0.028	-0.639	-1.321	-0.005	0.348	1.981	-1.421	-0.538	-1.389	-0.535	0.163	-0.102	-0.082	-0.415	-1.109	0.056	0.134	0.918	1.291	0.571	0.029	1.439	-1.135	-1.482	1.63	0.507	0.713	-0.564	-0.921	-0.587	-1.59	1.422	-0.985	0.765	0.626	-0.053	-1.744	0.924	-0.426	-0.727	1.149	0.479	-4.03	0.504	0.25	-0.695	-0.771	-0.321	-0.245	2.016	1.864	0.058	-0.137	0.941	0.456	0.785	1.412	-0.334	0.869	1.006	-0.019	0.702	-0.912	1.321	1.905	-1.292	1.463	-1.005	-0.331	-0.396	-0.804	1.107	0.896	0.982	2.498	-0.295	-0.506	-0.605	1.017	-0.018	-2.523	0.959	-1.773	0.138	1.195	2.658	0.992	0.321	0.63	-0.389	-0.52	-1.156	-0.696	1.317	0.59	-1.336	-2.229	-1.071	-1.398	0.354	0.115	-0.784	0.468	-0.084	-0.012	1.187	-0.114	0.418	-0.547	0.583	1.723	0.062	1.304	1.447	0.266	-0.864	-1.845	1.85	0.199	0.91	0.555	0.185	-2.786	-1.227	-0.584	0.575	1.332	1.299	1.126	0.137	-0.859	0.5	-2.992	-0.483	-0.127	-0.551	-0.155	1.741	-0.725	-1.3	1.332	-0.508	-0.77	1.189	-0.545	1.616	-0.159	-1.868	0.995	-0.796	-1.034	-0.106	0.93	-0.041	0.463	0.56	-1.493	-0.344	-1.169	-1.023	-0.496	0.597	0.122	-2.783	1.564	1.24	1.708	-0.773
ALAD	PPI	1	4.606	-0.726	-0.501	-1.109	-0.066	-0.763	-0.383	0.255	-0.15	-1.12	0.216	0.903	0.187	1.043	-0.128	-0.12	-0.025	0.052	-0.22	-0.119	-0.013	-0.467	-0.334	0.114	0.528	-0.657	-0.155	-0.29	-0.897	0.102	-0.052	-0.017	0.557	-0.053	0.005	-0.268	0.458	-0.323	-0.246	0.4	-0.28	-0.02	-0.097	-0.04	-0.319	0.103	-0.233	-0.561	-0.477	0.07	-0.681	0.053	-0.536	-0.068	-0.256	-0.425	-0.027	-0.236	-0.32	0.387	-0.081	-0.17	-0.685	1.194	-0.613	-0.348	-0.317	-0.503	0.348	0.266	0.525	-0.479	0.017	-0.364	-0.108	-0.321	0.519	0.633	-0.602	0.226	0.172	-0.527	0.429	0.345	-0.15	-0.441	0.094	-0.178	-0.174	-0.58	-0.856	0.081	-0.225	-0.421	0.184	-0.645	0.113	-0.095	-0.119	0.149	0.323	-0.015	0.229	-0.047	0.313	-0.306	-0.046	-0.107	0.387	0.223	0.199	0.097	0.682	-0.034	-0.536	-0.117	0.253	-0.275	-0.39	-0.067	0.079	1.247	0.107	0.783	0.697	-0.542	0.185	-0.257	0.301	-0.124	0.531	-0.164	0.238	0.664	0.512	-0.238	-0.139	0.652	0.017	-0.819	0.027	0.031	-0.229	0.107	0.271	-0.12	0.569	-0.054	-0.306	-0.103	0.152	-0.078	0.233	-0.037	-0.244	-0.25	0.135	-0.366	0.799	0.271	0.036	0.242	-0.15	0.038	-0.424	-0.059	0.417	-0.157	0.613	0.186	-0.013	0.627	0.147	-0.691	-0.258	-0.219	0.616	-0.127	0.709	0.009	0.631	0.157	-0.894	-0.01	-0.426	0.615	-0.225	0.205	-0.931	-0.267	0.335	-0.034	0.086	0.364	0.39	0.219	-0.267	0.753	-0.025	-0.902	-0.395	-0.127	0.079	-0.497	0.374	-1.224	0.036	-0.294	-0.352	-0.014	0.235	0.676	0.228	0.059	0.022	0.196	0.02	0.145	-0.091	-0.494	0.374	-0.02	0.256	-0.409	0.596	0.533	-0.449	0.165	-0.092	0.308	0.253	-0.327	-0.084	0.245	-0.079	-0.695	0.527	0.184	0.35	-0.354	-0.288	0.025	0.021	0.157	-0.064	-0.291	-0.225	-0.316	-0.025	0.029	0.388	0.191	0.106	0.305	-0.052	0.098
CLEC4D	PPI	1	2.296	-0.245	-0.607	-0.127	-0.333	-0.593	0.125	-0.044	0.651	-0.351	0.069	0.046	0.539	-0.54	-0.026	0.184	0.082	0.266	-0.08	-0.093	0.013	0.238	-0.187	0.006	0.074	-0.246	-0.114	-0.099	0.255	-0.103	0.057	-0.36	-0.448	-0.136	-0.249	0.436	-0.318	0.539	0.409	-0.293	-0.175	-0.105	0.174	0.212	-0.255	0.313	0.149	-0.08	0.127	-0.024	0.05	-0.059	0.115	0.031	0.655	-0.148	0.284	-0.278	0.071	0.077	0.089	-0.264	0.054	0.454	-0.365	-0.112	0.248	-0.002	0.176	0.053	-0.375	-0.068	0.453	0.157	0.267	-0.035	-0.169	0.29	0.126	-0.155	-0.057	0.158	-0.202	-0.032	0.08	-0.526	-0.15	-0.099	-0.162	0.171	0.534	-0.123	0.112	0.116	-0.103	-0.184	-0.466	-0.102	-0.22	-0.482	-0.106	-0.091	-0.202	-0.232	-0.267	-0.187	-0.378	-0.051	-0.336	-0.119	0.214	0.243	-0.16	0.147	0.359	-0.201	-0.034	0.028	0.73	0.339	0.12	0.239	0.033	0.548	0.165	-0.142	0.416	-0.208	-0.434	0.018	-0.145	-0.104	0.092	0.288	-0.459	0.208	-0.038	0.48	0.01	0.232	0.113	0.26	-0.344	0.003	-0.451	-0.296	0.309	-0.349	0.022	-0.136	-0.002	-0.122	0.557	0.047	-0.44	0.169	-0.053	-0.272	-0.107	0.092	0.274	-0.284	0.043	-0.138	-0.165	-0.074	-0.278	-0.078	0.066	0.279	0.048	-0.102	0.136	-0.014	0.051	0.264	0.332	0.167	0.266	-0.104	0.166	0.193	-0.148	-0.102	0.106	0.529	0.284	-0.12	0.036	-0.349	0.103	0.374	-0.108	-0.291	0.228	-0.376	-0.102	-0.306	-0.073	0.087	-0.155	0.112	-0.007	0.085	0.04	0.056	0.031	0.077	0.047	0.021	0.19	0.019	0.091	0.488	0.198	0.331	-0.26	-0.082	0.049	-0.25	-0.023	0.104	0.51	-0.135	0.077	0.194	0.165	0.224	0.085	0.072	-0.087	0.019	0.101	-0.153	-0.261	-0.046	0.28	-0.309	0.111	0.205	0.09	0.217	0.026	-0.094	-0.157	-0.225	0.129	-0.287	0.172	-0.099	-0.233	-0.259	0.231	-0.264	-0.208	0.081
SLC27A1	PPI	1	8.672	-1.514	-1.447	-2.357	0.329	-1.771	-0.005	0.735	-0.224	-4.185	1.406	0.084	1.103	1.83	-0.02	-0.053	-0.513	-0.701	0.03	0.268	-0.46	-1.443	-0.826	1.875	1.602	0.708	0.801	-1.019	-1.323	-0.155	-0.506	-0.187	0.701	-0.596	-0.559	-0.358	-0.263	-0.585	0.55	1.456	0.344	-0.016	-0.235	0.284	0.45	0.138	-0.108	-0.525	0.268	0.108	-0.525	0.624	0.047	-0.518	-0.803	0.083	-0.412	0.016	0.519	0.27	0.184	-0.313	0.239	0.743	-0.631	-0.379	0.309	-0.584	-0.424	-0.129	-0.566	0.33	-0.363	-0.355	-0.69	-0.705	0.458	0.37	0.009	-0.212	-1.047	0.415	0.342	0.394	0.649	-0.839	-0.998	-0.058	-0.118	-0.335	-0.35	0.493	0.228	0.069	-0.271	-0.129	0.316	-0.404	-0.565	-0.576	0.284	0.217	1.09	0.584	-0.429	-0.233	-0.249	-0.084	0.448	-0.545	0.334	0.14	0.687	0.41	0.474	0.668	0.855	0.037	0.105	0.181	-0.713	0.943	0.528	0.395	-0.617	-0.942	0.495	-0.362	-0.512	0.166	-0.528	0.782	0.191	-0.17	0.002	0.145	0.006	0.048	0.758	-0.077	0.367	-0.497	-0.329	0.238	-0.527	1.24	0.228	-0.955	-0.34	-0.668	0.359	0.502	-0.203	-0.097	-0.149	-0.69	0.711	0.383	-0.077	0.218	1.144	0.175	0.325	0.541	0.423	-0.185	-0.144	0.193	-0.258	0.833	-0.502	0.435	0.643	0.764	0.004	-0.186	-0.236	0.48	-0.252	-0.426	0.32	0.127	-0.254	0.621	-0.506	0.417	0.909	0.291	-0.67	-1.271	0.01	0.001	-0.546	0.449	0.218	-0.552	0.623	0.008	-0.231	-0.595	-0.697	-0.305	0.401	0.43	0.043	0.337	0.205	-0.088	-0.008	-0.486	0.601	0.945	-0.481	0.372	1.598	-0.129	0.084	0.385	-0.647	0.527	0.856	1.216	0.214	-0.364	-0.266	0.427	0.932	-0.093	0.11	0.332	-0.319	-0.236	0.438	0.5	-0.055	0.435	-1.533	-0.017	-0.053	0.287	-0.125	-0.554	0.193	0.146	0.032	-0.122	1.063	-0.123	0.176	-0.588	0.446	-1.33	0.03	-0.401	0.441	1.163
ACSBG1	PPI	1	9.37	-1.447	-1.269	0.365	-0.826	-1.072	-0.15	0.372	0.589	-1.864	0.234	-0.24	-0.818	-0.214	-0.216	-0.08	-0.292	-0.027	0.614	-0.661	0.351	-0.309	-0.594	1.364	1.466	-0.699	0.001	-0.502	-0.637	-0.637	-0.501	1.437	-0.189	0.023	0.007	0.075	-0.16	-0.072	-0.04	0.718	0.285	0.353	-0.115	-0.242	-0.88	0.591	-0.306	0.469	0.585	-0.447	-1.001	1.505	-0.233	-1.224	-0.001	-0.576	-0.571	-0.219	-0.851	0.105	0.431	0.379	-0.488	0.148	0.243	-0.515	-0.256	0.885	-0.343	-0.386	0.917	-1.34	0.524	-0.2	0.957	-0.688	-0.924	-0.234	0.055	-0.221	-0.114	0.416	-0.755	-0.074	-0.661	-0.507	-1.587	0.362	0.149	-0.585	1.207	-0.387	0.814	0.285	0.204	0.524	1.257	0.372	-0.31	0.221	0.852	0.167	0.12	-0.5	0.242	-0.192	0.705	-0.418	0.756	0.012	0.043	1.501	0.092	-0.494	0.316	0.612	-0.108	1.533	-0.248	-0.029	0.668	-0.463	-0.788	0.235	-0.069	-1.399	0.108	-1.007	0.662	0.093	-1.221	-0.498	0.802	-0.212	-0.06	-0.201	-1.125	0.181	-0.955	1.279	0.605	-1.363	-0.08	-0.106	-0.708	-0.03	0.69	-0.503	1.53	0.884	-0.428	0.292	1.096	0.066	0.102	-0.208	0.344	-0.54	-1.29	1.236	0.764	-0.797	-0.983	0.863	-0.919	0.091	-0.85	0.276	-0.844	-0.972	0.48	0.175	0.543	0.282	-0.671	0.16	-0.52	0.033	0.282	0.118	-0.293	-0.096	-0.359	0.698	-0.698	-0.198	-0.339	0.563	-0.119	0.546	-1.071	1.306	-0.751	-0.522	-0.599	-0.32	1.261	-0.457	0.444	-0.346	0.459	-1.625	0.072	-0.021	-0.364	1.062	0.865	-0.097	-0.263	0.335	0.415	-0.615	0.494	0.445	0.873	-0.001	0.542	-0.064	-0.2	-0.269	-0.148	0.715	-0.738	1.108	-0.635	0.596	0.795	0.341	-0.27	-0.765	-0.363	-1.124	-0.15	-0.623	-0.155	0.223	0.156	-0.394	-0.176	0.36	-0.127	0.098	-0.603	-0.661	-0.016	-0.877	-0.957	0.774	0.568	0.018	-1.023	-0.278	0.619	0.448	-0.249	0.612
CXCL17	PPI	1	1.686	-0.196	-0.475	-0.764	0.043	0.015	0.082	0.357	0.172	-0.421	0.114	-0.032	0.081	0.164	0.405	-0.171	-0.007	0.042	-0.486	0.107	-0.603	0.01	0.319	-0.328	-1.183	0.293	0.609	-0.382	-0.286	1.084	0.943	-0.962	-0.362	0.116	-0.62	0.839	-0.166	0.371	0.243	-0.136	-0.912	0.424	0.159	0.537	-0.105	0.347	-0.185	0.019	0.157	0.38	0.313	0.009	0.333	-0.182	0.137	-0.137	-0.108	-0.271	-0.113	-0.254	-0.524	0.368	-0.292	0.415	0.136	-0.559	-0.243	0.365	-0.165	-0.094	-0.119	-0.028	0.018	0.255	0.426	0.41	0.04	0.32	0.132	0.008	-0.369	-0.085	0.257	-0.313	-0.087	-0.002	0.401	-0.186	-0.485	-0.199	-0.183	0.182	-0.125	-0.284	-0.227	-0.177	0.572	0.078	0.286	0.032	0.317	-0.201	0.232	-0.115	0.503	0.098	0.105	-0.119	0.214	-0.139	-0.103	-0.14	0.062	-0.09	0.174	-0.195	-0.299	-0.708	-0.181	-0.05	-0.19	0.167	0.041	-0.258	0.219	0.124	0.13	-0.33	0.022	-0.02	-0.168	0.212	0.016	-0.087	0.149	-0.218	0.44	0.137	-0.04	-0.546	-0.381	-0.223	-0.005	-0.085	-0.282	0.027	0.125	-0.148	0.1	0.118	-0.256	0.088	0.029	0.165	0.297	-0.23	-0.13	0.062	0.187	0.028	0.007	-0.06	0.118	0.037	-0.229	0.147	0.142	0.301	0.053	0.219	-0.472	-0.164	0.25	-0.036	-0.362	0.265	-0.171	0.288	-0.142	-0.209	-0.063	-0.235	-0.212	0.056	-0.107	0.122	0.043	0.071	0.205	-0.156	0.344	0.181	0.25	0.065	0.106	0.031	-0.495	-0.288	0.031	0.323	0.182	-0.161	-0.136	0.069	-0.076	0.246	0.344	-0.175	0.261	0.237	-0.205	-0.087	-0.364	-0.112	-0.28	-0.373	0.393	-0.154	0.156	0.054	-0.54	-0.155	0.079	-0.251	-0.208	-0.161	0.296	-0.003	-0.355	0.251	0.073	0.045	0.108	0.161	0.263	0.114	-0.018	0.252	0.05	0.043	0.152	-0.296	0.289	-0.086	-0.038	0.141	-0.245	-0.097	-0.023	-0.1	-0.058	-0.194	0.075	-0.199	-0.135	0.034
ARHGAP22	PPI	1	12.497	-0.063	0.055	-3.502	0.957	0.731	-0.729	0.592	-0.482	0.569	0.317	-0.19	0.836	1.458	1.722	-1.768	-0.013	-0.843	1.25	0.279	-0.113	1.257	0.348	-2.866	-0.581	0.525	-0.221	-0.609	0.167	-0.951	-1.306	-0.031	0.503	-0.602	0.632	0.967	-0.157	0.419	0.51	0.985	0.157	0.432	0.71	1.637	1.243	0.584	0.32	1.392	0.268	-0.639	1.028	-0.559	0.621	-0.175	-0.431	0.573	1.049	0.452	0.44	0.543	-0.904	1.071	-0.96	0.183	0.426	-1.962	-0.526	0.751	-2.317	0.506	0.773	-0.581	0.144	-1.114	0.266	-0.524	-0.314	1.206	0.267	0.307	0.078	1.077	0.204	-0.438	-0.659	0.439	1.069	0.327	-0.156	-0.49	-0.364	0.578	1.417	0.731	0.178	-0.189	1.662	0.108	0.22	0.309	1.225	-0.231	0.055	0.635	0.898	0.209	0.916	-0.883	-0.416	-0.23	-0.388	-0.926	0.848	-0.008	-0.59	0.599	-0.079	0.465	-1.085	-0.138	0.44	-0.27	0.54	-1.089	1.892	0.516	-0.53	0.328	-1.022	0.532	-0.385	0.383	0.887	-0.529	-0.463	-0.367	-0.355	0.839	-0.171	-1.227	0.15	-0.523	-1.496	-0.105	1.498	0.729	-0.069	0.303	-0.723	-1.634	0.925	0.391	0.102	-0.332	-0.992	-0.338	1.175	0.422	-0.79	0.933	0.465	-0.579	0.311	0.584	0.835	-1.556	-0.246	-0.727	-0.232	0.496	0.139	0.781	-0.46	0.165	-0.554	0.016	-0.032	0.97	-1.416	0.719	-1.168	0.046	-0.051	0.317	-0.114	-0.191	-0.225	-0.04	0.154	-0.044	0.236	-0.181	0.042	0.71	-1.157	0.065	-0.92	-0.74	-1.001	0.565	0.405	0.197	0.826	0.339	0.105	-0.083	0.652	0.394	0.117	-1.032	-0.808	0.15	0.647	0.272	0.18	0.229	0.942	0.023	0.539	-0.678	-0.4	-0.99	0.853	-0.339	0.647	0.452	-0.257	-0.987	0.016	-0.389	0.816	-0.317	-0.438	-0.789	-0.826	0.565	0.958	-0.791	0.234	-0.425	-0.158	-0.149	0.767	0.345	-1.162	0.192	0.424	-0.507	-0.202	-0.853	0.097	-0.61	-0.324	0.287	0.278	1.967
KCNA3	target	1	8.449	-0.061	-1.193	-0.862	1.118	0.768	-0.571	1.675	-1.756	-1.197	0.419	0.47	0.199	-0.097	0.921	1.212	-0.935	0.051	1.993	-1.614	-0.907	0.643	1.801	-0.163	0.916	0.688	-0.258	0.195	-0.719	-0.095	-0.665	0.761	-0.505	-0.809	0.158	0.604	0.543	0.191	0.092	-0.158	1.428	0.345	0.764	0.16	-0.923	0.444	-0.487	-0.166	0.374	0.104	-0.551	-0.082	0.451	-0.421	0.524	-0.651	-0.146	0.987	0.876	-0.735	-0.043	0.412	-0.183	0.671	-1.057	-0.26	0.337	0.337	-1.05	0.143	0.686	0.415	0.449	1.222	-0.201	-0.783	-0.363	0.43	0.541	0.611	-1.608	0.916	0.696	0.133	-0.04	0.524	-0.568	0.022	-1.106	-1.124	0.319	0.228	-0.155	0.3	-1.122	0.764	0.433	-0.488	-0.437	-1.268	-0.37	-0.217	-0.434	-0.835	0.017	-0.646	-0.123	0.922	-0.127	-0.261	-0.944	-0.056	0.418	0.918	-0.038	-0.265	-1.087	0.954	-0.567	1.242	-0.271	-0.7	1.117	-0.467	-0.442	0.217	0.951	1.029	-0.855	0.395	-0.2	-1.028	-0.321	-0.257	0.874	-0.67	0.041	-0.275	-0.699	-0.25	0.321	-0.061	1.063	1.044	0.918	-0.338	0.275	0.745	-0.277	0.357	0.152	-1.021	0.848	0.658	0.542	0.606	-0.008	-0.242	-1.364	-0.326	-0.773	-0.537	-0.69	0.416	0.317	0.19	0.197	0.054	0.161	0.663	0.756	-0.016	-0.15	0.578	0.214	0.904	-0.221	-0.517	0.609	-0.236	-0.399	-0.747	0.53	-0.896	-0.28	-0.623	0.579	0.159	-0.416	0.715	-0.289	0.175	0.246	-0.031	-0.125	-0.449	0.943	0.011	-0.378	-0.405	0.043	0.312	-0.105	0.462	0.351	-0.349	0.192	-0.495	-0.176	0.321	0.146	-0.068	0.436	-0.443	-1.018	0.853	-0.594	0.308	1.691	0.242	0.376	0.206	-0.876	-0.07	-1.461	0.32	1.428	-0.816	-0.054	1.066	-0.349	-0.518	0.632	-0.195	-0.38	-0.523	0.287	-1.241	0.181	0.244	0.34	0.155	0.716	0.272	-0.259	-0.172	1.472	0.571	-0.012	-1.262	-0.707	0.129	-1.194	0.136	-0.164	-0.078
PRF1	PPI	1	7.83	-0.388	-0.903	-2.55	0.622	-0.25	0.013	0.427	-0.419	-3.293	0.806	-0.017	1.162	2.132	-0.199	-0.356	-0.167	0.734	-0.379	-0.523	-1.371	1.109	-0.619	-0.007	-0.798	-1.25	-0.199	-1.384	-0.263	0.339	1.657	-1.722	-0.161	1.042	-0.902	0.784	0.185	0.036	-0.442	-0.527	-2.065	-0.425	0.126	0.541	-0.343	0.515	1.243	-0.16	-0.542	0.276	-0.674	0.243	0.902	-0.669	0.264	0.095	1.103	0.919	0.162	-0.093	-1.98	0.343	-0.024	0.735	0.768	0.044	0.351	-0.112	0.03	-0.154	-0.444	-0.584	-1.253	-1.493	0.412	-0.05	0.128	-0.115	-0.196	-0.947	0.073	-0.561	0.421	-0.622	-0.84	0.025	0.057	0.391	-0.09	0.187	-0.142	0.924	-0.005	-0.065	-1.432	0.167	-0.094	0.593	0.83	-0.12	0.939	-0.577	0.49	0.392	0.126	-0.393	-0.071	0.038	-0.426	-0.32	0.102	-0.359	-0.727	0.683	0.186	0.511	0.79	-0.053	-0.02	-0.256	0.172	0.434	0.029	0.379	-0.728	0.276	0.765	0.72	-0.942	0.217	-0.26	0.579	0.225	-0.82	0.046	0.019	-0.706	-0.401	-0.338	0.163	-0.229	-0.084	-0.084	0.085	-0.392	0.36	-0.97	-0.746	0.057	0.117	-0.266	0.63	-0.37	-0.722	-0.328	-0.429	0.134	-0.343	0.445	-0.559	-0.192	0.568	0.2	-0.566	0.406	0.494	-0.425	-0.715	-0.709	0.44	0.77	-0.303	-0.488	-0.433	-0.442	-0.024	-0.391	-0.097	0.206	-0.529	-0.176	-0.029	-1.058	0.862	-0.086	-0.408	0.812	-0.294	-0.229	0.022	-0.383	-0.27	0.117	-0.046	-0.115	-0.202	-0.968	0.933	-0.525	0.587	0.108	-0.014	-0.615	-0.662	-1.142	0.069	0.427	0.296	-0.257	-0.164	0.05	1.267	-0.24	0.497	-0.377	-0.375	0.779	-0.22	-0.659	-0.165	-0.567	-0.716	0.04	0.714	-0.267	0.325	0.03	0.303	-0.355	0.402	-0.291	-0.445	-0.404	-0.768	0.511	-0.217	-0.117	0.276	-0.195	-0.627	0.177	-0.275	0.632	-0.555	0.021	-0.295	0.805	-0.702	0.83	0.462	1.539	0.195	0.039	-1.269	0.292	0.003
IFI35	PPI	1	4.594	-1.321	-0.659	-0.463	-0.274	-0.834	0.618	-0.146	-0.62	-0.582	-0.117	0.141	-0.074	0.817	-0.233	-0.238	-0.615	-0.224	1.116	0.233	-0.818	1.106	0.545	-0.509	-0.04	0.225	0.266	-0.601	0.109	-0.423	-0.053	0.789	0.06	0.581	-0.086	-0.34	-0.009	-0.355	-0.413	-0.122	-0.092	-0.455	-0.817	0.724	-0.066	-0.583	-0.046	-1.03	-0.989	0.089	0.15	0.092	-0.527	0.315	-0.425	0.276	-0.1	0.267	0.633	0.24	0.526	-0.253	-0.549	0.049	-0.011	-0.565	0.51	-0.327	-0.27	-0.221	0.404	0.479	-0.117	0.425	-0.112	0.089	-0.241	-0.242	0.206	-0.033	-0.242	0.242	0.246	-0.064	-0.681	0.124	0.032	0.22	0.418	-0.155	-0.733	0.131	-0.292	0.71	0.095	-0.097	0.099	-0.201	0.042	-0.061	-0.266	0.91	0.679	-0.42	-0.012	0.07	0.232	-0.685	-0.558	-0.027	-0.671	-0.486	-0.652	0.233	0.422	-0.171	0.272	0.74	0.02	0.136	-0.14	-0.466	0.086	0.212	0.009	-0.254	-0.134	-0.438	0.772	0.3	-0.076	-0.74	-0.147	0.411	0.188	-0.252	-0.834	-0.008	0.465	0.164	0.153	0.226	0.191	-0.693	-0.345	-0.109	0.839	0.01	0.242	0.501	0.107	0.162	0.579	-0.055	-0.054	-0.188	-0.346	0.221	-0.22	0.64	0.298	0.177	-0.178	0.011	-0.36	-0.062	0.197	-0.048	-0.187	-0.09	-0.465	0.166	0.013	-0.347	0.199	-0.049	-0.421	-0.224	-0.08	0.003	-0.443	-0.038	-0.058	-0.652	0.055	-0.114	0.185	0.318	-0.203	0.034	-0.845	-0.28	-0.371	-0.047	-0.281	-0.619	-0.31	-0.207	0.24	0.679	0.072	-0.592	-0.363	0.51	-0.325	0.095	0.15	0.506	-0.259	-0.731	-0.069	0.464	-0.415	0.58	-0.112	0.267	0.314	-0.323	-0.213	0.015	-0.128	0.28	-0.277	0.057	-0.365	-0.193	0.002	-0.211	0.106	-0.298	0.192	0.456	0.228	-0.397	0.324	0.206	-0.555	0.248	-0.614	0.476	0.218	-0.222	0.093	-0.41	0.524	0.221	-0.024	0.341	-0.429	-0.301	-0.455	0.442	0.39	-0.211	0.29	-0.407
SETD5	PPI	1	24.136	4.941	-2.722	-2.069	0.707	5.648	0.04	4.17	-0.385	4.921	0.876	0.412	-1.61	-1.425	1.787	0.463	0.682	1.111	0.053	-0.818	0.884	2.197	-1.058	-2.64	-0.021	1.019	-0.205	-1.662	-0.247	-1.67	-0.158	2.339	1.905	2.279	-0.072	2.677	1.273	-1.006	0.767	-0.926	-0.386	1.715	-0.584	-1.848	-2.921	-0.934	3.606	1.101	0.721	2.176	1.173	-1.013	0.187	-0.705	0.188	0.958	1.723	1.352	1.206	-1.292	0.914	0.096	-0.121	-0.588	0.843	-1.855	-1.427	0.613	0.544	-0.13	-2.493	-0.269	1.312	-1.582	-0.823	-0.927	1.531	-1.353	0.364	1.846	-0.362	0.082	1.368	1.225	2.075	-0.053	-1.173	-0.757	-0.429	1.378	-0.49	-0.134	-0.265	-1.995	0.508	1.221	0.468	0.063	0.12	2.557	-0.602	-0.852	-1.501	-1.392	-0.134	0.299	1.663	0.751	-0.572	0.632	0.333	-1.093	1.569	-2.166	-1.418	1.288	2.129	-1.7	1.7	0.868	0.549	-0.877	-0.336	1.15	2.393	1.133	-0.992	-1.611	0.538	1.989	0.226	-1.271	0.387	-1.644	-0.308	-1.915	-0.784	-1.221	0.42	-0.147	-0.031	-3.794	-0.853	-2.714	0.535	0.945	1.755	-0.024	-1.757	-0.865	2.332	2.234	-0.447	-0.934	0.093	-0.666	-1.227	-1.822	0.669	0.423	0.419	-0.524	-0.672	0.019	-0.643	1.577	0.951	-0.262	-0.928	-0.684	0.449	1.143	-0.27	0.625	-0.538	0.241	-0.491	-1.019	-1.06	-1.328	-1.081	-0.67	0.436	0.111	-1.227	-0.522	0.579	0.066	-0.478	0.783	1.224	0.029	-0.468	0.322	0.91	0.295	0.009	-0.775	1.403	-0.344	0.777	-1.619	-0.669	0.288	-1.686	-0.983	1.959	-1.031	-0.739	1.202	-1.532	-0.632	-0.607	0.496	-0.257	-0.161	-0.546	0.781	-1.188	0.328	0.667	0.291	-0.516	1.797	1.123	0.938	-0.61	0.45	-0.846	-0.947	-0.692	-0.279	0.727	-1.683	-1.195	-0.961	0.072	-0.705	1.026	-1.039	-0.591	0.429	0.149	1.779	-1.894	0.42	-1.273	0.885	-1.771	0.36	0.625	-0.211	-1.685	1.702	-0.302	-1.571
GIG25	PPI	1	6.002	-1.35	-2.148	-0.303	-0.26	-1.361	0.416	0.647	1.352	-1.173	0.569	-0.054	0.163	-0.273	-0.134	-0.017	-0.491	-0.764	-0.106	-0.121	-0.456	-1.453	0.141	0.637	0.127	-0.51	-0.096	-0.375	0.16	-0.192	-0.534	0.227	-0.26	-0.27	0.243	-0.084	0.236	0.163	-0.117	-0.143	0.551	-0.452	-0.625	-0.548	0.619	-0.467	0.728	0.28	-0.21	-1.121	-0.244	0.059	0.603	-0.332	-0.104	0.265	-0.492	-0.534	0.412	0.176	-0.255	-0.194	-0.222	-0.351	0.95	0.273	0.122	-0.026	0.517	0.499	0.488	0.576	-0.257	0.733	0.469	0.779	-0.295	-0.517	-0.404	-1.086	0.09	0.315	-0.106	0.681	-0.046	-0.361	-0.492	1.113	-0.758	-0.118	-0.603	-0.447	0.064	-0.657	0.102	0.468	0.257	0.351	-0.431	-0.23	-0.404	0.549	0.004	0.225	-0.509	0.085	0.068	-0.588	-0.067	-0.139	-0.331	-0.049	-0.046	0.094	-1.422	-0.088	-0.155	0.426	0.392	0.917	-0.001	-1.031	-0.281	-0.134	0.699	-0.165	-0.314	-0.528	0.523	-0.622	0.801	-0.172	-0.117	0.096	-0.994	-0.277	0.405	-2.081	0.572	0.461	-1.041	-0.295	-1.112	-0.321	-0.384	-0.159	0.221	0.345	0.716	0.806	-0.242	0.823	0.43	-0.223	-0.321	0.733	0.057	-0.287	0.541	-0.281	-0.427	0.3	-1.327	0.521	-0.261	-0.042	0.889	-0.102	-0.764	-0.193	0.282	-0.627	0.028	-0.15	-0.146	0.625	-0.43	0.897	-0.28	0.025	0.317	0.481	-0.529	0.414	-0.895	-0.522	0.281	0.078	0.348	0.071	-0.08	0.133	-0.204	0.139	-0.02	-0.281	0.217	0.723	0.39	0.34	-1.328	0.375	0.122	-0.736	0.509	-0.568	-0.506	0.337	0.276	0.139	0.279	-0.051	-0.47	-0.014	0.042	-0.366	-0.182	0.588	0.058	0.344	-0.008	-0.407	0.619	0.27	0.805	0.237	0.568	0.693	0.125	-0.027	0.119	-0.572	-0.421	-0.965	-0.311	-0.232	-0.091	0.118	-0.188	-0.264	-0.023	-0.061	-0.194	0.029	0.692	-0.794	0.391	0.399	-0.414	0.959	0.839	0.244	0.199	0.623	0.768	-1.045
LIN7C	PPI	1	3.195	-0.974	-0.748	-0.108	-0.24	-0.089	0.59	-0.617	-0.046	-0.055	-0.317	-0.147	0.249	0.427	-0.153	-0.579	0.567	0.001	0.053	0.081	0.026	-0.376	0.209	0.011	0.083	0.073	0.681	0.173	-0.789	-0.292	-0.223	0.018	0.185	0.179	0.135	-0.237	-0.624	-0.93	-0.294	0.457	-0.286	0.022	0.161	0.067	-0.777	-0.615	0.138	0.332	-0.457	-0.37	-0.084	0.686	-0.125	-0.216	-0.469	0.27	-0.22	-0.051	0.649	-0.512	0.156	-0.524	0.348	-0.065	-0.439	-0.118	-0.236	-0.074	-0.191	0.217	0.123	-0.254	-0.274	-0.267	0.595	0.109	0.428	0.19	-0.121	0.959	-0.243	0.349	0.32	0.566	-0.042	0.247	0.25	-0.191	0.03	-0.36	0.357	-0.325	-0.079	-0.133	-0.007	0.197	-0.438	-0.208	-0.381	-0.143	-0.111	0.269	0.014	0.564	-0.201	-0.141	0.462	0.097	0.01	0.464	0.144	0.152	-0.24	0.228	-0.246	-0.189	0.856	0.392	-0.048	-1.046	0.381	0.267	-0.133	-0.112	0.433	-0.48	0.13	-0.094	-0.137	-0.167	-0.232	-0.226	0.153	0.099	0.272	0.245	0.015	0.144	0.343	0.456	0.128	0.018	0.457	0.333	-0.351	0.118	0.292	-0.168	-0.3	-0.262	-0.035	-0.02	0.225	0.538	-0.276	-0.275	0.835	-0.065	0.108	0.243	0.07	-0.006	0.003	0.373	-0.063	0.078	0.431	0.36	-0.129	0.554	0.079	-0.354	0.644	-0.39	0.326	-0.202	-0.012	-0.242	0.347	-0.002	0.4	-0.602	-0.235	-0.228	0.107	-0.39	-0.232	0.485	-0.588	-0.44	-0.197	0.163	0.227	0.002	0.272	0.684	-0.096	-0.174	0.588	0.461	0.175	0.005	0.071	-0.542	-0.326	-0.166	-0.321	0.047	0.285	0.48	-0.036	-0.208	0.446	-0.255	0.063	-0.157	0.358	0.76	-0.059	0.336	0.191	0.039	-0.16	0.302	0.234	0.171	0.367	0.237	0.311	0.118	0.419	0.038	-0.162	0.119	0.067	0.052	0.443	-0.447	-0.235	-0.092	0.366	0.079	-0.098	0.101	0.084	0.37	0.618	0.056	0.287	0.113	-0.159	0.077	0.374	-0.168	0.476	-0.272
PCCB	PPI	1	7.29	-1.378	-0.415	-0.748	0.054	-1.017	0.919	1.534	-0.117	-2.637	0.969	0.891	0.245	0.701	0.221	0.779	0.411	-0.515	1.571	0.12	0.118	0.013	-0.386	1.282	0.843	0.638	-0.203	-0.168	-0.12	-0.766	0.162	-1.238	-0.122	0.303	-0.339	-0.328	0.261	-0.689	-0.403	-0.117	0.017	-0.152	0.421	-0.1	0.436	0.257	-0.554	-0.127	0.81	0.635	-0.009	-0.558	0.258	-0.068	-0.255	-0.968	-0.708	-0.286	0.809	0.718	-0.493	-0.425	-0.53	0.82	-0.13	-0.155	-1.386	1.03	-0.465	0.411	-0.42	0.108	-0.244	-0.423	0.017	0.278	-0.322	-0.664	0.717	0.502	-0.109	-0.62	0.201	-0.146	-0.277	0.684	-0.117	-0.432	0.037	0.898	-0.42	-0.008	-0.027	-0.074	-0.616	-0.45	0.181	0.247	-0.238	0.174	0.653	-0.267	0.721	0.19	-0.045	-0.762	0.78	-0.381	-0.657	-0.635	-0.267	0.096	-0.405	-0.166	-0.328	-0.044	0.099	0.603	-0.369	0.123	0.075	-0.292	0.764	0.048	-0.02	-0.029	0.234	0.057	0.246	1.215	-0.61	0.582	-0.244	-0.208	0.248	0.034	-0.869	-0.034	0.323	0.233	0.32	0.405	0.518	0.011	-0.869	0.89	0.385	-0.66	0.529	-0.049	-0.052	0.476	-0.595	1.567	0.592	0.159	-0.298	-0.158	-0.096	1.166	-1.025	-0.056	-0.528	-0.407	0	-1.343	0.119	-0.277	0.041	-0.398	0.382	-0.291	-0.291	-0.292	0.183	-0.133	0.077	-0.609	0.205	-0.592	-0.055	0.179	-0.081	1.156	-0.064	0.113	0.432	-0.538	-0.286	0.191	0.376	-1.23	-0.281	-0.389	0.696	-0.021	0.058	-0.214	-1.044	-0.309	0.813	-0.667	-1.045	0.623	-0.602	1.14	0.604	0.944	0.828	-0.436	0.166	0.281	-0.339	0.315	0.114	0.587	-0.518	-0.172	-0.012	0.178	-0.606	0.539	-0.257	0.56	-0.391	-0.138	0.251	0.059	0.29	-0.147	0.039	0.102	-0.163	-0.373	0.676	-0.098	0.106	-0.447	0.012	-0.005	-0.421	0.002	0.347	-0.225	0.35	-0.04	-0.124	0	0.274	-0.871	0.58	0.757	0.83	0.248	-0.249	-0.197
ERI3	PPI	1	4.263	-0.534	-0.212	-0.933	0.327	-0.211	-0.451	1.097	-0.344	-1.409	0.451	0.465	-0.009	-0.294	-0.017	0.069	-0.171	0.033	-0.111	0.007	0.037	-0.355	-0.751	-0.585	0.089	0.18	0.104	-0.721	-0.125	-0.605	-0.062	0.442	-0.56	-0.035	-0.237	-0.998	-0.127	-0.38	0.778	0.019	-0.099	-0.436	0.181	-0.036	0.451	-0.047	-0.167	-0.533	0.559	-0.642	-0.084	0.588	-0.259	-0.458	0.193	-0.436	0.11	-0.872	0.251	-0.462	-0.024	0.255	-0.326	-0.378	-0.034	0.308	-0.163	-0.28	0.275	0.264	0.632	0.114	-0.399	1.03	-0.025	-0.035	-0.065	-0.51	-0.451	0.351	-0.166	0.349	-0.861	0.14	-0.36	-0.327	-0.483	-0.981	-0.347	0.235	-0.095	-0.319	0.604	-0.335	0.372	-0.086	-0.372	0.402	-0.112	-0.66	-0.249	0.404	-0.063	-0.204	-0.106	0.296	-0.356	0.119	0.116	0.589	-0.304	0.64	-0.321	-0.324	-0.079	-0.17	-0.223	0.25	-0.448	0.461	1.561	0.118	-0.036	0.055	-0.036	0.045	0.249	0.166	0.101	-0.626	0.352	-0.567	-0.056	0.079	-0.126	-0.234	0.273	0.169	-0.215	0.016	0.236	-0.242	0.722	0.293	0.178	0.576	-0.401	0.4	0.634	0.22	-0.21	0.633	0.057	-0.02	0.125	0.25	-0.517	0.267	0.377	0.126	-0.094	0.259	0.591	0	-0.204	-0.057	0.443	-0.367	0.486	-0.505	-0.52	-0.105	-0.081	-0.122	0.378	-0.029	0.021	0.253	0.286	-0.217	-0.459	-0.089	0.211	-0.629	0.831	0.068	-0.252	0.142	0.314	0.38	-0.313	-0.325	-0.119	0.046	0.069	-0.041	0.22	0.098	-0.489	-0.26	0.506	0.043	0.15	-0.16	0.198	-0.379	0.347	-0.725	-0.343	0.737	-0.566	-0.583	-0.088	0.076	-0.344	0.303	0.414	-0.057	0.322	0.467	-0.481	0.057	0.397	0.15	-0.139	-0.577	0.081	-0.232	-0.104	-0.234	-0.101	0.603	0.315	0.878	-0.743	0.113	-0.619	0.622	-0.061	-0.262	0.025	-0.202	0.001	-0.629	-0.006	0.366	0.169	0.534	-0.081	0.388	-0.892	0.596	0.395	0.264	0.229	-0.527
SFTPA2	PPI	1	3.954	-0.818	5.196	-4.875	0.741	-0.942	-1.327	-1.134	1.509	-0.077	0.059	-0.169	0.118	0.121	0.06	0.095	0.277	0.235	0.136	0.18	0.627	0.21	0.187	0.158	0.038	-0.067	0.437	-0.181	0.282	-0.19	0.085	-0.21	0.1	-0.458	0.423	0.281	-0.528	0.08	0.321	0.541	0.03	-0.056	0.455	-0.443	-0.023	-0.16	-0.142	-0.068	0.06	0.519	0.034	-0.222	0.024	-0.153	-0.888	-0.166	-0.364	0.132	0.195	-0.353	0.315	-0.052	-0.352	0.125	0.377	0.277	-0.001	0.483	0.201	0.456	-0.409	-0.135	-0.086	0.2	0.246	-0.52	-0.079	-0.162	-0.239	0.065	0.106	-0.487	0.072	0.316	0.331	0.201	0.068	0.93	0.372	-0.417	-0.521	-0.389	-0.288	-0.146	-0.387	0.377	-0.245	-0.22	-0.348	-0.82	0.342	-0.921	0.051	-0.237	-0.144	-0.121	0.795	-0.416	0.848	0.051	-0.275	-0.315	0.279	0.303	-0.062	0.011	0.065	0.201	0.416	0.272	0.269	0.445	0.163	-0.062	-0.37	0.713	0.432	0.008	-0.161	-0.129	-0.269	-0.211	0.215	-0.37	0.223	0.1	0.361	-0.601	-0.358	-0.063	0.163	0.408	0.189	-0.565	0.346	0.415	-0.199	-0.066	0.371	-0.146	0.317	-0.174	-0.084	-0.364	-0.241	-0.487	0.823	-0.212	-0.047	-0.207	-0.565	0.715	-0.521	0.311	-0.359	-0.107	-0.209	-0.363	0.024	-0.011	0.671	0.48	-0.194	0.19	-0.271	0.274	-0.05	0.273	-0.06	-0.336	-0.359	0.012	0.386	-0.409	0.228	0.014	-0.216	-0.684	0.399	0.147	-0.45	-0.312	-0.249	-0.397	0.03	0.551	-0.041	0.256	-0.483	-0.032	0.366	0.427	-0.088	0.124	-0.201	-0.468	0.102	-0.214	-0.168	-0.078	0.022	0.242	-0.228	-0.111	-0.101	-0.314	0.155	0.564	0.778	-0.213	-0.006	0.288	0.014	-0.301	-0.166	-0.23	0.528	0.366	-0.079	-0.521	0.065	-0.126	0.217	0.156	-0.336	0.109	-0.345	-0.024	-0.506	-0.064	0.231	-0.179	-0.202	-0.125	0.239	0.435	-0.558	-0.093	-0.028	-0.073	0.232	0.447	-0.114	0.085	-0.038	-0.334
PDE1C	PPI	1	10.836	-1.465	-2.205	0.452	-0.42	0.482	0.098	-0.432	1.085	0.516	-0.202	-0.326	-0.893	-1.222	0.993	-0.236	0.913	0.021	-0.186	0.937	1.218	-0.659	-0.168	0.314	1.604	0.391	-0.48	-0.122	-1.203	-0.602	-0.042	-0.674	1.213	-1.561	-0.939	0.269	-0.242	-0.286	-0.598	-0.815	-0.646	0.402	-0.161	-0.866	-0.424	0.48	-0.434	0.622	0.825	-0.101	-0.3	0.206	0.38	0.199	1.053	-0.161	0.105	-0.36	0.319	0.613	0.07	0.496	0.028	-0.628	1.296	0.012	1.322	0.375	-0.296	0.126	0.162	-0.347	0.513	-0.205	-0.984	0.478	-0.217	0.093	-1.056	0.008	-0.564	0.051	0.916	-0.408	0.306	0.839	-1.109	0.255	0.23	0.613	0.136	-0.565	-0.15	-0.34	-0.668	0.724	0.684	-1.411	-0.063	-0.217	-0.859	-0.775	0.019	-0.222	0.331	-0.105	-0.008	0.024	0.022	-0.017	-0.282	0.961	0.142	1.027	0.039	-0.158	0.166	0.516	1.21	-0.171	1.006	0.683	-0.744	0.7	0.066	0.608	0.789	0.433	-0.371	-0.13	0.568	-0.128	0.161	0.243	-0.848	-0.501	-0.516	-0.175	-0.902	0.235	0.466	0.377	-0.102	-0.676	-0.604	-0.135	-0.587	0.258	-0.12	0.396	-0.882	-0.484	1.531	-1.602	0.14	1.1	0.754	-0.304	0.863	0.923	-0.556	0.589	0.82	-0.046	-0.763	0.704	0.369	0.526	-0.607	0.26	-1.048	0.585	0.573	-0.677	-0.655	0.005	-0.61	0.662	-0.547	-0.358	-0.395	0.156	0.063	0.852	0.181	0.476	0.606	0.433	-0.439	1.124	-0.368	0.064	0.129	-0.272	-0.131	-0.755	-0.449	0.381	0.475	-0.604	0.91	1.234	0.244	-0.313	-0.439	0.894	-0.401	0.184	1.036	-0.136	-0.557	0.076	-0.657	-1.269	-1.325	-0.326	-0.361	0.059	0.037	-0.056	0.178	0.456	-0.229	-1.429	0.427	0.717	0.382	-1.126	-0.676	-0.642	0.079	-0.512	0.628	0.408	-0.066	0.005	-0.265	-0.015	-0.137	0.793	-0.269	-1.38	-1.469	-0.632	-1.285	-0.442	0.127	1.004	-0.5	-0.218	0.352	0.723	0.067	-0.002	0.059	-0.872
PPID	target	1	4.654	-1.817	-0.32	0.187	-0.205	-0.639	1.104	-0.986	0.727	-0.686	0.755	-0.285	-0.278	-1.018	-0.296	0.773	0.847	0.167	0.178	0.087	0.589	-0.245	-0.269	0.278	0.862	-0.653	-0.179	-0.458	-0.417	-0.142	-0.19	0.558	0.772	-0.795	-0.515	0.138	-0.689	-0.322	0.177	0.091	-0.824	-0.071	0.628	-0.773	0.315	-0.297	-0.436	0.098	0.176	0.215	-0.639	0.872	-0.594	-0.386	-0.43	0.192	-0.854	0.594	-1.145	-0.018	0.375	0.216	-0.308	0.036	0.28	0.706	0.255	0.148	-0.736	0.054	0.133	-0.002	0.412	-0.766	0.73	-0.714	-0.715	0.294	0.152	-0.062	0.371	0.05	-0.109	0.024	-0.431	0.132	-0.771	-0.498	0.551	-0.396	0.051	0.293	-0.178	0.46	0.439	0.55	-0.184	-0.179	-0.366	0.662	-0.034	-0.444	0.795	-0.261	0.362	0.352	-0.226	-0.067	0.192	-0.012	0.121	0.457	-0.597	-0.203	-0.296	-0.555	0.225	-0.359	-0.304	-0.39	-0.126	0.445	0.315	0.12	0.705	-0.448	0.211	0.228	0.53	0.38	0.358	0.094	0.155	0.428	0.089	-0.443	0.472	0.99	0.453	-0.498	0.656	0.82	0.836	-0.457	-0.064	-0.102	0.083	-1.042	-0.571	-0.183	0.239	-0.702	-0.178	0.295	0.13	-0.008	-0.017	0.018	0.215	0.085	0.262	0.631	0.184	0.853	0.395	0.44	0.073	0.107	-0.73	-0.734	0.12	-0.198	0.451	-0.168	1.041	0.318	0.22	0.239	-0.037	-0.08	0.028	0.205	-0.753	-0.035	0.276	-0.096	-0.44	-0.196	0.148	-0.501	0.445	-0.089	-0.436	-0.592	-0.137	-0.676	-0.363	0.144	0.204	-0.011	0.36	0.344	0.215	-0.444	-0.122	-0.291	0.329	0.278	-0.714	0.287	0.175	-0.47	-0.157	-0.234	-0.439	-0.23	-0.138	0.135	0.185	0.351	0.057	-0.217	0.45	-0.205	0.058	0.545	-0.368	-0.013	0.09	-0.033	0.072	-0.431	0.624	-0.524	0.3	-0.178	-0.131	-0.071	-0.033	-0.123	-0.278	0.387	-0.001	0.267	-0.172	-0.255	0.006	0.191	-0.059	-0.204	-0.395	0.9	-0.333	-0.4	0.053	0.416
KPNA7	PPI	1	7.668	-1.554	-2.545	-0.34	-0.482	-1.175	0.327	0.557	1.043	-0.664	0.574	-0.348	0.217	0.06	-0.219	0.597	-0.53	-0.269	-0.765	0.123	-1.006	-0.529	0.582	0.262	-0.543	0.417	-0.227	0.342	-0.093	0.011	0.018	0.251	0.225	0.166	-0.636	-0.913	0.081	-0.43	-0.45	0.813	0.657	-0.446	-1.216	-0.061	-0.171	-1.425	-0.251	0.17	0.891	-0.508	0.164	-0.355	-0.599	0.02	0.628	0.478	0.225	0.202	0.281	-0.538	-0.002	-0.544	-1.136	0.467	0.965	1.144	-0.473	0.577	-0.187	0.298	0.361	-0.12	0.478	-0.735	0.012	-0.796	0.925	1.665	0.152	0.379	0.659	0.188	0.515	0.641	-0.26	0.538	-0.533	-0.279	0.209	0.066	-0.515	-0.239	0.234	0.793	-0.674	0.805	0.06	-0.623	-0.947	0.452	0.009	0.194	-0.024	-1.931	-0.156	-0.087	-0.438	-1.015	-0.116	-0.027	-0.469	-0.876	-0.211	-0.232	-0.474	-0.401	-0.066	-0.278	0.5	0.033	-0.626	0.34	0.795	0.471	0.34	-0.087	0.015	-0.203	0.718	-0.001	-1.391	-0.056	0.499	0.373	0.495	-0.614	-0.524	-0.641	-0.793	0.913	0.41	0.764	-1.476	-0.535	0.384	-0.174	0.521	0.34	0.303	-0.407	-0.094	-0.007	0.53	-0.186	0.331	-0.048	0.439	0.386	-0.042	-0.557	0.345	0.27	0.254	-0.077	0.481	0.365	0.214	0.339	0.797	0.221	0.034	0.202	0.709	-0.044	0.379	-0.25	-0.408	-0.25	-0.657	-0.011	-0.13	0.109	-0.191	-0.852	0.444	0.756	0.221	-1.103	0.249	0.932	0.44	0.979	0.845	0.038	0.647	0.024	0.397	0.347	0.111	0.984	0.247	0.056	-0.052	-0.607	0.434	0.346	-1.151	-1.344	0.617	0.615	-0.341	0.318	0.58	0.378	0.215	-0.309	0.056	-0.179	0.633	0.024	0.294	-0.511	0.474	0.774	-0.015	0.547	-0.39	-1.362	0.009	0.064	-0.232	0.53	-0.501	-0.425	0.79	0.357	-0.283	0.311	0.136	0.004	-0.193	0.075	0.329	0.661	0.246	-0.836	-0.653	0.111	-0.065	-0.78	0.351	0.437	0.701	0.133	0.83	0.398
MED11	PPI	1	1.779	-0.53	-0.863	-0.281	-0.102	-0.184	-0.16	-0.288	0.076	-0.146	-0.154	-0.142	0.117	0.264	-0.271	-0.245	0.457	-0.033	0.266	-0.117	0.273	-0.266	-0.177	0.695	0.075	0.189	0.035	0.06	0.07	-0.105	-0.237	0.052	0.391	0.213	0.111	0.129	0.119	0.365	-0.498	-0.193	0.139	-0.218	0.538	0.011	0.189	0.261	0.307	0.26	0.049	0.489	0.012	-0.049	0.232	0.287	0.131	0.26	-0.106	0.285	0.117	0.541	-0.158	-0.044	-0.21	0.281	-0.042	0.171	-0.069	0.292	-0.069	-0.17	0.059	-0.046	0.213	-0.172	-0.256	0.217	-0.189	-0.323	0.219	0.083	-0.025	0.056	0.046	-0.182	0.115	-0.152	-0.003	-0.18	0.227	0.091	0.207	0.041	0.128	-0.103	-0.202	-0.265	0.12	0.146	0.032	-0.223	-0.029	-0.259	0.229	-0.016	0.166	0.22	-0.306	0.217	-0.227	0.004	0.207	-0.133	-0.029	0.103	-0.16	0.372	0.127	0.223	-0.223	-0.329	0.468	-0.211	-0.15	0.001	-0.021	-0.105	-0.498	-0.134	-0.18	0.089	0.083	0.257	-0.056	0.249	-0.66	-0.06	-0.005	0.032	-0.14	-0.076	0.047	0.015	0.075	0.084	-0.374	-0.04	0.268	0.018	-0.45	0.168	-0.006	0.158	-0.094	-0.004	0.624	-0.254	0.258	-0.144	-0.069	0.156	-0.342	-0.026	0.074	0.466	-0.068	-0.006	0.022	0.064	0.124	-0.109	-0.38	-0.132	0.259	0.014	-0.134	0.085	-0.079	-0.067	0.154	-0.112	0.218	0.266	0.098	0.192	0.002	-0.143	0.216	0.393	0.317	0.11	0.209	0.333	-0.158	0.027	-0.027	0.384	0.476	0.148	-0.02	-0.005	-0.092	0.085	-0.112	0.061	0.137	0.345	-0.169	-0.264	-0.456	-0.2	0.404	-0.033	0.193	-0.145	-0.128	0.101	0.185	-0.389	0.053	-0.507	-0.082	0.194	-0.02	0.093	0.231	0.185	-0.014	0.445	-0.203	0.071	0.061	0.041	-0.109	-0.149	0.066	0.122	-0.015	0.058	-0.027	-0.116	0.028	0.397	-0.362	-0.013	-0.31	-0.054	0.112	0.078	-0.279	0.45	-0.266	-0.068	0.171	-0.092	0.222	-0.381
CA6	target	1	3.761	-0.114	-0.968	-0.641	-0.11	-0.153	0.415	0.548	0.465	-1.593	0.47	-0.489	0.672	-0.001	-0.011	-0.084	-0.02	0.626	-0.357	0.118	-0.4	0.054	0.155	-0.278	-0.023	0.041	0.171	0.035	0.268	-0.116	0.601	0.059	0.065	0.222	-0.165	-0.062	0.07	0.266	0.697	-0.184	-0.158	-0.147	-0.023	-0.107	-0.256	-0.1	0.832	-0.07	-0.312	-0.099	0.141	-0.148	-0.311	-0.005	0.175	-0.308	0.215	-0.168	-0.347	0.34	-0.344	-0.039	0.19	0.412	0.404	-0.023	-0.507	-0.252	0.14	0.249	-0.041	0.032	0.047	0.153	0.481	-0.3	-0.231	-0.26	0.303	-0.03	0.548	-0.056	0.084	-0.321	-0.189	0.358	0.15	0.319	0.043	0.206	0.45	-0.054	0.155	0.653	0.057	0.232	0.324	0.838	0.041	0.548	-0.428	0.442	-0.506	0.038	-0.326	0.248	0.296	-0.762	0.232	0.105	0.018	-0.656	0.622	0.382	0.088	-0.124	-0.361	-0.189	0.046	-0.547	0.39	0.311	-0.914	0.246	0.359	0.561	-0.142	0.387	0.266	-0.216	0.234	-0.382	0.387	-0.097	-0.22	-0.332	0.112	0.012	0.342	0.293	-0.086	-0.044	0.085	0.553	0.064	0.466	0.162	-0.034	0.1	0.63	0.125	-0.12	0.098	0.123	-0.636	0.329	-0.038	-0.398	-0.331	0.01	0.284	0.048	-0.092	0.354	0.207	-0.055	0.112	-0.321	0.332	0.426	-0.18	-0.332	-0.403	-0.261	-0.002	-0.151	-0.085	0.329	-0.044	0.012	-0.011	0.102	-0.053	0.444	0.589	-0.086	-0.158	-0.013	-0.137	0.117	-0.13	-0.388	-0.005	0.028	0.172	-0.259	-0.127	-0.058	-0.821	0.114	0.389	0.525	-0.28	-0.157	0.212	-0.341	0.824	-0.535	-0.049	0.026	-0.008	-0.13	-0.032	0.094	0.131	0.43	-0.607	0.398	0.128	0.14	-0.479	0.124	0.161	-0.253	-0.055	-0.527	-0.341	0.496	-0.289	-0.529	0.109	0.064	-0.264	0.218	-0.453	-0.294	0.068	-0.339	-0.018	-0.555	0.261	-0.138	0.584	-0.298	0.379	-0.018	-0.141	-0.433	0.532	-0.089	-0.131	0.257	-0.144	0.24	-0.19	-0.393
HTR1B	target	1	5.504	0.032	-0.776	0.076	0.242	-0.314	-0.215	1.381	0.253	-0.654	0.628	0.371	-0.404	-0.759	0.621	0.667	-0.868	-0.389	-1.045	-1.072	-0.97	-0.256	0.337	1.256	0.537	-0.416	-0.333	0.325	0.091	-0.434	0.69	-0.313	-0.826	0.144	-0.599	-0.139	0.514	0.381	0.051	-0.651	0.307	-0.528	0.009	-0.35	0.27	-0.186	0.009	0.823	-0.133	0.43	-0.45	-0.91	0.433	0.182	-0.441	0.596	0.209	-0.351	0.626	-0.144	-0.07	-0.651	-0.073	-0.094	0.398	-0.229	0.597	0.3	-0.232	-0.029	-0.141	-0.112	0.928	0.006	0.353	-0.011	-0.181	0.72	0.243	-0.096	0.146	-0.254	-0.037	-0.013	-0.012	0.575	0.219	0.802	-0.49	0.579	0.205	0.314	-0.445	0.169	0.376	0.046	-0.568	0.119	0.452	0.044	0.575	-0.299	-0.531	0.684	-0.168	-0.568	-0.209	0.323	0.808	-0.004	-0.313	-0.469	-0.305	0.115	-0.318	0.759	0.346	0.033	0.209	0.375	0.699	-0.174	0.495	0.083	-0.186	0.29	0.109	0.346	-0.384	0.068	-0.022	-0.59	-0.018	0.051	0.53	0.441	-0.141	0.115	-0.579	-0.239	0.406	-0.325	-0.431	0.589	0.142	-0.391	-0.092	0.055	0.283	-0.552	0.05	-0.139	-0.502	-0.019	0.254	-0.402	0.149	-0.592	-0.105	-0.76	0.198	0.798	-0.55	-0.704	0.741	-0.919	-0.468	0.226	0.052	0.592	1.037	-0.011	0.128	0.128	-0.077	-0.474	-0.247	0.004	-0.234	-0.206	0.272	0.681	0.022	0.233	0.416	0.961	0.299	-0.36	-0.119	0.059	-0.539	-0.36	-0.256	0.678	0.107	0.292	0.367	0.016	-0.144	-0.075	-0.282	0.038	-0.144	0.081	0.053	-0.838	-0.12	-0.465	-0.262	0.077	-0.545	-0.12	0.285	-0.132	-0.165	-0.521	-0.228	-0.371	0.386	0.414	-0.238	-0.214	-0.334	0.031	-0.519	0.761	-0.669	0.552	-0.48	-0.69	-0.392	-1.097	-0.353	0.305	0.682	-0.78	-0.162	-0.104	-0.626	0.204	0.278	0.697	-0.445	-0.079	0.399	0.036	-0.365	-0.213	-0.045	0.66	-0.836	0.638	0.134	0.437	0.755	-0.632
COL23A1	PPI	1	12.441	-4.21	28.306	-24.211	5.855	-5.316	-2.556	-7.015	5.056	2.902	-0.801	-3.48	0.364	0.797	0.071	0.915	1.813	-2.188	4.05	-0.488	-3.264	-1.179	1.818	0.535	-1.004	-0.864	-2.155	1.877	1.085	2.52	0.744	-1.05	3.548	-0.477	-0.711	0.428	-0.669	1.73	-0.268	-0.698	0.935	-0.054	-0.398	-1.639	0.438	-1.04	0.232	-0.262	0.452	0.399	0.935	0.233	-0.179	-0.605	0.433	-0.037	-0.879	-0.413	0.819	-0.742	0.897	-1.744	0.544	1.574	0.446	-0.202	1.755	-0.208	0.103	-0.713	-0.981	-0.014	-1.956	-0.956	0.421	0.017	-1.327	1.198	-0.374	-0.076	-1.667	2.351	0.638	-0.093	-0.667	-0.454	2.048	-2.184	1.366	-0.453	-1.801	0.163	-0.21	1.842	1.268	1.984	-1.73	-0.161	-0.503	-0.237	0.73	-0.806	-0.851	-2.307	-0.113	-1.463	0.358	-0.476	1.236	-1.163	-0.35	1.634	0.568	-0.766	-1.4	0.628	-0.341	0.361	-0.389	-0.667	0.039	0.142	-0.835	-0.592	-1.32	-0.508	-0.097	0.313	-0.031	-1.478	-0.349	-1.838	-0.233	1.349	-0.69	0.816	0.535	0.206	0.474	0.036	1.011	-1.293	0.002	0.442	0.229	1.167	-0.686	-1.076	-0.229	-0.027	-0.639	-0.086	1.085	-0.761	1.323	-0.022	0.12	-0.392	-0.34	1.497	0.254	-1.688	0.064	0.236	0.942	0.294	-0.824	0.276	0.195	1.099	0.642	-0.242	-1.192	1.578	0.932	-0.119	0.432	-0.245	0.37	0.475	0.294	-0.158	-0.083	0.673	-1.088	-0.093	1.174	-0.423	0.817	-1.543	-0.251	-0.609	-0.897	-1.938	1.119	-0.41	-0.062	0.593	-1.11	-0.438	-1.245	0.202	0.031	-1.378	0.402	-0.423	-0.384	-0.156	-0.598	1.056	-0.009	1.235	-0.37	-0.86	0.166	0.885	-0.185	-0.335	-0.113	1.192	-0.519	-0.058	1.001	0.13	-0.161	0.053	-0.801	0.092	-0.021	0.229	0.798	-0.637	0.797	-0.22	0.977	0.71	-0.186	0.056	0.581	-0.263	0.65	1.519	0.509	-0.535	-0.247	-1.231	-0.052	0.765	0.548	-0.347	-1.278	-0.14	0.086	1.28	0.136	0.621
MAPK13	target	1	4.756	-1.432	-1.172	-0.093	-0.192	-0.48	0.531	-0.436	0.466	-0.61	-0.006	-0.135	-0.116	-0.614	0.396	0.391	0.033	-0.024	-0.362	0.26	-0.196	-0.475	-0.313	-0.22	0.115	-0.429	0.028	-0.459	-0.083	0.365	0.226	0.088	-0.387	0.46	-0.308	-0.385	-0.593	0.126	0.022	-0.048	-1.715	0.354	0.072	0.039	-0.087	0.217	-0.816	0.22	0.813	0.913	0.032	0.328	-0.237	0.14	0.351	-0.579	-0.449	-0.022	0.118	0.146	-0.396	0.098	-0.174	-0.362	-0.391	-0.854	0.492	-0.052	-0.506	-0.048	-0.219	0.068	0.536	-0.17	0.51	0.195	-0.964	0.251	-0.427	0.958	0.061	0.882	-0.22	0.152	-0.324	-0.578	0.531	0.565	-0.689	-0.066	0.934	0.208	-0.2	-0.015	0.473	0.173	0.289	-0.472	0.564	-0.234	0.029	0.424	0.167	0.798	-0.341	0.254	-0.066	0.481	0.73	-0.315	-0.798	0.225	0.477	-0.386	-0.783	0.68	0.229	-0.671	-0.588	-0.448	0.192	-0.191	-0.081	-0.123	0.393	0.207	0.129	0.797	0.302	-0.422	-0.477	0.102	0.651	-0.396	0.281	-0.12	-0.091	-0.259	0.269	-0.25	0.058	-0.287	0.548	-0.275	0.117	0.291	-0.463	-0.09	-0.313	-0.443	0.019	0.085	0.146	0.097	-0.518	-0.549	0.685	-0.415	-0.477	-0.499	-0.085	-0.084	0.107	-0.06	0.43	-0.253	-0.016	-0.422	-0.174	-0.513	-0.625	-0.638	-0.28	-0.284	0.141	0.317	-0.405	-0.632	-0.078	0.207	0.179	-0.382	-0.2	-0.1	-0.083	-0.031	0.334	0.411	0.016	-0.146	-0.391	-0.042	-0.164	-0.056	0.087	-0.304	-0.058	0.175	-0.121	-0.336	0.273	-0.156	-0.398	0.305	-0.539	0.226	0.108	0.504	0.401	0.024	-0.194	0.381	-0.071	-0.167	-0.287	0.056	0.242	-0.43	-0.18	0.535	-0.552	-0.037	0.132	0.085	0.113	-0.339	-0.44	-0.202	-0.771	0.268	-0.287	0.034	0.153	-0.004	0.243	0.03	0.27	-0.33	-0.094	-0.519	0.066	0.225	-0.526	-0.091	0.29	0.353	-0.1	-0.181	0.144	0.044	-0.223	1.087	0.054	-0.402	-0.555	-0.309
THSD1	PPI	1	12.704	0.75	-0.96	-1	-0.36	-0.051	-0.288	2.389	-0.71	-0.819	-0.257	-0.721	0.695	-0.372	0.887	-0.78	0.056	1.854	-1.371	0.765	0.347	0.831	-1.849	-0.803	0.816	0.251	-1.469	-0.28	0.665	0.006	0.006	0.01	-0.069	1.1	0.135	2.356	1.059	2.294	0.06	-0.67	-1.743	0.857	0.274	-1.243	-1.547	0.744	1.267	-0.408	0.771	-0.07	0.472	-0.498	-0.872	0.457	0.297	-0.115	-0.102	0.215	0.301	-0.174	0.56	0.472	-0.461	0.65	1.749	-1.205	-0.481	1.886	-0.093	-0.15	-1.153	1.001	0.041	-0.264	-0.23	-0.555	-0.372	-0.094	-0.719	-0.388	0.216	-0.412	-0.898	-1.172	-0.514	-0.174	0.235	-0.452	-0.892	-1.925	0.898	-0.87	-1.125	-1.242	0.215	-0.507	-0.588	0.013	0.693	-0.607	0.392	1.634	0.353	-1.357	0.554	-0.78	-0.537	0.926	1.203	1.431	0.465	-0.45	-0.7	1.214	0.197	0.342	0.586	-1.397	0.311	-0.481	0.371	-1.235	1.154	0.793	-1.113	-0.082	-0.967	0.418	-0.36	0.996	0.41	-1.143	-0.495	-1.925	0.618	0.795	0.114	-0.713	-1.049	0.176	-0.245	0.813	-0.885	-0.599	0.358	-0.521	-0.447	0.065	-0.438	-0.677	0.628	0.824	0.785	0.212	-0.482	0.677	-0.388	-1.084	-0.496	0.177	-0.283	-1.087	1.266	-0.867	-0.858	-0.212	1.447	-0.571	-0.191	-0.432	0.145	0.614	0.421	-0.394	0.501	0.879	0.909	-0.544	-0.074	-0.314	-0.28	-0.892	-0.77	-0.123	-0.153	-0.805	-0.781	-0.911	-1.055	-1.301	0.514	-1.042	0.725	-0.172	-0.668	-0.173	-0.473	0.48	-0.191	-0.43	-0.91	0.61	-1.119	0.371	0.019	0.31	0.028	-0.685	-0.821	0.442	-0.464	0.125	-0.16	1.071	-0.222	-0.26	0.171	1.017	1.076	0.113	-0.64	0.124	-1.29	-0.168	0.694	0.551	-0.097	-0.68	0.603	-0.443	0.089	-1.189	0.499	0.878	0.224	-0.316	0.591	-0.273	1.564	1.169	-1.394	-0.213	-1.235	0.352	-0.037	1.156	-0.243	0.464	-0.366	-0.498	0.935	0.905	-0.74	-0.338	-0.59	0.056
DPYSL2	PPI	1	7.91	-0.162	0.19	0.293	0.337	-0.489	-0.097	1.123	0.676	-1.601	0.562	-0.677	-0.321	0.069	0.671	0.017	-0.263	0.227	0.514	0.267	0.653	-0.025	-1.107	1.493	1.244	0.196	-0.722	0.125	-0.342	-0.899	-0.173	0.14	-0.263	0.021	0.272	-0.351	-0.862	-0.381	0.004	-0.558	0.559	0.918	-0.057	-1.025	-0.266	-0.403	0.984	-0.002	0.079	0.134	0.399	-0.439	0.288	0.194	-1.086	0.495	-1.062	-1.18	-0.077	0.528	-0.473	0.718	0.414	0.231	-0.737	-0.093	-0.447	-0.161	0.45	0.433	0.122	0.251	0.322	-0.382	1.035	0.63	-0.439	0.805	1.253	-0.016	-0.106	0.465	0.773	-0.053	-0.376	1.028	0.657	0.865	0.541	1.069	0.592	-0.464	0.461	1.424	0.161	0.606	1.272	-0.648	0.066	0.346	-0.558	-0.34	-0.157	0.48	-1.044	0.277	0.884	-1.176	-0.128	-0.128	-0.357	-0.503	-0.343	0.203	0.139	0.43	-0.309	-0.86	0.485	-0.213	-0.852	0.11	0.566	-0.061	-0.464	-0.25	0.569	-0.493	0.101	0.086	0.817	0.448	-0.435	0.02	-0.69	0.27	0.539	0.537	-0.379	0.167	0.365	0.649	0.401	-0.666	-1.156	-0.736	0.085	1.358	0.918	-0.592	-0.811	-0.736	-0.684	-0.929	-0.227	0.096	0.071	0.178	-0.315	0.146	0.446	-0.613	-0.641	-0.851	-0.451	0.152	-0.605	-0.332	-0.857	0.285	-0.276	-0.002	-0.092	0.036	0.286	-1.504	-0.735	0.13	0.737	-0.005	-0.313	-0.487	-0.309	0.586	-0.522	1.03	-0.222	0.053	0.598	-0.654	0.554	-0.239	-0.271	0.534	-0.354	-0.221	0.393	-0.043	0.425	-0.341	0.71	-0.093	0.45	-0.714	-0.18	-0.344	-0.339	0.135	0.969	-0.184	-0.23	-0.019	0.194	-0.015	0.084	0.539	0.173	0.033	0.416	-0.444	0.571	-0.796	-0.782	-0.493	0.822	0.617	-0.356	0.014	0.335	-1.263	-0.151	0.13	0.564	-0.126	0.001	0.204	0.03	0.309	-1.159	0.898	-0.162	1.173	0.625	0.4	-0.172	-0.441	0.99	-0.238	0.388	0.384	1.302	-0.435	-0.375	0.507	0.101	-0.092
FKBP4	target	1	6.531	-2.263	-1.095	0.207	-0.071	-0.896	0.399	-1.996	0.309	0.886	-0.126	-0.224	0.387	0.323	0.34	0.777	-0.619	0.091	0.41	-0.175	0.669	-0.56	-0.283	0.007	1.122	-0.853	0.036	0.195	-0.882	-0.927	0.05	0.273	0.869	0.081	-0.458	0.495	0.048	-0.949	0.116	-0.038	0.085	-0.048	0.719	-0.535	-0.48	-0.314	0.673	0.565	0.51	0.877	-0.72	1.054	0.289	-0.171	0.27	-0.048	-0.285	-0.127	-0.543	0.289	0.217	0.917	-0.779	-0.261	0.802	-0.521	0.702	0.644	-0.242	-0.995	0.122	0.044	0.131	0.662	-1.128	-0.26	0.104	0.609	-0.288	0.408	-0.076	1.318	-0.357	-0.307	-0.029	0.312	0.6	0.614	0.947	-0.163	-0.043	0.431	0.747	0.522	0.197	0.864	0.179	-0.052	-0.805	-0.848	0.428	-0.373	0.962	-0.055	0.259	0.022	0.154	0.511	0.275	-0.157	0.095	-0.384	0.911	0.207	-0.222	0.434	0.636	-0.041	0.015	-0.206	0.597	0.622	-0.116	-0.409	0.188	-0.439	0.175	0.014	-0.559	0.024	0.668	0.062	0.108	0.746	0.079	0.173	0.459	-0.45	0.584	-0.517	-0.017	0.201	-0.178	0.382	-0.358	-0.892	0.142	0.373	-1.447	-0.685	0.042	0.666	0.534	-0.137	-0.241	0.071	0.599	-0.974	0.447	-0.03	0.642	-0.011	-0.326	0.094	-0.327	-0.285	-0.341	-0.039	-0.258	-0.247	0.426	-0.014	-0.615	-0.618	0.472	-0.037	-0.278	0.444	0.465	0.794	-0.143	-0.478	0.359	1.024	0.239	-0.205	0.29	-0.124	-0.089	-1.059	-0.002	-0.058	0.151	0.006	-0.13	-0.167	-0.071	0.791	0.113	0.474	-0.403	0.036	-0.074	-0.571	-0.011	-0.686	-0.539	-0.098	-0.646	-0.633	-0.01	0.135	-0.163	-0.775	0.083	-0.21	0.043	0.052	0.574	-0.027	0.081	0.169	0.294	-0.052	-0.523	0.096	-0.093	-0.31	-0.2	0.412	-0.264	-0.796	0.188	-0.631	-0.106	0.094	-0.457	-0.052	0.411	-0.386	1.686	0.524	-0.303	0.681	-0.283	0.104	0.494	-0.117	-0.375	0.301	-0.185	-0.35	0.484	-0.926	-0.977	0.498
DNTTIP1	PPI	1	4.647	-0.779	-0.354	-1.389	-0.188	-0.971	0.042	-0.815	-0.902	-0.163	0.518	0.145	0.05	0.982	0.435	0.111	0.015	-0.23	0.331	-0.151	0.356	-0.468	-0.396	0.72	0.657	-0.558	0.056	0.292	-0.364	-0.058	-0.344	0.375	0.389	-0.424	0.322	-0.379	0.269	0.347	0.266	0.424	-0.643	0.642	-0.126	0.529	0.057	-0.309	-0.196	-0.5	-0.167	0.155	0.658	0.385	0.176	-0.201	-0.269	-0.594	0.089	-0.46	0.342	-0.041	0.265	-0.284	-0.159	0.678	0.488	0.115	-0.405	0.674	-0.296	0.547	-0.39	0.011	0.199	0.249	0.058	0.294	0.456	0.052	0.315	0.631	-0.157	0.218	-0.481	0.585	0.011	0.484	-0.519	-1.145	0.362	-0.768	-0.01	0.336	-0.164	0.053	0	0.884	-0.159	-0.024	-0.451	0.097	-0.513	0.22	-0.533	-0.253	0.463	-0.038	-0.216	-0.412	0.445	0.013	-0.758	-0.21	-0.504	-0.746	-0.001	0.767	0.152	0.395	-0.558	0.581	-0.179	0.324	-0.945	-0.034	0.267	0.516	-0.136	0.546	0.196	-0.13	0.836	0.161	-0.39	-0.463	-0.107	-0.15	-0.251	-0.064	-0.192	0.066	-0.031	0.634	-0.172	0.64	0.267	0.355	0.11	-0.509	0.31	-0.206	-0.423	-0.407	-0.36	0.034	0.673	0.116	-0.018	-0.761	0.316	0.643	-0.544	-0.049	-0.394	0.103	-0.645	0.166	0.187	0.032	0.231	0.028	-0.272	-0.28	-0.815	-0.111	0.014	0.486	0.062	0.127	-0.628	-0.539	-0.503	0.392	-0.011	-0.653	0.151	-0.099	0.073	-0.759	-0.066	0.31	-0.089	-0.24	0.405	0.329	-0.741	0.228	-0.108	0.613	0.103	0.062	-0.558	-0.083	-0.085	-0.032	0.054	-0.321	0.645	-0.528	0.323	-0.072	-0.125	0.433	-0.154	0.433	-0.348	-0.215	0.115	0.243	0.401	0.598	0.126	0.245	-0.295	0.222	-0.169	0.222	0.056	0.417	0.459	-0.352	-0.185	0.073	0.296	0.366	0.26	0.491	-0.189	-0.311	0.498	-0.123	0.461	0.01	-0.35	0.072	0.114	0.228	0.286	-0.678	-0.632	0.113	0.126	-0.298	-0.094	-0.029	-0.743	0.296
TBC1D10B	PPI	1	15.272	0.296	2.354	-4.773	1.124	0.136	-1.569	2.039	-5.101	1.578	-1.337	-1.698	-0.55	3.716	-1.357	-1.891	1.851	0.432	-1.159	-2.778	1.917	-1.101	-3.186	-1.753	0.984	3.648	-1.829	0.971	-0.101	1.056	0.968	-0.816	-2.906	-1.921	-0.138	-1.111	0.199	1.037	1.163	0.311	1.605	-4.008	2.828	0.961	2.283	1.322	-2.899	0.317	2.044	1.271	-1.392	-0.292	-0.502	-0.417	0.137	1.578	2.414	-1.79	-0.544	1.214	-0.58	-0.245	0.517	-1.146	-1.274	0.797	0.124	-0.233	-0.647	-1.905	-0.093	0.078	1.457	0.012	0.943	-1.639	-1.421	0.168	-0.368	0.358	1.599	0.784	-0.044	-2.288	-1.505	-0.587	0.637	0.245	0.595	-0.563	0.702	0.351	0.011	-0.457	-1.784	0.35	-0.271	-0.334	0.968	1.909	0.601	0.593	-1.198	0.104	-1.708	1.104	1.033	0.119	0.4	-0.231	2.175	-1.498	1.562	0.291	-0.309	-0.732	-0.229	-1.105	0.371	-0.619	0.451	-1.544	0.938	-0.874	0.031	0.596	-2.206	-1.061	0.312	-0.126	-0.381	-1.396	1.266	-0.962	0.462	-0.945	-0.157	-0.218	0.183	0.699	0.829	1.914	-1.769	1.505	0.722	0.788	0.324	0.38	-0.849	2.197	-1.466	-0.248	-1.17	1.557	0.762	0.806	0.772	-2.02	-0.642	-1.144	-1.081	1.185	0.306	-0.975	0.695	-1.116	1.784	0.33	1.139	0.659	-1.542	0.455	-1.201	0.001	-0.093	0.428	2.963	0.23	0.871	-0.262	-1.054	-2.052	-0.686	0.719	-0.696	-0.61	0.287	0.251	1.006	0.923	1.71	1.198	3.086	-0.146	-0.171	-0.643	0.079	0.915	0.653	1.22	-1.272	0.663	-0.904	-0.209	-1.657	0.368	0.629	1.893	-0.944	-0.426	-1.241	-0.463	0.219	0.524	0.249	0.154	-0.331	1.33	-0.131	-1.221	0.007	1.042	0.352	1.755	0.279	-0.406	0.325	-0.042	-1.297	1.431	1.041	1.466	-1.665	0.923	-0.528	-1.5	0.284	-0.886	0.115	1.3	-2.423	0.108	0.995	-2.078	0.888	0.673	-1.195	0.621	-0.682	0.21	2.06	1.176	0.875	0.153	-1.049	0.775
MARCO	PPI	1	8.95	-1.892	11.904	-11.502	2.147	-2.428	-0.673	-2.787	3.166	-0.022	0.273	0.644	0.1	0.408	0.202	-0.843	-0.145	0.217	0.617	0.69	0.54	-1.012	0.785	0.601	0.615	-0.159	-0.109	-0.219	-0.113	-0.807	0.063	-0.322	0.096	0.651	-1.006	0.007	-0.752	-2.189	2.032	1.155	-0.361	0.045	-0.319	0.634	0.349	-0.931	0.295	0.587	0.832	0.684	1.28	-2.63	-0.984	-0.211	-0.74	1.109	1.069	0.744	-1.502	-1.852	1.987	0.12	0.007	-0.055	-0.859	-0.325	-0.502	0.888	-0.541	-0.478	-0.37	-0.218	0.779	0.174	0.516	-1.489	0.549	0.1	0.505	0.375	1.287	0.587	-0.396	0.527	0.389	0.041	0.429	0.969	1.061	-0.032	-1.156	-0.282	-0.663	0.567	-0.271	0.071	-0.408	-0.594	-0.228	-2.163	-0.123	-1.105	-0.781	0.198	-0.283	-0.646	1.497	-0.146	0.789	0.53	-1.057	0.216	-0.777	0.286	-1.113	-0.967	-0.417	-0.567	-0.3	0.129	-0.197	1.47	0.234	0.2	0.685	0.831	-0.942	-0.121	-1.125	0.417	0.853	-1.242	-0.121	0.585	-1.031	0.023	0.854	-0.474	0.849	-0.552	0.619	0.446	1.257	-0.272	2.178	-0.265	-0.179	-0.656	-1.149	-0.44	-0.72	0.209	0.781	-0.832	0.019	-0.726	0.149	-0.357	1.077	0.661	-0.116	-1.517	0.088	0.532	0.44	0.356	-0.757	2.201	-0.061	0.043	0.946	-0.273	-0.238	0.657	1.198	-0.788	1.47	-0.411	-0.646	0.148	0.054	0.661	-0.613	0.597	-0.687	-1.231	0.476	-0.317	0.236	0.346	-0.624	-0.724	-0.271	-0.593	0.822	-0.864	0.519	0.111	-0.181	0.849	-0.285	-0.65	0.092	-0.465	0.28	-0.211	-0.532	0.053	-0.588	0.174	0.746	0.391	0.007	-0.684	0.763	-0.707	-0.516	-0.143	-0.511	0.61	1.054	-0.398	0.794	1.787	0.694	-0.144	-2.555	-1.058	-1.057	0.547	-0.311	-1.391	0.412	-0.282	0.763	0.24	-0.472	-0.381	-0.742	-0.414	0.505	0.282	0.347	0.438	-0.222	0.473	0.633	1.827	1.033	0.312	-0.181	0.158	-0.647	0.509	0.043	0.231
SPHK2	PPI	1	11.604	-0.046	-0.178	-5.495	2.445	-0.567	-0.715	3.971	-3.891	-2.851	1.013	0.631	1.908	1.287	0.266	-1.07	-0.608	-1.491	-1.604	-2.422	-2.079	1.192	-0.919	-1.793	-0.084	-1.105	-0.064	-1.443	0.817	0.485	0.437	-1.875	-0.259	0.811	0.497	1.21	0.362	-0.197	0.125	-1.129	-1.255	0.524	-0.845	-0.612	-0.391	-0.609	1.686	-0.75	0.071	-0.373	0.283	0.609	-0.587	-0.519	1.057	-0.684	-0.608	-1.247	1.622	1.117	-0.564	0.575	-1.954	0.785	0.798	2.469	0.094	0.835	0.416	0.411	-0.213	0.446	-1.176	-0.329	0.069	-0.808	0.867	-0.163	1.285	-0.401	-0.39	-0.785	0.968	1.119	0.098	0.471	0.077	-0.609	-1.09	-0.861	1.653	-0.691	0.291	-0.001	-0.225	1.089	-0.832	0.571	0.16	-0.278	0.274	0.154	0.759	1.609	-0.395	-0.358	0.676	-0.61	1.732	1.536	-1.539	1.442	0.039	-0.689	-0.537	-0.106	-0.133	-0.287	-0.187	0.649	0.304	1.257	0.372	0.934	-1.623	0.436	1.192	-0.138	-0.453	0.05	0.596	0.951	-0.434	-0.668	0.191	-0.209	-0.013	-0.398	-0.714	-0.23	-0.595	-0.24	-0.694	0.104	-0.085	-0.087	0.637	-0.699	1.063	0.482	-0.054	1.1	1.254	-1.021	-0.016	1.273	0.033	-1.08	0.459	0.065	-0.871	0.191	-1.603	-0.563	-0.694	-0.414	-0.401	0.713	-0.945	-0.403	-0.582	0.166	-0.1	-1.867	-0.107	-1.111	0.259	1.071	-0.058	-0.834	-0.437	0.212	-0.312	0.337	0.225	-0.281	0.221	-0.221	-0.296	0.052	0.419	0.43	-1.498	1.018	1.062	-0.017	-1.487	-1.311	-0.182	-0.914	-0.796	-0.307	1.373	-0.222	0.32	0.024	0.554	1.158	-0.142	-0.317	-0.043	0.411	-1.305	0.206	0.221	0.1	0.336	0.498	-0.656	-0.484	0.16	-0.668	-0.109	0.238	0.522	-0.958	-0.174	0.622	0.203	0.435	-0.121	1.182	-0.86	0.541	-0.633	-0.838	0.377	0.985	0.167	-0.859	0.205	0.38	-1.12	0.495	-0.094	0.029	-0.003	0.626	0.644	0.01	-0.587	0.419	-0.253	-0.006	-0.2	0.489
KBTBD6	PPI	1	9.985	-0.72	-2.528	-1.461	-0.645	2.441	0.658	0.953	-0.049	-0.486	-0.278	-0.846	0.944	1.001	1.756	0.608	1.127	-2.084	-1.218	1.777	-0.147	-0.907	2.434	0.794	-3.024	-0.536	0.438	0.833	-3.045	-1.4	0.332	0.258	0.379	0.742	-0.612	0.035	-0.322	0.212	-1.079	1.473	0.548	0.78	0.231	0.907	0.43	0.693	-0.022	-0.502	-0.97	-0.314	-0.365	0.2	-1.211	-0.45	0.02	-0.537	0.57	-0.13	0.808	0.205	0.341	-0.724	-0.095	-0.118	-0.073	0.986	0.955	-0.643	0.734	0.133	-0.537	0.979	0.924	-0.037	0.097	1.094	-0.043	0.265	-0.298	-1.54	1.025	-0.249	-0.835	0.632	-1.037	-0.29	0.006	1.246	0.182	0.441	-0.747	-0.199	-0.505	-0.519	0.397	0.258	-0.296	1.099	-0.289	0.114	0.209	0.663	-0.972	-0.097	0.565	0.795	-0.028	0.878	0.563	0.573	-0.514	-0.267	-1.244	-0.564	0.203	1.314	-1.052	0.131	0.225	-0.3	-1.036	-0.956	0.899	-0.145	0.035	0.519	-0.204	-0.119	-0.196	-0.442	0.192	0.066	0.14	0.069	-1.062	0.483	-0.588	0.252	0.064	-0.268	-0.801	-0.13	0.21	-0.577	0.1	-1.081	-0.266	0.32	0.631	-0.54	0.035	0.06	0.171	-0.744	0.894	-0.89	0.134	0.451	-0.323	-0.314	0.492	-0.586	0.814	0.119	-0.491	-1.763	-0.946	-0.706	0.152	0.283	-0.558	0.408	0.306	-0.889	0.864	0.661	0.247	0.65	-0.989	-0.363	-0.288	0.06	-0.429	-0.746	-0.584	0.911	-0.581	-0.806	-0.542	-0.132	0.808	0.048	-0.757	0.383	-0.145	-0.044	-0.481	0.405	0.005	-0.567	0.311	0.043	-0.525	-0.866	-0.37	0.503	-0.002	-0.553	0.243	0.55	0.115	-0.39	0.362	0.704	-0.757	0.982	-0.487	-0.842	-0.083	-0.423	0.007	-0.198	-0.526	0.074	0.33	0.601	-1.096	-0.489	-0.028	0.247	-1.031	-0.7	0.03	0.178	0	-0.708	-0.344	-0.31	-0.275	0.392	-0.743	0.846	-0.713	0.286	-0.343	-0.18	-0.267	-0.206	0.903	-0.778	-0.553	0.398	-0.241	0.338	0.023	0.683
LILRB5	PPI	1	9.689	-0.004	0.581	-2.152	0.147	-0.555	0.26	2.84	-1.555	-2.019	0.217	-0.113	0.594	0.906	0.522	-0.318	-1.705	-0.209	-1.332	0.467	-0.28	-0.326	-0.711	-1.661	0.046	1.304	-0.196	1.153	1.798	1.739	0.187	-0.893	-1.713	0.651	-1.139	0.137	-0.084	0.463	0.574	-0.754	-0.491	-0.173	-0.092	-0.563	-1.634	0.284	0.474	-0.647	0.764	0.012	0.757	-0.039	0.229	1.19	-0.549	0.953	-0.619	0.393	0.052	-0.712	1.47	0.248	-1.723	0.873	-0.435	0.276	-0.203	0.822	0.794	-0.666	-0.064	0.228	0.074	0.248	-0.547	-0.118	-2.314	-0.551	-0.163	-0.444	-0.036	-0.364	-0.498	1.317	0.424	0.455	-1.47	-1.071	-0.962	0.179	0.679	-0.097	-0.644	-1.295	0.189	-0.029	-1.151	1.316	-0.327	1.121	-0.01	0.894	-1.171	-1.018	-0.031	0.621	-0.205	0.7	-0.947	0.603	2.202	2.152	0.935	-1.784	1.555	0.136	0.529	0.618	0.503	-0.213	0.541	0.418	-0.148	-0.352	1.555	-1.047	-1.65	0.417	1.196	0.556	0.795	-0.681	-2.043	-2.377	1.588	-1.312	0.311	-1.343	-0.399	0.072	-0.324	-0.683	0.393	1.135	0.856	0.947	0.352	0.723	-0.588	-0.916	-1.829	-0.901	-0.956	1.019	0.347	0.695	0.242	-1.084	-0.393	-0.863	1.99	-0.295	0.658	-0.688	1.841	0.39	-2.165	0.315	0.383	-0.111	-1.015	-0.635	-1.76	-0.903	0.787	-0.939	-0.009	0.604	-0.305	1.101	-0.87	1.087	-0.009	-1.449	-0.774	-1.351	0.383	0.002	-1.062	-0.451	0.923	0.293	-0.832	-0.097	0.564	0.072	-0.444	-0.887	-0.21	-0.35	1.489	0.266	-0.276	0.052	1.67	0.72	-0.802	1.05	0.436	-0.827	-0.796	0.665	0.636	-0.426	1.127	-0.969	-0.065	-0.117	1.046	0.194	0.479	-0.619	0.72	0.512	-0.164	0.67	0.825	1.118	-1.509	0.249	-0.112	0.432	0.021	-0.226	-0.745	-0.701	-0.259	0.214	1.437	-0.709	-0.86	1.148	-0.012	-0.479	0.058	-0.547	-1.081	-0.69	-0.961	0.045	-0.477	1.83	1.109	0.394	0.302	1.273
FER	target	1	11.908	-3.42	-4.112	0.737	-0.405	-2.103	0.41	-3.389	1.886	0.571	-1.108	-0.32	-0.441	-2.304	-1.556	-0.625	1.795	-0.788	0.48	-1.268	-0.413	-0.74	-0.137	0.234	-0.506	-0.28	0.563	0.328	-0.005	1.064	0.246	-0.693	-0.763	0.114	-0.866	-0.423	-0.716	-0.631	-0.087	0.435	-0.495	0.974	-0.215	0.061	-0.681	1.207	-0.826	-0.307	0.564	0.118	-0.648	0.28	0.251	-1.526	-0.723	-0.507	-0.355	0.213	-1.242	1.063	0.776	-0.077	0.884	0.072	-0.463	-0.465	-0.3	0.52	-0.737	-0.074	0.908	0.104	0.54	-0.561	0.235	-0.948	-0.364	-0.444	0.642	0.297	-0.041	0.281	1.33	0.424	-0.833	-0.282	-0.487	1.671	-0.004	-0.539	0.239	1.424	0.623	1.065	0.579	0.179	-0.164	-0.667	0.359	1.345	0.479	0.011	0.247	-1.166	-0.888	0.668	-1.841	-0.098	-0.331	-0.687	0.129	0.362	0.246	0.093	0.947	-0.689	0.512	-0.388	-0.541	-0.014	0.537	1.176	0.765	2.046	-0.205	0.206	-0.172	0.869	0.71	-1.018	0.282	-0.336	0.237	-1.537	-0.167	-0.232	0.783	-0.44	0.307	-0.478	0.457	-0.681	-0.638	0.503	-0.642	-0.551	0.113	-0.837	-0.563	1.256	-0.059	-0.399	1.741	-0.499	-0.013	-0.771	0.174	0.337	0.057	-0.715	0.62	-0.259	1.461	1.267	-0.414	0.452	-0.127	-0.005	-0.977	-0.546	-0.61	-1.022	-0.261	0.707	0.008	0.375	-0.688	1.234	0.68	0.581	0.273	-0.09	0.338	-0.346	1.714	-0.771	0.022	0.234	0.399	-0.275	-0.982	0.057	-0.814	0.179	-0.1	-0.985	0.125	0.124	-0.35	-0.419	-0.154	-0.646	-0.425	0.39	0.172	-0.526	-0.262	0.888	0.654	0.086	-0.587	1.17	0.11	0.37	0.038	-0.016	0.539	-0.535	0.107	0	0.178	-0.197	0.484	0.039	0.306	0.09	-0.001	0.27	-0.775	-0.193	-0.316	-0.315	0.347	-0.4	-0.181	0.175	-0.438	0.064	-1.214	0.415	0.28	-0.018	0.882	0.445	1.385	0.329	-0.826	0.324	-0.52	0.266	-0.804	-0.469	-0.812	0.345	0.615	0.605
LMNB1	PPI	1	10.95	-1.451	-4.044	0.259	0.116	-1.125	0.04	-3.8	-1.824	4.021	-2.97	-0.618	0.62	2.968	1.123	2.568	-1.832	0.268	0.196	1.345	-0.305	-0.489	0.723	0.209	-0.626	-1.772	1.142	1.444	0.524	-1.382	-0.103	0.386	-0.021	0.765	0.745	0.372	-0.35	-0.224	0.57	-0.179	-0.744	-0.646	0.902	-0.802	1.311	0.121	2.08	0.895	0.875	1.175	-0.104	0.854	-0.394	0.357	-1.235	-1.604	-0.749	0.037	1.234	0.861	-0.444	-1.435	0.078	-0.161	-0.686	-0.831	-0.446	-1.007	1.034	1.402	-1.514	0.396	0.885	-1.537	-0.741	0.661	0.247	-0.201	0.226	0.861	-0.085	-0.747	-0.599	0.746	-0.511	0.245	0.741	-0.103	0.831	0.457	-0.016	0.127	0.22	-1.004	0.233	-0.301	-0.158	0.515	0.248	0.727	1.106	0.272	-1.591	-0.768	1.108	-0.284	0.039	-0.248	1.479	0.449	0.594	-0.937	-1.174	-0.624	-1.196	-0.273	0.346	0.246	0.107	-0.478	-0.322	-1.81	0.623	0.278	0.139	-0.89	-0.089	0.175	0.248	-0.016	-0.567	0.729	0.131	0.055	-0.857	-0.313	-0.554	0.569	0.357	-0.237	-0.028	0.667	1.756	-0.368	-0.964	-0.204	-0.017	0.122	0.73	-0.026	-0.366	-0.287	-1.212	0.51	0.927	0.364	0.26	0.047	-1.092	-0.284	-0.169	-0.559	-0.14	0.896	0.615	-0.043	-0.401	-0.493	0.641	-0.303	0.197	1.353	0.373	0.37	-0.371	0.062	0.08	-0.866	0.438	0.216	-0.113	-0.686	-0.101	-0.708	0.25	0.39	-0.438	0.573	0.477	0.706	0.231	-0.697	0.747	0.066	0.554	-0.405	0.199	0.024	-0.99	-0.256	-1.663	-0.263	-0.897	0.51	-0.331	-0.514	-0.409	-0.743	0.857	-0.655	0.462	-0.351	-0.894	-0.681	-0.018	-0.226	0.611	0.362	-0.161	0.045	-0.839	-0.04	-0.137	0.082	-0.781	-0.579	0.205	-0.714	-0.362	1.023	-0.952	0.371	-1.151	-0.05	-0.822	1.026	0.052	-0.228	-0.027	0.239	-0.094	0.385	0.166	-0.139	1.305	1.02	0.4	0.046	-0.701	0.052	-0.31	-1.174	-0.247	0.064	1.017	-0.048
TARS	PPI	1	9.849	-2.061	-1.756	-0.228	-0.613	-1.216	0.401	-2.247	1.45	0.13	-0.392	0.774	-0.36	-1.024	-0.03	1.707	0.368	0.079	0.596	-0.356	1.096	0.363	-0.995	-0.102	1.027	-0.856	-0.873	0.161	-0.937	-0.637	-0.285	0.396	-0.008	-1.624	-0.17	1.181	0.115	0.345	0.492	-0.38	0.222	-0.444	0.983	-0.691	-0.398	0.076	1.495	-0.457	-0.146	-0.419	-0.986	-0.18	-0.432	-0.45	0.505	0.241	-0.796	0.746	-0.248	0.716	0.312	1.591	0.325	-0.192	1.57	0.217	0.451	0.982	-0.096	-0.793	0.145	-0.437	0.682	1.091	-0.664	0.164	-0.668	0.542	0.269	0.519	-0.224	0.773	0.325	-0.159	-0.524	0.236	1.106	0.98	-0.145	-0.041	-0.328	0.064	0.28	-1.027	0.723	-0.388	1.502	0.093	-0.418	-0.332	-0.562	-0.661	0.007	0.171	-0.064	0.166	0.584	-0.036	0.116	-0.16	-1.039	0.529	0.858	-1.046	-0.395	0.643	-0.418	0.776	-0.188	-0.695	0.182	0.781	0.025	-0.98	-0.491	-0.41	-0.719	1.207	-0.161	0.648	-1.034	0.069	-0.38	0.384	-0.008	-1.144	0.986	-0.116	-0.257	0.1	0.518	0.613	0.361	-0.24	1.263	-0.143	0.064	-0.52	-0.444	0.209	0.311	0.423	0.705	1.366	0.973	-0.831	1.151	0.201	-1.15	0.779	0.298	-0.625	0.64	-0.614	-0.57	-0.553	-0.133	-0.709	-0.533	0.094	-0.068	0.032	0.299	-0.465	0.055	0.075	-0.615	1.061	-1.063	0.678	-0.063	0.459	-1.292	-0.007	1.153	-0.331	0.881	-1.317	-0.535	-1.154	0.172	0.168	-0.09	-0.688	-0.818	0.452	-0.132	-1.104	0.197	-0.566	0.019	-0.43	0.422	0.888	0.032	-0.421	0.013	-0.716	0.27	0.052	-0.418	-0.132	0.864	0.893	0.451	0.363	0.12	1.067	-0.2	-0.438	-0.203	0.939	-1.599	-0.24	0.319	-0.228	0.238	-0.775	0.735	0.763	0.344	-0.079	0.643	-1.143	0.925	-0.796	0.282	-0.177	-0.349	-1.012	-0.338	-0.048	0.257	-0.164	-0.948	0.27	0.149	0.296	0.625	0.876	-0.884	-0.465	-0.702	0.197	0.368	0.175
APLF	PPI	1	7.195	-0.644	-1.704	-0.65	-0.144	0.805	0.059	-1.021	1.096	0.529	0.068	-0.146	-0.146	-1.433	1.46	1.03	-0.761	0.89	0.914	0.18	1.017	0.159	0.424	-0.496	-0.006	-0.381	-0.766	0.254	-0.022	0.434	-0.078	-0.022	0.445	0.819	-0.043	0.206	-0.199	0.031	-0.35	-0.306	0.553	0.648	-0.442	1.109	-0.13	-0.411	-0.594	-0.806	-0.684	-0.736	0.627	-1.04	0.437	0.432	-0.902	-0.202	-0.593	0.233	-0.762	0.938	0.491	0.431	0.028	-0.303	0.939	0.507	-0.632	0.499	-0.272	-0.964	0.105	-0.304	0.058	0.569	-0.334	-0.59	1.024	0.319	-1.191	-0.584	1.151	0.25	0.505	0.072	0.228	0.871	-0.288	0.429	-0.761	-0.932	-0.31	0.254	0.007	-0.09	-1.027	0.895	-0.139	1.016	0.29	-0.606	-0.148	-0.087	0.181	-0.282	-0.461	-0.408	1.071	0.286	-0.175	0.078	-0.444	0.19	0.022	0.558	0.594	-0.273	0.154	-0.422	-0.194	-0.034	-0.272	-0.252	-0.001	0.145	1.018	0.018	-0.502	-0.287	0.387	1.107	-0.672	0.258	-0.115	-0.189	-0.375	-0.762	0.578	-0.59	-0.109	-0.059	0.32	-0.03	0.532	0.209	-0.163	0.39	1.295	-0.151	0.04	0.1	0.269	-0.154	0.174	-0.014	0.136	-1.227	-0.641	1.424	-0.443	0.159	-0.011	-0.316	0.055	1.184	0.504	0.504	0.173	0.273	-0.124	0.453	-0.122	0.511	-0.092	-0.03	-1.161	0.711	0.013	-0.206	0.223	-0.097	0.722	0.206	-0.34	-0.9	0.176	-0.834	-0.39	0.722	0.616	-0.451	0.068	-0.454	-0.043	-0.199	-0.751	0.733	-0.544	-0.415	-0.302	0.216	-0.332	0.282	-0.287	-1.116	-0.392	0.97	-0.044	0.422	-0.404	0.38	0.28	-0.012	0.131	-0.401	-0.946	-0.008	-0.347	-0.121	-0.678	-0.5	0.991	-0.329	0.617	-0.069	-0.011	0.442	0.755	0.101	0.891	0.158	-0.523	0.812	0.533	0.021	-0.065	-1.14	-0.003	0.215	0.344	-0.251	-0.325	-0.195	0.399	0.186	-0.399	-0.077	0.337	-0.082	-0.235	-0.043	0.321	-0.028	-1.222	-0.715	0.565	-0.38
B7RP1	PPI	1	4.545	-0.397	-1.029	-0.781	0.172	-0.918	-0.14	0.853	0.927	-1.647	0.711	-0.278	0.143	-0.049	0.154	-0.282	-0.325	-0.019	-0.85	0.403	-0.676	0.144	0.357	-0.456	-0.658	0.127	-0.077	0.249	1.169	0.687	0.749	-0.728	-0.469	1.097	-0.827	1.612	-0.394	0.107	0.766	-0.527	0.131	-0.182	0.571	0.112	-0.125	0.103	-0.297	0.063	-0.145	0.91	0.469	-0.789	-0.773	0.176	-0.003	-0.306	0.912	-0.261	0.179	-0.142	0.811	0.154	0.036	0.187	0.294	-0.977	-0.132	-0.28	-0.053	0.06	-0.254	-0.572	-0.201	-0.312	0	0.299	-0.607	-0.224	0.298	-0.601	0.549	-0.356	-0.114	-0.26	-0.234	0.022	-0.115	-0.634	-0.452	0.131	-0.045	0.077	-0.45	-0.751	-0.323	-0.274	0.228	0.02	-0.479	-0.049	-0.369	-0.398	0.201	0.529	0.294	0.03	-0.527	-0.291	0.226	-0.01	0.193	-0.208	0.496	-0.291	0.035	-0.566	0.14	-0.603	-0.472	-0.256	-0.038	-0.113	0.368	-0.392	-0.068	-0.023	0.008	0.054	0.204	-0.34	0.488	-0.088	0.104	-0.354	0.436	-0.522	0.465	-0.099	0.464	0.293	-0.047	0.388	0.451	0.117	-0.042	-0.142	0.15	-0.171	-0.186	0.201	0.4	0.287	0.426	-1.23	-0.05	-0.685	0.184	-0.228	0.568	0.319	0.38	0.005	-0.323	0.139	-0.559	0.025	0.401	0.182	-0.135	0.582	0.406	0.354	0.025	-0.242	0.272	-0.083	-0.071	0.195	0.241	0.201	0.083	-0.565	0.539	0.091	-0.333	-0.041	0.307	0.649	-0.558	0.011	0.51	-0.294	0.019	-0.395	-0.15	-0.512	-0.275	0.82	0.416	0.397	0.126	-0.132	0.478	-0.203	-0.447	0.567	-0.753	-0.063	0.035	0.111	0.238	-0.493	0.396	0.132	0.085	-0.562	-0.263	0.105	0.073	0.052	-0.401	0.667	-0.098	0.43	0.547	0.307	-0.258	-0.651	-0.444	-0.221	0.083	0.537	-0.161	-0.329	-0.699	-0.279	-0.031	-0.128	-0.465	-0.59	0.134	0.246	-0.029	-0.222	0.239	0.479	0.227	-0.774	0.605	-0.262	0.44	-0.482	0.21	0.163	-0.026	0.553
EIF3L	PPI	1	6.489	-1.902	-1.674	0.09	-0.239	-1.202	0.003	-0.731	0.602	-0.675	0.567	-0.246	0.132	-1.027	-0.433	0.436	-0.496	0.454	0.173	0.829	-0.848	0.228	0.501	0.399	0.468	0.591	-0.409	0.205	-0.274	-0.197	-0.046	1.163	-0.146	-0.591	0.145	-0.937	-0.732	0.328	-0.267	-0.322	-0.097	0.416	-0.044	-0.398	0.269	0.732	-0.102	-0.205	0.395	-0.298	-0.601	0.011	0.6	-0.407	-0.064	-0.091	-0.111	0.623	0.06	0.114	0.337	0.526	0.491	-0.114	-0.44	-0.52	0.394	0.517	0.165	0.198	-0.118	0.042	0.227	0.748	-0.513	0.494	-0.685	-0.309	0.171	-0.126	0.65	-0.451	-0.354	0.058	-0.473	-0.402	-0.529	0.348	0.737	0.266	-0.19	0.07	0.095	0.093	-0.564	-1.278	-0.085	0.477	0.091	0.154	-0.406	0.686	0.543	-0.717	-0.004	0.224	0.721	0.084	-0.037	-0.541	-0.22	0.488	0.166	-0.311	-0.397	0.024	-1.154	-0.761	-0.321	0.158	0.096	-0.992	-0.176	0.212	0.188	-0.25	0.001	-0.223	0.872	-1.232	-0.874	0.146	0.056	0.253	0.496	-1.046	0.28	0.296	0.432	0.023	0.272	0.161	-0.282	-0.107	-0.003	0.146	-0.501	-0.618	-0.773	0.545	-0.505	0.346	-0.335	0.139	-0.255	-0.275	-0.554	0.209	-0.344	1.194	-0.099	-1.186	-0.146	-0.343	0.013	-0.193	-0.164	0.679	0.305	-0.206	0.523	0.726	0.395	-0.33	-0.615	0.956	-0.688	-0.504	0.527	0.412	0.227	-0.55	-0.532	-0.387	-0.174	-0.533	-0.714	-0.148	-0.81	-0.271	0.409	-0.44	-0.421	-0.445	-0.08	-0.115	-0.15	0.24	0.233	-0.544	-0.298	-0.241	-0.777	0.189	-0.348	-0.313	0.687	0.046	-0.062	-0.594	-0.865	-0.12	0.103	0.501	-0.061	-0.268	-0.11	0.549	0.322	0.602	-0.229	-0.364	0.332	-0.376	0.322	-0.291	0.331	0.231	-0.233	-0.168	-0.359	-0.083	0.141	0.512	0.212	-0.515	-0.532	0.017	0.343	0.758	-0.566	0.098	-0.416	-0.211	0.361	-0.232	-0.006	0.21	-1.173	0.355	0.293	0.576	0.252	0.276	0.069	0.64
PANX1	PPI	1	5.876	-1.59	-2.119	-0.776	0.084	-0.821	0.246	0.276	1.484	-1.714	1.04	-0.227	-0.003	-1.032	-0.214	0.37	-0.314	-0.268	-0.705	-0.077	-1.095	-0.856	0.302	0.068	-1.039	0.838	0.529	-0.213	0.993	0.973	0.849	-0.873	-0.206	0.167	0.116	0.648	-0.209	0.757	-0.081	-0.954	-0.14	0.801	0.081	-0.238	-0.03	0.361	-0.168	0.517	-0.272	0.135	-0.084	-0.554	0.079	-0.736	0.443	-0.113	-0.182	-0.073	0.543	-0.109	0.161	0.463	-0.389	0.598	-0.538	-0.098	-0.272	0.525	-0.006	-0.016	-0.087	-0.114	0.421	-0.626	-0.045	0.977	0.588	0.099	-0.063	-0.785	-0.42	0.826	0.679	-0.288	-0.032	0.318	0.388	0.906	-0.162	-0.518	-1.197	0.007	0.112	-0.325	0.565	-0.455	-0.423	0.414	0.507	0.326	0.51	0.528	0.059	0.253	-0.08	0.016	0.253	0.245	0.046	-0.354	-0.204	-0.583	0.492	-0.373	-0.177	0.849	-0.853	0.796	-0.726	0.379	-0.029	1.268	0.335	-0.049	0.149	0.24	-0.598	-0.605	0.074	-0.47	0.223	0.741	-1.373	-0.906	-0.906	0.074	-0.012	0.071	-0.344	-0.343	0.317	0.848	0.009	-0.247	-0.421	-0.585	0.446	-1.012	-0.586	-0.217	-0.322	-0.001	-0.382	0.033	-0.348	0.066	0.111	-0.059	-0.093	-0.849	0.821	0.337	0.192	0.557	-0.451	-0.136	-0.195	-0.069	-0.199	-0.159	-0.268	-0.13	0.659	-0.474	-0.161	-0.183	-0.465	0.462	-0.548	0.232	0.198	-0.801	0.079	0.124	-0.056	-0.318	0.081	0.074	-0.444	-0.301	0.554	0.263	-0.117	0.88	0.416	-0.871	0.472	0.293	-0.458	0.841	0.22	0.271	0.186	-0.207	-0.412	-0.414	0.569	-0.227	-0.511	-0.192	0.537	0.579	-0.739	-0.007	0.034	-0.042	-0.332	-0.216	-0.408	-0.097	-0.792	0.015	0.518	0.074	0.181	0.893	-0.573	-0.037	-0.041	0.332	0.114	-0.235	0.011	-0.118	-0.182	0.29	0.071	0.602	-0.179	-0.544	1.113	0.853	-0.909	0.057	0.746	-0.05	-0.222	0.27	0.702	0.117	0.576	0.355	-0.138	0.151	-0.907	-0.304
OLIG2	PPI	1	7.178	2.065	-1.609	-3.504	0.705	3.807	-0.016	3.811	-3.893	0.253	-1.362	-0.424	0.169	0.632	-0.189	-0.069	1.978	-4.915	7.261	0.027	1.303	-7.581	-2.399	6.421	-5.254	2.188	2.751	-0.587	1.913	1.436	-1.782	0.784	0.205	0.647	2.752	2.646	-0.382	1.852	-0.42	-0.317	0.512	1.295	0.573	0.907	0.243	1.215	1.552	-1.928	0.045	-0.432	0.376	0.313	0.88	1.503	0.931	0.008	0.431	1.107	-0.112	1.47	0.527	-0.062	0.485	-0.346	0.668	-0.49	1.922	0.219	-1.045	-0.702	-0.837	0.239	-0.642	-0.078	-0.469	-1.264	0.377	-1.153	1.579	0.432	-0.671	-0.023	-0.307	0.034	0.675	0.066	-0.421	0.642	-0.669	0.078	-0.463	1.297	-0.364	0.376	-0.423	-0.519	-0.796	0.029	0.372	0.34	-0.113	0.424	0.001	0.129	0.452	0.139	-0.427	0.015	-0.248	0.418	-0.822	0.305	0.613	0.56	0.449	0.973	-0.001	0.278	0.756	-0.654	1.268	-0.207	-0.042	-0.48	-0.104	-0.211	1.013	0.123	0.099	-0.303	-0.059	-0.345	0.27	0.641	0.115	-0.656	-0.8	-0.471	-0.174	-0.384	0.064	-0.443	0.747	-0.489	0.031	0.185	-0.793	0.267	-0.073	0.235	0.265	-0.426	0.248	0.852	0.466	1.255	-0.128	0.517	0.446	0.144	0.221	0.012	0.596	-0.297	-0.459	0.687	-0.449	-0.118	-0.245	0.001	0.112	-0.562	0.31	-0.841	-0.547	0.264	-0.676	-0.687	-0.316	-0.766	-0.273	0.187	0.159	-0.675	0.352	0.19	0.16	-0.219	-0.461	0.064	0.017	0.371	0.409	0.78	0.287	0.16	-1.121	0.037	-0.16	0.353	-0.516	0.073	0.468	0.478	-0.109	-0.092	-0.019	-0.093	0.12	0.144	-0.461	-0.065	0.301	-0.68	0.266	-0.054	0.031	-0.438	-0.879	-0.057	-0.133	-0.435	0.146	0.146	0.237	-0.047	-0.524	0.34	-0.687	-0.182	0.415	-0.732	0.291	-0.499	0.75	-0.708	1.053	0.141	0.084	-0.261	0.245	0.073	-0.666	-0.416	0.15	0.442	-0.373	-0.489	-0.028	-0.064	-0.47	0.259	0.793	0.452	-0.395	0.149
STAM2	PPI	1	7.217	-0.414	-1.343	0.489	-0.158	-0.755	0.122	-0.194	0.637	-0.233	0.102	0.042	-0.222	-1.327	-0.991	0.014	0.522	0.296	0.816	-0.223	1.134	-1.197	-0.648	0.601	-0.185	0.273	0.225	0.877	1.171	-0.84	-0.052	1.052	0.234	0.621	0.264	-0.18	0.72	-0.19	-0.627	-0.538	-0.79	-0.287	-0.175	0.625	0.123	-0.235	-1.063	-0.634	-0.251	-0.698	0.352	0.334	0.819	0.363	-0.2	-0.799	-0.108	0.319	-0.211	-0.093	-0.429	0.001	-0.212	0.899	1.011	-0.239	-0.201	0.185	0.238	0.247	-0.437	-0.009	-0.846	0.3	-0.355	0.263	0.562	-0.214	-0.935	-0.105	0.353	-0.523	0.799	-0.958	-0.168	0.628	-0.477	-0.48	0.488	-0.194	0.401	0.004	-0.596	0.634	-1.653	-0.19	-0.33	0.021	0.024	-0.311	-0.098	1.041	0.992	-0.065	-0.418	-0.428	0.057	0.441	-0.279	0.24	0.044	-0.27	0.5	-0.482	-0.102	-0.892	0.178	0.401	0.471	0.056	-0.03	0.648	-0.999	0.353	0.629	-0.472	-0.157	-0.358	0.886	0.117	0.412	-0.636	-0.261	0.282	-0.887	0.228	-0.661	-1.12	-0.309	-0.255	0.248	0.453	0.04	-0.735	-0.185	-0.175	-0.791	0.355	-0.325	-0.152	0.109	0.107	0.157	0.025	-1.187	0.185	-0.263	-0.174	0.583	0.278	0.06	-0.402	0.603	-0.191	-0.2	0.416	-1.171	0.075	0.229	0.115	-0.492	-0.169	0.329	0.263	-0.262	-0.082	-0.46	-0.193	-0.169	-1.192	0.308	-0.679	0.353	0.733	-0.77	0.198	-0.33	0.434	0.248	-0.586	-0.933	-0.412	-0.057	0.049	0.046	0.102	0.149	0.227	-0.13	0.237	-0.425	-0.905	-0.701	-0.032	-0.17	0.55	-1.13	-0.463	-0.528	0.055	0.632	0.057	0.394	-0.436	-1.083	-0.609	0.367	0.195	0.284	0.374	0.67	-0.155	0.2	-0.27	-0.041	-0.323	-0.281	0.214	-0.723	-0.624	-0.884	0.116	-0.215	0.846	0.337	0.199	0.264	0.137	-0.367	-0.239	-0.025	-0.057	0.348	-0.124	0.375	-0.031	-0.034	-0.465	-0.244	0.552	-0.65	0.32	-0.697	-0.474	0.597	-0.078
PRKACG	target	1	4.411	-1.198	-0.871	0.241	-0.235	-0.906	-0.031	-0.803	-0.006	-0.291	1.166	-0.173	-0.165	0.038	0.311	1.198	-0.57	-0.126	0.024	0.224	-0.14	-0.05	0.182	0.312	0.128	-0.054	-0.319	0.023	-0.246	-0.677	-0.566	0.663	-0.673	-0.4	0.275	-0.927	-0.161	-0.028	0.12	0.405	-0.979	0.081	-0.114	0.195	0.066	0.038	-0.219	0.141	0.121	0.103	-0.347	0.117	0.352	0.102	-0.274	-0.238	-0.174	-0.476	-0.138	0.058	-0.115	0.664	0.058	-0.433	-1.082	-1.083	-0.046	0.457	0.022	0.201	-0.292	0.016	0.235	-0.225	0.177	-0.113	0.26	-0.378	0.29	0.427	0.12	0.229	-0.495	0.066	-0.714	-0.458	0.296	0.686	0.019	0.248	-0.394	0.14	0.67	0.296	-0.361	0.117	-0.334	0.017	0.524	0.773	-0.169	-0.176	0.416	0.433	-0.134	-0.047	0.126	0.004	-0.601	-1.015	0.239	0.1	0.046	-0.111	-0.526	-0.559	-0.161	-1.121	-0.859	0.488	-0.11	0.52	0.145	0.052	0.617	-0.231	-0.455	0.184	-0.794	-0.059	-0.217	-0.635	0.531	-0.257	0.023	0.155	0.551	0.031	-0.751	-0.156	-0.045	0.369	0.621	0.182	-0.289	0.052	-0.22	-0.118	-0.777	-0.036	-0.319	0.273	0.023	0.225	-0.154	0.572	-0.114	0.138	-0.087	-0.436	0.217	-0.124	-0.969	0.405	0.002	-0.371	0.261	0.223	0.803	-0.379	-0.199	-0.264	0.165	0.111	0.463	-0.406	-0.605	-0.47	-0.76	-0.213	0.26	-0.507	-0.245	-0.175	-0.099	-0.35	0.118	0.006	-0.738	-0.159	-0.113	0.053	0.105	-0.138	-0.38	0.294	0.084	-0.548	0.04	-0.366	0.323	0.5	-0.183	-0.433	0.281	0.019	-0.439	-0.445	0.575	0.083	-0.259	0.38	-0.151	0.337	0.691	0.017	0.129	-0.214	-0.15	-0.45	0.229	-0.335	-0.115	-0.006	-0.573	-0.358	0.271	-0.374	0.145	-0.021	-0.347	-0.078	-0.426	0.1	-0.276	1.069	0.228	-0.25	-0.589	0.588	-0.265	-0.674	-0.432	0.314	0.336	-0.144	-0.05	0.754	0.498	-0.132	0.611	-0.494	-0.221	0.424	-0.04	0.004
ARHGEF25	PPI	1	10.2	-1.802	-0.055	-4.18	0.103	-1.101	-0.324	-0.2	-1.146	-0.781	-0.396	0.606	1.081	1.856	0.209	-0.507	-1.446	-0.155	-0.229	0.181	-0.493	0.528	-0.539	-2.372	-0.17	0.447	0.291	0.364	-0.28	0.922	-0.371	-0.473	0.014	0.297	0.121	0.123	-0.082	-0.125	-0.509	-0.087	-0.197	-0.328	-0.638	0.471	-0.096	-0.532	0.783	0.575	-0.663	-0.881	1.701	-0.007	0.442	-0.536	-1.745	0.006	-1.547	-0.147	-1.559	-0.158	-0.475	-0.933	0.49	0.011	-0.631	0.52	0.179	0.287	-0.768	1.362	-0.594	-0.711	-0.334	-0.506	0.289	-0.419	0.067	-0.596	0.14	0.203	0.217	0.329	-0.219	0.101	-0.793	-1.891	-0.083	-0.797	-0.417	0.132	-0.05	0.125	-0.547	0.519	-1.363	0.415	-0.162	1.844	-0.223	-0.219	0.397	-0.625	-0.388	-0.035	-0.393	1.02	0.889	0.812	-0.456	1.381	0.549	-0.299	-0.451	-1.167	-0.462	-0.052	-0.973	-0.404	-0.372	0.265	0.05	-0.39	-0.11	-0.56	-0.15	-0.416	0.563	-0.927	-0.712	-0.49	-0.832	-0.013	-0.532	0.139	-0.119	0.181	0.454	-0.836	-0.218	0.218	0.741	-0.029	1.315	0.374	-0.031	-0.38	-0.224	0.045	0.552	-0.624	0.545	0.407	0.487	-1.183	-0.287	0.175	-0.336	0.167	-0.46	-0.523	0.767	-0.108	-0.605	-0.893	-0.75	-0.077	-1.046	-0.08	-0.039	-0.132	0.483	-0.463	0.307	-0.759	0.27	-0.034	-0.122	0.074	-0.858	-0.305	0.152	-0.059	-0.079	-0.331	0.122	0.125	0.54	0.636	-0.095	-0.142	-0.134	0.254	-0.345	-0.16	0.812	-0.213	-0.721	0.265	-0.766	-0.354	0.32	0.668	-0.236	-1.073	0.166	0.319	-0.12	0.581	1.364	0.597	-1.256	-0.012	0.364	-0.476	-0.704	0.586	-0.172	1.129	-0.028	0.74	0.742	-0.771	-0.714	0.158	-1.084	-0.724	0.514	0.043	-0.443	-0.182	-1.02	0.643	0.313	-0.133	-0.18	0.605	0.466	-0.302	-0.044	0.275	0.668	-0.188	0.418	0.101	-0.557	0.431	-0.027	0.169	-1.522	0.369	0.506	0.142	0.037	1.093	-0.784	-0.66
TAAR8	PPI	1	4.44	0.613	-1.033	-0.037	-0.19	-0.088	0.401	0.935	1.551	-1.382	0.53	-0.027	-0.296	-0.854	1.048	0.458	-0.241	-0.248	-0.226	0.353	-0.612	-0.323	1.058	1.095	-0.087	0.707	-0.278	0.597	-1.049	-1.051	0.156	-0.402	-1.012	-0.402	-0.374	0.446	0.321	-0.66	-0.076	-0.301	0.569	-0.089	-0.03	-0.055	0.284	0.302	-0.576	-0.303	0.099	0.004	-0.07	-0.126	-0.195	0.332	0.041	0.316	-0.148	-0.18	0.921	0.161	0.608	-0.936	0.65	0.325	-0.695	-0.676	0.172	0.769	-0.27	0.219	-0.509	0.404	-0.15	0.195	-0.439	0.46	0.058	0.674	0.138	0.35	-0.061	-0.346	0.347	-0.358	0.011	0.663	0.07	0.643	-0.334	-0.041	-0.636	-0.171	0.095	0.739	0.395	-0.925	-0.188	0.333	0.127	0.436	0.043	0.175	-0.471	0.284	0.154	0.267	-0.085	0.391	0.416	-0.026	-0.332	0.216	0.087	0.128	0.48	0.567	-0.067	-0.327	-0.242	0.557	-0.127	0.154	0.512	0.167	0.22	-0.172	0.161	0.045	0.153	0.13	0.212	-0.494	0.424	-0.473	-0.374	-1.143	-0.107	0.7	-0.264	0.02	0.485	-0.263	0.043	0.293	0.313	-0.132	0.057	-0.863	-0.226	-0.498	0.163	-0.36	-0.142	0.209	0.259	-0.113	-0.054	0.005	0.254	-0.491	0.241	0.683	-0.647	0.725	-0.888	-0.261	-0.127	0.414	0.379	0.024	-0.249	0.086	0.276	0.166	-0.586	0.384	-0.33	0.247	-0.431	0.523	-0.171	0.1	-0.299	0.209	-0.268	0.058	-0.435	0.048	-0.739	-0.311	-0.181	0.571	-0.362	0.065	0.199	-0.088	0.262	-0.217	-0.034	-0.025	-0.167	0.361	-0.122	0.271	-0.427	0.18	-0.032	-0.199	0.357	-0.787	-0.199	-0.174	-0.482	-0.018	0.195	0.623	0.601	0.163	0.292	-0.115	-0.046	0.341	-0.522	0.141	0.433	-0.269	-0.158	0.395	0.194	-0.02	-0.6	-0.669	0.133	-0.458	0.64	-0.756	0.081	0.552	0.397	-0.054	0.086	0.091	0.204	0.315	0.701	0.376	-0.572	-0.161	0.035	0.474	0.493	-0.475	0.186	0.275	0.112	0.495
TAGAP	PPI	1	11.907	-0.296	-2.637	-1.947	0.47	0.948	1.111	1.265	0.585	1.884	3.279	0.851	0.842	-1.134	0.352	-0.906	0.721	-0.52	-1.311	0.039	0.909	-0.763	-0.225	-2.9	-1.541	-0.396	-1.259	-0.44	-0.977	0.447	-0.881	-0.226	0.493	0.495	0.565	0.934	0.282	0.369	-0.077	-0.049	-0.807	0.733	-1.476	-0.119	0.015	0.902	-0.496	-0.002	0.382	0.472	0.172	-0.104	-0.185	-0.217	0.171	-0.473	0.491	0.169	0.977	1.556	-0.108	-1.085	-1.237	1.202	1.044	-0.765	-0.501	0.776	0.565	0.354	0.193	-0.275	0.472	-1.059	-0.102	-0.643	0.542	-0.229	0.646	-0.346	-0.194	-0.803	0.479	0.456	-0.417	0.558	0.698	1.207	-0.476	-1.232	-0.54	-0.13	-0.597	-0.571	0.36	-1.193	1.68	0.497	0.882	-0.757	0.319	0.196	-0.07	-0.634	1.364	-0.516	0.137	0.453	-0.161	0.787	-0.754	0.326	-0.566	-1.267	-0.457	0.074	-0.394	-0.234	-0.449	-0.831	0.052	-1.656	0.058	-0.695	-1.196	0.928	-0.366	-0.421	0.672	0.68	-0.049	-0.445	-0.492	-0.175	0.378	-0.636	-0.314	0.23	-0.416	-0.624	-0.148	-0.231	-0.202	0.434	0.281	-1.418	0.462	-0.203	0.551	-0.741	-0.458	-0.584	0.771	1.533	-0.631	0.402	-0.409	0.112	-0.235	0.041	-0.084	-0.1	-0.813	-0.429	-0.233	-0.022	0.18	0.437	0.011	-0.012	-0.029	-0.222	0.239	-0.163	-0.221	0.326	0.221	0.426	0.571	-0.15	-0.296	-0.374	-0.178	-0.81	-0.756	0.158	0.016	0.475	-0.926	-0.38	0.114	0.391	0.311	-0.08	-1.266	-0.093	-0.233	0.189	-0.121	-0.018	0.551	0.048	-0.57	0.6	1.123	-0.423	-0.445	-0.036	-0.166	0.061	0.095	-0.693	-0.13	-0.375	0.735	0.343	-0.639	-0.218	0.643	0.274	0.007	-0.12	-1.124	-0.358	-0.396	0.772	-0.288	-0.167	-0.412	0.216	0.189	0.024	-0.401	-0.751	-0.626	0.27	-1.34	0.179	-0.694	-0.484	0.619	-0.947	-0.632	-0.03	-0.369	0.36	0.126	0.566	0.701	-0.138	-0.705	-1.171	-0.645	0.347	0.081	-0.014
USP17L17	PPI	1	6.963	-0.397	-2.036	-0.889	-0.219	-0.381	-0.014	0.999	0.412	-0.845	-0.05	0.09	-0.321	0.312	0.389	-1.18	0.359	0.343	-0.231	0.1	0.138	-0.196	0.123	-0.112	-0.371	0.245	-1.126	-1.385	0.37	-1.155	0.728	0.706	0.524	-0.539	-0.141	-1.211	1.124	-0.988	0.164	0.885	-0.465	-1.679	-1.668	0.25	0.881	-0.275	-0.746	-1.789	-1.843	0.085	0.999	1.228	2.814	0.073	0.363	-2.029	1.007	-5.443	-0.988	-3.535	-5.366	-2.971	-1.575	-3.495	1.803	-1.467	-8.629	9.23	1.765	-5.051	-2.236	0.955	-0.186	-2.929	-1.706	-2.665	-3.783	-2.83	5.406	-0.154	1.8	0.13	0.27	1.973	-0.013	-4.678	0.706	0.179	-0.792	-0.243	-1.089	-0.245	0.979	1.514	-0.141	-2.013	0.042	-0.028	-0.087	0.333	0.169	0.441	-1.169	-0.07	0.055	-2.199	-1.343	0.688	1.452	0.095	0.645	-0.433	-0.292	0.788	-0.112	0.296	-0.714	0.779	-0.334	-0.809	-1.088	0.045	-0.255	-0.026	-0.126	-0.431	0.076	0.053	0.229	-0.693	1.379	0.067	-0.258	0.088	-0.301	-0.001	0.325	0.319	0.705	-0.74	-0.749	-0.543	0.359	-0.365	-0.502	-0.298	-0.859	0.239	-0.09	0.074	0.351	-0.051	0.175	0.479	-0.955	-0.163	0.393	-0.055	1.182	-0.14	0.067	-0.48	0.033	0.008	-0.154	0.393	0.013	0.42	0.304	0.595	0.501	-0.558	0.439	-0.315	0.411	0.066	-0.683	0.132	-0.109	0.106	-0.415	0.417	-0.022	-0.923	-0.17	-0.383	-0.008	0.335	0.257	-0.257	0.497	0.657	0.354	0.321	0.162	0.095	0.644	-0.001	0.027	0.136	-0.232	0.415	0.198	0.366	-0.026	-0.516	-0.286	0.122	-0.301	-0.232	0.494	-0.071	0.287	0.022	0.314	-0.108	-0.647	0.05	-0.834	-0.297	0.088	-0.012	0.228	-0.877	0.338	0.264	0.011	-0.03	0.151	0.05	-0.322	0.301	-0.335	0.003	0.317	-0.417	-0.02	-0.729	0.006	-0.079	-0.159	-0.11	-0.145	-0.001	-0.19	-0.282	0.372	-0.259	-0.003	0.154	0.209	0.288	0.457	0.044	0.342	0.206
ATP6AP2	PPI	1	5.222	-0.917	-1.142	-1.042	0.061	-1.328	-0.101	0.391	1.358	-1.378	0.542	0.652	0.155	-0.588	0.447	-0.448	-0.44	-0.317	-0.399	-0.187	-0.426	-0.421	0.555	-0.299	-0.003	0.617	-0.222	-0.222	0.12	-1.048	-0.101	-0.013	-0.194	-0.197	0.268	0.054	0.398	-0.15	-0.008	-0.022	1.081	-0.45	-0.465	-0.827	0.878	-0.594	0.052	0.493	-1.046	0.644	-0.135	-0.083	-0.056	0.236	-0.151	-0.574	-0.167	-0.491	0.425	0.755	0.241	-0.163	-0.023	0.676	0.648	-0.811	0.379	-0.069	0.231	-0.109	0.396	0.532	0.004	-0.173	0.628	0.932	0.083	0.027	0.426	0.091	0.998	-1.375	1.024	-0.519	0.564	0.44	0.163	1.013	0.6	-0.428	0.562	0.705	-0.677	-0.69	0.751	-0.199	0.121	0.441	0.549	-0.612	0.69	-0.095	0.221	0.141	0.172	-0.559	0.536	-0.818	0.333	0.276	-0.063	-0.02	0.172	-0.422	-0.756	-0.738	-0.657	-0.794	-0.228	-0.067	0.025	0.42	0.273	0.469	-0.2	-0.498	-0.109	0.425	0.047	-0.31	-0.048	0.02	-0.136	-0.587	0.257	-0.129	-0.449	0.057	0.205	0.146	-0.564	0.359	0.126	-0.38	-0.069	-0.494	-0.104	0.713	-0.884	-0.124	0.066	-0.934	-0.222	0.034	-0.786	-0.728	0.341	-1.394	0.043	-0.463	0.527	-0.018	0.029	-0.364	0.131	0.286	-0.571	-0.045	0.41	0.476	-0.466	0.609	0.733	0.706	-0.277	-0.165	-0.265	-0.053	0.029	-0.01	-0.4	-0.244	-0.441	0.083	-0.137	-0.352	-0.492	-0.26	-0.667	0.039	-0.006	0.272	-0.354	-0.153	1.053	0.441	-0.382	-0.274	-0.49	0.061	0.334	-0.107	0.114	0.588	-0.095	0.469	-0.117	0.107	0.131	-0.473	0.267	0.037	-0.746	0.746	0.13	0.336	-0.314	-0.269	-0.342	-0.011	0.179	-0.218	0.071	0.389	0.174	0.434	-0.308	-0.326	-0.393	0.429	-0.373	-0.165	-0.213	0.265	-0.463	-0.163	-0.334	0.123	-0.095	0.049	-0.807	0.643	0.169	-0.052	0.35	0.465	-0.099	-1.031	-0.364	-0.168	-0.426	-0.117	-0.559	0.413	0.188	-0.411
GDPD1	PPI	1	3.982	-1.007	-1.331	0.113	-0.195	-0.957	0.206	0.193	1.202	-1.197	0.345	0.068	-0.083	-0.862	0.138	0.676	0.29	-0.181	-0.308	-0.212	-1.35	-0.007	0.225	0.359	-0.152	0.068	-0.316	0.006	0.421	1.078	-0.116	-0.344	-0.996	0.043	-0.214	-0.025	-0.542	0.083	0.272	-0.067	-0.778	0.143	-0.117	-0.027	0.358	0.406	-0.047	0.11	0.277	-0.371	0.137	-0.018	0.531	-0.702	0.539	-0.389	-0.054	-0.079	0.295	0.315	-0.422	0.303	-0.136	0.215	-0.196	0.335	0.147	-0.017	-0.068	0.052	0.436	0.377	0.281	-0.305	0.341	0.103	0.504	0.188	0.337	-0.135	-0.284	-0.177	-0.652	0.662	0.202	-0.804	-1.089	-0.596	-0.056	-0.554	-0.099	-0.043	-0.211	0.182	0.102	0.127	-0.327	0.35	-0.3	0.107	0.353	0.262	0.268	0.289	-0.309	-0.501	-0.082	0.449	0.132	0.89	-0.001	0.361	-0.604	-0.072	0.097	0.426	0.205	0.03	-0.221	0.189	-0.099	0.37	-0.674	-0.358	0.049	0.482	-0.299	0.238	-0.443	-0.035	-0.268	-0.043	-0.196	-0.099	-0.267	-0.772	0.068	0.322	0.395	-0.389	-0.437	-0.26	-0.159	0.383	-0.291	-0.039	0.279	-0.103	-0.178	-0.581	-0.274	0.346	-0.447	-0.127	-0.227	-0.217	-0.277	0.522	0.441	-0.211	0.298	-0.153	-0.411	0.168	0.302	0.743	0.381	0.105	-0.019	-0.295	-0.259	-0.363	0.073	0.251	0.281	-0.606	0.535	0.333	-0.633	-0.604	-0.188	-0.166	0.325	-0.045	0.413	0.334	0.169	0.264	-0.237	0.014	0.001	0.129	-0.323	-0.166	0.057	0.246	-0.105	-0.276	-0.099	0.69	-0.186	0.221	0.387	0.007	-0.018	-0.136	-0.232	-0.037	0.068	0.03	-0.097	0.157	0.846	-0.016	0.169	-0.334	0.134	-0.351	-0.096	-0.393	0.018	-0.099	0.36	0.774	0.142	0.174	-0.135	-0.044	-0.092	0.032	0.453	0.245	0.888	-0.412	-0.071	-0.419	-0.21	-0.256	0.096	-0.165	0.056	0.054	0.078	0.011	0.036	-0.193	-0.376	0.162	0.269	0.452	-0.336	0.132	-0.605	0.072	-0.125	-0.171
PPP4R2	PPI	1	7.378	0.562	-1.134	0.161	-0.563	1.188	0.218	-1.588	0.684	4.423	0.231	-1.116	-0.221	-0.136	2.76	2.696	-1.366	-0.746	-0.226	1.194	1.867	-0.723	2.377	-0.614	-1.269	-0.998	0.376	1.082	-1.14	-0.59	-0.501	-0.064	0.62	1.23	-0.431	1.247	-0.066	0.105	-1.01	0.223	0.26	0.416	0.082	1.173	0.736	1.129	-0.546	-0.487	-0.463	-0.017	0.14	-0.589	-0.71	-1.031	0.617	-1.153	-0.151	0.038	-0.232	0.041	-0.026	-0.505	0.552	-0.586	-0.334	0.268	-0.205	-0.664	0.918	0.202	0.175	-0.01	0.863	-0.253	-0.322	-0.098	0.064	0.482	0.062	-1.082	0.547	-0.013	-0.668	0.304	0.201	0.098	0.111	0.171	0.078	0.143	-0.5	-0.184	0.084	-0.441	-0.716	-0.005	-0.381	0.059	-1.025	0.749	0.18	-0.26	0.119	0.868	0.425	0.387	0.283	-0.164	0.066	0.773	0.562	-0.368	0.099	0.823	0.013	-0.289	0.479	-0.101	-0.232	0.013	0.363	-0.798	-0.595	-0.15	-0.637	0.034	0.16	-0.143	0.231	0.27	-1.057	-0.127	-0.055	0.206	-0.131	0.041	0.084	-0.174	-0.018	-0.403	0.418	0.22	0.549	-0.844	-0.38	0.04	-0.012	-0.709	-0.063	0.237	0.699	0.76	0.606	-0.554	0.419	-0.004	0.801	0.151	-0.503	0.372	0.035	0.566	0.166	0.033	-0.615	-0.182	-0.154	-0.339	0.394	0.119	-0.091	-0.48	-0.212	-0.263	-0.526	0.745	-0.508	0.184	-0.219	0.494	-0.557	-0.019	0.12	0.182	0.328	-0.055	-0.012	0.249	-0.424	-0.295	0.245	0.367	-0.351	0.16	0.381	-0.524	-0.142	-0.842	0.566	1.105	-0.426	0.459	0.096	0.638	-0.547	-0.051	-0.173	0.024	0.038	0.237	-0.516	-0.088	-0.706	-0.508	-0.231	-0.125	0.586	0.727	-0.737	-0.154	-0.092	0.05	0.088	0.782	0.683	0.137	0.416	-0.369	-0.598	-0.71	0.543	0.804	-0.195	0.223	0.203	0.127	0.419	0.028	-0.138	0.034	0.098	0.194	-0.662	0.49	-0.216	0.178	-0.057	-0.127	-0.25	-0.082	-0.632	0.3	0.14	0.203	0.055	-0.463
RRP36	PPI	1	4.085	-1.843	-1.457	-0.603	-0.101	-0.855	-0.404	-1.038	-1.229	0.548	-0.632	-0.369	0.147	0.341	-0.734	-0.588	0.502	-0.035	1.023	0.639	-0.437	0.28	-0.421	0.156	0.423	0.697	-0.573	-0.167	-0.594	1.488	-0.267	-0.394	-0.305	-0.322	0.016	-0.762	-0.067	-0.432	0.416	1.253	-0.534	-0.427	-0.594	0.635	0.586	-0.602	-0.05	0.178	-0.129	0.647	-0.389	-0.062	0.409	-0.445	0.373	0.319	-0.096	0.557	-0.068	-0.58	-0.866	-0.231	-0.211	0.421	-0.101	0.496	-0.659	0.605	-0.228	0.171	0.658	-0.649	0.18	0.479	0.337	-0.004	0.493	0.778	0.295	0.295	-0.134	-0.491	-0.154	-0.138	0.909	-0.169	-0.543	0.77	-0.547	-0.971	0.186	-0.449	-0.231	-0.629	0.56	-0.542	0.597	-0.513	-0.932	-0.253	-0.122	-1.24	0.434	-0.732	-0.255	-0.262	0.425	-0.669	-0.236	-0.284	-0.366	0.376	0.166	0.182	-0.276	0.667	0.234	-0.366	0.14	0.128	-0.343	0.201	0.115	0.621	-0.311	0.462	-0.563	0.551	-0.005	0.156	-0.062	0.494	0.347	-0.012	0.958	-0.488	1.066	-0.21	0.956	0.221	0.214	0.014	-0.311	-0.23	-0.185	0.223	0.227	0.554	-0.958	0.214	0.788	-0.311	0.337	-0.456	-0.671	0.532	-0.028	-0.639	-0.506	0.77	-0.161	0.617	-0.034	-1.117	0.736	0.172	0.007	0	-0.36	-0.455	-0.887	-0.216	0.032	0.783	-0.12	-0.334	0.824	-0.46	0.588	0.555	0.271	0.046	-0.037	-0.038	-0.122	0.29	-0.147	-0.145	-0.758	0.501	0.577	-0.44	-0.594	-0.033	0.502	-0.493	-0.214	-0.147	-0.187	-0.412	-0.312	0.64	0.316	0.042	-0.578	0.021	0.38	0.238	-0.2	0.233	-0.01	-0.739	-0.151	0.077	0.208	0.011	0.008	-0.227	-0.252	0.444	0.275	0.314	-0.109	0.845	0.617	-0.581	0.099	-0.039	-0.137	0.253	-0.286	0.098	0.043	0.257	-0.82	-0.993	0.453	-0.507	-0.014	-0.323	-0.296	0.667	-0.129	0.245	-0.025	0.369	-0.446	-0.242	-0.309	-0.472	-0.431	-0.016	-0.365	0.31	-0.333	0.819
PRDM1	PPI	1	11.976	0.85	-1.314	-1.264	-0.516	0.171	0.335	2.069	0.165	0.284	0.567	1.166	-0.535	-1.623	0.186	0.79	0.792	-0.638	0.582	-0.033	2.127	-0.687	-1.84	-1.546	-0.96	2.009	0.302	-1.05	0.697	0.639	-1	1.584	0.353	-1.436	-0.809	1.338	-0.47	0.912	-0.102	-0.86	-1.47	-1.223	0.97	0.139	0.399	-0.327	0.232	0.197	0.791	-0.774	-1.644	-0.173	-0.723	-0.401	1.517	0.126	0.421	0.437	0.298	1.414	-0.18	0.27	-0.093	0.342	1.17	0.691	-0.334	0.679	-0.773	-0.791	-0.252	1.174	0.028	0.84	-0.09	-1.46	0.542	0.167	0.501	0.242	-0.415	-0.613	-0.034	-0.058	0.931	-0.456	0.983	0.335	-0.004	-1.304	-0.709	-0.243	0.862	0.668	-0.106	0.64	0.532	-0.039	1.301	-0.071	1.066	0.419	-0.586	1.414	-0.248	-0.543	-0.397	-1.529	-0.185	0.38	-0.692	0.545	0.502	-0.025	-0.774	1.739	0.159	-1.187	-0.607	-0.117	1.712	0.542	0.1	-0.721	0.47	0.684	0.455	-1.095	-0.446	-0.935	-0.965	0.411	0.425	0.303	-0.086	-0.318	0.063	0.855	-0.494	-0.855	-0.507	-0.904	-0.187	0.813	0.108	0.284	-0.9	-0.664	-1.267	-0.287	0.727	0.102	0.424	1.133	0.924	0.713	-0.317	-1.685	-0.24	-0.453	0.862	-0.884	0.32	0.698	-1.045	0.137	1.186	1.3	0.836	-0.159	0.633	0.685	0.162	0.153	0.14	1.307	0.376	1.387	-0.221	0.048	-0.358	-0.684	-0.861	1.496	-0.047	-1.136	-0.073	0.197	-0.657	0.107	-1.4	0.218	0.243	0.612	-1.064	-0.77	-0.291	-0.744	0.481	-0.228	0.823	-1.048	-0.379	0.026	-1.195	-0.475	-0.776	-1.411	0.018	0.304	1.03	0.164	-0.374	-1.293	0.439	-1.144	-0.625	-0.173	0.504	0.719	0.422	0.028	0.525	0.404	0.944	0.111	-1.695	0.401	0.223	-0.292	0.306	-1.363	-1.225	-0.798	-0.004	-0.38	0.556	-0.054	0.205	-1.243	-0.453	0.448	-0.372	-0.543	-0.54	-0.114	-0.538	-0.525	0.018	0.251	-0.244	-1.159	0.64	-0.908	0.13	0.061
PKD1	PPI	1	69.279	-3.252	-2.651	-18.679	6.259	-4.512	-4.556	16.309	-7.863	-22.351	7.428	2.017	6.603	19.704	1.173	-9.726	-2.256	-3.062	-5.727	1.29	-2.365	1.207	-1.761	-3.613	4.198	0.299	1.696	4.829	2.56	-10.308	0.89	-1.986	-1.704	1.113	-0.259	2.003	4.602	-5.537	5.241	2.089	7.651	-10.906	-4.777	-1.848	6.539	-0.811	0.382	-5.064	-8.286	4.735	3.545	-8.225	1.343	-0.949	-7.114	1.819	8.804	-0.039	6.9	5.85	4.597	-1.024	1.367	1.09	5.119	-5.272	-2.026	-10.254	9.339	-3.957	-1.762	-2.281	-1.853	7.289	-10.591	5.066	8.005	-11.643	-0.762	1.997	10.395	-11.917	-1.766	0.74	-7.814	-4.516	2.364	-8.202	-6.84	-8.795	5.283	-4.404	-1.766	-1.494	3.087	-8.684	2.954	-1.255	1.647	7.336	-5.756	4.462	0.299	-3.501	-7.188	6.331	5.687	8.414	-4.375	-3.806	1.012	8.147	-3.961	-3.122	-1.405	-0.061	16.564	-6.146	-1.726	9.065	1.936	7.558	-2.379	2.823	-1.074	-1.552	5.902	3.922	-4.54	2.967	0.396	-1.66	0	1.346	-4.471	2.063	-0.929	5.129	-0.559	1.906	-2.1	4.507	5.03	-2.136	3.077	1.025	-4.833	-1.245	4.009	-4.063	0.206	-0.667	-2.798	2.948	3.614	3.973	3.182	3.07	1.255	0.329	4.31	1.571	-0.348	-3.59	2.857	1.935	-0.018	2.71	2.273	0.36	1.104	-0.717	-0.888	-2.69	-3.892	-0.433	0.1	1.153	2.671	3.131	-1.725	1.53	-1.441	-0.978	2.66	-0.07	4.024	5.552	0.207	-4.068	0.374	0.245	0.745	-3.56	-2.94	-0.048	-0.896	2.476	1.756	-1.031	-4.408	0.101	2.532	1.353	-0.551	-1.369	-1.832	-0.611	-3.786	-3.935	-1.666	5.309	-1.456	-3.644	-0.327	-5.78	-0.808	1.152	2.462	-0.616	-0.312	-1.565	-3.292	-0.202	-2.427	0.264	-1.778	-3.904	0.977	1.186	0.972	-3.158	1.02	0.733	2.111	0.076	0.236	2.07	-0.514	-2.592	-1.155	1.208	-0.363	0.16	0.136	2.124	2.538	-1.483	-0.471	-3.081	1.555	-0.82	0.516	-1.779	2.223	0.657
OSGEPL1	PPI	1	5.893	-1.218	-1.178	-0.679	0.507	-1.12	-0.129	1.052	0.062	-1.879	0.605	0.261	0.005	-0.64	-0.207	0.46	0.005	-0.557	0.056	-0.543	-0.544	-1.105	-0.047	0.453	0.018	0.353	0.767	-0.501	0.15	-0.197	-0.061	-0.993	-0.329	-0.806	-0.372	0.299	0.088	-0.601	0.294	0.293	0.39	-0.845	-0.484	0.043	-0.703	-0.323	0.347	0.585	0.663	0.421	-0.108	0.231	-0.106	0.051	-0.458	0.668	-0.643	-0.247	0.163	0.35	0.003	0.165	0.332	0.681	0.18	0.288	-0.006	0.139	0.418	-0.36	0.271	-0.037	-0.28	0.139	0.173	-0.418	-0.384	-0.042	-0.25	-0.631	0.817	0.169	-0.325	0.357	0.376	-0.048	0.104	0.274	0.485	-0.249	-0.102	0.464	0.532	-0.657	-0.058	-0.846	-0.223	-0.629	0.431	-0.096	0.067	-0.574	0.447	0.259	-0.173	0.718	-1.039	0.338	0.032	-0.382	0.255	0.146	0.213	0.47	-0.217	0.235	-0.019	-0.062	-0.209	0.73	-0.126	0.42	-0.792	-0.001	0.218	0.239	-0.725	-0.625	0.558	0.406	-0.338	-0.43	-0.45	0.524	-0.139	-0.283	0.516	-0.482	-0.771	-0.22	-0.063	0.118	-0.255	-0.118	-0.124	-0.069	-0.547	0.658	0.508	0.441	-0.63	0.284	-0.088	0.833	-0.154	-0.097	-0.407	0.325	-0.23	0.308	-1.263	-0.268	0.764	-0.257	0.181	0.448	-0.581	-0.178	0.572	-0.183	0.187	0.094	0.187	0.435	-0.348	-0.173	-0.464	0.126	0.26	-0.127	0.144	0.251	0.07	-0.607	-0.498	-0.352	-0.038	-0.517	0.957	0.376	0.159	0.349	0.291	-0.474	0.062	0.065	0.123	-0.404	0.126	-0.209	0.371	0.745	-0.014	0.749	-0.041	-0.337	0.105	-0.088	-0.149	0.364	0.573	-0.655	0.12	-0.57	-0.248	0.44	-0.544	0.367	-0.465	0.725	-0.444	0.222	0.457	0.268	-0.077	-0.444	0.65	-0.159	-0.849	-0.538	0.309	-0.511	-0.171	-0.42	-0.546	-0.044	-0.189	-0.241	-0.562	0.128	-0.635	-0.009	0.752	-0.635	0.393	-0.64	-0.581	0.143	-0.652	-0.034	-0.573	0.212	-0.295	0.359	-0.002	-0.209
CHRNA4	target	1	9.104	-0.615	-0.099	-1.655	0.193	-0.642	-0.645	3.435	-1.363	-2.043	0.488	0.421	-0.423	-0.569	0.998	-0.503	-0.664	-0.6	-2.524	-1.016	-1.299	0.283	-0.732	-1.217	0.19	-0.463	-0.348	0.129	0.844	0.972	0.375	-1.175	-1.861	0.128	-0.731	1.699	-0.404	1.163	0.285	-1.579	-2.474	0.401	0.943	-0.769	-1.629	0.194	-0.626	0.393	0.755	-0.222	-0.397	-0.097	0.524	0.228	0.712	0.887	-0.011	0.382	0.888	0.234	0.451	-0.378	0.334	2.145	0.334	0.142	-0.534	0.89	1.202	-0.037	0.117	0.143	-0.821	-0.209	-0.76	0.74	0.078	0.823	-0.046	-1.146	-1.027	-0.796	-0.484	0.965	-0.576	-0.18	-0.202	0	0.396	-0.471	-0.245	0.311	0.303	0.447	0.557	0.252	-0.745	-0.025	0.838	0.102	0.054	-0.146	-0.553	0.399	-0.397	-0.503	-0.765	-0.098	-0.11	-0.186	0.22	-0.419	-0.842	-0.054	0.421	-0.696	-0.338	0.745	-0.237	0.014	0.539	0.521	0.164	-0.451	-0.465	0.229	0.481	0.062	-0.61	-0.14	0.2	0.294	-0.05	-0.209	-0.2	0.102	-0.084	-0.321	-0.118	-1.39	0.862	0.581	0.386	-0.859	-0.385	0.47	0.22	-0.097	-0.767	-0.214	0.505	-0.997	0.399	0.448	0.797	0.751	-0.057	0.109	-0.312	0.211	0.746	-0.89	1.506	0.523	-0.685	-0.4	-0.661	-0.348	-0.232	0.965	0.123	-0.216	1.179	0.345	0.042	-0.502	-0.496	0.652	0.606	-0.523	-0.385	-0.521	0.434	0.733	-0.076	-0.104	-0.117	0.319	0.376	-0.42	-0.167	-0.391	-0.185	-0.381	1.083	-0.325	0.263	0.222	-0.204	-1.271	-0.159	1.478	0.305	0.118	-0.66	-0.287	-0.616	0.029	-1.01	-0.215	-0.387	0.13	0.265	0.617	1.208	0.277	-0.305	-0.015	0.024	0.21	-0.182	0.595	0.087	0.06	0.02	1.682	-0.335	-0.605	0.521	-0.082	0.65	-0.921	0.726	-0.216	0.021	-0.471	-0.732	-0.575	0.406	-0.926	-0.789	0.135	-0.333	-0.498	-0.582	-0.687	0.189	0.207	0.574	-0.105	-0.228	-0.817	-0.682	0.035	-0.197	1.231
CDC42EP2	PPI	1	3.637	-0.202	-0.112	-0.68	0.281	0.259	0.412	1.112	-0.346	-0.218	0.337	0.031	-0.456	-0.114	-0.378	0.345	-0.189	-0.25	0.586	0.044	-0.31	0.49	-0.046	-1.808	0.124	0.126	0.002	-0.539	0.144	0.282	-0.952	-0.049	0.026	0.237	0.293	0.031	-0.057	0.435	-0.082	-0.307	0.043	0.13	-0.267	0.001	-0.222	-0.557	0.503	0.04	0.421	-0.698	0.152	-0.235	-0.009	0.861	-0.219	0.653	-0.539	-0.145	-0.178	0.023	-0.087	0.249	-0.347	-0.174	0.346	0.691	-0.114	-0.045	-0.563	-0.51	-0.375	-0.155	0.428	0.149	0.746	-0.894	0.127	-0.147	0.407	-0.237	0.383	0.134	-0.372	0.47	0.008	0.024	-0.528	0.042	-0.118	-0.077	0.52	0.035	0.302	0.032	-0.146	-0.159	0.305	0.066	0.143	0.224	-0.602	-0.272	-0.006	0.692	0.247	-0.07	0.155	0.501	0.943	-0.361	-0.691	-0.295	0.598	-0.291	-0.269	0.404	-0.158	-0.88	-0.233	0.102	-0.228	0.022	-0.014	-0.395	0.05	0.449	0.762	0	-0.377	0.334	-0.358	0.384	-0.793	0.016	0.083	0.086	0.323	-0.298	0.408	-0.145	-0.267	0.725	-0.114	0.114	-0.125	0.935	-0.785	0.356	0.34	0.018	-0.377	-0.231	-0.264	0.638	-0.587	-0.039	0.052	-0.841	-0.271	-0.149	0.102	0.239	-0.018	-0.018	-0.167	0.415	0.503	-0.292	0.11	-0.186	-0.351	-0.284	0.201	0.042	-0.286	-0.176	-0.274	0.462	-0.174	0.499	0.055	-0.012	-0.043	0.127	0.272	0.472	-0.384	0.073	0.834	0.221	-0.525	0.374	0.269	-0.58	-0.178	-0.036	-0.162	-0.062	0.45	0.281	-0.167	0.469	-0.653	0.196	-0.03	0	0.082	0.369	-0.092	-0.314	-0.268	-0.154	0.351	0.277	-0.314	0.423	0.089	0.503	-0.24	0.325	-0.12	0.214	-0.371	0.5	0.084	-0.015	-0.446	0.275	-0.172	-0.602	-0.227	0.234	0.618	-0.262	0.468	0.142	0.268	0.069	0.269	-0.277	0.223	-0.095	-0.275	0.061	-0.268	0.292	0.22	-0.167	-0.184	-0.06	0.034	0.392	-0.406	-0.105	-0.066	0.104
LNP1	PPI	1	2.479	-0.099	-0.526	-0.007	0.741	0.125	0.503	-0.606	-0.331	1.06	0.259	0.226	-0.414	0.59	1.113	0.521	-0.253	0.939	-0.218	-0.087	0.09	0.168	-0.078	-0.152	0.028	0.129	-0.617	-0.658	-0.191	0.58	-0.497	-0.078	0.718	-0.014	0.357	0.314	0.318	0.72	-0.146	0.158	0.286	-0.352	0.269	0.473	0.42	0.841	0.153	-0.029	0.052	-0.321	0.481	-0.385	0.189	0.27	-0.244	-0.169	-0.447	0.276	0.031	0.031	0.018	-0.131	0.026	0.094	0.244	-0.282	-0.049	0.203	0.096	-0.383	0.136	0.325	-0.276	0.185	0.004	-0.289	0.676	0.249	-0.245	-0.268	-0.287	-0.19	0.12	-0.359	0.458	-0.117	0.466	0.101	0.194	-0.396	0.164	0.407	-0.117	-0.284	-0.294	0.162	0.067	0.251	-0.205	0.445	0.233	-0.077	0.04	-0.25	-0.268	-0.394	-0.051	-0.016	0.524	0.031	0.51	0.512	-0.401	0.07	0.231	-0.238	-0.012	-0.433	-0.177	-0.139	-0.264	-0.221	-0.089	0.003	-0.376	0.476	0.199	0.063	-0.367	0.4	0.373	0.136	0.124	0.248	-0.177	-0.136	-0.222	0.43	0.088	0.115	0.142	-0.566	-0.031	0.287	0.543	-0.432	0.194	0.099	-0.128	0.402	-0.33	0.213	0.022	0.303	-0.019	0.478	-0.13	-0.399	0.077	-0.239	-0.29	-0.126	0.337	-0.416	-0.039	-0.35	-0.416	0.518	0.236	0.477	-0.212	0	0.14	0.168	0.19	0.222	-0.467	-0.031	0.693	0.119	0.26	-0.178	-0.027	-0.068	0.018	0.002	-0.425	-0.34	0.267	-0.366	0.106	-0.152	0.087	0.32	0.235	-0.32	0.099	0.554	-0.106	0.625	0.402	-0.249	-0.535	-0.137	0.16	-0.458	-0.359	-0.487	0.001	-0.013	-0.35	0.299	-0.305	-0.17	-0.489	0.073	0.072	-0.251	0.266	0.312	-0.024	-0.29	-0.099	0.227	0.189	-0.058	0.14	-0.093	-0.004	-0.31	-0.192	0.437	-0.776	-0.25	0.274	-0.1	0.389	0.103	-0.446	0.097	-0.332	-0.038	0.19	-0.294	0.464	0.319	-0.07	0.18	0.474	-0.215	0.201	-0.097	0.149	0.484	0.025	-0.004
ALDH2	target	1	6.635	-1.547	-0.471	-1.283	0.473	-0.152	0.302	0.468	-0.403	-2.259	0.717	-0.319	0.869	0.528	-0.176	0.153	0.692	-0.461	1.858	0.217	0.614	-1.679	-1.475	2.419	0.821	-0.346	-0.196	0.096	-0.206	0.057	0.176	0.295	0.628	0.11	-0.772	-0.779	-0.161	-0.579	-0.638	0.288	-0.133	0.022	0.262	-0.247	-0.714	-0.211	0.149	-0.104	-0.301	0.036	0.017	0.631	-0.462	-0.272	-1.1	-0.515	-0.429	-0.368	-0.498	1.181	0.113	-0.281	-0.721	0.256	0.117	0.053	-0.012	0.388	1.015	-0.02	-0.012	-0.677	0.017	-0.67	0.558	-0.088	0.898	-1.111	-0.215	0.299	-0.156	-0.374	-0.445	0.418	0.449	0.052	0.266	-0.745	-0.049	0.366	-0.345	0.24	-0.529	-0.157	-0.425	-0.379	-0.27	-0.575	-0.117	0.058	-1.02	0.039	-0.222	-0.282	-0.315	0.244	-0.106	0.074	-0.305	-0.369	-0.076	-0.84	-0.638	-1.381	0.348	-0.07	-0.387	0.025	-0.021	-0.328	-0.173	0.023	0.583	0.273	-0.036	0.458	-0.417	-0.159	0.013	0.275	0.478	0.097	-0.526	0.152	-0.822	-0.435	-0.554	0.123	0.312	-0.908	-0.939	0.897	-0.063	-0.272	-0.752	-0.169	-0.227	0.208	-0.044	-0.28	0.178	-1.253	-0.327	-0.322	0.52	0.361	-0.68	-0.601	-0.39	-0.211	0.765	-0.189	-0.443	0.172	-0.533	0.144	-0.144	0.74	0.086	-0.645	-0.047	-0.463	-0.723	-1.261	0.343	0.175	-0.36	0.55	0.165	-0.733	-1.032	0.079	-0.424	-0.523	-0.346	-0.302	0.318	-0.083	-0.135	0.679	0.309	0.344	0.11	-0.247	-0.868	-0.039	0.138	0.16	0.971	0.404	0.187	0.124	-0.863	0.523	0.607	0.786	0.366	0.342	-0.911	-0.423	0.499	0.736	-1.076	-0.548	-0.558	-0.031	-0.35	-0.619	0.657	-0.483	0.126	-0.308	-0.243	0.325	0.223	0.605	-0.593	-0.319	-0.159	-0.459	-0.479	1.387	-0.229	-0.199	0.849	0.306	0.175	0.057	0.532	-0.411	0.342	-0.431	-0.71	0.812	0.236	0.173	1.058	0.132	0.239	0.414	-0.618	-1.319	-0.096	0.34	-0.2	0.091
SIVA1	target	1	2.102	-0.615	0.022	-0.739	0.01	-0.345	-0.116	0.275	-0.211	-0.918	0.335	-0.2	0.334	0.497	0.034	0.011	0.273	0.358	-0.241	0.214	0.751	0.431	-0.233	-0.1	-0.016	-0.184	-0.29	-0.031	-0.138	0.154	-0.158	0.108	0.438	-0.099	-0.364	-0.132	0.164	-0.222	-0.148	0.214	0.08	-0.079	-0.304	-0.228	0.11	0.517	0.315	-0.439	-0.04	0.437	-0.01	-0.069	0.147	-0.486	0.188	0.134	-0.156	-0.137	0.198	-0.149	-0.179	-0.437	0.388	0.021	-0.526	-0.043	0.055	0.139	-0.072	-0.552	0.42	-0.082	-0.273	0.207	0.324	0.227	0.345	0.007	-0.03	0.171	0.096	0.159	-0.273	0.12	-0.266	0.011	0.22	-0.061	0.25	-0.018	0.358	0.415	-0.067	0.011	-0.27	-0.11	0.152	0.048	-0.27	0.052	-0.257	-0.33	0.058	0.262	-0.249	0.398	-0.147	0.079	0.401	-0.37	0.194	0.046	0.129	-0.324	0.096	0.283	-0.363	0.334	-0.2	-0.36	0.274	-0.486	0.043	-0.548	-0.02	-0.266	-0.255	-0.161	0.339	0.025	-0.029	0.326	0.148	-0.107	-0.139	0.145	-0.055	-0.239	-0.514	0.582	0.074	0.312	-0.139	-0.486	-0.392	0.092	0.062	-0.19	-0.027	-0.066	-0.27	-0.096	-0.708	0.224	0.097	-0.395	0.18	-0.342	-0.063	-0.059	-0.549	-0.144	-0.321	0.026	0.487	-0.242	0.236	0.133	-0.207	0.261	-0.458	-0.161	0.251	0.018	-0.172	-0.121	-0.113	-0.048	0.245	-0.283	0.325	0.647	0.271	0.346	-0.266	-0.008	-0.015	0.09	0.165	-0.257	0.157	-0.059	0.011	-0.12	-0.204	0.367	0.214	-0.401	0.048	-0.105	0.071	0.253	0.295	-0.249	0.138	-0.272	-0.06	-0.009	-0.254	0.023	0.302	-0.395	0.053	-0.193	-0.237	-0.314	0.275	-0.203	0.096	0.202	-0.272	0.356	-0.077	-0.221	0.154	0.396	-0.289	0.15	-0.023	0.096	-0.067	0.446	0.023	-0.108	0.159	0.304	-0.15	-0.127	0.156	0.018	0.137	0.003	-0.068	0.36	-0.079	-0.193	0.303	-0.048	-0.028	0.034	-0.045	-0.173	-0.096	0.481	0.509	0.192
ARL6IP4	PPI	1	9.415	2.579	-1.809	-4.95	0.33	8.393	0.938	1.37	-1.811	4.761	-2.744	-2.518	2.055	1.228	7.382	0.178	7.795	-6.226	-1.878	4.237	1.602	-0.658	5.773	0.903	-3.716	-1.837	0.787	3.229	-9.359	-1.609	0.77	-2.127	-2.132	-2.037	-0.998	0.866	-1.7	-0.85	-0.13	2.897	-1.009	0.387	-0.967	3.203	0.291	1.397	0.13	-1.568	-0.122	-0.939	0.307	1.836	0.938	-1.073	-0.188	1.816	0.498	-0.707	0.554	-2.552	-0.509	-0.798	-0.617	1.216	0.556	0.913	0.466	-0.392	0.271	1.51	1.489	1.65	0.875	0.498	-0.987	0.001	0.61	-0.44	0.75	0.071	-0.357	-1.636	-0.786	0.409	-1.074	0.71	0.34	-1.094	0.327	0.148	0.327	-1.015	1.229	-0.556	1.123	0.411	1.102	0.297	1.003	0.484	-0.514	-0.316	0.44	0.438	1.512	0.345	0.247	0.385	0.562	-0.34	0.133	-1.216	-1.378	-1.171	0.857	0.786	-1.71	1.388	0.905	-0.545	-0.005	-1.093	0.384	-0.534	0.32	0.724	0.753	-0.308	0.824	0.794	-1.226	0.105	-0.263	0.219	-0.54	-0.306	-0.39	-0.299	0.278	0.595	-0.602	-0.681	0.639	-0.618	0.859	-0.882	0.498	-0.29	0.818	-0.077	-0.861	0.627	0.148	1.116	-0.391	0.953	-0.287	-0.078	1.617	-0.386	-0.921	-0.123	0.038	0.224	0.892	0.705	1.132	-0.578	-0.641	0.048	-0.725	0.671	-0.192	-0.357	-0.423	0.059	0.864	-0.49	0.397	-0.183	0.333	-0.585	0.103	0.351	0.313	0.38	-0.429	-0.122	0.296	0.145	-0.354	0.132	-0.751	-0.637	-0.154	-0.385	0.63	-0.328	0.084	-0.386	0.583	-0.485	-0.101	-0.828	-0.543	-0.742	0.816	-0.19	-1.512	0.471	-0.535	-0.058	-0.629	0.681	0.466	-0.194	-0.083	0.185	0.177	0.974	-0.838	0.034	-0.588	0.729	0.613	1.078	1.199	0.636	0.672	0.156	-1.302	-0.125	0.779	0.061	0.069	-0.623	-0.405	0.261	-0.294	-0.868	-0.343	-0.107	-0.185	0.032	0.022	0.427	-0.783	0.062	0.827	0.756	0.032	-0.323	0.502	-0.343	-0.08	0.339
ADAP2	PPI	1	4.755	-1.058	-1.142	-0.626	0.2	-0.975	0.275	-0.419	0.52	-0.621	0.127	0.006	0.387	0.075	0.648	0.075	0.237	0.109	-0.6	-0.015	-0.246	0.463	-0.193	0.316	0.613	0.565	-0.919	-1.042	-0.719	0.81	-0.423	-0.356	0.326	0.126	0.337	0.028	-0.185	0.436	-0.279	0.453	0.12	0.104	0.284	0.251	0.276	0.261	0.441	-0.453	-0.226	0.856	-0.307	0.124	-0.542	-0.288	0.31	-0.331	0.839	-0.523	0.359	-0.094	-0.112	-0.117	-0.582	-0.43	-0.638	0.21	0.303	-0.152	-0.899	0.396	0.433	-0.26	-0.411	-0.146	-0.024	-0.208	0.329	-0.561	-0.226	0.643	-0.206	-0.038	0.347	0.392	0.435	-0.851	0.041	-0.005	1.008	-0.298	0.019	0.09	-0.827	-0.491	-0.006	0.254	0.029	-0.043	-0.103	0.054	-0.589	1.002	0.483	-0.487	-0.083	0.554	-0.082	-0.546	-0.542	0.065	0.005	0.189	-0.123	-0.587	-0.622	0.805	0.002	0.797	-0.985	0.337	-0.663	0.205	-0.322	-0.351	-0.355	-0.741	-0.397	0.464	0.251	-0.079	-0.647	-0.437	-0.45	0.367	-0.353	0.097	0.202	0.256	-0.131	0.046	0.831	0.303	-0.471	0.092	-0.233	-0.014	0.146	-0.603	-0.113	-0.122	-0.513	-0.347	-1.113	-0.101	0.152	1.077	0.35	0.071	-0.247	-0.534	0.046	0.147	-0.084	0.117	0.215	-0.276	0.058	0.237	-0.529	-0.767	0.073	-0.633	0.131	-0.645	0.262	-0.94	0.322	-0.356	0.292	-0.338	0.081	-0.48	-0.768	0.767	-0.517	0.515	-0.031	0.176	0.45	0.096	-0.158	-0.332	-0.046	-0.307	0.196	-0.249	-0.32	0.325	0.027	-0.143	0.441	0.206	-0.262	-0.074	-0.036	0.203	0.7	0.711	0.311	0.341	-0.261	0.126	0.029	0.138	0.208	-0.042	0.008	-0.15	0.841	0.207	-0.09	0.039	-0.715	0.396	-0.125	0.305	-0.064	0.044	0.158	-0.492	0.032	-0.884	0.416	0.47	-0.147	0.364	0.352	-0.25	0.644	0.037	-0.424	-0.253	0.421	-0.171	0.143	1.061	-0.365	0.416	0.164	-0.111	-0.201	0.135	-0.439	-0.457	0.013	0.305
KCND1	PPI	1	9.662	-0.095	-1.912	-2.08	-0.001	0.49	-0.477	2.025	-0.567	-1.868	0.406	0.17	0.14	1.508	1.707	-0.623	-0.038	0.537	1.293	-0.383	-1.283	0.506	-0.97	0.038	1.246	1.02	-0.236	0.276	-0.271	-0.609	-0.934	0.035	-0.418	-1.441	0.125	-0.069	0.881	0.941	0.216	-0.507	1.003	0.025	0.178	0.331	1.162	-0.047	-0.501	-0.238	-0.337	0.843	0.403	-0.735	-0.039	0.796	0.577	-0.398	0.5	-0.74	0.456	0.197	-0.613	0.671	0.176	0.947	-0.095	-0.738	-0.035	0.111	-0.27	-1.672	-0.042	-0.534	1.536	0.586	0.574	0.058	0.615	0.338	0.474	-0.69	-0.425	-0.233	0.904	-0.492	0.298	0.22	0.337	-0.288	-0.993	-1.216	0.17	0.452	-0.554	-0.097	-0.965	0.413	1.286	0.264	0.024	-0.532	0.161	-0.313	0.152	0.69	-1.702	-0.408	0.437	-0.163	-0.559	0.102	-0.01	-0.186	0.315	-0.381	0.035	-0.693	-0.45	-0.255	0.219	0.41	0.94	0.186	0.921	-0.921	-0.488	-0.4	0.355	-0.035	-0.205	-0.004	-0.821	-0.37	-0.082	0.23	0.976	0.067	-0.734	1.007	0.66	-0.281	-0.531	0.014	0.862	0.634	0.414	-0.001	1.014	-0.764	-0.117	-1.268	1.106	0.223	0.94	-0.938	1.43	0.373	0.207	0.565	-0.286	-0.471	0.724	-0.591	-0.478	-0.09	-0.779	-0.07	-0.013	1.11	-0.211	-0.487	0.776	-0.88	0.146	0.029	-1.085	0.62	0.455	0.752	-0.46	0.472	-0.733	-0.176	-1.019	0.062	-1.174	-0.537	0.734	-0.409	-0.485	-0.615	-0.47	-0.06	0.152	-0.532	-0.098	1.001	-0.316	-0.005	0.321	-0.132	-0.255	-1.427	0.926	-0.268	0.275	1.136	0.56	0.474	-0.084	0.332	1.045	0.405	0.099	0.129	0.737	1.052	0.473	0.603	0.579	-0.756	-0.948	-0.294	-0.214	0.113	0.687	1.202	0.364	-1.12	-1.193	-0.287	-0.477	0.488	0.894	-0.184	-0.23	-0.147	0.501	-0.785	-0.424	-1.569	-0.136	-0.987	1.183	1.613	0.734	0.281	0.77	0.524	-0.034	0.341	-0.14	-0.298	0.722	-0.55	0.849	0.575
ROR2	PPI	1	12.489	0.492	-1.923	-1.111	0.328	0.325	0.323	1.622	-1.652	-1.679	0.846	-0.215	0.221	0.328	0.53	1.263	-1.418	1.124	-0.364	-0.681	-0.738	-0.109	-0.978	0.505	-0.099	0.351	0.376	0.746	1.174	-1.1	0.07	1.06	0.628	0.821	-0.357	-1.19	0.291	1.282	-0.441	0.017	-0.388	-0.396	1.101	-0.045	-1.037	0.154	0.463	-0.781	-0.789	0.339	0.495	-0.438	0.345	-0.366	0.35	-0.833	-1.096	0.718	0.15	-0.054	0.405	0.01	-0.888	0.501	0.762	0.045	0.837	-0.315	0.115	-0.508	0.206	-0.872	0.586	-0.491	1.874	-1.624	-0.096	-0.206	-0.396	-0.355	-0.656	0.303	-1.105	-0.593	-1.171	-0.026	-0.9	-0.768	-0.08	0.699	-0.411	-0.257	0.445	0.851	-0.684	-0.279	-0.038	-0.09	-1.584	1.087	0.439	0.054	0.759	-1.198	-0.563	0.061	0.158	0.808	-1.375	-0.642	-0.525	0.389	-1.329	0.042	1.113	-0.037	0.401	-0.814	0.037	-1.082	1.336	-1.634	0.39	0.807	-0.064	-0.128	-0.576	1.089	0.44	0.86	-0.575	-0.18	-1.403	-0.475	-0.216	0.157	-0.569	0.3	-0.02	0.112	-1.207	0.263	-0.608	1.103	-0.451	-0.223	-0.067	-1.231	1.053	-0.656	0.105	1.075	0.817	0.062	-0.015	0.284	-0.449	0.558	-0.509	0.694	0.01	-0.963	1.084	1.292	-0.934	0.703	-0.306	-0.855	0.921	0.885	0.396	-0.807	0.204	1.423	0.172	0.867	-0.805	1.177	-0.143	0.192	0.002	-0.138	-1.883	0.698	-0.363	-0.082	0.291	-0.258	0.678	1.037	0.48	0.122	1.087	-0.367	-0.393	-0.917	0.541	-0.636	-0.147	-0.384	0.425	-1.491	-0.297	0.166	-0.946	0.021	0.014	0.602	-0.424	-1.071	-0.143	2.303	-0.62	-0.482	-1.055	0.002	0.77	-0.34	-0.454	0.715	0.264	0.915	-0.045	0.136	-0.956	0.833	0.258	-0.68	-0.41	-0.442	0.6	-0.134	0.398	0.637	0.281	-0.083	0.174	-0.788	0.875	-0.097	0.987	-1.444	-0.253	-0.809	-0.839	-0.164	0.659	-0.081	-0.888	-0.326	0.552	-0.28	0.265	0.147	0.361	-1.281
CACNG4	PPI	1	4.768	0.736	-0.793	-0.992	0.155	0.962	0.038	1.268	0.472	0.196	0.295	-0.256	1.817	-0.68	1.919	-0.158	1.44	-0.803	-1.009	0.304	-1.288	0.049	0.577	1.135	-0.02	-0.069	0.381	0.705	-0.467	0.252	0.401	-0.636	-0.948	-0.186	-0.003	0.569	-0.52	0.1	0.439	-0.057	-0.146	0.323	-0.048	-0.056	-0.051	0.339	0.274	0.652	0.441	0.221	0.167	-0.288	-0.155	-0.48	-0.148	-0.828	-0.612	0.49	0.109	-0.544	-0.754	0.552	0.696	0.355	0.141	-0.023	0.078	0.387	0.919	0.407	-0.324	0.002	0.338	0.522	-0.664	0.064	-0.708	0.525	-0.748	0.445	-0.441	0.064	-0.274	0.615	-0.264	-0.597	0.123	-0.247	-0.145	-0.763	0.111	-0.195	0.661	-0.695	-0.057	0.008	0.411	-0.396	-0.591	-0.18	0.183	-0.114	0.612	-0.257	-0.383	-0.218	-0.179	-0.81	0.179	-0.177	-0.259	0.677	0.273	-0.22	-1.04	-0.129	-0.653	-0.234	-0.462	0.403	-0.219	0.265	0.184	0.219	0.519	-0.138	0.156	0.243	-0.309	1.153	0.54	-0.232	-0.151	0.336	-0.01	-0.278	0.066	0.253	-0.096	-0.315	0.248	-0.483	0.49	0.023	-0.345	-0.33	-0.132	0.07	-0.7	0.01	-0.016	0.021	0.361	-0.019	-0.109	0.256	-0.176	0.445	-0.169	0.18	-0.42	-0.076	-0.145	-0.123	0.07	0.093	0.592	-0.61	0.084	0.815	-0.212	-0.528	-0.262	-0.058	-0.358	0.094	-0.132	-0.36	-0.249	0.132	-0.394	-0.674	-0.46	-0.27	-0.106	-0.252	-0.91	-0.301	0.59	0.291	0.055	0.218	0.281	-0.107	0.318	0.061	-0.077	0.197	0.383	-0.126	0.08	-0.379	0.117	0.334	-0.83	-0.248	0.66	-0.084	-0.418	0.335	-0.138	-0.601	-0.043	-0.063	-0.102	-0.034	0.281	0.058	-0.289	0.049	-0.013	0.523	0.455	-0.624	-0.057	0.695	-0.189	0.137	-0.055	-0.202	0.009	-0.151	-0.285	0.365	0.182	0.473	-0.029	0.186	0.128	-0.112	-0.09	0.049	-0.005	0.379	-0.548	-0.05	-0.47	0.105	-0.366	0.384	-0.089	-0.073	0.068	0.198	-0.198	0.47
SMC3	PPI	1	17.705	-6.247	-7.15	0.411	-1.492	-3.039	0.188	-9.004	2.519	2.868	-3.246	-0.702	-0.979	-0.966	-2.745	0.285	2.593	0.487	1.517	-1.649	0.42	1.574	-1.945	0.983	1.917	-0.56	-0.476	-0.049	-0.339	1.048	-0.33	-0.34	-1.464	-1.037	0.616	-0.467	-1.27	-0.208	1.141	0.122	0.421	-1.248	0.052	0.905	0.798	-1.211	-0.271	-1.496	0.77	1.818	-1.159	2.05	0.279	1.363	-0.099	0.442	0.055	-0.234	0.596	1.868	-0.164	0.938	-0.45	0.179	-0.756	0.075	1.303	-0.682	-0.853	0.121	0.366	-0.456	2.54	-0.577	-0.451	0.743	-0.366	-0.472	-0.159	-0.222	0.607	-0.743	0.894	1.422	1.223	-0.944	0.726	0.976	2.068	-0.34	0.721	-0.317	0.018	-0.178	-2.173	0.107	-0.325	-0.334	0.199	-0.571	-0.156	0.353	-0.685	-1.575	-0.513	2	1.983	0.159	-0.246	0.143	0.971	-0.978	0.539	0.34	-0.661	0.75	0.949	0.993	1.113	-0.438	0.544	-2.134	0.336	0.703	0.443	0.698	-0.042	-0.29	0.299	1.895	-1.08	2.008	0.402	2.401	-0.407	-2.454	0.202	-0.022	2.872	-0.725	-1.128	0.38	-0.041	0.237	-0.399	0.191	1.816	0.54	-0.986	-1.6	1.693	-0.128	0.78	-0.572	-0.681	1.137	-0.495	-0.746	-0.523	0.854	1.261	0.579	-1.159	1.919	1.398	-0.514	1.541	0.217	-1.043	0.412	0.941	0.628	-0.217	-0.444	1.422	-0.499	-0.06	-0.053	1.256	0.211	0.615	-0.048	-0.273	0.002	0.336	0.124	1.125	-1.442	0.873	-0.194	-0.181	-1.093	1.382	-0.012	-0.737	-0.386	-0.867	1.121	-1.059	-1.842	-1.391	1.336	-0.769	1.841	-1.183	0.344	0.285	-0.853	-2.036	-0.211	0.741	-0.83	0.185	-2.265	0.384	0.073	0.079	-0.054	-0.853	0.612	0.965	-0.488	-0.258	-0.35	-0.271	0.149	1.033	-0.974	1.404	-2.039	-0.606	0.606	0.558	0.878	-2.082	0.344	0.088	-0.419	-0.334	0.3	-1.24	-0.612	0.765	0.701	1.975	0.646	-0.526	-0.691	-0.042	-0.292	0.847	-1.121	-0.169	1.421	-0.903	0.507
SMNDC1	PPI	1	3.477	-0.841	-1.318	0.303	0.29	-0.655	0.006	-1.186	0.397	1.187	0.579	-0.254	0.271	-0.716	-0.358	0.268	0.498	-0.026	0.433	0.115	0.788	-0.249	-0.7	0.087	0.493	-0.401	-0.223	-0.244	-0.367	-0.156	0.23	-0.723	-0.123	0.192	-0.561	-0.669	0.244	-0.122	-0.244	0.148	-0.272	-0.042	-0.398	0.059	-0.185	-0.589	0.305	0.222	0.232	-0.53	-0.061	0.593	0.586	-0.155	-0.335	0.796	-0.498	0.308	-0.17	0.136	-0.446	-0.183	0.478	0.07	0.088	0.6	-0.234	-0.053	0.389	0.483	-0.235	-0.008	-0.128	0.063	0.702	0.398	-0.647	-0.179	-0.178	-0.41	0.55	0	0.064	0.076	-0.422	-0.158	-0.177	0.054	-0.134	0.362	-0.107	-0.076	-0.679	-0.383	0.739	0.3	0.31	0.111	0.294	0.328	0.344	-0.154	0.348	0.432	0.017	-0.619	-0.486	0.14	0.048	0.808	-0.117	-0.044	-0.729	-0.532	-0.304	-0.323	0.014	0.104	0.303	-0.299	-0.068	0.252	0.608	-0.032	0.135	-0.194	0.095	0.534	-0.543	-0.338	0.371	-0.178	0.022	-0.111	-0.239	-0.173	0.715	0.318	-0.075	0.214	-0.539	-0.126	0.007	-0.372	-0.654	0.832	-0.154	-0.366	-0.697	-0.404	-0.021	0.201	-0.023	-0.102	0.006	0.353	-1.003	0.213	0.409	-0.053	-0.117	0.078	-0.171	-0.05	0.487	0.316	-0.204	0.145	-0.784	-0.432	0.015	-0.122	0.161	0.519	-0.007	-0.167	-0.588	-0.088	0.209	0.071	-0.236	-0.068	0.349	0.183	0.545	0.2	0.126	0.087	0.229	0.432	0.351	0.216	-0.556	-0.587	-0.192	0.524	-0.019	-0.315	0.278	-0.056	-0.039	-0.274	0.122	0.38	0.198	-0.183	-0.011	0.164	0.16	-0.084	-0.391	0.042	-0.548	0.13	0.258	0.078	0.265	-0.163	-0.215	-0.683	-0.291	0.555	0.092	0.066	0.12	-0.139	-0.233	0.097	-0.518	0.072	-0.371	0.176	0.115	0.543	-0.258	0.14	-0.178	0.14	-0.128	0.002	-0.223	0.254	-0.391	0.517	-0.044	0.154	0.098	0.433	0.066	0.332	-0.26	-0.099	-0.287	-0.068	0.217	0.211
ITPA	PPI	1	2.78	-0.83	0.111	-0.678	0.404	-0.78	-0.092	-0.631	0.205	-0.676	0.111	-0.045	0.185	0.128	-0.315	-0.142	0.287	-0.204	-0.102	0.048	-0.079	-0.01	-0.244	0.081	0.053	-0.273	0.258	-0.299	-0.377	-0.434	0.202	0.177	-0.146	-0.066	-0.235	-0.359	0.467	-0.171	0.126	0.223	0.068	-0.231	-0.379	0.039	-0.011	-0.261	0.071	-0.592	-0.13	-0.26	0.172	0.435	-0.099	-0.056	-0.155	-0.238	-0.203	-0.097	-0.302	-0.316	0.309	-0.19	0.102	-0.202	0.323	0.146	-0.138	0.008	-0.193	-0.301	-0.204	0.427	0.084	0.129	0.116	0.218	-0.231	0.064	0.183	0.399	-0.352	0.038	-0.524	-0.084	0.27	0.031	0.113	0.025	-0.121	0.204	0.324	-0.142	0.178	0.245	0.312	0.068	0.086	-0.226	0.053	-0.073	0.253	0.769	0.052	-0.194	0.003	0.001	0.067	0.123	-0.254	0.07	0.891	-0.52	-0.019	0.125	0.279	0.047	0.15	0.165	0.214	-0.256	-0.177	-0.616	-0.055	-0.063	0.234	0.194	-0.094	-0.201	0.095	-0.028	0.224	-0.101	0.173	0.459	-0.195	0.54	-0.115	0.247	0.147	-0.041	0.042	0.114	-0.013	-0.019	-0.126	0.208	-0.466	-0.088	0.451	0.109	0.009	-0.747	-0.021	0.13	0.407	-0.209	0.487	0.133	0.023	-0.084	0.072	0.111	0.155	0.055	-0.1	-0.164	-0.177	-0.297	-0.539	-0.26	0.001	-0.321	0.16	-0.283	-0.159	0.227	-0.32	-0.257	-0.406	-0.43	-0.012	0.532	-0.193	-0.104	-0.134	-0.04	0.215	-0.192	-0.205	-0.387	0.091	0.27	-0.201	0.444	0.183	0.082	-0.154	-0.135	0.581	0.195	0.496	0.194	-0.148	-0.033	-0.448	-0.229	0.401	0.083	0.014	-0.108	-0.387	-0.415	0.304	0.187	0.249	0.066	0.134	-0.172	0.43	-0.085	0.092	-0.152	0.21	0.189	0.026	0.274	-0.025	0.32	-0.138	0.19	-0.11	-0.113	-0.811	0.451	0.189	0.534	-0.104	-0.052	0.354	0.124	-0.126	-0.198	-0.038	-0.091	-0.512	-0.051	0.165	-0.257	0.047	-0.084	-0.019	0.122	0.134	-0.001	-0.026	0.05
DCX	PPI	1	6.246	0.332	-0.708	-0.896	-0.478	0.01	0.669	0.677	1.4	0.93	1.447	-0.48	-0.204	-0.629	0.545	-0.197	0.373	0.358	-0.118	0.195	0.595	-0.02	-0.228	-0.712	-0.295	-0.114	-0.45	-0.227	-0.51	-0.261	-0.342	0.331	0.122	-0.027	-0.153	-0.369	0.539	-0.569	0.648	-0.696	-0.568	0.113	0.478	-0.851	-0.077	0.095	1.653	0.048	0.162	0.889	0.23	0.486	0.268	0.363	-0.345	0.727	0.825	0.101	0.234	-0.077	0.277	0.423	-0.081	-0.442	0.511	-0.551	-0.126	0.256	0.334	-0.198	0.336	0.966	-0.48	-0.105	0.299	0.388	1.358	-0.341	-0.533	0.213	-0.287	-0.003	0.974	-0.456	0.13	-0.597	0.637	0.489	-0.285	0.839	-0.042	0.146	-0.129	0.387	-0.741	0.185	0.513	-0.107	0.816	0.887	-0.321	0.272	-1.195	-0.535	-0.303	0.636	-0.094	-0.206	0.204	-0.582	-0.083	-0.525	0.087	0.422	-0.489	-0.453	-0.046	0.549	-0.238	-0.3	-0.152	-0.314	-0.096	-0.66	0.681	0.639	0.987	0.075	-0.392	-0.398	0.338	0.596	0.133	-0.098	0.025	0.286	-0.258	-0.289	-0.14	-0.322	-0.087	-0.758	-0.997	-0.589	0.783	0.655	0.851	-0.52	0.156	0.225	-0.224	-0.088	0.181	-0.055	0.251	-0.013	-0.712	-0.237	0.638	0.092	0.17	0.601	-0.705	0.653	0.266	-1.122	0.104	-0.464	-0.24	-0.936	-0.788	0.605	0.367	0.267	-0.386	-0.399	-0.512	-0.453	0.537	0.318	-0.208	0.176	0.779	-0.066	0.363	-0.018	0.231	-1.2	-0.23	0.038	0.415	-0.13	-0.764	-0.336	0.085	-0.522	-0.417	0.589	0.308	0.485	-0.004	-0.533	-0.018	-0.025	-0.101	-0.313	0.522	0.654	0.072	-0.659	0.116	-0.103	0.031	-0.348	-0.666	-0.944	0.048	0.437	0.198	-0.011	0.031	-0.294	0.088	0.137	0.318	0.402	0.022	-0.574	0.625	0.125	-0.61	0.161	0.162	0.579	0.514	0.152	-0.542	0.197	-0.691	0.029	-0.453	0.188	0.134	-0.437	-0.149	0.402	-0.705	0.109	-0.473	-0.118	-0.444	0.497	-0.032	-0.271	-0.047	0.679
SRGAP1	PPI	1	15.441	-1.585	-3.396	-0.015	-0.639	0.992	0.155	-0.523	0.945	1.331	-0.817	-0.734	-0.114	-2.544	0.441	-1.625	1.894	0.681	-1.721	-1.937	-0.235	1.46	0.575	0.476	-0.653	-0.13	-1.371	0.517	-0.586	1.175	-0.129	-0.257	-0.01	1.088	0.776	0.344	-0.957	0.813	0.102	-0.887	-1.032	1.822	0.703	0.2	-0.378	-0.297	-0.363	0.025	0.223	0.764	0.143	-0.555	0.761	-1.541	0.912	-1.221	0.153	0.031	-0.785	-0.084	0.095	0.239	-2.524	0.78	-0.422	0.007	1.371	-0.047	0.808	0.35	-1.571	-1.345	-0.034	-0.34	-0.202	-0.351	0.081	1.546	-0.338	-0.681	-0.079	0.889	-0.232	-0.811	0.219	-0.531	-0.642	-0.115	0.027	2.089	0.118	-0.275	0.136	0.951	-0.029	-0.202	0.089	0.072	-0.204	-0.499	1.455	0.344	-0.74	0.593	0.174	-0.473	-0.232	-1.005	-1.078	-0.769	0.7	-0.281	1.405	-0.038	-1.088	-1.523	-0.279	-0.847	1.833	-1.746	-0.244	0.879	1.307	1.222	1.343	1.832	0.308	1.155	-0.056	0.393	-0.35	-0.726	-0.034	-0.863	1.746	-0.87	0.381	0.943	-0.535	0.53	-0.532	-1.017	-1.086	-1.809	0.122	-1.92	-1.765	0.456	-1.053	0.815	-0.764	0.828	1.045	1.196	1.706	1.058	0.532	-0.109	0.897	-0.583	-0.916	-0.033	-0.448	-0.818	-0.237	1.001	0.425	-0.538	-0.207	-2.35	-1.786	-0.956	-1.514	-0.656	0.649	0.479	0.842	-0.218	-0.755	-0.288	-0.721	1.585	-0.413	-0.614	0.576	-0.9	0.702	0.161	-1.343	1.929	0.987	0.319	-0.044	1.766	-1.078	0.032	-0.312	1.016	-0.499	-1.225	1.671	-1.26	1.562	-0.49	0.616	-0.054	0.351	-0.869	0.734	0.175	-0.862	-0.752	0.255	-1.666	1.125	-0.197	-0.18	0.201	0.149	-0.455	-0.281	2.066	1.045	-0.005	0.144	0.606	-0.539	-0.029	-0.315	-1.072	-0.921	0.624	-1.296	0.176	0.345	0.638	-1.658	-0.859	1.634	-0.574	0.314	0.328	-0.254	-0.197	-0.235	-0.382	2.127	-0.833	0.482	0.701	0.996	-2.795	-0.254	1.421	0.521	0.051
SETDB1	PPI	1	18.459	-0.185	-2.103	-1.12	-1.3	2.121	0.366	0.505	-0.241	1.41	3.4	0.47	-0.821	-1.63	0.907	0.226	1.269	1.115	-0.333	-1.173	3.602	0.483	0.026	-0.786	1.101	-0.227	-1.699	-0.698	-2.264	-0.32	-0.15	0.033	-0.649	0.283	0.832	-1.838	-0.256	-0.615	0.549	-0.613	1.092	1.18	1.93	2.358	0.995	-0.979	-1.446	-1.027	0.936	-1.535	2.839	0.393	2.217	-0.943	0.88	0.372	-0.189	1.052	-0.971	1.505	-0.586	-0.801	1.4	-1.068	-1.888	0.588	0.466	-0.312	1.325	-2.391	-0.285	0.343	0.035	-0.868	1.251	-0.843	-0.223	-0.968	-0.106	0.395	-0.422	0.248	1.384	-0.765	-0.076	0.51	-0.109	-0.423	1.161	-0.011	-1.518	1.111	0.819	0.959	-0.71	-1.339	-0.58	0.947	-1.415	-0.594	-1.04	-0.116	-0.786	-1.17	-0.294	-0.026	-0.179	-0.118	-0.34	-0.141	0.36	0.326	0.333	0.984	1.324	-1.112	0.16	0.209	0.504	0.048	0.867	-0.452	-0.949	0.127	0.274	-1.611	-0.196	-1.788	-0.845	-1.082	-0.726	1.9	-0.836	0.21	0.834	-0.976	-0.833	0.257	0.768	0.856	1.674	-0.488	-0.964	-0.071	-2.632	0.196	-0.534	0.258	1.068	-0.792	-1.162	-0.035	-1.821	0.886	0.271	0.648	-0.401	0.431	-1.097	0.695	-0.486	0.853	0.962	0.798	-1.16	-0.276	-1.51	1.224	-0.004	0.038	-0.495	1.099	1.437	0.038	0.937	-0.692	1.193	-0.431	-0.784	1.378	1.514	-0.545	-0.698	-0.346	-0.294	-0.484	-0.843	2.299	-0.841	0.348	-0.95	0.869	0.472	1.72	-0.221	0.208	0.668	0.394	-0.33	-0.542	-0.414	-0.92	-1.622	-0.606	0.124	-0.62	0.1	-1.171	-0.997	-1.222	-1.572	-0.627	-0.691	-0.486	-0.129	-1.988	0.187	3.389	0.929	0.756	-0.537	1.378	0.678	0.368	-0.264	2.881	1.012	1.505	-0.63	-0.689	0.198	1.299	0.595	0.588	1.432	-0.591	-0.055	0.224	-0.029	1.669	1.381	0.202	1.491	0.401	0.494	0.875	1.573	1.613	-0.037	-0.515	-0.493	1.208	0.162	-1.217	0.918	0.218
PPP4R1	PPI	1	13.925	-1.23	-4.882	-0.533	0.403	-1.976	0.194	-0.361	1.563	-0.558	1.503	-0.002	0.581	-0.08	-0.01	-0.37	0.056	0.002	-0.947	-0.385	-0.555	-0.488	0.408	-1.164	-1.371	0.327	0.218	0.109	-0.748	-0.535	-1.278	-0.397	2.119	1.422	-0.131	-0.677	0.675	0.946	-1.972	-0.66	0.82	0.027	-0.15	-0.559	0.293	-0.737	-1.28	0.47	-0.8	-0.735	-0.429	-0.732	-0.128	-1.275	-0.136	-2.007	-0.509	0.213	-0.004	-0.471	0.054	0.224	0.084	-1.321	0.165	0.037	-0.129	0.235	-1.04	0.91	-1.195	0.6	-0.131	-0.899	-0.178	0.684	-1.082	0.322	-0.184	-0.369	-0.712	0.497	0.332	0.097	0.183	0.857	0.482	0.419	0.108	1.167	-0.911	0.018	-1.105	-0.316	1.136	-0.543	-0.14	-0.666	1.117	1.14	-0.896	-0.733	0.548	0.655	-0.721	0.443	0.63	0.14	0.72	-0.816	-0.169	-0.24	1.654	0.684	0.539	-0.695	0.536	-0.812	1.029	0.874	-0.768	0.14	-0.005	-1.296	-0.383	-0.094	0.49	-0.286	-1.762	0.875	0.186	-0.957	-2.108	1.52	1.155	0.879	-1.398	-0.641	0.347	-0.161	-1.314	-0.678	-0.136	1.629	0.007	0.423	1.542	0.047	0.495	0.568	-0.124	1.001	-0.757	0.084	2.317	-1.197	-0.694	0.268	-0.718	-0.369	0.297	-0.125	-1.466	1.209	-0.983	0.529	-1.055	-1.36	0.434	0.699	-0.686	-0.209	-0.002	0.194	0.369	0.373	-1.101	-0.659	-0.588	-0.472	-1.437	1.208	0.505	-0.913	-0.169	0.132	-1.956	-1.239	-0.292	1.887	2.092	-0.074	0.672	-0.368	0.848	-0.163	-0.281	0.93	0.966	0.272	0.149	0.64	0.436	0.448	0.454	-0.411	0.774	0.701	-0.137	-0.404	-0.457	0.649	0.727	-1.341	0.87	-0.504	0.875	-1.094	1.248	-0.345	-0.175	0.627	-0.138	-0.16	1.439	-0.79	0.541	-0.632	-0.227	1.263	-0.85	-0.318	0.151	0.647	0.091	-0.829	-1.753	0.8	-0.099	0.392	-0.244	0.348	2.162	0.902	-0.063	-0.408	-1.164	-0.127	-0.811	0.573	0.622	-1.342	1.03	-0.382	0.106	-1.44
MAPRE1	PPI	1	3.799	-0.56	-0.474	-0.001	0.104	-0.229	0.366	-0.048	0.14	0.196	-0.295	-0.266	0.047	-0.202	0.103	-0.023	0.206	-0.3	0.715	0.026	0.771	-0.875	-0.67	1.146	-0.083	0.82	-0.011	0.564	-0.61	-0.035	0.56	0.176	-0.659	-0.262	-0.136	-0.606	-0.105	0.177	0.043	0.989	-0.235	0.121	0.867	-0.024	0.294	-0.281	-0.572	0.055	-0.138	-0.408	-0.188	0.504	0.476	-0.432	0.637	0.341	0.095	-0.062	-0.393	-0.061	0.4	0.077	-0.25	-0.55	-0.414	-0.104	-0.504	-0.175	0.006	-0.311	-0.124	0.023	0.05	0.548	0.649	0.372	0.392	0.673	-0.124	-0.193	0.439	-0.025	-0.145	-0.145	-0.301	-0.237	0.156	0.045	0.622	-0.248	0.081	-0.113	0.078	-0.221	0.14	-0.185	-0.132	0.211	-0.392	0.052	0.531	0.029	0.118	-0.083	0.218	0.669	0.088	-0.02	-0.035	0.277	0.297	-0.317	-0.002	0.191	0.62	0.188	0.371	-0.27	0.572	0.084	-0.57	0.166	-0.608	0.024	-0.277	0.364	-0.265	-0.502	0.182	-0.179	0.175	-0.21	-0.259	-0.245	0.312	0.494	0.079	-0.349	-0.305	0.295	0.132	-0.609	0.048	-0.041	0.104	-0.212	-0.314	-0.145	-0.03	-0.586	0.427	-0.217	-0.409	0.24	0.018	-0.355	0.179	0.028	0.14	-0.184	-0.096	-0.155	0.398	0.231	0.253	-0.129	0.129	0.109	0.383	-0.104	0.32	-0.018	0.13	-0.088	0.31	-0.288	-0.22	0.03	0.294	0.124	0.55	0.008	0.068	0.263	0.111	0.109	0.096	0.092	-0.096	0.727	0.008	-0.017	-0.196	-0.205	0.143	-0.151	0.106	-0.132	0.222	-0.203	0.069	-0.031	-0.625	-0.276	0.206	0.285	0.293	0.663	-0.354	0.262	-0.134	-0.281	0.236	0.088	-0.434	0.746	-0.348	-0.328	0.216	0	0.171	-0.207	0.251	0.101	-0.691	-0.056	-0.187	0.1	0.233	0.342	0.407	0.077	-0.163	-0.078	0.217	0.507	-0.451	0.058	0.317	-0.479	0.105	0.195	-0.404	0.26	-0.198	-0.06	-0.216	-0.112	-0.499	-0.025	0.156	-0.267	0.382	0.31	0.434	-0.033
F9	PPI	1	5.182	-1.465	-0.353	0.572	-0.291	-0.209	0.49	-0.021	1.002	-1.583	0.508	-0.206	0.021	-0.417	0.428	0.835	0.095	0.67	0.866	0.018	0.786	1.386	-0.434	0.701	0.391	-0.375	-0.072	-0.121	0.039	-0.49	0.205	-0.43	-0.196	-0.051	0.262	0.403	0.016	-0.213	-0.269	-0.331	0.415	-0.175	0.879	-0.079	-0.62	0.081	0.083	-0.201	0.12	-0.082	-0.402	-0.595	0.106	0.256	-0.381	-0.606	0.581	-0.011	-0.007	0.165	0.296	-0.646	0.392	0.118	0.162	0.242	-0.611	-0.141	-0.678	-0.457	-0.215	0.023	-0.025	-0.105	-0.643	-0.357	0.333	-0.442	0.364	0.016	0.483	0.473	0.165	0.515	0.131	0.3	-0.453	-0.512	0.078	0.835	0.087	-0.278	0.434	-0.069	0.597	-0.122	0.039	0.33	0.061	-0.135	-0.345	-0.369	0.292	-0.667	0.107	0.254	-0.522	0.189	-0.226	0.526	0.442	0.055	-0.304	0.296	0.757	0.372	-0.046	0.177	0.432	0.311	0.018	-0.634	-0.882	-0.644	0.146	-0.044	0.576	-0.081	0.235	0.164	-1.086	0.024	-0.3	-0.244	0.411	0.277	0.045	-0.053	0.778	0.319	0.101	0.294	-0.529	0.187	0.264	0.455	-0.027	-0.772	0.042	-0.52	0.115	-0.548	0.696	0.287	-0.327	-0.314	-0.226	0.21	-0.379	-0.523	-0.409	-0.356	-0.12	0.526	-0.133	-0.176	0.641	-0.111	0.568	0.415	0.21	-0.285	0.086	-0.357	0.299	0.861	-0.27	0.083	0.457	0.241	0.134	0.376	-0.268	0.167	-0.274	-0.336	0.042	-0.521	-0.162	-0.53	0.94	-0.056	0.454	-0.269	0.045	0.181	0.204	-0.059	-0.607	-0.872	-0.162	0.185	0.175	0.014	0.328	-0.244	0.456	0.261	0.488	0.77	0.259	-0.205	-0.083	0.007	0.22	-0.22	0.142	-0.02	-0.15	-0.403	0.271	-0.212	0.282	-0.919	0.356	0.224	-0.678	0.538	0.299	-0.506	0.298	0.3	0.236	0.512	-0.044	-0.089	-0.857	-0.513	-0.815	0.207	0.647	0.253	-0.287	0.267	0.124	0.193	0.629	0.239	0.246	-0.243	0.184	0.25	-0.133	-0.397	-0.082	-0.045
PSMD7	PPI	1	4.639	-1.629	-0.725	0.813	-0.251	-1.082	0.9	-1.029	0.939	0.144	0.033	0.115	-0.156	-1.205	0.388	0.764	0.234	-0.292	-0.11	-0.108	0.106	-0.802	-0.393	-0.05	1.121	-0.24	-0.362	-0.985	-0.155	0.259	0.389	-1.256	-0.08	-0.159	-0.54	0.874	0.325	0.039	-0.097	0.314	0.112	-1.377	-0.339	0.255	-0.319	-0.136	0.196	-0.64	-0.067	-0.447	-0.912	-0.242	-0.711	0.664	0.329	0.446	0.245	-0.57	-0.244	0.411	0.788	0.197	0.671	0.565	-0.049	0.505	-0.433	0.144	0.146	-1.646	0.263	-0.505	0.603	0.362	-0.333	-0.367	0.242	-0.177	-0.035	0.178	0.388	-0.189	-0.798	-0.369	-1.016	-0.753	0.007	-0.931	-0.152	0.817	-0.413	-0.52	0.883	-0.199	-0.148	0.445	-0.09	-0.101	-0.07	0.274	-0.01	-1.129	0.414	0.376	-0.275	0.025	-0.726	-0.348	-0.127	-0.553	-0.583	-0.878	0.608	0.592	-0.211	-0.636	0.015	-0.534	0.447	-0.039	-0.59	0.228	0.153	0.21	0.091	0.676	0.19	-0.221	0.458	-0.683	-0.016	0.261	0.027	-0.122	-0.185	-0.133	-0.347	0.003	-0.294	-0.119	-0.281	0.264	0.64	0.411	-0.447	0.557	0.078	-0.072	-0.515	0.183	0.169	0.09	0.493	0.391	-0.261	0.204	-0.292	-1.03	-0.038	0.176	0.237	-0.75	0.169	-0.048	-0.135	0.476	-0.41	-0.179	-0.236	-0.197	-0.067	1.1	-0.322	0.311	0.028	-0.578	0.072	0.379	0.414	-0.157	0.309	0.184	-0.501	0.343	-0.168	0.758	0.131	0.129	-0.222	0.177	0.54	-0.079	0.004	0.423	-0.272	-0.307	-0.445	-0.325	-0.594	1.004	-0.497	0.349	-0.383	0.388	0.564	0.555	-1.07	-0.134	-0.165	-0.386	0.263	-0.142	0.008	-0.516	-0.296	-0.11	-0.015	0.305	0.005	-0.661	-0.438	0.052	0.042	-0.192	0.18	-0.004	0.445	-0.325	-0.165	0.24	0.42	-0.053	0.42	-0.334	-0.233	-0.686	-0.348	0.4	-0.468	0.501	0.015	-0.224	-0.276	0.274	-0.582	0.938	-0.151	-0.102	-0.179	-0.353	0.346	0.123	0.301	-0.072	-0.211	-0.283
HDX	PPI	1	10.082	0.352	-1.758	-0.647	0.075	0.742	-0.275	0.111	0.963	0.768	-0.373	0.345	-0.639	-1.148	0.107	0.873	0.086	1.018	-0.279	0.393	0.321	0.294	1.062	-0.538	-0.959	1.026	-1.473	1.365	0.487	-1.082	-0.704	0.053	0.282	-0.194	-1.287	0.829	0.223	0.469	0.107	-0.781	1.148	0.569	-0.379	-0.016	0.081	0.84	0.009	0.974	-0.903	1.163	0.77	-0.69	1.29	-0.402	0.08	-1.65	0.553	0.09	0.203	-0.211	-0.969	0.183	-0.091	0.194	0.068	0.689	0.022	0.116	-0.405	-0.32	-0.042	0.235	0.133	-0.159	-0.123	0.708	-0.203	-0.154	0.483	-1.68	0.03	0.39	0.074	0.676	0.86	0.483	0.672	0.155	-0.638	0.748	0.116	-0.41	0.645	0.435	-1.015	-0.115	0.283	-0.231	0.73	-0.088	0.289	1.332	0.396	0.502	0.045	-1.048	0.169	-1.106	-0.236	0.377	0.129	-0.229	0.233	1.478	0.353	-0.562	-0.002	-0.83	-0.056	-0.858	-0.255	-1.062	0.82	0.239	0.369	-0.227	0.064	0.225	1.076	0.268	-0.947	-0.426	0.886	0.925	-0.745	-0.085	-0.216	-0.199	0.137	-0.023	-0.188	0.977	-0.08	0.037	0.869	0.125	-0.317	-0.609	-0.488	-0.082	0.051	0.087	0.796	-0.639	1.103	-0.397	-0.508	0.099	0.534	0.967	0.415	-0.169	0.062	-1.014	-0.993	0.843	-0.084	-0.302	0.023	0.645	-0.761	0.249	0.039	-0.632	-1.003	-0.726	-0.952	-1.145	-0.23	0.523	-0.077	-0.584	-0.392	0.253	0.564	-0.27	-0.561	0.142	0.275	-0.071	1.494	-0.063	-0.074	-1.37	0.426	0.058	0.312	-0.621	0.058	0.373	0.183	0.442	1.047	1.378	-1.448	0.347	-0.128	-0.408	0.739	-0.054	0.406	-0.394	-0.169	0.687	-0.438	1.129	-0.475	-0.619	0.294	-0.813	-0.117	-0.441	1.363	0.162	0.7	-0.571	-0.345	-0.915	-0.395	-0.476	-0.758	0.556	0.119	1.052	0.376	0.76	0.897	0.886	-0.139	-0.582	0.346	0.417	0.911	0.344	-0.126	0.352	-0.985	0.038	0.072	-0.796	0.362	-0.397	0.443	0.54	-0.25	0.136
TFDP3	PPI	1	5.976	0.054	-1.328	0.035	-0.354	1.179	0.209	-1.282	-0.071	0.776	-0.489	-0.596	-0.458	0.134	1.272	2.116	-1.287	0.948	0.356	0.68	-0.273	-0.477	0.613	0.096	-0.204	-0.104	0.292	0.254	0.343	-0.534	-0.328	1.083	-0.346	0.308	-0.463	-0.801	0.465	-0.469	0.528	-0.669	-0.145	0.263	-0.222	0.618	0.294	-0.057	-0.215	-0.085	0.564	0.431	-0.14	-0.669	0.04	-0.175	-0.913	-0.053	-0.123	1.174	0.355	0.76	-0.003	-0.432	0.124	-0.114	0.369	-0.202	0.256	-0.386	0.064	-0.451	-1.233	-0.315	-0.755	-0.427	0.167	0.641	0.08	-0.16	-0.227	-0.321	0.139	-0.383	-0.419	-0.382	-0.244	0.009	0.169	-0.435	0.394	-0.267	0.139	-0.207	-0.579	0.3	-0.285	0.579	0.28	-0.325	-0.021	-0.004	-0.025	0.315	0.281	-0.559	0.795	-0.49	0.093	-0.207	-0.711	0.859	-0.38	-0.303	-0.498	0.344	-0.435	-0.311	0.333	0.266	-0.072	0.56	0.118	-0.157	0.365	0.071	0.466	0.982	0.194	-0.114	0.167	0.302	-0.021	0.055	0.157	0.479	-0.512	-0.681	0.063	0.085	0.013	-0.17	-0.565	0.007	-0.545	0.906	0.33	-0.104	-0.034	0.47	-0.062	0.117	0.041	0.19	0.51	-0.155	-0.504	0.48	-0.415	0.018	-0.326	0.049	-0.321	0.156	0.418	0.316	0.094	0.097	0.763	0.185	0.603	0.5	0.1	0.901	0.429	0.069	0.188	0.309	0.217	-0.096	0.886	0.181	0.108	-0.421	-0.335	0.312	-0.12	-0.122	-0.999	-0.662	0.312	-0.149	0.284	0.108	-0.406	-0.238	-0.216	0.145	-0.496	-0.384	-0.254	-0.486	0.031	0.096	0.704	0.275	-0.133	-0.866	-0.253	-0.502	-0.103	-0.382	-0.209	-0.105	-0.279	-0.151	0.391	0.257	0.482	0.229	0.042	0.288	-0.298	-0.094	0.146	0.205	0.378	-0.068	0.043	0.287	0.254	0.217	0.15	-0.174	-0.795	-0.376	0.286	0.184	0.078	-0.265	-0.235	-0.308	0.544	0.739	-0.532	-0.104	-0.462	0.348	0.458	0.774	0.161	-0.108	0.521	0.057	-0.051	0.258	-0.297	-0.512
MMP20	PPI	1	6.103	-0.439	-0.24	-1.369	0.293	-0.127	1.112	0.781	0.669	-0.262	0.526	-0.278	-0.208	0.057	0.974	0.986	0.292	-0.761	-0.371	0.73	0.686	-0.745	0.988	0.324	0.011	0.371	-0.167	0.933	-1.484	-0.327	1.025	-0.102	0.116	0.078	-0.283	-0.175	-0.095	0.192	0.043	1.219	-0.617	-0.196	0.236	0.19	-0.621	0.401	0.017	-0.615	0.629	0.42	-0.837	1.369	-0.156	-0.492	-0.424	-0.481	-0.987	0.415	-0.523	-0.412	-0.037	0.058	0.039	-0.114	0.027	-0.011	0.639	0.299	-0.073	-0.485	-0.431	0.052	-0.072	0.863	-0.367	0.054	-0.853	-0.496	0.286	-0.223	-0.022	-0.293	-0.341	0.672	-0.174	-0.24	0.118	-0.008	0.313	0.026	-0.512	-0.151	-0.704	0.385	-0.377	-0.975	-0.81	-0.482	-0.768	0.04	0.255	0.005	-0.108	0.242	-0.829	0.896	0.329	-0.404	-0.732	-0.017	0.611	0.409	-0.137	-0.994	0.303	0.167	-0.265	-0.016	0.541	-0.29	0.184	0.582	0.57	0	0.567	0.045	0.059	0.093	0.013	0.023	0.457	0.057	0.202	-0.19	-0.17	-0.194	-0.35	-0.033	-0.267	0.489	-0.073	-0.178	-0.028	0.264	-0.876	-0.963	0.992	0.132	-0.295	-0.07	0.144	-0.527	0.321	0.165	-0.249	-0.468	0.323	0.004	-0.008	0.839	0.259	0.107	-0.262	0.095	-0.085	-0.023	-0.23	-0.082	-0.482	0.732	-0.529	0.351	-0.035	0.163	0.289	0.443	-0.704	0.693	-0.59	-0.795	0.209	-0.4	0.132	-0.938	-0.075	-0.439	-0.575	0.277	0.209	0.385	0.531	-0.604	0.084	0.368	0.453	-0.445	-0.523	-0.115	0.059	-0.135	-0.157	-0.481	0.131	0.173	-0.789	0.586	-0.008	-0.355	0.809	-0.179	-0.491	-0.15	-0.576	-0.189	-0.48	0.314	-1.058	0.273	-0.134	0.287	0.776	-0.086	0.01	-0.155	0.333	-0.615	0.452	-0.362	-0.319	0.115	0.572	-0.017	-0.108	0.317	0.366	0.121	0.498	0.047	-0.444	0.042	0.5	0.993	-0.527	-0.293	0.557	-0.139	0.152	-0.039	-0.197	-0.633	-0.148	0.134	0.296	0.446	-0.578	0.369
PLET1	PPI	1	3.039	0.41	-0.907	0.231	-0.011	-0.34	-0.025	0.62	1.144	-0.209	0.443	-0.613	0.727	-0.028	-0.433	-0.176	-0.213	-0.301	-0.201	-0.196	-0.391	-0.153	0.188	0.102	-0.132	0.245	-0.187	0.03	0.389	-0.419	0.03	0.176	0.083	-0.429	0.026	-0.203	0.338	0.124	-0.003	-0.182	0.253	-0.601	0.163	-0.257	0.171	-0.013	0.169	0.2	-0.336	0.004	-0.141	0.03	0.208	0.074	0.177	0.149	-0.248	-0.074	-0.214	-0.563	-0.104	-0.096	-0.097	-0.415	0.536	0.248	-0.066	0.268	0.516	-0.155	0.5	-0.022	-0.072	0.288	-0.239	-0.261	0.007	0.205	0.232	0.251	-0.081	0.389	-0.518	0.382	0.219	0.376	0.597	0.324	-0.176	-0.246	-0.203	-0.008	-0.358	-0.425	0.388	0.295	-0.017	0.296	0.47	-0.167	0.158	0.19	-0.266	-0.184	-0.651	-0.026	0.163	0.253	-0.374	-0.246	0.118	0.352	0.433	0.187	-0.749	0.115	-0.183	-0.141	0.544	0.512	0.611	-0.069	0.467	0.627	0.368	0.399	-0.541	0.387	-0.396	-0.04	0.719	-0.341	-0.177	0.329	0.171	0.081	-0.112	0.016	-0.249	0.093	-0.118	0.099	-0.064	-0.8	0.5	-0.171	-0.121	-0.136	0.104	-0.477	-0.127	-0.496	-0.23	-0.329	-0.439	-0.119	-0.198	0.366	-0.007	0.011	0.499	0.099	0.054	-0.262	0.071	0.02	0.071	-0.154	-0.04	-0.401	-0.187	-0.346	-0.277	0.245	0.201	0.391	-0.111	0.407	0.263	0.228	0.502	-0.198	-0.048	-0.426	-0.365	-0.135	-0.218	0.083	0.124	0.259	-0.391	0.29	0.406	-0.249	-0.022	0.354	-0.03	0.066	-0.402	0.26	-0.198	-0.1	-0.055	0.396	0.232	-0.513	0.03	0.237	-0.223	0.347	0.113	-0.153	-0.008	0.258	-0.63	0.021	0.365	0.125	-0.15	-0.367	0.017	0.107	0.231	-0.433	0.028	-0.442	0.144	-0.266	-0.094	-0.029	0.176	-0.725	0.419	-0.43	0.088	0.073	-0.187	0.341	0.504	-0.214	0.004	-0.003	0.054	-0.589	-0.062	0.06	0.39	0.043	-0.014	0.427	-0.182	0.2	-0.115	-0.006	0.438	-0.158
IL20RA	PPI	1	8.435	-0.966	-0.12	-1.137	0.736	-1.246	-0.188	0.14	-0.023	-0.013	0.366	-0.355	0.554	-0.174	0.845	1.396	-2.48	0.137	-1.329	-0.058	-1.017	-0.243	-0.251	-2.324	-0.983	0.049	0.33	0.856	1.473	1.032	1.338	-0.887	-0.576	0.921	-0.619	0.918	-0.575	0.695	-0.502	-0.911	0.429	0.551	-0.683	0.921	-0.248	0.379	-0.432	-0.273	-0.584	0.094	0.726	0.706	0.334	-1.173	1.923	-0.513	-1.014	-0.706	-0.344	-0.181	-0.612	-0.193	-0.834	0.355	-0.241	-0.5	0.339	0.251	1.28	0.729	0.397	0.266	-0.443	-0.366	0.738	-0.128	0.18	0.369	0.731	-0.479	0.601	0.062	0.226	-0.454	-0.207	0.781	0.86	0.44	-0.309	0.401	0.64	0.374	0.784	-0.586	-0.21	-0.623	-0.241	0.121	-0.093	-0.606	0.466	0.322	-0.326	-0.836	0.028	0.95	-0.646	0.298	0.04	1.227	-1.105	0.144	-0.125	-0.045	0.075	-0.705	-1.118	0.131	0.017	0.131	0.084	0.463	0.08	-0.588	0.018	0.448	0.439	-0.755	-0.221	-0.313	-0.129	0.363	-0.44	-0.123	0.55	0.788	-0.016	-0.13	0.355	0.502	-1.255	1.175	-0.059	0.553	-0.445	0.875	-0.452	-0.111	-0.147	-0.378	-0.293	-0.08	0.505	-0.282	0.749	0.045	0.495	-0.081	-0.218	-0.184	0.065	-0.161	0.038	1.089	-0.942	0.314	-0.132	-0.44	1.339	0.506	0.149	0.046	-0.027	0.333	-0.652	0.208	0.059	-0.078	0.815	-0.418	-0.949	0.256	-0.282	0.407	-0.334	0.237	0.296	-1.007	-0.509	-0.287	-0.138	-0.26	0.038	-0.282	0.104	-0.177	-0.524	0.204	-0.167	-0.154	0.552	0.089	-0.448	0.468	0.141	-0.931	0.719	0.479	-0.524	0.7	-0.433	-0.234	-0.149	-0.133	-0.481	-0.14	0.32	0.176	0.209	0.778	0.401	-1.002	-0.188	-0.14	0.356	-0.53	-0.426	-0.186	-0.483	0.121	-0.13	-0.297	-0.25	0.805	0.123	1.013	0.916	0.048	1.008	0.034	0.239	0.025	0.202	0.522	0.329	0.032	0.074	-0.585	0.372	-0.246	-0.336	0.018	-0.915	0.609	-0.107	-0.371
TIMM17B	PPI	1	2.975	-0.417	-0.275	-0.528	-0.136	-0.091	-0.126	1.227	-0.548	-1.226	0.469	-0.253	0.363	0.223	0.625	-0.032	-0.024	-0.153	0.671	-0.013	-0.589	0.491	-0.267	-0.057	0.358	0.025	-0.187	0.006	-0.226	-0.49	0.368	0.068	-0.154	-0.072	-0.079	-0.074	0.29	-0.159	0.285	-0.106	-0.009	-0.361	-0.029	0.082	0.433	0.081	0.143	-0.121	0.499	-0.125	-0.087	-0.361	-0.27	-0.332	0.263	-0.025	0.12	0.06	-0.391	0.44	0.427	0.038	0.329	0.37	-0.801	0.319	-0.128	-0.349	0.104	-0.399	0.476	-0.021	0.282	-0.268	-0.385	-0.181	0.159	0.233	0.269	-0.092	-0.006	-0.022	0.52	-0.123	0.585	0.276	-0.037	0.919	0.553	-0.059	0.325	0.314	0.289	0.307	0.039	-0.088	0.132	0.056	0.023	-0.122	0.086	-0.31	-0.459	-0.277	0.083	0.433	0.077	-0.231	-0.035	0.161	0.189	-0.604	-0.187	-0.114	0.054	0.069	-0.159	0.241	-0.525	-0.039	0.169	0.211	-0.327	0.42	-0.608	-0.525	-0.663	0.052	-0.389	-0.429	-0.106	0.205	0.372	0.056	-0.185	0.184	-0.076	0.153	0.212	0.382	0.22	0.075	-0.07	-0.093	-0.067	0.09	-0.109	-0.261	0.1	-0.054	-0.399	0.413	0.153	0.025	0.004	0.117	0.05	0.284	0.212	-0.26	0.048	-0.054	-0.453	0.034	-0.409	0.256	0.08	0.099	-0.104	-0.041	0.087	-0.179	-0.397	-0.465	-0.039	0.196	-0.467	0.429	-0.262	-0.261	0.046	-0.094	-0.019	0.292	0.265	-0.223	0.464	0.344	0.352	-0.015	-0.258	0.231	0.756	0.38	0.045	-0.017	-0.292	-0.489	-0.076	0.116	-0.114	-0.017	-0.052	-0.225	0.828	-0.172	0.293	0.316	-0.158	-0.54	-0.758	0.398	-0.019	-0.005	0.098	0.113	-0.128	0.168	0.119	0.182	-0.194	0.578	0.081	-0.056	0.072	-0.069	-0.526	0.117	0.358	-0.327	0.001	0.019	-0.081	-0.135	0.01	0.239	0.323	0.038	0.443	-0.167	-0.463	-0.073	0.424	0.695	0.387	-0.04	0.201	-0.18	0.197	0.212	-0.324	0.954	0.349	0.164	0.005	-0.147
INSIG2	PPI	1	2.848	-0.128	-0.149	-0.508	0.51	-0.219	0.528	0.588	0.648	-1.051	0.329	0.105	-0.329	0.101	0.828	-0.09	-0.065	-0.157	-0.175	0.263	-1.219	-0.15	0.059	0.672	0.427	-0.098	0.035	0.254	0.468	-0.37	0.141	0.114	-0.477	-0.742	-0.437	-0.019	0.23	-0.036	0.486	-0.294	1.166	-0.365	0.13	-0.323	-0.476	-0.101	-0.063	0.094	-0.114	-0.353	0.143	0.289	0.185	-0.372	-0.564	0.039	-0.498	0.096	0.103	0.16	0.249	-0.097	0.259	0.071	-0.355	0.129	-0.496	0.101	0.586	-0.265	-0.148	-0.12	-0.34	0.409	-0.141	0.389	0.02	0.516	-0.459	0.072	0.274	-0.389	0.081	0.211	0.053	0.538	0.369	0.056	0.593	0.058	-0.175	-0.011	-0.133	-0.141	0.418	0.131	-0.096	0.044	-0.004	0.194	0.24	-0.201	-0.228	-0.116	0.081	0.105	-0.293	-0.42	-0.079	0.116	0.47	0.183	0.21	0.215	-0.666	0.322	-0.109	0.691	0.403	-0.129	-0.127	-0.022	0.22	-0.009	0.01	-0.018	-0.074	0.249	-0.156	-0.743	-0.019	0.159	0.24	-0.083	-0.148	0.001	0.187	-0.434	-0.173	-0.172	-0.286	0.167	0.071	-0.247	-0.377	0.149	-0.227	0.432	-0.618	0.354	0.604	0.089	0.119	-0.435	-0.624	-0.054	-0.321	-0.083	-0.01	-0.421	-0.229	-0.335	-0.268	-0.143	-0.107	0.038	0.435	-0.033	-0.333	-0.022	0.261	0.208	0.122	0.051	0.154	0.24	0.09	0.255	0.129	0.116	0.584	0.152	-0.076	0.043	-0.46	0.406	-0.383	-0.224	0.559	0.033	-0.174	-0.307	-0.191	0.722	0.196	0.075	-0.19	-0.081	0.242	0.149	0.096	-0.136	0.302	-0.142	-0.251	0.446	-0.28	0.124	0.305	-0.11	0.057	0.006	0.26	-0.137	-0.099	0.215	0.309	0.307	0.38	-0.066	0.157	-0.096	-0.318	0.068	0.224	-0.345	0.266	-0.082	0.316	-0.254	-0.006	0.071	0.185	0.08	-0.137	-0.299	-0.15	0.031	0.347	0.167	-0.191	0.203	0.168	-0.355	0.23	-0.284	0.038	0.259	-0.074	-0.019	-0.309	-0.231	-0.352	0.015	0.268	0.387
MYLK3	target	1	13.636	-1.622	3.6	-5.718	0.56	-0.966	-1.627	0.27	-1.087	0.075	-1.035	0.382	0.803	2.424	0.518	-0.413	-0.007	-1.138	0.598	0.361	2.066	-0.413	-1.291	-1.853	1.154	-0.711	0.338	0.555	-0.502	-0.262	-0.161	0.036	-1.35	0.085	0.972	-0.05	-1.799	-0.397	-0.697	1.058	-1.101	0.913	0.001	-0.264	0.217	0.64	-1.07	0.517	0.188	-0.832	-1.506	0.006	0.051	-0.545	-0.226	-0.044	0.032	-1.168	0.009	-0.289	-0.919	-0.627	-0.286	0.024	-1.542	-0.999	-0.959	-0.494	0.371	-0.293	1.252	0.914	0.019	-0.975	-0.382	-0.031	2.017	-0.111	-0.01	0.628	0.289	0.235	-1.222	-1.31	-1.109	-0.816	0.389	0.12	-0.33	0.304	0.856	-0.705	1.849	-0.061	-0.055	0.362	0.016	-0.171	0.833	0.41	0.216	-0.828	-0.286	0.687	-0.943	1.024	0.244	-0.242	-0.223	0.074	0.362	0.663	-0.087	0.091	-0.486	0.476	-0.811	0.326	0.801	0.481	0.215	1.533	0.458	1.807	0.35	-1.037	0.042	-0.286	-0.428	-0.999	-0.651	-0.414	0.435	0.386	0.246	-0.588	-0.071	-0.171	0.623	-1.045	0.786	1.279	-0.179	0.38	-0.446	-1.585	-0.011	-0.504	0.785	0.007	-0.468	-0.006	0.144	-0.348	-2.072	0.144	1.276	-0.716	1.06	-0.863	0.438	-0.535	0.165	0.718	1.459	-0.016	0.436	1.095	0.37	0.675	-0.186	0.474	0.353	0.246	-1.36	0.007	0.684	0.643	-0.619	-0.883	0.583	-0.496	1.616	0.319	0.303	0.618	0.607	-0.905	-0.796	-0.487	1.599	0.45	0.996	0.149	0.468	0.639	-0.207	0.062	-0.881	-0.036	1.298	0.314	0.706	-0.882	0.708	-1.199	-0.383	-0.899	-0.687	-0.109	-0.225	-0.244	0.405	0.041	0.897	-0.04	0.66	0.715	0.238	1.048	-0.066	-0.072	0.745	-0.64	0.247	-0.627	0.978	-0.315	-0.24	0.086	-0.874	0.233	-0.067	-0.493	-0.804	0.2	0.769	-1.563	0.047	1.154	0.181	-0.298	-1.381	-0.641	1.116	-0.552	0.495	2.099	1.622	0.04	-1.982	-0.909	-0.349	-1.584	-1.274	0.731
GRK1	target	1	7.636	-2.039	-1.879	-0.879	-0.144	0.316	0.617	-0.507	0.652	-0.931	-0.047	-0.366	0.158	-0.92	0.437	0.292	1.819	-0.749	-0.172	0.455	0.619	-0.039	1.616	-0.192	-1	-0.353	-0.187	-0.151	-1.857	-0.936	-0.461	0.126	0.241	-0.476	-0.513	-0.506	-0.423	-0.523	0.563	0.805	-0.28	0.81	0.335	0.618	-0.118	0.283	-0.036	-0.411	0.248	-0.328	-0.234	1.22	-0.154	0.489	-0.49	-0.229	0.297	0.384	-0.591	-0.668	-0.33	0.107	-0.811	0.275	-0.081	-0.473	0.732	0.261	-1.349	-0.181	0.927	1.221	-0.453	-0.15	0.834	-0.82	-0.189	-0.539	0.476	0.009	0.236	-0.712	-0.963	-0.457	0.045	0.014	-0.077	0.092	-0.199	0.493	0.961	0.17	0.719	0.176	-0.732	0.157	-0.47	-0.284	-0.21	0.393	-0.115	0.276	0.217	0.344	-0.819	1.432	-0.474	0.894	-0.657	-1.452	0.632	0.462	0.479	-0.538	-0.264	-0.116	0.311	0.008	-0.016	-0.423	0.34	0.135	-0.854	0.537	0.315	0.787	-1.131	-0.352	0.468	-0.276	-0.141	0.583	0.566	-0.313	-0.375	-0.239	0.337	-0.43	0.943	-1.149	-0.692	0.21	0.077	-0.063	0.739	-0.611	0.001	-0.57	-0.02	-0.115	0.039	-0.189	1.203	0.587	0.21	0.182	0.176	-0.904	0.046	-0.25	0.052	0.246	0.142	-0.662	0.748	-0.157	0.142	-0.134	0.134	0.192	0.008	-0.707	0.164	-0.645	0.354	-0.145	0.163	-0.486	0.034	0.344	-0.215	0.439	-0.515	-0.637	-0.762	-0.491	0.241	0.385	0.155	0.298	0.038	0.039	-0.668	1.119	0.194	-0.9	0.799	-0.862	-0.139	0.492	0.107	-0.575	-0.391	0.182	-0.093	-0.327	0.814	-0.513	-0.661	0.406	0.022	-0.52	0.786	0.219	-0.421	0.129	0.382	0.306	-0.534	-0.17	0.374	0.396	0.231	0.133	-0.153	0.215	0.419	-0.76	0.241	-0.483	0.509	0.242	-0.551	0.076	0.162	0.395	0.077	0.057	-1.198	-0.739	0.464	-0.141	-0.526	0.329	0.379	0.204	0.126	-0.123	-0.453	-0.08	-0.193	-0.314	-0.509	-0.85	-0.381	-0.121
GRM4	PPI	1	11.518	-1.65	-1.331	-0.911	0.889	-0.292	0.512	0.563	1.329	-3.822	1.872	0.217	0.371	0.266	0.339	0.649	0.113	1.097	-0.36	0.015	-0.203	0.387	-0.185	0.581	0.853	0.815	-0.429	0.155	-0.73	-0.655	0.131	-0.949	-0.091	-1.149	0.17	-0.044	0.645	0.372	0.368	-0.47	-0.057	-0.667	-0.216	0.019	-1.291	0.257	0.644	0.463	0.245	0.571	-0.217	-1.013	1.372	-0.111	-0.005	0.623	-0.893	-0.666	0.449	-0.177	-0.23	0.01	0.483	0.956	-0.312	0.32	0.822	-0.187	0.543	0.618	-0.053	-0.129	-0.518	-0.347	1.153	-0.224	0.399	-0.167	0.004	0.212	-0.346	-0.026	-0.662	-0.59	0.931	0.376	0.986	0.4	0.027	0.225	0.883	0.385	0.185	-0.379	-0.494	-0.038	-1.025	-0.879	0.4	1.909	-0.628	0.662	0.092	0.301	0.121	-0.03	-0.574	0.304	1.422	0.161	-0.967	0.74	0.395	-0.444	-0.076	-0.131	-1.307	1.508	0.593	-1.223	0.652	0.41	1.048	0.698	-0.171	0.604	-0.273	-0.676	1.697	0.25	-1.508	1.141	-0.361	0.898	-0.448	0.19	0.775	0.051	1.386	-0.566	0.314	1.444	-1.646	0.01	0.378	-1.714	0.941	0.369	-0.59	-0.657	0.267	0.229	-0.077	-0.197	0.221	-1.023	-0.121	-0.428	0.929	0.326	-1.86	-0.284	0.503	1.162	-1.422	-0.645	-0.236	-0.487	-1.336	0.539	1.516	-0.122	1.599	0.868	0.191	-1.627	-0.945	-1.396	-0.164	0.841	0.512	-0.864	-0.325	0.359	-0.382	1.194	-0.237	1.389	-0.129	-0.12	0.109	0.183	0.843	-0.009	0.035	-0.396	0.123	1.774	-0.632	0.499	-0.5	-0.157	2.582	0.995	0.695	0.124	0.157	0.636	-1.282	0.826	0.295	-0.281	-0.337	-1.201	-1.289	-0.598	0.367	-0.286	-1.223	0.167	-0.571	0.122	0.467	0.554	1.266	-0.564	-0.697	0.148	0.497	0.242	0.35	-0.362	0.731	-0.862	-0.916	0.255	-0.611	0.329	-0.347	-1.615	0.26	0.613	-0.723	0.866	0.239	-1.027	0.389	0.103	-1.267	0.013	0.403	-0.491	-1.034	0.157	0.163	-1.243
RALGAPA2	PPI	1	27.42	-1.788	-6.245	-0.306	-1.004	-0.089	0.925	2.164	3.669	-1.1	2.404	-0.075	0.201	-2.093	0.634	1.531	-0.379	-1.46	-0.237	2.512	-2.604	-0.424	2.443	-1.551	-1.209	0.68	1.061	0.309	-1.002	1.462	-1.864	0.906	-1.524	-0.313	0.212	0.12	1.621	1.306	-1.093	-0.566	-1.165	0.819	0.369	-0.806	0.038	-1.172	0.029	-0.583	0.565	-0.153	0.608	-1.122	-1.251	-0.391	-0.36	-0.651	0.802	-1.389	0.862	-1.37	1.525	0.414	-0.175	0.952	0.464	-0.862	-4.036	1.44	-2.817	-0.34	1.317	0.242	-1.05	0.888	-1.173	-2.035	0.954	-0.003	-0.096	-1.085	-0.277	0.98	-1.602	-0.466	-0.888	-1.319	0.729	-3.983	-0.406	0.339	-0.598	0.293	1.419	1.377	1.892	1.171	-3.635	-0.122	0.833	1.793	0.329	-0.06	1.096	-1.151	0.193	2.396	-0.69	2.503	-2.472	-2.176	-1.636	-3.235	0.413	-1.429	0.045	1.55	2.069	-1.626	-0.737	-0.525	-0.157	-1.391	-0.063	-2.281	0.938	2.777	-2.332	-0.436	-0.846	1.851	1.395	1.928	0.577	-1.505	1.118	-2.005	-0.143	1.147	1.785	-0.354	-1.028	-0.766	0.565	-1.736	0.241	1.144	1.687	-0.679	1.461	-1.591	-2.878	2.012	-1.825	1.735	1.248	-1.944	1.937	0.309	1.846	-0.617	2.392	1.437	-0.842	3.9	-2.341	-1.437	0.932	-2.164	-1.252	-0.093	-0.703	0.058	1.778	-2.739	0.147	-1.872	1.899	1.318	1.664	2.125	-0.117	-0.34	2.5	-0.132	-1.098	-1.872	-0.132	-0.769	0.758	2.709	-0.438	0.921	0.958	-0.94	1.535	1.483	-1.142	1.532	-2.342	1.693	-0.629	-1.782	0.238	0.818	-0.94	2.424	2.561	-2.164	-0.533	0.156	-0.457	-0.01	-0.644	0.345	-0.595	1.697	-0.102	0.269	0.235	0.662	-0.886	0.821	1.121	-0.363	0.479	1.43	-1.5	-0.708	0.135	0.827	-0.873	2.829	0.72	0.26	0.908	-1.17	1.702	-0.381	-0.968	-0.7	-0.463	-1.409	-2.523	-1.883	-1.196	0.204	0.759	-0.047	-0.375	0.846	1.536	-0.047	-1.726	-1.626	1.228	1.332
TSKS	PPI	1	10.642	-1.912	-1.265	-1.222	0.671	-1.482	-0.73	-1.761	-0.456	0.981	-1.885	0.114	-0.302	2.058	-1.908	-2.568	-0.125	-0.202	0.877	0.283	-0.593	2.004	-0.797	-1.156	-0.391	-0.053	-0.471	0.579	-0.198	0.241	0.092	-0.383	-0.53	-1.021	-0.176	0.709	0.679	-0.495	0.299	-0.078	0.958	0.214	-1.467	0.393	0.269	0.004	0.467	-0.726	0.186	-0.269	1.022	0.291	0.246	-0.605	1.307	0.554	-0.465	0.316	-0.652	-1.026	-0.803	1.007	0.773	-0.661	0.87	0.226	-0.452	-0.805	-0.491	-0.087	-0.699	-0.807	0.023	-0.364	0.462	0.536	-0.376	-1.017	0.033	0.245	1.193	0.149	0.455	0.302	-0.106	-1.562	1.022	0.35	-1.596	-0.138	-0.489	0.855	1.053	0.603	0.337	0.77	0.518	-0.611	-0.596	0.619	0.263	-1.75	-0.068	0.293	0.065	0.733	-0.528	-0.095	-0.18	0.427	0.808	-0.172	-0.167	0.187	0.985	0.184	-0.063	-1.362	1.059	1.198	0.822	0.046	1.121	-0.945	0.251	-0.512	0.991	-0.554	0.623	-0.17	-0.16	0.56	0.042	0.565	0.788	0.278	-0.925	0.274	-0.687	-0.374	-0.438	0.017	0.178	-1.438	0.163	0.664	0.146	0.549	0.653	-0.19	-0.085	0.271	0.141	-1.034	0.495	-0.091	-0.794	1.28	-0.308	-1.11	-0.506	0.44	-0.769	-0.573	-1.11	-0.284	0.216	0.454	-0.982	-0.57	0.031	-0.775	-0.146	-1.005	0.559	-1.398	-0.383	-0.058	0.091	-0.202	0.061	0.763	-1.168	-0.614	0.163	0.249	-0.113	-0.81	0.056	-0.061	-0.896	0.085	0.813	-1.289	0.234	-1.006	-0.603	-0.645	-0.111	0.459	1.21	-1.335	0.136	-0.867	-0.672	-0.337	-0.954	1.404	0.749	-0.584	-0.422	-0.168	0.726	-0.216	-0.796	-0.464	1.224	-0.745	0.005	-0.296	0.597	1.252	0.317	0.011	0.846	-0.959	-0.847	-0.547	-0.438	0.446	-1.735	-0.755	-0.078	-0.053	-0.122	-0.086	0.287	-0.158	0.304	-0.088	-0.153	-0.42	-0.03	-0.597	-0.316	0.191	0.53	-1.03	1.192	0.856	0.306	0.552	-0.181	1.112	-0.852	-0.267
ADCY3	PPI	1	14.909	-3.149	-3.255	-1.271	0.068	-1.646	0.525	0.506	1.837	-3.261	1.592	1.076	0.21	-1.748	-0.279	0.125	-1.033	0.881	-0.375	2.741	-2.223	-0.629	1.236	2.294	1.198	1.244	-1.027	-0.873	-0.969	-1.391	0.215	-2.235	-1.109	-1.755	-0.433	0.863	0.163	-0.165	-0.275	0.048	1.855	-1.902	-0.166	-0.027	0.798	0.591	-0.706	-1.016	1.254	-0.274	0.066	-0.453	-0.631	-0.518	-1.048	-1.76	0.765	0.476	0.649	0.889	0.947	-1.103	1.153	0.999	-0.013	-0.529	-0.185	1.006	-0.827	-1.912	0.543	-0.011	0.038	1.049	-1.037	-0.267	-1.996	0.157	-1.395	0.452	0.004	0.263	0.072	1.277	-0.952	0.069	0.229	0.287	-1.197	-1.214	-0.578	-1.632	-1.049	0.157	0.445	0.621	0.882	0.772	-0.831	2.201	-1.327	0.858	-1.991	0.743	0.832	0.319	0.518	-0.319	0.059	-0.1	0.248	-0.747	0.371	1.348	-0.843	-1.546	-0.819	1.247	0.287	0.454	1.476	0.709	-0.225	-0.124	1.793	1.449	0.707	-0.578	-1.346	0.768	-0.346	-0.092	0.034	1.042	-0.007	-0.14	0.572	-0.312	0.457	0.263	-0.258	1.103	-0.188	-0.318	0.839	1.537	-0.104	-0.028	0.35	0.409	-0.446	-0.51	0.987	0.241	-0.51	0.061	-0.562	-0.87	-1.129	0.592	-0.547	0.046	0.817	-0.154	0.975	-1.635	-0.112	-0.4	-1.093	-0.311	0.325	0.941	0.636	-0.387	0.635	-0.254	1.584	-0.602	0.787	-0.239	-0.352	-0.071	-0.253	-0.529	2.02	0.219	0.723	0.603	-0.207	0.128	-0.156	-0.373	1.795	0.461	-0.158	-0.909	-1.085	0.792	-1.025	-1.268	0.834	0.407	-0.288	-0.259	0.317	-0.761	0.539	-1.687	0.079	1.238	0.182	0.535	-0.254	-0.643	-1.008	-0.894	-2.669	0.328	0.578	-0.25	-1.247	0.078	0.462	-0.144	-0.656	-1.297	-1.293	1.443	0.028	0.838	-0.947	1.324	0.366	-1.246	0.748	0.349	-0.858	-1.692	-0.184	-0.295	0.185	-0.404	-0.645	-1.009	0.074	-1.289	-0.009	-0.048	0.634	1.107	-0.176	-1.285	-0.124	1.404	-1.008	-0.43
OMG	PPI	1	6.23	1.986	-1.333	0.233	-0.607	-1.491	0.619	1.323	2.681	-0.682	-0.197	0.046	-0.825	-1.311	-0.409	-0.041	-0.699	-0.579	0.347	-0.386	-0.41	-0.449	-0.389	0.841	-1.033	1.164	1.623	0.465	1.441	1.699	1.081	1.1	-0.324	-0.644	1.125	-0.067	0.624	0.757	0.836	-0.531	-1.173	0.222	0.256	0.446	-0.539	0.917	0.564	0.444	0.212	0.767	-0.203	-0.281	-0.327	0.608	1.118	-0.375	0.449	-0.953	0.097	-0.281	-1.032	0.294	-1.534	-0.516	0.72	0.398	0.155	-0.259	0.211	0.085	-0.51	-0.425	-0.701	0.213	0.043	0.348	-0.123	-0.491	0.159	-0.244	0.819	0.288	0.227	-0.535	-0.431	0.574	0.436	-0.559	-0.788	-0.578	-0.317	0.273	0.436	-0.662	0.481	0.544	0.172	-0.01	-0.12	0.329	0.109	-0.288	-0.821	-0.324	-0.076	0.103	-0.58	0.255	0.028	0.139	0.085	-0.157	-0.128	0.092	0.248	0.272	-0.214	-0.222	0.028	-0.189	-0.854	0.582	-0.319	-0.498	-0.511	0.238	0.28	0.415	-0.208	-0.663	-0.065	-0.339	-0.507	-0.649	-0.023	0.148	-0.747	-0.23	-0.137	0.295	-0.549	0.488	0.436	0.319	0.164	-0.215	-0.288	0.142	-0.15	0.061	0.401	-0.534	0.528	0.665	-0.415	-0.361	-0.482	0.295	-0.389	-0.204	0.498	0.255	-0.758	0.406	0.29	-0.755	-0.635	0.133	0.362	0.326	0.109	-0.02	-0.762	-0.741	0.013	0.2	0.504	-1.177	0.049	-0.386	-0.36	-0.278	0.286	0.062	-0.35	0.17	-0.166	0.032	0.083	-0.415	-0.319	0.222	1.001	-0.307	0.134	0.586	-0.213	-0.032	0.457	0.703	0.278	0.529	0.003	0.375	0.516	-0.042	-0.32	0.099	0.877	-0.563	0.145	-0.032	-0.449	-0.18	1.055	0.314	0.101	0.118	-0.344	0.378	-0.936	-0.904	-0.262	0.14	-0.235	-0.352	-0.028	-0.775	0.42	0.566	-0.361	-0.347	-0.652	-0.269	0.358	-0.159	-0.218	0.443	-0.202	0.193	0.245	-0.646	-0.601	-0.32	-0.581	-0.45	0.263	-0.48	0.157	0.163	0.545	0.269	-0.137	0.511	-0.013	-0.28
DES	PPI	1	7.996	-1.618	-2.703	-0.635	-0.437	-0.276	0.794	-1.948	-0.429	1.689	-2.154	-0.426	0.465	2.183	-0.652	0.178	0.278	-0.855	0.785	0.882	0.168	0.674	1.034	0.507	-0.176	-0.55	0.98	0.957	-1.374	-1.657	-0.599	0.525	0.322	0.046	-0.092	-0.343	-0.368	-1.118	0.499	0.176	0.235	1.583	0.778	0	0.289	0.422	0.149	0.823	0.498	0.146	-0.933	0.612	-0.587	-0.748	-0.755	-1.15	0.211	-0.176	0.581	-0.787	-1.02	1.064	0.114	0.021	-0.135	-1.366	-0.924	-0.154	0.387	0.549	-0.413	0.077	-0.304	-1.041	-0.255	0.115	0.235	-0.88	0.212	0.559	1.024	-1.4	0.041	1.005	-0.047	0.648	-0.217	-0.191	0.658	0.642	0.3	0.389	-0.225	-0.692	0.488	0.183	-0.034	0.689	1.063	-0.223	0.684	-0.115	0.054	-0.717	0.017	-0.712	0.17	-0.228	0.21	0.761	-0.676	-0.221	-0.492	-0.472	-0.42	0.178	0.409	-0.43	0.057	-0.649	0.224	-0.392	-0.491	-0.19	-0.948	0.646	-0.418	-0.617	-0.189	-0.375	0.713	0.131	-0.594	0.044	0.137	0.588	-0.406	0.465	-0.083	-0.237	-0.134	-0.053	0.13	1.107	-1.539	0.304	0.65	-1.137	0.072	0.755	-0.144	0.984	-0.63	-0.065	0.357	-0.208	-0.757	0.069	-0.888	0.215	-0.626	0.367	0.056	-0.677	-0.506	0.518	0.433	0.701	0.643	-0.521	1.056	0.865	-0.678	0.173	-0.787	0.17	-0.134	-0.126	-0.256	-0.596	-0.136	-0.289	0.531	0.575	-0.227	0.538	0.655	0.873	-0.251	0.921	0.567	-0.861	0.654	-0.452	-0.174	0.088	0.862	-0.874	-0.011	0.196	-0.406	-0.847	-1.097	0.275	-0.619	0.734	0.081	-0.561	0.275	-0.717	-0.223	-0.294	-0.118	-0.634	0.133	0.135	0.342	0.351	0.753	-0.397	0.227	0.558	-0.43	0.337	0.385	-0.671	-0.016	-0.245	0.061	-0.419	0.458	0.046	-0.205	0.54	-0.284	-0.965	-0.3	-0.291	0.218	0.553	-0.037	-0.522	-0.346	-0.179	-0.051	0.089	-0.464	0.052	-0.541	0.188	-0.037	-0.538	0.493	-0.259	-0.261	-0.542
ACTR2	target	1	5.259	-1.489	-0.534	-0.211	-0.642	-1.264	0.402	-0.435	0.742	-1.515	0.446	0.485	0.437	-0.196	0.004	0.146	0.088	-0.083	0.107	-0.293	-0.806	0.496	-0.323	0.276	0.803	0.282	0.83	-0.184	-0.866	0.159	0.168	-0.958	-0.549	0.25	0.085	0.421	-0.765	0.152	0.217	0.429	-0.499	-0.485	0.276	0.756	0.42	0.587	-0.227	-0.667	0.995	-0.385	-0.282	0.763	-0.327	-0.262	0.048	-0.47	0.241	0.523	-0.076	0.007	0.37	0.525	0.204	0.517	-0.051	-0.769	0.178	1.079	0.135	-0.27	-0.037	-0.742	0.419	-0.4	0.21	-0.372	-0.815	-0.045	0.396	0.94	-0.115	0.48	-0.302	0.38	-0.488	-0.144	-0.488	-0.444	1.164	0.229	0.661	-0.138	0.045	-0.096	-0.652	0.121	-0.11	0.431	-0.453	0.295	-0.12	0.435	-0.035	-1.05	0.888	0.097	-0.101	0.7	-0.321	-0.622	-0.003	-0.235	1.051	0.077	0.395	-0.509	-0.156	0.361	-0.347	0.369	0.467	0.503	-0.041	0.056	-0.586	-0.662	0.6	-0.333	-0.463	-0.158	-0.658	-0.451	-0.117	0.419	0.419	0.459	-0.074	0.619	0.252	0.64	0.508	0.326	0.003	-1.701	0.888	0.609	-0.58	0.863	0.096	0	-0.563	0.206	0.222	0.032	-0.262	-0.441	-0.264	-0.005	-0.689	-0.192	0.078	0.391	0.724	0.134	-0.423	-0.087	0.474	-0.737	-0.195	-0.42	-0.079	0.041	-0.212	-0.87	0.411	0.372	0.985	-0.32	0.329	0.431	-0.456	-0.326	0.012	-0.064	0.675	-0.624	-0.382	-0.772	0.653	0.034	-0.411	0.365	0.034	0.272	0.393	-0.381	-0.002	0.196	0.298	0.259	0.356	-0.164	0.275	-0.175	0.038	0.158	-0.374	0.435	-0.176	0.451	0.457	0.204	-0.323	0.8	0.158	-0.261	0.012	-0.311	-0.019	0.106	-0.437	-0.243	-0.662	-0.687	-0.206	0.039	0.288	0.164	-0.334	-0.004	0.324	-0.234	0.595	-0.018	-0.532	-0.161	-0.205	-0.079	0.228	0.221	0.174	-0.147	-0.123	-0.354	0.172	0.208	0.086	0.651	0.392	0.051	-0.504	-0.015	-0.099	-0.497	0.061	0.268
CD5	PPI	1	6.79	0.101	-1.208	-1.298	-0.047	0.718	-0.294	1.382	-0.602	-1.199	2.238	-0.525	0.514	0.763	-0.933	0.186	0.711	0.675	-0.955	0.06	-0.317	0.875	0.764	-0.475	-0.705	0.331	-0.556	-0.459	0.331	-0.109	1.043	0.844	-0.111	-0.332	-0.044	-0.098	0.372	-0.526	0.781	0.541	0.808	-0.004	-0.228	0.685	0.24	-0.049	1.851	-0.496	-1.097	0.042	0.235	0.064	-0.339	-0.676	-0.887	-0.204	-0.131	-0.131	-0.291	0.076	0.443	-0.328	0.335	0.354	0.576	-0.941	-0.377	-0.186	-0.208	-0.449	0.505	-0.099	-0.065	0.346	0.29	-0.747	0.205	0.256	-0.125	-0.153	0.126	-0.704	-0.571	-0.639	0.452	-0.181	-0.749	0.372	-0.298	0.58	1.236	0.754	0.636	0.44	-0.233	1.148	1.521	-0.376	0.6	0.656	-0.257	-0.391	-0.128	0.425	-0.203	0.491	0.588	0.722	-0.174	0.159	0.202	-0.307	-0.114	0.419	0.245	0.485	0.424	0.59	0.553	0.271	0.158	-0.172	-0.509	-0.113	0.178	0.718	-0.464	0.821	-0.078	-0.185	-0.677	0.077	0.658	0.144	0.14	-0.351	-0.318	-0.365	0.176	-0.093	-0.884	0.372	-0.719	-0.006	-0.133	0.492	-0.474	-0.113	-0.012	0.846	-0.8	-0.137	-0.585	-1.365	0.812	-0.027	-0.022	-0.609	-0.352	0.196	-0.112	-0.196	0.378	-0.533	0.021	-0.371	-0.467	0.099	0.652	-0.445	0.413	0.289	0.442	0.447	0.778	-0.266	0.394	-0.297	0.281	0.036	1.119	1.46	-0.618	-0.279	-0.451	-0.498	-1.153	-0.459	0.21	-0.428	-0.217	0.143	-0.504	-0.329	-0.751	1.039	0.339	0.332	-0.455	0.152	0.005	-0.192	-0.26	0.276	0.113	-0.059	-0.508	0.199	-0.145	-0.706	0.622	-0.304	-0.518	-0.021	0.441	0.465	-0.022	0.457	0.074	0.83	-0.815	-0.258	0.005	-0.675	0.222	-0.903	-0.796	-0.795	0.012	-0.045	0.805	-0.176	0.045	0.038	-0.298	0.354	-0.45	-0.559	0.029	-0.168	-0.071	0.122	0.143	-0.119	0.369	0.127	0.297	-0.564	0.425	-0.49	-0.559	0.078	0.262	-0.711	0.488	-0.297
MSH4	PPI	1	13.678	0.989	-3.353	0.066	1.212	1.655	0.781	1.049	2.924	-0.108	-0.235	-0.763	-0.688	-2.739	1.712	0.079	2.531	-2.127	-0.484	1.274	0.634	-0.708	3.416	0.203	-3.206	1.015	-0.643	1.202	-3.28	-0.454	-0.636	1.156	-0.711	-0.998	0.148	0.139	-0.721	-0.425	-0.885	1.011	-0.509	0.024	1.259	-0.277	-1.136	0.229	-1.144	-0.275	0.931	0.384	0.249	0.225	-0.92	-0.528	0.293	0.034	0.317	-0.463	1.021	-0.111	-0.222	0.302	-1.004	-0.691	-0.775	1.191	0.323	0.414	0.413	1.017	-1.351	0.795	1.528	0.641	-0.072	0.191	0.421	0.126	-0.268	0.75	-0.486	0.499	0.297	1.377	0.587	0.247	-0.271	-1.226	-0.59	-0.689	0.569	-0.357	0.332	-1.218	0.124	-0.942	0.473	-0.493	-0.321	-1.092	-0.766	0.022	-0.751	-0.527	-0.243	0.839	0.456	-1.118	-0.7	-0.465	1.101	-0.377	-0.415	0.464	0.874	1.377	-1.575	-0.277	1.444	-0.654	-0.015	-0.146	0.866	-0.256	-0.13	-0.04	-0.801	0.472	-1.018	-0.457	-1.495	0.088	0.666	1.135	0.551	-0.263	0.374	0.03	0.095	-1.345	-0.421	-0.681	-0.221	0.823	0.525	-0.524	1.013	-2.258	0.809	0.288	0.053	-0.197	0.088	0.705	-0.238	0.677	0.216	-1.291	0.839	1.062	-0.975	-1.322	0.862	-0.227	0.879	1.093	1.038	1.318	0.648	-0.304	-1.013	-1.372	-0.113	-0.889	-0.79	0.519	-0.734	1.057	-0.423	0.823	0.315	-1.412	-0.937	0.313	0.841	-1.405	-1.21	1.087	0.123	0.391	-0.199	0.511	0.795	-0.369	-0.623	-0.421	-0.211	0.141	-1.198	-0.57	-0.444	-0.434	-0.005	-0.357	-0.433	-0.61	-0.193	-0.854	-0.787	-0.667	-0.087	0.317	0.573	-1.296	1.328	0.247	-1.345	0.365	0.091	-0.119	-0.052	-0.214	0.451	-0.142	-0.169	1.25	0.047	0.624	0.456	0.188	-1.298	-1.162	-0.494	0.33	1.02	0.371	1.442	0.391	1.121	-0.2	-0.994	-0.007	-0.239	-0.628	-0.14	0.783	0.633	-0.229	0.878	1.078	-0.684	0.143	-0.523	0.656	-1.096	-0.466
AAAS	PPI	1	8.601	1.189	0.051	-1.692	1.775	-0.137	-1.004	2.654	-2.095	-1.408	0.199	-0.127	0.056	-1.228	-0.076	0.835	-1.442	-0.087	0.597	-3.154	-1.493	1.48	1.142	-0.745	0.256	-0.265	0.724	0.286	0.265	-0.235	-0.089	-0.066	1.268	0.017	-0.222	-0.099	0.251	-0.592	0.505	0.343	1.634	-0.372	-0.635	-1.291	-0.131	-0.625	1.511	-0.388	0.343	1.083	0.338	-0.082	-0.163	0.72	-0.458	0.98	-0.747	-0.162	1.387	0.406	0.888	0.15	0.342	1.18	-0.049	0.039	1.274	-0.152	0.251	-0.421	0.388	0.869	-0.475	0.116	0.406	-0.756	0.239	0.406	0.32	0.269	0.015	0.208	0.418	0.1	0.729	-0.319	0.317	-0.043	0.606	0.797	-0.426	0.022	0.926	0.504	0.376	-0.199	0.438	0.596	-0.223	-0.592	0.313	-0.086	0.529	0.128	0.111	-0.474	-0.284	-1.174	-0.641	0.324	-0.258	-0.066	0.334	0.015	1.058	-0.23	0.16	0.744	-0.9	-0.57	-0.462	-0.616	0.433	0.626	-0.687	0.542	-0.789	0.462	0.175	-0.553	-0.57	-0.12	-0.274	-0.53	-0.108	0.367	1.25	0.378	0.214	0.283	-0.544	0.689	-0.096	-0.087	0.308	0.244	0.43	-0.466	-0.808	-0.573	-0.408	-1.022	0.088	0.461	0.801	-0.151	0.03	0.107	-0.123	0.076	0.908	0.304	-0.293	0.645	0.227	-0.714	-0.052	-0.107	0.083	1.64	-0.646	-0.15	-0.757	-0.479	0.47	1.077	-0.236	-0.104	0.252	0.416	0.132	1.256	0.674	0.206	0.196	-0.526	-0.552	0.72	-0.414	-1	0.108	0.416	0.273	-0.789	0.987	-0.446	0.729	0.788	-1.027	0.464	1.465	0.161	-0.416	-0.447	-1.686	-0.794	-0.589	0.336	0.215	-0.249	-0.089	-0.836	0.457	0.165	-0.238	-0.058	-0.132	-0.406	-0.747	-0.298	0.056	0.189	0.313	0.54	-0.271	-0.563	-0.126	0.537	1.773	0.686	-0.012	0.567	-1.186	0.643	-0.287	1.183	-0.137	-0.335	-0.554	-0.759	-0.092	0.202	0.337	0.181	0.151	-0.278	0.359	0.584	-0.129	0.296	-0.169	-0.566	0.097	0.737	-0.573	-0.489
PFN2	PPI	1	1.42	-0.373	-0.057	-0.169	-0.04	-0.081	-0.087	0.434	0.043	-0.724	0.328	-0.019	0.006	0.12	0.279	0.444	0.058	-0.055	1.008	-0.016	0.066	0.252	-0.026	0.397	0.519	-0.213	-0.284	-0.052	-0.423	-0.119	0.181	-0.267	-0.039	0.044	-0.057	-0.042	-0.18	-0.127	0.193	0.168	0.119	-0.111	-0.125	0.056	-0.089	-0.255	0.152	-0.024	0.272	0.014	-0.145	-0.108	-0.192	-0.252	0.118	-0.083	-0.204	-0.355	-0.301	-0.206	0.012	-0.094	-0.079	0.33	-0.186	-0.236	-0.203	0.162	-0.037	0.045	0.161	0.013	-0.217	0.2	0.105	-0.02	-0.24	-0.161	-0.162	0.027	-0.201	0.3	0.294	-0.023	-0.439	-0.036	-0.093	-0.137	0.067	-0.106	-0.024	-0.021	0.156	-0.167	-0.224	0.093	-0.024	-0.244	-0.063	-0.224	-0.103	-0.088	0.002	-0.149	0.125	-0.015	-0.081	-0.277	-0.087	-0.039	0.1	-0.072	-0.126	-0.284	-0.114	0.029	0.019	0.1	0.016	-0.056	-0.039	-0.138	0.316	-0.085	0.128	0.2	0.194	0.087	-0.143	-0.081	0.119	0.107	-0.362	0.162	-0.072	0.177	-0.047	0.075	0.015	-0.22	0.05	-0.364	0.094	-0.323	-0.287	0.166	-0.021	0.196	0.184	-0.076	0.162	-0.217	-0.027	-0.092	-0.203	-0.046	0.062	0.07	0.073	-0.249	-0.107	-0.045	-0.023	-0.081	0.146	0.3	-0.176	0.193	-0.231	-0.059	0.072	0.103	-0.004	0.291	0.033	-0.011	0.273	-0.206	-0.322	0.283	0.098	-0.077	0.116	-0.286	-0.369	0.033	0.108	-0.203	0.259	-0.169	-0.385	-0.218	-0.327	-0.168	0.054	-0.051	-0.016	0.221	0.004	0.013	-0.051	0.123	-0.276	0.073	0.076	0.042	0.051	-0.054	0.164	0.423	0.139	-0.013	-0.019	-0.124	0.292	-0.211	0.055	0.036	0.076	0.022	-0.078	0.067	0.063	-0.041	-0.297	-0.198	-0.27	0.189	0.202	-0.115	0.187	0.078	0.148	0.002	0.024	0.167	0.241	0.015	0.042	0.053	-0.199	-0.077	-0.194	0.431	-0.024	-0.072	-0.09	0.282	0.004	-0.048	-0.295	0.021	0.031	0.026	0.247	0.076
GGA3	PPI	1	13.24	0.639	-1.572	-1.474	1.058	0.206	0.209	1.594	-3.527	1.169	-0.067	0.405	-1.157	-1.106	-0.917	-0.629	1.939	-0.965	-3.169	-1.803	0.485	-0.496	1.349	-2.072	-0.858	0.303	-0.22	0.266	-0.901	-1.852	1.004	-0.098	-0.883	-0.328	0.854	-1.049	-0.665	-0.688	-0.742	-1.39	0.418	0.082	0.727	-0.885	0.585	0.131	-0.063	0.193	-1.508	-2.68	-0.361	1.52	0.125	0.012	0.22	0.153	-0.399	-0.337	-0.394	1.04	1.358	-0.41	-0.847	-0.715	-0.287	0.448	-0.059	-0.686	-0.016	-0.312	-0.848	0.383	0.174	-0.732	-0.166	-0.329	0.215	0.238	0.889	0.483	-0.634	0.866	0.987	-1.064	0.651	0.505	-0.298	1.915	0.2	-0.712	-0.451	-0.417	-0.925	-0.727	-0.354	0.931	-0.433	-0.056	0.545	-1.241	0.798	-0.619	-0.18	0.073	-1.36	-0.882	-0.119	-0.135	0.343	-0.198	-0.279	0.15	0.156	-0.284	-0.273	0.403	-0.489	0.754	0.816	0.435	0.71	-0.04	0.405	-0.427	-1.16	-0.061	-1.435	-1.696	1.082	0.184	-1.242	-0.305	-0.209	-0.699	-1.608	-0.168	0.012	-0.412	0.266	0.337	-0.467	0.744	-1.787	-0.269	0.474	-0.279	1.205	0.356	-0.006	0.279	0.823	0.871	0.224	0.183	-0.777	-0.144	0.34	0.848	-0.311	0.676	0.291	0.458	-0.004	-0.479	0.344	0.507	0.315	0.252	-0.18	-0.755	-1.743	-0.038	-0.007	-0.902	0.717	0.34	-0.281	-0.204	-1.077	-0.658	-0.909	-0.559	-0.561	-0.718	0.079	-1.525	0.562	-0.895	-0.31	1.876	0.337	-0.695	0.443	-1.789	-0.285	0.922	0.025	-1.065	0.452	1.342	0.122	-0.088	0.203	1.035	1.783	1.651	-0.247	0.235	0.474	0.899	0.192	1.239	0.159	0.095	-0.854	-0.176	-1.032	0.394	0.144	0.411	1.584	-0.907	-0.876	0.063	1.677	1.165	-0.475	0.19	0.299	0.054	0.309	-0.728	-0.278	-0.971	0.778	0.157	0.59	-0.464	-0.352	0.577	0.758	-0.083	-0.2	0.501	0.095	-0.195	-0.98	0.505	-0.024	-0.46	0.172	0.209	-0.351	-0.623	0.392	-0.394
MED14	PPI	1	21.221	-1.64	-1.436	-4.64	-0.52	-1.431	-1.64	5.434	-3.199	-1.984	0.666	0.251	-1.624	-3.822	-2.119	-0.778	1.15	-1.154	1.699	-1.981	-1.743	-0.751	-0.641	1.493	-1.285	1.982	0.705	0.517	2.202	0.284	-1.713	3.468	-1.328	1.601	0.657	-1.231	-0.588	1.02	-0.102	-1.93	-2.528	-1.556	2.632	-1.216	-0.214	-0.887	0.517	0.618	-1.511	0.774	-0.309	0.001	-1.423	-0.338	0.638	1.952	1.171	1.473	0.927	0.567	0.738	-1.76	-0.51	-0.336	0.622	0.696	-0.645	-0.496	0.96	-0.126	0.269	0.262	-2.128	0.141	0.361	0.306	1.005	0.192	1.34	1.162	-0.477	-0.231	-1.594	-1.281	-0.032	-1.015	-0.407	2.633	-0.333	-1.542	0.704	-0.155	-0.989	-0.8	-0.014	-0.766	-0.461	0.168	-0.703	-1.963	-2.546	-0.656	-0.677	1.385	-1.036	-1.213	-0.794	-0.464	-0.056	-0.624	-1.107	-1.061	-0.059	-0.359	1.661	-1.229	0.049	0.985	-0.533	-0.059	1.933	1.668	-1.123	-0.495	-0.752	-0.693	1.472	1.288	0.136	0.551	-2.286	1.176	0.379	1.667	-0.595	0.279	-1.411	0.029	-0.385	0.371	0.822	-0.081	2.08	-1.581	-1.063	-0.893	-0.167	0.707	1.655	-0.125	1.115	0.443	-1.687	-0.105	-0.366	-1.011	2.334	1.333	0.093	0.895	-1.774	-1.998	0.783	1.201	2.115	-0.749	-0.884	0.766	0.054	-1.19	-0.086	-0.986	-1.192	1.305	-1.402	1.057	-1.189	-1.464	0.382	-0.254	0.165	0.07	0.044	0.463	0.002	-1.304	-1.6	-1.956	2.283	0.471	0.644	1.302	2.118	0.549	-0.236	2.755	-1.442	0.544	-0.218	0.81	0.317	0.694	0.328	1.271	0.408	-0.978	0.566	-0.453	1.222	-2.324	0.306	1.613	-0.464	0.442	-0.157	0.139	-2.343	1.926	0.548	-0.49	-1.254	-1.627	1.134	0.189	-0.535	-0.066	-0.274	0.546	0.348	-0.091	-0.085	1.193	-1.239	0.193	0.402	-1.27	-1.102	-0.338	-0.669	-0.621	-0.937	1.608	-1.505	-0.039	-0.539	-0.468	-0.539	0.556	1.392	1.102	1.719	0.081	-0.003	0.504	-0.678	-0.191
PPIL6	PPI	1	4.053	-0.932	-0.518	-0.238	0.082	-0.074	0.075	-0.193	0.699	-0.21	0.549	-0.145	-0.205	-0.892	0.123	0.459	0.643	0.08	-0.167	0.179	0.284	0.313	0.076	0.2	-0.266	0.376	-0.518	0.048	-0.759	0.167	-1.015	0.903	-0.5	0.243	-0.032	0.002	-0.193	-0.318	0.65	0.22	-0.361	0.143	0.413	0.034	0.254	0.107	0.319	-0.566	-0.544	0.073	-0.316	0.414	-0.37	-0.374	-0.194	0.12	-0.177	0.042	-0.316	0.097	0.093	0.321	0.054	0.032	-0.236	-0.271	0.07	0.42	0.08	0.058	0.133	0.475	-1.209	0.609	0.335	-0.273	-0.442	-0.141	0.217	0.341	-0.669	-0.281	-0.437	-0.249	-0.298	-0.053	-0.229	0.442	0.288	0.151	-0.42	0.036	-0.024	-0.025	0.535	-0.13	-0.397	-0.269	-0.305	0.219	-0.317	-0.423	-0.321	-0.348	-0.343	0.112	-0.102	-0.281	0.235	0	0.107	0.1	-0.522	0.282	0.224	0.244	0.196	0.172	0.17	0.599	-0.126	-0.368	-0.275	-0.121	0.007	-0.198	-0.308	-0.561	-0.001	-0.019	-0.056	-0.089	0.151	-0.484	0.321	-0.038	-0.131	0.042	-0.45	-0.26	-0.303	0.091	0.539	0.605	0.003	-0.175	-0.334	-0.2	0.399	-0.366	0.437	-0.033	0.142	-0.121	-0.136	-0.127	-0.193	-0.205	-0.183	-0.05	0.428	-0.141	-0.32	0.246	-0.214	0.366	0.105	0.421	-0.388	-0.044	0.444	-0.196	0.105	0.045	0.735	0.538	-0.37	-0.248	-0.318	0.008	-0.063	-0.264	-0.571	0.292	-0.927	-0.185	-0.219	-0.94	0.051	0.142	-0.295	-0.235	0.21	-0.551	0.018	0.207	-0.166	0.058	-0.168	-0.389	0.304	0.512	0.178	-0.012	-0.51	0.314	-0.359	-0.494	-0.543	-0.348	-0.335	-0.11	-0.267	0.333	-0.767	-0.58	-0.336	-0.458	0.139	0.181	-0.051	-0.032	-0.358	-0.018	-0.013	0.201	-0.23	0.431	0.531	-0.108	0.278	0.054	-0.15	-0.382	-0.401	0.118	-0.406	-0.087	0.17	0.397	-0.383	0.339	-0.051	0.281	0.095	0.008	-0.257	-0.13	-0.134	0.215	-0.337	0.085	0.218	0.033	-0.352	-0.065
KHSRP	PPI	1	11.949	-2.843	12.052	-12.065	2.487	0.679	-4.457	2.965	-8.431	1.336	-0.616	-2.536	-0.636	-4.751	-1.877	1.496	2.089	-2.209	12.179	-6.382	-3.249	2.709	1.558	1.537	1.534	-0.692	-4.888	5.007	1.376	2.339	1.146	2.503	-1.801	0.589	-1.028	-2.453	0.596	0.381	-0.759	0.146	-2.058	-0.563	0.464	0.871	-1.245	0.856	-2.056	1.299	-3.943	-2.408	2.839	1.909	-2.227	2.375	2.233	0.423	-1.676	-3.637	0.633	0.498	-3.88	-0.175	3.443	-0.39	-1.751	0.979	-1.045	-0.475	0.654	2.015	1.543	-0.982	1.332	0.372	-0.37	3.002	1.533	0.23	0.285	-0.167	0.389	0.202	-0.5	-1.925	-4.621	-0.011	-0.307	0.413	2.129	1.149	0.696	-0.978	-0.305	1.994	0.101	1.419	0.092	2.184	0.176	0.196	-0.063	-0.467	0.05	0.924	-0.402	0.565	0.954	-1.798	0.988	-1.883	1.107	-0.184	-1.879	2.139	-0.843	-0.209	0.646	1.024	-0.816	-0.457	0.133	-1.242	-0.701	-0.55	-0.622	-0.621	0.321	-1.489	-0.328	-0.081	-2.148	0.368	0.868	-0.323	1.783	1.232	-0.286	3.145	-0.117	1.309	-0.086	-0.23	0.605	-0.161	-0.287	-1.209	-0.406	-0.837	1.463	-1.147	1.236	-1.368	-0.377	-0.315	0.196	0.041	-0.11	-0.158	-0.489	1.544	0.304	0.821	-0.066	-0.696	-0.726	0.599	0.197	0.216	-0.758	-1.692	2.414	-1.107	2.028	0.302	-1.082	-1.648	-1.197	0.33	-0.896	0.438	0.64	0.84	-1.007	0.296	-0.49	-0.739	0.598	1.181	0.693	-0.579	0.565	-1.15	1.296	-0.176	0.677	-0.555	-0.452	0.036	-1.403	0.596	-0.383	0.221	0.292	0.723	0.263	-0.646	-0.675	-0.149	1.75	-1.024	-1.469	0.405	0.16	0.544	-0.592	-0.31	0.434	0.144	0.077	-0.31	-0.294	-0.674	-0.312	-0.946	-1.464	-0.877	0.526	1.179	-0.415	-0.671	-0.03	0.459	-0.951	0.071	-0.094	-0.438	-1.031	0.125	-0.025	0.015	-1.125	-1.196	-0.131	0.651	-0.724	0.326	0.596	0.822	-0.843	-0.398	1.646	0.396	-0.974	-1.406	0.622	0.025
NCSTN	PPI	1	10.116	-0.871	-2.186	-1.374	-0.256	-0.644	0.26	1.457	0.504	-2.607	0.526	0.749	-0.269	0.479	-0.246	0.25	0.784	-0.608	0.597	0.112	-0.692	-0.034	-1.026	-0.098	1.186	0.246	-0.401	0.626	0.197	-0.586	-0.203	0.677	0.143	0.976	-0.454	-0.261	0.569	-0.227	-0.034	0.202	0.897	0.657	0.392	-0.118	0.66	-0.192	0.715	-0.307	0.497	0.68	0.073	-0.685	-1.16	-0.245	0.631	-1.264	0.361	0.872	-0.58	0.39	0.455	-0.23	0.246	-0.728	0.438	0.804	-0.235	-0.523	0.448	-0.793	-0.264	-0.209	0.083	-0.92	-1.304	-0.089	0.264	0.199	-0.567	0.185	0.158	-0.491	0.747	0.262	1.272	-0.52	0.884	1.057	1.388	-0.694	1.21	-1.381	-0.886	-0.5	1.049	-0.104	0.513	-1.04	0.912	0.149	0.012	0.376	-0.775	0.078	0.862	-0.31	-0.154	-0.459	-0.581	0.235	0.633	-0.386	-0.653	-1.662	0.033	-0.094	-0.425	-0.331	-0.921	-1.009	0.706	-0.382	-0.388	0.446	-0.975	0.306	-0.306	0.827	-0.756	-0.007	-0.226	0.342	-0.598	-1.041	0.273	-0.97	0.052	-0.208	0.087	0.006	1.118	0.155	0.744	-0.845	0.049	-0.942	-0.64	-1.456	-0.445	0.186	-0.661	-0.836	-0.809	-0.147	0.726	-0.817	0.286	-0.497	1.4	-0.047	1.448	-0.279	-0.672	-0.096	-0.012	0.394	-0.264	-0.16	-0.462	-1.667	-0.705	-0.395	0.313	1.389	-0.726	-0.592	1.098	-0.281	1.611	-0.439	0.179	-1.08	-0.659	0.345	-0.75	0.359	0.496	-0.113	0.214	-0.341	-0.144	0.586	1.456	0.072	0.173	-0.019	-0.826	-0.886	-0.696	-0.669	-0.243	-0.083	-0.008	-0.299	0.451	0.632	0.172	-0.468	-0.598	0.485	1.043	-0.036	0.589	0.65	0.117	-0.321	-0.875	-0.222	-0.186	0.063	-0.222	-0.588	0.71	0.231	-0.151	-0.288	-0.685	-0.192	-0.156	-0.415	-1.128	-0.795	-0.13	0.366	1.331	-1.081	-0.715	0.398	0.392	-1.147	-0.452	-0.313	-0.112	-0.332	-0.926	-0.345	-0.133	0.022	0.645	-0.35	0.233	0.211	-0.063	0.126	-0.52	-0.491
VOPP1	PPI	1	2.465	-0.712	0.983	-1.646	0.243	-0.007	-0.945	1.356	-2.54	-0.04	0.037	-0.353	-0.189	-1.591	-0.727	0.294	-0.15	0.214	-1.411	-2.733	-0.994	0.475	0.512	1.12	-0.109	-0.625	0.065	0.292	0.288	0.249	0.757	-0.692	-0.579	0.156	-0.719	0.558	-0.01	-0.433	0.252	-0.13	-0.692	0.737	-0.123	-0.24	-0.59	0.223	-0.226	0.834	-0.794	-0.269	0.068	0.035	0.021	0.401	0.296	-0.078	-0.19	-0.037	0.006	-0.112	-0.508	-0.052	0.952	-0.066	0.161	-0.11	0.065	0.044	-0.096	0.245	0.303	-0.673	0.466	0.028	-0.4	0.199	0.202	-0.178	-0.404	-0.333	0.101	0.215	0.035	0.093	-0.135	-0.283	0.248	-0.32	0.226	0.392	0.627	0.091	-0.304	0.506	0.112	-0.288	0.231	0.571	-0.173	0.085	0.129	0.236	0.085	-0.224	-0.519	0.272	-0.162	0.146	-0.058	0.114	0.867	0.101	-0.314	0.192	-0.315	-0.166	0.047	0.293	-0.053	-0.38	-0.136	-0.464	-0.068	-0.465	0.363	-0.215	0.146	-0.298	0.102	0.054	-0.186	-0.541	0.117	0.036	0.298	0.115	-0.261	0.24	-0.149	0.244	0.265	0.061	-0.24	0.333	0.077	0.246	-0.436	-0.468	-0.047	-0.213	0.633	0.215	-0.049	0.016	0.1	-0.367	0.159	-0.004	0.211	0.129	-0.028	-0.196	-0.154	-0.031	0.362	-0.175	-0.124	-0.18	-0.085	-0.118	-0.006	-0.544	0.111	0.629	-0.238	0.059	-0.257	0.169	0.435	0.052	-0.117	0.249	-0.441	0.022	-0.169	0.36	-0.279	0.043	-0.09	-0.073	0.329	-0.331	-0.2	0.076	0.291	-0.244	-0.017	0.237	-0.066	-0.169	-0.016	-0.055	-0.098	0.113	-0.296	0.194	0.096	0.23	-0.073	0.243	0.035	-0.7	-0.035	0.121	0.201	0.146	-0.038	0.247	-0.099	0.151	0.155	-0.04	0.307	0.338	0.534	-0.425	0.326	0.034	-0.359	0.304	-0.053	0.381	0.201	0.433	-0.179	-0.508	-0.099	-0.201	0.171	-0.335	0.266	-0.316	-0.209	-0.392	-0.279	-0.365	0.032	0.023	0.098	-0.027	-0.105	-0.17	0.22	-0.223	0.248	0.207
HTR2B	target	1	6.275	-0.404	-1.519	0.64	-0.333	-0.313	-0.089	0.498	1.903	-1.841	0.554	-0.329	0.059	-1.041	0.378	0.686	-0.048	-0.292	-0.675	0.304	-1.362	-0.482	0.992	0.925	0.059	0.523	-0.219	-0.034	-0.02	0.156	0.147	-0.77	-0.974	-0.28	-0.386	-0.16	0.43	0.218	-0.214	-0.49	0.602	0.101	0.103	-0.38	-0.384	-0.064	-0.469	0.202	-0.388	0.127	0.133	0.236	-0.448	-0.443	-0.409	0.066	0.315	-0.211	0.814	-0.302	0.146	-0.431	0.341	-0.556	0.174	-0.287	0.095	0.125	-0.87	-0.137	-0.337	-0.463	0.379	0.233	-0.758	-0.222	0.443	0.074	-0.233	-0.765	0.013	-0.216	-0.347	-0.521	0.381	1.044	0.533	0.7	-0.582	-0.44	0.188	0.089	-0.422	0.244	0.031	0.394	0.451	-0.55	-0.009	0.354	0.532	-0.388	-0.422	-0.076	0.589	0.012	0.164	0.444	-0.73	0.565	0.597	-0.181	0.458	0.768	0.001	-0.139	0.469	1.136	0.286	0.507	0.053	-0.298	-0.572	-0.3	-0.171	0.225	1.008	-0.233	-1.598	-0.067	0.317	0.2	-0.036	-0.487	-0.133	0.261	-0.662	-0.229	-0.427	-0.096	-0.395	-0.12	-0.273	0.093	0.169	-0.114	-1.024	-0.227	0.115	0.142	-0.292	-0.254	0.298	0.986	0.719	0.438	-0.129	-0.987	0.327	0.548	0.37	0.316	-1.184	0.041	-0.648	0.027	0.397	0.184	-0.159	0.545	0.512	0.149	-0.032	0.26	0.341	0.545	0.006	-0.642	0.281	0.135	-0.243	-0.063	0.608	-0.012	-0.319	0.12	0.192	0.346	-0.314	0.455	0.541	0.24	-0.039	1	-0.219	-0.196	-0.066	-0.088	-0.356	-0.167	0.28	-0.697	-0.098	-0.187	-0.076	0.436	0.951	-0.321	0.303	-0.07	-0.143	0.637	-0.142	-0.383	-0.502	-0.739	-0.026	0.504	0.73	0.424	-0.29	0.25	0.178	-0.472	0.466	-0.496	-0.261	0.381	0.19	0.387	-0.455	-0.047	-0.005	0.568	-0.268	0.625	-0.065	-0.371	-0.643	-0.321	0.587	-0.15	0.722	0.409	-0.066	0.455	0.22	0.259	-0.252	-0.281	-0.685	0.082	0.345	-0.701	-0.529	-0.249
PON3	target	1	4.742	-1.044	-0.766	-0.556	-0.109	-0.549	0.048	-0.017	1.361	-1.53	0.403	0.419	-0.092	-0.798	0.173	0.171	-0.604	-0.044	-0.053	-0.03	-0.235	0.087	0.103	0.067	0.898	1.279	0.789	0.58	-0.172	0.019	-0.201	-0.155	-0.238	-0.441	0.028	-0.245	-0.229	-0.166	-0.525	-0.004	0.439	-0.205	-0.301	0.125	0.219	0.184	-0.118	-0.421	-0.043	0.243	0.077	0.189	-0.156	0.645	-0.424	0.267	-0.007	0.136	0.158	0.81	0.53	-0.199	0.707	-0.063	-0.437	-0.393	-0.028	-0.038	0.055	-0.585	0.285	-0.048	-0.277	-0.028	0.08	0.004	0.042	0.108	0.16	-0.187	1.009	0.427	0.058	-0.053	-0.428	-0.132	-0.605	0.229	-0.132	-0.523	0.476	-0.448	-0.498	1.044	-0.219	0.04	-0.083	-0.274	-0.364	0.171	-0.509	0.564	-0.018	0.718	0.056	0.071	0.232	-0.237	0.513	-0.118	-0.324	0.299	0.738	-0.824	-0.104	-0.254	-0.393	-0.12	0.195	0.066	0.208	-0.449	-0.371	-0.067	0.11	0.069	-0.188	0.436	0.409	0.412	-0.295	-0.42	0.517	-0.086	-0.031	-0.351	0.002	-0.012	0.13	0.3	-0.714	0.098	0.291	0.074	-0.173	-0.339	0.025	0.338	-0.194	-0.363	0.359	0.043	-0.31	0.366	-0.55	-0.019	0.232	0.141	-0.731	0.133	-0.121	0.175	0.446	-0.186	0.682	0.217	-0.376	0.445	0.175	0.504	0.442	-0.245	0.559	-0.237	0.122	0.245	-0.371	0.021	-0.041	-0.398	-0.101	-0.296	-0.241	0.263	0.174	0.325	-0.031	0.089	0.134	-0.355	-0.008	-0.167	-0.507	-0.248	0.114	-0.327	0.174	-0.294	-0.093	-0.276	-0.459	0.333	0.001	0.142	-0.134	-0.348	-0.099	0.048	-0.425	-0.551	0.059	-0.302	0.077	0.094	0.051	0.132	-0.307	-0.317	-0.313	-0.202	-0.778	-0.563	-0.308	0.117	-0.492	-0.266	-0.432	-0.347	0.194	-0.274	0.174	-0.152	-0.021	-0.082	0.289	-0.031	-0.461	0.215	-0.145	0.297	-0.018	-0.42	0.212	-0.796	-0.717	-0.402	-0.034	-0.16	-0.263	-0.234	-0.172	0.039	0.277	0.079	-0.355	-0.04
FANCI	PPI	1	21.407	-4.175	-7.307	-0.872	0.009	-3.51	1.04	-2.101	4.158	-1.147	-0.06	-0.202	0.322	-1.598	1.283	1.692	-3.177	-0.619	-1.867	0.242	-2.815	-2.076	2.762	-2.703	-2.318	-0.452	1.961	-0.019	3.208	1.829	-0.609	-0.517	0.022	-0.809	-1.257	-0.982	-0.997	-1.139	-0.953	-0.459	-0.162	-0.057	0.563	-0.63	-0.208	-0.997	0.739	2.882	-1.081	0.346	0.408	-1.491	0.136	1.395	0.705	3.701	2.085	-2.804	0.725	0.358	1.346	0.447	-0.738	-0.393	0.097	-0.572	-1.381	-0.438	-1.14	-0.561	-0.09	-0.473	-1.268	-1.85	1.078	0.319	0.132	1.241	0.077	1.028	0.027	-1.08	0.375	0.477	-3.652	1.337	-0.962	-2.959	-1.039	1.166	0.76	-0.493	1.075	0.296	-0.637	1.218	1.156	0.004	-2.414	-0.621	0.479	0.648	0.314	-0.809	1.693	-1.083	0.346	0.765	-1.012	0.563	-0.851	0.371	-0.411	2.193	-0.195	-2.04	-2.264	-1.256	-1.669	0.328	-0.25	0.139	-1.385	1.978	0.575	-0.675	0.767	-1.75	-0.188	0.096	1.469	0.981	0.776	-1.284	-0.142	-0.129	0.908	-0.952	-0.846	0.321	1.253	-0.667	0.672	0.92	0.956	2.286	-0.215	-0.405	-0.47	0	-1.199	-0.164	-1.304	-0.866	0.018	-0.097	0.185	-0.974	0.226	1.035	1.821	-0.873	-0.22	-0.33	1.748	0.039	0.59	-2.891	1.621	-2.291	0.134	-0.731	-0.29	-0.609	0.614	-0.402	1.347	-1.829	0.353	-0.394	0.69	1.102	0.248	1.707	-1.025	0.659	-0.283	2.113	-1.75	-0.488	0.702	-0.521	1.227	-1.738	-0.302	-0.006	-0.015	-1.889	1.153	0.612	-0.133	0.727	-0.804	0.942	-1.933	-0.964	0.126	-0.457	0.099	-1.64	-0.092	-0.61	-0.94	0.186	-0.494	0.915	-0.416	0.687	0.73	-0.584	-0.325	0.037	1.108	0.425	0.241	-0.814	-0.161	0.038	1.008	-0.422	1.765	-0.184	1.028	0.413	-0.582	2.097	1.439	-0.151	0.099	1.58	0.473	0.066	-0.246	0.686	0.198	-0.278	-0.726	-0.355	-0.471	-0.555	-0.812	-1.446	-0.024	-1.082	-0.57	0.098
MIEF1	PPI	1	7.08	-1.271	-1.278	-0.864	-0.372	-0.668	-0.111	0.962	-0.553	-1.591	0.637	-0.006	0.343	0.991	-0.201	-0.874	0.237	-0.172	-0.933	-0.409	-0.523	0.18	-0.08	-0.371	0.833	-0.169	0.234	-0.136	-0.415	-0.217	-0.482	0.447	0.182	-1.033	0.481	-0.608	0.339	-0.121	-0.164	0.236	0.236	-0.241	-0.44	-0.516	0.725	0.406	0.665	0.019	0.354	0.105	0.026	-0.594	-0.264	-0.049	-0.69	0.595	0.449	-0.179	0.146	-0.228	0.197	1.322	-0.875	1.155	-0.589	-0.848	-0.509	0.345	0.378	-0.342	-0.292	-0.604	-1.106	-0.377	0.301	-0.243	-0.269	0.208	-0.228	0.877	0.727	0.361	-0.338	0.059	-0.536	0.337	0.37	0.569	0.517	-0.048	0.114	-0.128	0.605	0.351	-0.781	0.476	-0.015	-0.205	-0.639	0.732	-0.062	-0.021	-0.463	-0.552	0.362	0.199	-0.828	-1.291	-0.324	-0.429	-0.008	0.228	0.637	-0.093	0.609	-0.011	0.8	-0.299	0.148	0.338	-0.16	0.684	-0.387	0.242	0.106	0.419	0.051	0.463	-0.179	0.16	0.222	-0.487	0.282	0.776	-0.36	-0.616	-0.94	-0.851	-0.408	-0.108	-0.307	-0.132	0.18	0.002	-0.049	-0.28	0.392	-0.203	0.603	-0.53	0.99	0.228	-0.087	-0.247	-0.607	-0.004	-0.161	0.123	-0.387	0.279	-0.465	-0.341	-0.614	-0.634	0.079	0.015	-0.179	0.557	0.118	-0.743	0.294	-0.463	0.006	-1.094	-0.385	-0.373	-0.088	0.223	-0.527	0.38	-0.593	0.202	0.481	0.64	-0.686	0.583	-0.632	0.993	0.183	1.232	-0.203	-0.561	0.055	-0.076	-0.551	-1.049	-0.037	0.332	0.395	0.075	0.17	-0.334	0.736	-0.282	0.283	0.383	0.285	-0.191	-0.019	-0.38	0.075	0.392	0.431	-0.161	-0.538	0.625	-0.759	-0.267	0.05	0.127	-0.283	0.181	-0.342	0.697	0.134	-0.329	-0.177	-0.869	0.007	-0.717	-0.19	0.479	-0.148	0.495	-0.313	0.567	0.333	-0.067	-0.399	0.245	-0.376	-0.273	-0.031	-0.462	0.147	-0.356	0.347	-0.336	-1.631	0.443	0.269	0.504	-0.726	-0.632	-0.557	0.738
APC2	PPI	1	44.366	1.423	-0.946	-14.855	3.263	3.369	-4.16	9.399	-14.338	2.111	1.253	-1.398	2.528	12.206	0.988	-10.176	5.403	-7.08	0.936	-1.982	6.408	-5.939	-7.416	-4.931	-3.171	1.913	-5.617	2.313	0.269	-0.884	-1.304	0.217	1.259	-3.135	3.725	-3.1	1.672	3.136	1.957	-1.506	1.646	-3.538	3.217	-1.659	4.297	-1.482	-7.231	4.356	2.539	4.134	1.826	-1.436	2.663	-1.79	0.586	-0.434	3.379	-6.803	3.266	-1.951	-1.04	1.6	-0.193	-2.013	1.667	2.302	0.501	1.738	1.266	0.983	0.868	3.271	1.898	0.093	0.608	3.14	0.062	1.163	1.454	-1.13	-0.218	3.236	4.578	-3.821	1.765	0.614	4.991	0.254	-1.518	-2.184	1.735	1.106	-1.073	-4.286	0.984	-3.854	-2.208	-1.221	-5.225	-0.782	-0.851	-0.2	1.59	-4.265	0.42	0.014	3.202	-1.397	-3.397	-0.914	-3.917	-1.78	-2.615	3.462	-2.081	0.155	-2.837	-2.017	5.131	1.569	0.297	1.091	-1.953	-0.908	0.525	1.738	-2.098	-1.192	-2.014	3.653	1.159	-0.384	-2.095	-2.484	1.03	2.735	-0.692	0.766	-1.794	-1.875	-0.173	2.667	2.889	1.755	4.185	1.069	-0.107	-1.344	0.717	2.297	2.173	-0.734	1.182	-1.635	-0.404	-0.064	3.429	3.945	-0.497	-4.734	3.824	-2.803	-0.157	-1.638	2.37	0.515	0.985	-1.553	-1.319	1.194	0.334	2.191	-0.266	1.404	-3.016	-0.496	-0.935	3.018	-0.373	-1.429	0.128	1.01	-1.496	-1.98	-0.366	-3.19	2.679	-1.393	-3.438	-2.49	-2.745	-3.221	-0.941	0.346	2.748	-1.388	1.666	2	1.342	-0.842	1.245	-0.343	-1.48	1.758	-0.326	0.672	0.673	-2.173	0.239	0.364	-0.298	-1.296	-0.218	-3.021	-0.3	-1.189	2.551	-0.953	-3.159	-0.79	-1.637	-2.683	1.234	1.055	-1.04	-1.673	0.776	1.002	-0.987	1.809	-0.78	-2.108	0.128	-0.68	0.771	-0.004	2.59	5.257	-3.792	1.376	2.302	-0.727	-1.644	-1.685	0.651	2.124	1.766	1.363	0.375	-2.009	-2.855	-1.607	0.695	1.583	0.462	0.337
SPATA2L	PPI	1	7.767	-0.976	-1.222	-3.041	0.425	-0.797	-0.938	1.37	-2.807	-0.795	-0.282	0.694	0.977	2.308	-0.291	-2.02	-0.196	-0.813	-1.366	-1.144	-0.292	0.204	-0.371	-1.313	-1.36	-0.584	-0.122	-0.613	-1.081	-0.306	-1.671	0.039	0.693	-0.175	1.141	0.4	0.344	0.351	-0.036	-0.381	0.374	0.634	0.67	0.219	1.504	-0.653	-0.507	-0.685	0.434	0.086	0.049	0.247	0.116	-0.34	-0.239	0.339	-0.062	0.037	0.378	0.315	-0.698	-0.241	0.164	-0.068	0.86	-0.246	1.251	0.804	-0.005	0.654	0.269	0.611	-0.654	-0.359	-0.628	0.264	0.246	0.308	-0.078	-0.143	0.109	-0.212	0.291	0.654	0.024	-0.059	0.231	0.427	0.411	0.502	-0.671	-0.517	-0.362	-0.33	-0.67	0.629	-0.846	-0.022	0.128	-0.747	0.726	-1.104	0.784	-0.113	0	0.015	0.478	0.702	-0.217	0.392	-1.287	-0.312	-0.274	1.145	0.086	-1.548	-0.614	0.937	0.226	-0.241	-0.121	1.035	-0.418	0.003	-0.175	1.006	0.477	0.364	0.708	-0.28	0.126	-0.247	-0.259	-0.11	-0.202	0.006	1.38	-0.339	-0.522	-0.835	0.033	0.522	0.015	-0.008	1.189	-0.098	-0.408	0.122	-0.848	-0.716	0.25	-0.291	-0.147	-0.292	-0.311	-1.029	-0.007	0.081	0.699	-0.499	0.045	0.025	-0.426	0.437	0.801	0.251	-0.668	0.47	-0.315	0.041	-0.98	-0.387	0.098	-0.367	0.887	0.605	-0.318	0.613	-0.528	-0.481	0.914	-0.916	-0.642	0.506	-0.759	0.38	0.403	-0.276	-0.106	0.347	-0.46	-0.015	0.38	-0.476	0.187	0.457	0.845	-0.659	-0.544	-0.624	-0.62	-0.37	0.112	0.225	-0.045	-0.34	-0.01	-0.016	-0.147	-0.093	-0.299	-0.285	0.712	0.101	0.238	0.471	0.797	0.296	-0.455	-0.376	0.15	-0.1	0.118	0.22	-0.653	0.1	-0.403	0.23	-0.767	0.223	0.241	-0.273	0.577	0.152	1.013	-0.229	0.395	-0.847	-0.842	0.598	0.611	-0.329	0.017	0.506	-0.608	-0.781	0.098	-0.266	-0.059	-0.059	-0.688	-0.605	-0.032	-0.549	-0.776	0.72
DENND4B	PPI	1	25.707	-2.557	-1.872	-8.636	0.723	-1.066	-2.089	5.489	-8.925	-2.591	-0.505	1.5	0.381	-0.316	-3.764	-6.05	-3.981	2.221	-4.113	7.235	-4.266	1.648	-1.105	-4.694	1.03	-2.276	-0.871	-0.953	-0.003	0.55	-1.652	-1.45	0.536	-2.546	1.335	1.833	2.525	0.805	-0.04	2.333	1.954	-1.102	-0.538	-0.466	3.169	1.853	-0.599	0.838	0.489	-0.431	1.424	0.211	-0.227	0.427	0.695	-2.188	0.791	-0.646	4.126	1.832	-0.343	-0.143	0.838	1.64	0.999	0.775	0.185	2.043	-1.227	-0.349	1.501	-1.361	-2.537	-0.073	-1.316	-1.46	-0.376	0.777	0.591	0.478	1.121	0.685	1.161	1.292	-1.019	0.612	0.317	1.211	0.8	0.904	0.161	-0.52	1.256	1.214	-1.429	-0.21	-2.284	2.439	-2.839	2.21	-1.049	0.609	0.677	1.241	-0.078	0.107	1.038	-0.865	-0.686	0.295	0.868	-1.354	-0.299	0.72	1.012	0.566	0.685	1.657	1.263	-0.862	0.468	-2.293	-0.655	0.614	1.08	1.22	0.779	0.472	0.807	2.006	0.001	0.461	-0.812	-0.121	0.146	0.449	0.654	-0.975	2.494	1.646	0.188	2.17	-1.691	0.542	0.357	-0.901	0.973	-0.576	2.897	1.232	-2.007	0.34	1.414	-1.105	-0.514	1.144	0.143	1.402	0.556	-0.238	-0.184	1.292	-1.566	-1.833	-2.752	-0.287	1.353	0.71	2.653	0.671	0.315	-0.277	0.483	-1.735	1.044	0.39	3.086	-1.194	1.204	1.551	0.705	-0.387	-1.429	-1.096	-1.09	3.946	-0.142	-1.046	-0.279	2.147	-0.363	-0.381	-2.885	0.136	-0.034	0.91	-1.182	-0.55	-0.674	0.863	2.115	1.057	-0.356	-0.893	-1.179	-0.314	-0.056	1.286	1.963	-0.477	1.035	2.376	0.521	-0.557	1.895	2.862	0.391	-0.375	-0.153	0.456	-1.615	-2.305	0.157	-0.552	0.903	0.518	-1.109	-1.57	-1.875	-3.836	-0.219	-0.176	0.434	-2.052	2.744	0.578	-0.216	-1.743	-0.944	0.47	0.108	0.41	1.589	0.652	-1.143	-0.604	0.42	-0.214	1.882	0.133	0.858	-0.529	-2.196	0.634	1.085	0.084
PBX1	PPI	1	6.36	-0.002	-1.436	-1.426	0.028	0.647	-0.115	0.979	-0.939	0.646	-0.634	-0.185	0.436	0.62	0.443	0.696	1.076	-0.536	3.52	0.711	0.816	-3.327	-1.643	3.347	-1.296	0.325	0.651	0.338	0.723	-0.025	-0.459	1.431	-0.334	0.819	0.705	1.013	-0.85	-0.465	-0.122	-0.396	0.375	0.649	-0.172	0.033	-1.579	0.513	0.887	0.384	-0.577	-0.405	-0.046	0.043	-0.488	0.378	0.34	0.139	0.497	0.314	-0.51	0.045	0.549	0.225	0.326	0.58	-0.116	-0.659	-0.203	0.174	-0.002	0.556	-0.699	-0.012	0.239	-0.182	-0.574	0.674	0.48	-0.195	-0.255	0.173	0.801	0.501	-0.258	1.069	0.185	0.431	-0.06	0.798	0.037	-0.156	0.353	0.189	1.218	0.019	-0.199	0.114	0.174	0.459	0.021	0.348	0.097	-0.121	-0.482	-0.862	0.209	-0.163	-0.07	-0.564	-0.02	-0.512	-0.674	0.687	0.234	-0.833	0.016	0.582	-0.326	-0.306	0.396	0.361	0.265	-0.665	0.632	0.185	-0.584	-0.019	-0.593	-0.37	0.387	-0.114	-0.643	-0.184	0.604	-0.081	0.378	-0.692	-0.122	0.123	-0.199	0.82	-0.03	-0.688	-0.028	-0.422	0.342	0.852	-0.238	0.549	-0.186	-0.004	0.708	0.67	-0.077	0.256	0.224	0.234	0.253	-0.565	-0.211	0.014	0.452	0.181	-0.918	-0.536	0.057	0.03	0.195	-0.302	-0.203	-0.511	-0.133	0.786	-0.019	-0.824	-0.375	0.048	-0.043	0.361	-0.101	-0.546	0.204	0.637	0	0.029	-0.125	0.374	-0.336	0.019	0.195	0.239	0.484	0.119	0.259	0.8	0.26	-0.154	-0.54	-0.283	-0.355	-0.267	-0.678	-0.143	-0.133	0.559	-0.011	0.062	-0.21	0.123	0.394	-0.192	0.288	-1.133	0.117	0.232	0.434	-0.908	0.174	-0.49	-0.69	-0.458	-0.005	-0.589	0.699	0.534	0.165	0.182	-0.37	-0.071	-0.238	-0.005	-0.224	-0.291	0.327	-0.116	-0.099	0.012	-0.299	0.209	-0.434	-0.415	0.4	-0.335	0.397	0.004	0.109	-0.19	-0.405	-0.512	-0.692	-0.498	-0.594	-0.458	0.045	0.397	-0.18	0.167
NDUFS2	PPI	1	5.827	-1.902	0.136	-1.444	-0.032	-0.378	0.439	0.308	-0.559	-1.276	0.086	-0.557	0.202	-0.183	-0.469	-0.002	-0.074	0.122	-0.453	-1.595	-0.255	0.525	-0.368	0.891	1.237	-0.461	0.266	0.841	-0.944	-0.45	-0.445	-0.112	0.126	-0.632	0.437	-0.273	-0.013	0.136	-0.049	0.558	-0.276	-0.074	0.233	0.119	0.005	0.254	0.149	-0.39	0.147	0.178	-0.316	-0.091	-0.337	0.435	-0.404	-0.847	-0.023	0.106	0.244	-0.004	-0.305	0.467	-0.071	0.136	-0.531	-0.732	-0.571	-0.201	-0.102	-0.055	-0.303	-0.591	-0.406	-0.149	-0.441	0.051	0.849	-0.366	0.179	-0.048	-0.162	0.139	0.396	0.965	0.431	-0.677	0.132	0.187	0.432	0.372	-0.469	-0.57	-0.213	-0.012	-0.204	-0.326	-0.282	-0.59	-0.539	-0.31	0.296	-0.762	-0.039	0.462	0.106	-0.035	0.185	0.556	0.161	-0.355	0.06	-0.7	0.371	0.272	-0.077	0.004	0.373	0.454	-0.787	0.62	0.785	0.406	-0.468	0.033	-0.255	0.042	1.058	-0.368	0.617	0.403	0.675	0.374	-0.243	-0.303	0.301	0.119	-0.238	-0.386	0.238	-0.144	0.383	0.018	0.564	-0.019	-0.002	-0.305	0.107	-0.202	0.239	-0.278	0.009	0.485	0.541	-0.349	0.285	-0.675	0.383	-0.167	0.133	0.503	0.086	-0.322	0.021	-0.342	-0.306	0.078	0.482	0.21	-0.233	-0.605	0.022	-0.27	-0.186	0.508	-0.299	-0.249	0.398	0.292	0.694	-0.074	0.23	0.27	-0.56	0.69	0.371	-0.035	0.045	0.218	-0.159	-0.274	0.089	0.135	0.175	-0.734	-0.424	-0.244	0.772	0.903	0.267	0.217	0.097	-0.936	-0.07	-0.794	0.23	0.749	0.199	-0.512	0.179	0.371	0.693	-0.236	-0.169	0.463	0.224	0.07	0.146	0.233	-1.045	-0.137	0.301	1.005	-0.514	-0.132	-0.257	-0.128	-0.653	0.248	-0.28	0.187	-0.862	0.261	-0.651	0.643	0.813	0.022	0.264	-0.002	-0.586	-0.277	0.334	-0.231	0.145	-0.308	0.005	-0.063	-1.068	-0.025	-0.13	-0.575	-0.625	-0.718	0.156	0.154	0.443	0.535
CALB2	target	1	3.604	-1.198	-1.3	-0.24	0.234	-0.355	0.437	-1.301	0.348	-0.123	-0.159	-0.055	-0.224	-1.201	-0.847	-0.134	0.293	0.178	0.2	0.471	0.032	0.123	0.009	0.264	0.159	-0.883	-0.323	0.054	-0.116	0.25	-0.177	0.105	0.071	-0.172	0.137	-0.256	-0.07	0.155	0.631	0.065	-0.296	0.043	0.242	-0.364	0.001	-0.306	0.038	0.004	-0.311	-0.36	-0.227	-0.214	0.158	-0.447	0.213	-0.426	-0.431	0.545	0.024	0.445	0.314	0.044	0.282	-0.251	-0.196	0.247	0.888	0.137	-0.529	0.526	0.711	0.478	0.464	0.428	0.181	0.012	-0.112	-0.288	0.035	0.169	0.283	-0.074	0.074	0.535	0.213	-0.281	-0.598	0.228	-0.106	0.126	-0.2	0.519	-0.201	0.339	0.517	0.423	-0.18	0.396	0.068	-0.126	-0.346	0.251	0.072	-0.179	-0.518	-0.116	-0.605	0.651	-0.205	-0.34	-0.149	0.679	0.09	0.286	-0.573	0.426	0.347	-0.668	0.018	-0.014	-0.208	0.369	-0.075	-0.451	-0.183	-0.505	0.449	-0.428	0.025	0.024	0.312	-0.242	0.055	0.387	0.19	0.348	0.439	0.388	0.207	-0.433	-0.362	-0.501	-0.061	-0.407	-0.955	0.081	0.328	-0.2	-0.141	-0.715	-0.272	0.218	-0.2	-0.118	0.531	-0.217	-0.246	0.046	-0.292	-0.167	0.316	-0.233	-0.155	0.27	0.041	-0.092	-0.268	-0.172	-0.298	-0.335	-0.795	0.032	0.191	-0.494	0.143	-0.607	0.436	-0.038	-0.072	0.178	-0.457	0.01	0.56	0.116	-0.59	-0.067	-0.106	0.922	-0.185	0.077	0.219	-0.539	0.339	-0.395	0.271	-0.12	-0.114	0.033	-0.023	-0.054	-0.301	-0.453	-0.091	-0.001	-0.248	0.496	-0.024	-0.578	0.084	-0.429	-0.638	0.602	0.204	-0.344	0.693	0.343	-0.122	0.698	-0.565	-0.376	-0.209	0.23	-0.486	0.524	0.502	0.082	0.538	0.417	-0.067	0.236	-0.781	0.167	0.957	0.504	0.334	-0.057	-0.08	0.764	-0.204	0.243	-0.422	0.135	-0.276	0.031	-0.784	0.201	0.381	0.245	-0.288	0.158	0.017	-0.085	-0.066	0.136	-0.044	0.009
SCD5	PPI	1	3.926	-0.486	-0.407	-0.823	0.604	-0.769	-0.088	0.744	-0.116	-1.339	1.121	-0.549	0.463	0.028	0.633	0.33	-0.075	-0.603	0.976	-0.035	-0.976	-0.239	0.096	-0.166	0.799	-0.193	-0.899	0.001	-0.572	0.043	-0.037	-0.257	-0.147	-0.314	-0.274	-0.041	0.019	0.183	-0.119	0.084	0.414	-0.562	-0.189	-0.501	0.472	-0.051	0.125	-0.147	-0.185	0.206	-0.318	0.229	0.31	-0.526	0.229	-0.433	-0.256	-0.353	0.733	-0.75	0.267	-0.652	0.268	0.451	0.14	-0.613	0.678	0.242	0.382	0.425	0.017	-0.076	0.357	0.434	-0.77	-0.214	0.179	0.86	-0.243	-0.049	-0.057	-0.127	0.212	-0.286	0.178	0.406	0.446	0.626	-0.233	0.145	-0.136	0.133	-0.246	-0.207	0.457	-0.169	0.355	0.704	0.109	0.633	0.16	0.65	-0.514	0.464	-0.579	-0.008	0.328	-0.092	-0.032	-0.259	-0.328	-0.303	0.299	-0.409	-0.545	0.35	0.144	-0.088	0.09	0.006	-0.101	0.153	0.1	-0.12	0.585	-0.28	-0.435	-0.103	0.911	0.275	0.778	-0.676	-0.275	0.617	0.068	-0.46	-0.111	0.12	-0.551	0.343	-0.445	0.154	-0.174	-0.024	0.238	-0.395	0.475	0.151	0.686	0.766	-0.057	0.047	0.024	-0.323	-0.082	0.723	-0.413	-0.048	-0.441	0.167	0.12	0.007	-0.398	-0.258	0.117	0.908	-0.462	0.15	-0.299	-0.4	0.262	0.089	0.497	0.295	0.09	0.17	-0.164	0.479	-0.372	0.179	0.399	-0.017	-0.044	0.173	-0.15	0.585	-0.104	0.3	-0.532	-0.203	0.315	0.179	0.397	0.756	0.016	-0.025	-0.245	0.081	-0.204	0.004	0.068	0.039	-0.318	-0.24	0.656	0.512	-0.008	-0.466	0.064	-0.527	0.098	-0.284	0.068	0.178	0.262	-0.391	0.114	0.003	0.134	0.012	-0.243	-0.217	0.218	0.086	0.283	-0.185	-0.115	-0.195	-0.378	-0.021	0.157	0.173	-0.327	-0.294	0.272	0.028	0.23	0.073	-0.087	0.306	0.054	-0.181	0.065	-0.378	-0.44	-0.317	0.179	-0.428	-0.101	-0.246	0.136	0.252	-0.126	0.007	-0.249	0.124
TELO2	PPI	1	15.299	-2.386	-4.479	-3.751	0.485	-2.771	-1.003	1.433	-1.697	-2.84	1.543	0.033	2.113	4.612	-1.615	-3.639	-0.122	-2.278	-3.068	-0.616	-2.337	-1.082	0.827	-2.735	-1.782	-2.085	-1.041	-0.561	-1.117	-0.284	0.179	-1.486	1.401	0.819	-0.197	-0.416	-0.134	-0.874	-1.741	0.759	-0.254	-1.665	-0.01	1.246	1.135	-1.335	-1.315	-0.63	-1.214	-0.987	-0.496	0.184	-1.481	0.306	0.235	0.575	0.903	1.942	0.567	0.79	1.489	0.181	1.167	-0.104	-0.107	0.027	-0.168	-0.955	0.394	0.424	0.384	-0.03	0.554	-1.151	-0.744	0.226	0.624	-1.785	0.898	1.11	-0.486	0.321	2.062	-0.885	1.004	1.187	0.264	-0.154	0.533	-0.96	1.255	0.437	-1.788	-1.399	-1.433	-0.498	0.133	-1.059	-0.383	-0.039	-1.733	0.44	0.956	0.182	-0.531	-0.684	-0.864	-0.272	-0.994	1.19	0.469	-0.926	-0.133	-0.04	-0.593	-1.441	-0.189	-0.108	-0.364	-2.323	-0.847	-0.574	-0.228	-0.789	-0.41	0.413	-0.278	-0.035	-0.13	0.834	-0.749	-0.926	0.628	0.839	-1.748	0.36	-0.024	0.923	0.345	-1.616	0.057	1.866	-0.612	0.074	0.898	-0.463	0.751	-0.07	-0.175	-0.599	1.517	-1.293	0.018	0.376	-0.925	-0.702	0.064	1.923	0.386	-1.488	-0.174	1.273	0.397	0.322	0.875	0.304	0.628	1.658	-0.702	0.148	-0.237	-0.714	0.999	1.206	0.013	0.099	1.026	0.224	0.181	-0.161	-0.129	-0.25	-0.087	0.318	-0.776	-1.011	1.739	-0.916	-0.611	1.521	-0.973	-0.023	0.181	0.401	0.782	-0.825	0.968	-0.48	0.484	0.486	-0.133	-1.746	-1.617	-0.434	0.145	-1.223	-0.103	-0.371	-0.348	0.253	0.593	-0.223	-0.34	-0.143	0.609	0.791	0.142	0.204	0.576	0.433	-0.662	1.01	-0.576	0.117	0.454	-0.069	-1.474	-0.488	-0.028	-0.514	0.362	-1.054	-0.096	0.452	-1.795	0.271	-0.468	-0.106	0.119	-0.918	-0.123	-1.19	-0.577	0.51	0.261	0.273	1.039	-1.442	0.778	0.492	-0.63	1.563	0.367	1.021	0.625	-0.826
RPS11	PPI	1	1.754	-0.607	-0.17	0.288	-0.168	-0.221	0.094	0.026	0.232	-0.437	0.223	0.022	0.041	-0.527	0.305	0.402	0.116	0.034	0.04	0.182	0.155	-0.141	-0.314	0.099	0.642	0.047	-0.388	-0.223	-0.218	0.092	0.295	-0.239	-0.372	-0.337	0.066	-0.145	-0.256	-0.288	0.022	0.29	-0.166	0.1	-0.131	0.123	-0.18	0.137	0.644	-0.051	-0.034	0.215	0.2	0.083	-0.029	-0.26	0.196	0.224	-0.298	-0.036	0.061	-0.091	-0.064	-0.2	0.08	0.149	-0.192	0.109	-0.29	0.232	-0.024	-0.1	-0.323	-0.144	0.151	-0.015	0.264	-0.147	0.163	-0.02	0.164	0.137	-0.079	0.179	-0.179	-0.24	-0.103	-0.055	0.065	-0.438	0.255	0.131	0.071	-0.12	0.561	0.031	-0.167	0.082	-0.099	-0.25	0.144	0.014	-0.089	0.354	0.103	-0.119	-0.134	0.032	-0.384	-0.11	-0.259	-0.132	-0.571	-0.052	-0.036	-0.022	-0.096	-0.127	0.136	0.034	-0.002	0.044	0.077	-0.204	-0.276	0.369	-0.163	-0.113	-0.034	0.206	-0.042	0.038	-0.027	-0.079	0.112	-0.271	-0.19	-0.112	0.205	-0.155	0.178	-0.243	0.33	-0.154	0.081	-0.098	0.286	-0.041	0.102	0.461	0.076	0.084	-0.028	0.126	0.359	0.046	0.183	-0.194	-0.03	-0.027	-0.136	-0.485	-0.102	-0.15	-0.12	-0.019	-0.101	0.322	0.318	-0.243	-0.072	-0.261	0.309	-0.027	-0.185	-0.068	-0.33	-0.049	-0.137	0.216	0.062	0.206	0.054	0.104	-0.354	-0.037	0.003	0.11	-0.267	-0.19	0.149	-0.164	-0.281	0.069	0.119	-0.119	-0.297	-0.181	-0.012	0.491	-0.075	-0.065	0.051	0.065	-0.114	-0.04	-0.268	0.027	-0.066	-0.053	0.348	0.117	0.203	-0.146	0.026	0.19	0.052	0.175	-0.213	-0.026	0.153	0.106	-0.236	0.479	-0.235	0.389	-0.266	0.023	0.197	-0.101	0.082	0.066	0.063	0.042	0.163	-0.01	-0.008	-0.317	-0.133	-0.122	0.155	0.25	0.212	-0.154	-0.04	-0.013	-0.109	-0.097	0.361	-0.101	-0.197	-0.033	-0.15	-0.107	-0.15	0.148	-0.224	0.091
PPP3R1	PPI	1	2.029	-0.769	-0.337	0.094	0.005	-0.222	0.705	-0.38	0.344	-0.4	0.224	-0.024	-0.031	-0.738	-0.042	0.172	0.098	0.313	0.11	0.263	0.352	0.202	0.268	0.127	0.356	0.215	-0.049	0.206	-0.077	-0.156	-0.287	0.215	0.202	0.26	0.585	-0.088	-0.374	-0.193	0.179	0.073	-0.134	0.071	-0.128	0.112	0.241	0.07	0.074	-0.247	-0.034	0.122	-0.287	0.208	0.201	0.632	0.061	0.016	-0.337	0.683	-0.249	0.409	-0.277	0.402	-0.102	0.136	0.35	-0.135	-0.342	-0.096	-0.271	-0.032	0.201	-0.084	-0.118	-0.002	0.685	-0.206	-0.234	-0.563	0.095	0.093	-0.34	-0.487	-0.24	-0.414	-0.237	-0.109	0.369	0.106	0.164	0.375	-0.235	-0.284	0.231	0.147	0.056	0.324	-0.687	0.149	-0.367	0.22	-0.092	-0.094	0.21	-0.027	-0.214	-0.124	0.138	-0.495	0.038	-0.24	-0.238	-0.06	-0.1	0.353	-0.014	0.153	-0.29	0.148	0.226	0.131	0.262	-0.153	-0.255	0	0.027	-0.2	0.08	-0.075	-0.048	0.143	-0.066	-0.33	0	0.032	-0.283	-0.021	0.185	-0.018	-0.181	-0.212	-0.222	-0.554	0.332	-0.164	-0.161	0.46	0.055	0.149	-0.075	0.113	0.19	-0.07	-0.092	0.082	-0.299	0.487	0.214	-0.085	0.062	0.145	0.351	-0.278	0.151	-0.142	-0.116	-0.226	-0.146	0.12	-0.188	0.061	-0.078	0.677	-0.027	-0.313	0.235	-0.125	-0.276	-0.256	-0.233	0.461	0.061	0.167	0.129	-0.028	-0.216	-0.419	-0.137	0.168	0.099	0.082	0.187	0.113	-0.288	-0.268	0.392	0.064	-0.058	0.016	0.272	0.454	-0.113	0.408	-0.011	0.015	-0.155	0.174	0.31	-0.184	-0.386	-0.175	-0.02	-0.198	-0.559	-0.112	0.037	0.01	-0.201	0.128	0.387	-0.499	-0.029	0.073	0.275	0.075	0.182	-0.033	-0.045	-0.214	-0.063	-0.101	0.276	-0.083	0.303	0.149	0.039	0.592	0.017	-0.396	-0.225	0.444	-0.073	0.122	0.092	0.015	0.005	0.524	-0.005	0.112	0.023	-0.198	-0.137	0.276	-0.292	0.037	-0.28	-0.398
RUFY1	PPI	1	11.769	-3.739	-3.585	-1.908	-0.261	-3.239	-0.331	-4.568	0.089	2.047	-2.343	-0.367	-1.042	1.626	-3.046	-2.213	1.137	-0.052	1.777	-0.392	-1.101	1.86	-1.185	-0.068	-1.577	-0.214	-0.006	0.73	0.519	-0.145	-0.861	-0.21	-1.16	-0.107	0.671	1.598	-0.413	-0.231	1.69	0.927	0.968	-1.411	-0.264	0.693	1.02	-0.41	-0.213	0.23	-1.313	0.868	0.317	0.453	-0.475	-1.852	0.876	-0.016	-0.527	-0.148	0.473	-0.224	-0.885	0.603	0.992	-1.068	0.788	1.282	0.32	2.188	-1.459	-0.396	0.226	-0.03	0.254	0.937	1.799	0.84	0.692	-0.414	-1.488	-0.015	0.199	-0.896	0.608	0.65	-1.65	-1.423	0.624	-1.192	1.5	-0.027	-0.092	0.035	1.153	1.007	0.822	0.671	-0.373	0.502	0.242	1.029	0.292	-0.907	0.631	0.281	-0.433	0.807	1.255	-1.663	-0.129	-0.675	0.493	-0.183	0.248	0.703	1.267	-0.872	0.702	-0.449	0.766	0.592	1.645	-1.793	0.601	-0.862	0.234	-0.673	-0.343	-0.476	-0.189	-0.973	-0.03	-2.368	-0.069	0.613	0.224	-0.983	0.172	-1.068	-0.597	0.25	-1.561	-0.523	0.205	-0.312	0.512	-0.617	-0.954	0.549	0.035	-0.195	-0.503	0.078	-0.642	-0.502	0.284	0.857	0.929	0.264	1.016	1.119	1.394	0.418	0.762	0.005	0.287	0.95	0.316	0.185	-1.218	0.065	-0.942	-0.082	0.362	0.581	-0.119	0.426	-0.81	0.318	1.153	0.137	0.738	0.835	-0.923	-1.93	-1.662	0.999	-0.501	-0.731	0.51	0.816	0.453	1.236	-0.069	0.3	-0.172	0.357	-0.136	0.467	-0.129	0.185	-0.297	-0.625	0.128	0.086	-1.212	0.664	-0.56	0.375	-0.848	0.019	0.149	-0.753	0.009	-2.045	-0.111	-0.398	-0.461	-2.015	-0.241	0.349	-1.14	-0.651	0.398	-0.455	-1.486	0.944	-0.229	-0.774	-0.204	0.369	-0.541	-0.519	0.607	-0.231	1.172	-0.1	0.309	-0.491	-0.444	0.62	0.012	0.432	0.586	0.032	-0.196	-1.349	-0.88	1.068	-0.714	-0.552	-0.001	0.168	-0.096	0.239	-0.784	0.196
MYD88	PPI	1	5.091	-0.731	-0.534	-1.745	0.088	-1.133	-0.772	0.345	-0.181	-0.202	0.058	-0.075	-0.124	0.887	-0.864	-0.799	-0.158	-0.628	0.009	0.064	-0.266	-0.066	-0.648	-0.098	-0.214	-0.472	-0.699	0.429	-0.304	-0.397	-0.442	-0.106	1.058	-0.611	0.251	-0.143	0.709	0.19	-0.398	0.465	-0.376	0.278	0.149	-0.171	0.733	0.109	-0.622	0.378	-0.105	-0.105	0.15	-0.552	0.149	-0.302	-0.198	-0.002	0.118	-0.689	0.477	0.223	-0.081	0.073	0.233	0.921	0.089	0.824	0.439	0.341	-0.234	-0.376	0.961	-0.544	1.236	0.241	-0.245	0.482	0.498	-0.062	-0.755	0.412	-0.685	-0.42	1.023	-0.147	0.15	-0.03	-0.219	0.177	0.717	-0.635	0.756	-0.706	-0.423	-0.369	0.588	0.18	0.515	-0.456	-0.176	-0.887	-0.503	-0.023	-0.513	0.232	-0.148	0.648	-0.223	-0.336	0.474	0.113	-0.25	-0.495	0.245	0.332	0.564	0.966	0.019	0.365	0.18	-0.231	0.178	0.013	-1.31	0.144	-0.576	0.789	-0.661	0.109	0.013	0.347	-0.252	0.653	-0.284	-0.044	0.207	-0.048	-0.137	-0.426	-0.809	-0.144	0.351	0.647	0.686	-0.141	-0.628	-0.268	-0.501	-0.178	-0.169	1.045	1.123	-0.002	-0.829	0.29	0.455	-0.465	-0.007	-0.468	0.573	-0.553	0.127	0.094	0.584	-0.119	-0.032	0.32	-0.442	0.587	0.078	-0.294	0.433	-0.499	-0.454	0.525	-0.192	0.425	-0.512	0.24	0.404	0.201	0.208	0.191	-0.332	0.771	-0.126	0.208	-0.205	-0.087	0.014	0.33	-0.61	0.048	0.334	0.236	0.671	-0.724	0.319	-0.091	-0.266	-0.225	0.126	0.881	0.157	0.201	0.986	-0.579	-0.058	-0.065	-0.655	-0.439	-0.61	-0.322	-0.047	0.053	0.171	-0.156	-0.934	0.901	0.216	0.441	0.532	-0.386	0.274	-0.075	-0.089	0.501	1.08	0.249	-0.487	0.324	-0.263	0.586	0.258	0.462	-0.206	-0.416	-1.022	0.327	0.068	-0.01	0.289	0.188	0.052	0.311	0.007	0.286	0.011	0.595	0.677	-0.212	0.332	0.003	0.041	-0.089	-0.253	0.321
ASB4	PPI	1	5.18	-0.295	-1.779	-0.224	1.121	-1.56	0.447	0.296	0.346	-1.688	0.472	0.148	0.842	-0.384	-0.314	0.957	0.406	-0.338	-0.715	0.021	-0.269	-0.535	-0.351	-0.102	-0.126	-0.579	-0.154	0.226	-0.06	0.887	0.35	-1.187	0.371	0.49	-0.075	-0.076	-0.134	-0.146	-0.26	-0.215	-1.632	0.913	-0.005	-0.987	-0.282	-0.572	0.438	0.49	0.641	0.232	-0.359	-0.224	-0.623	-0.566	-0.103	-0.044	1.22	-1.686	0.474	0.037	-0.693	-0.782	-0.905	-0.727	-0.782	0.321	0.047	0.411	0.073	-0.533	0.251	-0.661	-0.137	0.405	1.078	-0.137	-0.361	0.818	-0.951	0.387	0.218	-0.736	0.524	-0.106	0.366	0.265	-0.526	0.132	0.057	-0.651	0.586	-0.613	0.747	0.281	0.247	-0.041	0.939	-0.114	-0.002	0.808	0.833	0.22	0.509	0.196	-0.062	-0.508	-0.421	-0.043	0.721	0.504	0.111	0.958	-0.32	0.55	0.403	0.2	0.46	0.085	0.578	0.658	0.053	1.108	-0.46	0.454	-0.314	0.618	-0.334	0.104	0.192	0.983	0.535	-0.386	0.347	-0.12	-0.633	-0.601	-0.025	-0.183	0.071	0.637	0.373	-0.252	0.121	0.45	-0.102	1.199	0.874	-0.541	1.172	1.066	0.421	0.113	0.591	0.117	-0.268	0.281	-0.231	0.36	0.298	0.498	-0.296	0.117	0.851	-0.051	0.085	-0.058	0.087	0.252	-0.409	0.42	-0.342	-0.789	0.257	-0.822	0.04	-0.791	-0.052	0.081	0.062	0.623	-0.084	-0.231	0.245	-0.4	-0.609	0.826	-0.751	0.274	-0.334	-0.818	-0.644	-0.898	-0.251	0.372	0.082	-0.549	0.316	-0.241	-0.915	0.673	-0.332	0.31	-0.2	0.38	-0.166	-0.912	0.131	-0.104	-0.212	-0.194	0.509	1.014	-0.38	-0.358	0.073	0.58	-0.389	-0.254	-0.065	-0.156	0.036	-0.092	0.224	0.246	0.632	-0.261	0.628	0.865	0.06	-0.421	-0.602	-0.449	-0.674	0.159	0.537	-0.197	0.223	-0.306	-0.406	-0.769	-0.003	0.029	-0.742	0.098	0.469	-0.24	0.114	-0.705	-0.275	0.23	0.407	0.01	0.107	-0.676	-0.334	-0.175
INTS12	PPI	1	9.175	4.538	-0.352	0.442	-0.721	2.061	1.595	0.669	0.359	1.832	-0.402	-0.073	-2.32	-2.029	1.197	-0.232	1.795	-1.743	-0.624	-0.208	1.697	-1.256	1.591	-0.137	-1.504	1.318	0.697	0.768	-2.073	-1.028	0.67	-1.773	0.085	-0.967	-1.749	-0.597	0.302	-0.924	0.291	0.639	-0.344	-0.897	-0.856	0.407	-0.23	0.614	0.532	0.294	0.379	0.621	0.098	0.122	0.072	-1.057	0.199	0.393	-0.605	0.173	-0.304	0.069	0.286	0.296	-0.133	-0.11	0.439	-0.339	-0.318	-0.295	-0.495	-0.806	-0.24	0.536	0.336	0.099	-0.395	0.505	-0.62	0.94	0.803	0.79	-0.604	0.618	-0.182	-0.472	0.637	-0.032	-0.142	-0.137	-0.792	-0.67	0.404	0.442	0.191	0.036	1.629	0.362	0.18	-0.417	-0.109	-1.017	-0.136	-0.362	-0.273	0.722	0.371	0.665	-0.567	-0.075	-0.837	0.731	0.896	0.586	0.318	0.536	0.095	0.299	0.786	-0.806	-0.271	0.329	0.589	-0.946	0.222	-0.894	0.858	-0.532	0.204	-0.165	0.287	-0.752	-0.582	-0.083	0.68	-0.195	-0.401	0.005	-1.193	-0.614	-0.142	-0.662	0.146	0.185	-0.348	-0.764	-0.335	0.668	-0.881	-0.986	1.083	-0.238	0.537	0.272	-0.115	0.48	0.733	-0.053	-0.519	0.017	-0.121	0.121	0.779	-0.136	-0.559	-0.727	0.149	-0.98	0.044	0.565	-0.062	-0.519	-0.342	0.577	0.299	-0.606	0.518	-0.351	0.064	-0.044	-0.741	0.465	0.2	-0.809	-0.372	-0.148	-0.043	0.491	-0.036	-0.681	-0.282	-0.357	0.434	0.64	1.261	0.256	-0.271	-0.386	0.382	0.023	0.024	-0.394	-0.114	0.342	0.94	0.058	-0.371	0.241	0.213	0.805	-0.294	-0.174	-0.416	-0.263	-0.333	-0.353	0.656	0.374	0.791	-0.148	-0.615	-0.542	0.062	0.954	0.289	-0.172	-0.185	-0.343	0.374	0.779	-0.59	-0.256	0.607	0.395	0.202	-0.272	0.377	-0.311	0.408	-0.578	0.415	0.922	-0.28	-0.768	0.262	-0.107	-0.08	0	-0.867	1.206	0.264	-0.182	0.097	0.084	-0.281	0.351	-0.568	0.657
VMP1	PPI	1	4.899	-1.401	-1.292	-0.157	0.103	-0.962	-0.411	0.224	0.764	-1.266	0.372	-0.188	0.008	-0.346	0.308	0.724	-0.404	0.226	-0.441	0.127	-0.708	-0.14	0.209	0.641	0.267	0.622	-0.473	-0.324	-0.254	0.212	0.302	-0.766	-0.924	-0.199	-0.636	0.806	-0.061	0.332	0.18	-0.228	-0.026	-0.402	0.524	0.115	-0.641	0.044	-0.336	-0.098	0.598	0.071	0.032	0.021	-0.289	-0.165	-0.42	-0.367	-0.729	0.2	0.534	-0.249	-0.559	-0.405	0.651	0.606	-0.253	-0.543	-0.311	0.305	-0.097	-0.207	0.259	-0.416	0.378	1.238	0.044	0.084	-0.181	0.73	0.032	-0.306	0.503	0.044	0.016	-0.396	0.333	1.046	0.147	0.792	0.146	-0.3	0.896	0.048	0.166	0.15	0.728	-0.247	-0.087	-0.056	-0.125	-0.008	0.845	-0.123	-0.671	0.494	-0.03	-0.435	-0.073	0.369	-0.52	0.082	0.554	0.328	-0.152	0.01	-0.192	0.498	-0.576	0.496	0.079	0.641	0.704	0.177	-0.261	-0.239	0.181	-0.162	-0.803	-0.382	-0.712	-0.112	0	-0.127	0.122	0.13	-0.543	-0.015	-0.506	0.077	0.059	-0.453	0.572	0.104	0.474	-0.322	-0.371	0.098	0.159	0.511	0.239	-0.48	-0.158	0.221	0.39	0.369	-0.719	0.196	-0.197	0.25	0.229	-0.318	0.29	-0.129	-0.174	-0.601	-0.01	-0.494	-0.11	0.112	-0.463	0.168	0.089	0.307	0.59	0.34	0.232	-0.506	-0.53	-0.441	-0.537	0.368	-0.021	0.288	-0.139	0.026	0.837	-0.189	0.635	-0.333	-0.212	0.123	-0.122	-0.402	-0.608	-0.147	0.442	0.695	0.734	0.148	0.003	0.295	-0.095	0.119	0.125	0.536	0.053	-0.117	-0.398	0.218	-0.279	0.239	-0.111	-0.103	0.244	0.537	-0.905	-0.15	0.179	0.362	0.264	0.368	0.085	0.095	-0.619	0.11	1.151	-0.515	0.468	-0.378	0.078	-0.204	0.227	-0.245	0.248	0.571	0.717	0.408	0.549	-0.718	-0.575	0.171	-0.491	-0.24	-0.366	-0.244	0.144	0.109	-0.337	-0.539	0.328	0.548	-0.051	0.605	-0.016	-0.078	-0.229	0.011
MMP17	PPI	1	9.06	-0.827	2.262	-5.018	1.353	-1.035	-1.656	2.406	-3.01	-1.6	0.996	-0.522	0.245	0.92	0.074	-0.48	0.09	-0.577	-1.955	-1.265	-0.183	-0.289	-1.184	-0.743	-0.16	-0.259	-0.568	0.046	0.354	1.323	1.711	-0.899	-1.046	1.107	0.41	0.413	-1.205	1.311	0.717	-1.173	-1.312	0.476	0.255	0.107	0.831	0.819	-1.006	0.098	0.348	-0.765	0.002	1.359	1.029	-0.601	0.477	-0.74	-0.491	-0.185	0.053	1.253	-2.441	-0.045	0.199	0.367	0.297	0.047	0.613	0.833	0.403	-0.495	-1.057	0.165	-0.681	0.083	0.163	0.314	0.261	-0.014	-0.173	-1.129	-0.119	-1.402	0.723	-1.183	-0.335	-0.064	-0.125	-0.16	0.873	-1.221	0.008	-1.653	0.746	0.986	0.229	0.073	0.927	0.379	0.452	-0.526	1.297	0.195	-0.236	0.162	-1.255	0.815	0.769	-0.921	0.561	-0.545	-1.032	-0.533	-0.257	-0.424	-1.317	0.247	-0.243	-0.879	0.741	-0.403	0.585	0.643	-0.701	0.73	-0.866	0.761	0.802	-1.386	0.659	-0.182	1.182	0.345	-0.086	0.207	1.134	-0.183	-0.87	0.427	-0.261	0.454	-0.064	-1.942	-1.018	-0.662	-0.022	-1.021	-0.174	-0.14	-0.599	0.391	0.011	-0.785	-0.189	0.265	0.238	-0.388	0.839	-0.046	0.329	0.382	-1.209	0.597	0.882	0.107	1.365	-0.823	0.352	-0.307	0.62	-0.517	0.172	-0.2	0.359	-0.265	-0.549	-0.388	-0.169	0.619	-0.142	-0.086	0.746	0.078	-0.383	-0.513	-0.05	-0.53	-0.277	1.153	0.221	0.248	0.946	-0.36	0.86	0.54	0.673	-1.085	-0.551	0.641	0.716	0.988	-0.321	0.398	-0.502	0.282	-0.004	-0.373	-0.115	-0.02	-0.031	0.521	-0.814	-0.238	-0.064	0.547	-0.531	0.008	-0.13	-0.059	-1.051	0.67	0.134	0.849	-0.398	-0.526	0.184	-0.128	0.876	0.967	-0.165	-0.207	-0.608	-0.717	-0.168	-0.12	0.037	0.536	0.565	0.82	0.152	-1.178	0.674	0.103	-0.011	-0.178	0.05	-0.329	-0.902	0.648	0.34	0.315	-0.734	-0.396	-1.067	-0.998	0.555	0.039
BDNF	target	1	3.949	-0.826	-0.545	0.227	0.121	-0.337	-0.027	0.281	0.843	-0.874	0.147	-0.404	0.021	-0.126	0.207	0.024	0.219	0.406	0.225	-0.174	0.231	0.116	0.152	0.172	0.602	-0.128	0.083	-0.02	0.292	-0.062	0.184	-0.01	-0.165	-0.019	0.15	-0.335	-0.14	0.44	0.092	0.347	0.002	0.237	-0.135	0.842	0.062	-0.299	0.052	-0.409	0.133	-0.536	0.213	-0.251	0.103	-0.424	-0.384	0.044	0.342	-0.425	0.812	-0.099	0.074	-0.194	0.297	-0.273	-0.099	0.002	-0.353	0.31	-0.722	-0.174	-0.373	0.262	0.03	0.112	-0.293	0.152	-0.202	-0.304	0.036	0.585	-0.058	0.059	0.152	0.009	0.755	0.069	0.294	-0.147	-0.032	-0.078	0.375	-0.098	0.207	-0.165	0.39	-0.171	-0.123	0.248	-0.143	-0.015	-0.212	-0.214	0.078	-0.53	-0.341	0.191	0.188	0.183	-0.098	0.023	0.457	0.878	-0.856	0.087	0.169	0.298	-0.174	-0.047	-0.631	0.228	0.092	-0.077	-0.663	-0.094	0.102	0.12	0.039	-0.342	0.417	-0.487	0.308	0.319	-0.198	-0.596	0.244	-0.6	-0.585	0.159	-0.08	-0.198	0.282	-0.095	-0.111	0.216	-0.233	-0.058	-0.134	-0.371	-0.029	-0.388	-0.577	-0.176	-0.068	0.189	0.19	0.167	0.306	-0.599	-0.11	0.318	-0.578	-0.276	-0.004	-0.053	0.363	-1.136	-0.516	-0.246	-0.134	0.206	-0.463	0.028	0.025	-0.265	-0.248	-0.376	-0.563	0.321	0.222	-0.35	0.043	-0.13	-0.647	0.13	-0.084	-0.709	-0.189	0.121	0.022	-0.062	-0.628	-0.214	-0.905	-0.574	0.433	0.105	0.357	0.147	0.061	-0.397	-0.046	0.199	0.197	0.271	0.37	-0.114	0.038	-0.262	-0.092	-0.099	-0.267	0.058	-0.304	0.101	0.132	-0.294	0.156	0.758	0.504	0.016	0.162	0.337	-0.028	0.246	0.454	0.309	-0.267	0.221	-0.355	-0.234	0.397	0.167	0.02	0.185	-0.339	-0.661	0.081	0.553	-0.459	-0.442	0.299	-0.493	0.116	-0.264	0.638	-0.4	0.157	0.027	0.043	0.227	0.478	-0.086	0.276	-0.194	-0.255	0.412
HPCA	PPI	1	2.548	-0.174	-0.799	0.238	0.446	-0.561	0.315	-0.573	0.525	0.076	-0.111	0.081	-0.266	-0.112	-0.134	0.075	0.297	0.236	0.093	-0.238	0.129	0.5	-0.012	0.096	-0.219	0.305	-0.353	0.255	-0.103	-0.096	-0.346	0.23	0.184	0.085	0.382	0.201	-0.099	0.236	0.342	0.128	-0.008	0.137	0.17	-0.299	-0.07	0.281	-0.272	0.05	-0.175	-0.09	0.553	-0.238	-0.091	-0.083	-0.11	-0.383	-0.232	-0.09	-0.538	-0.232	0.021	0.297	0.375	-0.093	0.047	-0.16	0.65	0.246	0.179	-0.164	-0.031	-0.253	-0.379	0.173	0.347	0.327	0.314	-0.147	0.051	0.576	-0.374	-0.367	0.073	0.509	0.102	0.337	0.056	0.08	0.038	-0.029	-0.192	0.079	-0.178	0.118	0.099	-0.117	-0.26	-0.233	-0.099	0.237	-0.338	0.072	0.127	0.108	-0.298	-0.438	-0.335	-0.298	-0.035	-0.534	0.252	0.132	0.061	0.392	-0.038	0.257	-0.326	0.566	0.309	0.226	0.279	0.026	-0.136	-0.15	-0.632	-0.343	-0.122	-0.013	-0.114	0.093	-0.335	-0.163	0.327	0.156	0.202	0.341	-0.147	-0.714	0.56	-0.113	-0.288	-0.126	0.233	-0.291	-0.341	-0.199	0.078	-0.15	-0.453	-0.108	0.111	-0.39	-0.359	0.407	-0.203	0.403	0.083	-0.329	0.131	0.201	0.052	-0.392	0.12	0.118	0.161	0.167	0.403	0.204	-0.05	-0.15	-0.17	-0.015	-0.156	0.29	-0.218	-0.188	-0.342	-0.177	-0.158	-0.276	-0.204	0.409	-0.262	0.201	-0.014	-0.086	-0.436	-0.128	-0.357	0.202	-0.125	0.205	-0.245	0.383	0.611	0.006	0.105	0.009	0.417	-0.312	0.179	0.419	-0.305	0.313	0.189	0.216	0.216	-0.176	0.108	-0.068	-0.619	-0.201	0.341	-0.399	-0.324	-0.381	-0.067	0.351	-0.142	-0.057	-0.371	0.536	-0.073	0.051	0.164	0.165	0.604	-0.107	0.409	0.067	0.096	-0.13	0.068	0.132	0.285	-0.019	-0.761	0.125	0.021	-0.089	-0.24	0.802	0.071	0.288	0.388	-0.158	-0.254	0.308	0.296	-0.049	-0.268	0.381	-0.382	0.45	-0.11	-0.084
TSTD1	target	1	2.01	-0.47	-0.58	-0.642	0.006	-0.455	-0.177	0.009	-0.519	-0.053	-0.21	-0.246	0.04	0.761	0.011	-0.491	0.393	-0.528	0.164	0.002	0.2	-0.642	-0.951	0.343	0.058	-0.22	-0.082	0.215	0.276	-0.156	0.237	0.088	0.071	-0.419	0.036	0.26	0.036	-0.062	-0.058	-0.121	0.335	-0.343	-0.206	0.007	0.211	0.392	0.187	-0.175	-0.081	-0.024	-0.086	-0.658	0.124	0.175	0.063	-0.415	0.668	0.147	0.02	-0.347	-0.33	0.237	-0.306	0.037	0.173	0.183	-0.071	0.338	-0.122	0.235	0.488	-0.048	0.055	0.531	0.132	-0.137	-0.331	0.178	-0.164	0.4	-0.161	-0.502	0.015	0.1	0.365	0.189	0.204	0.355	-0.104	0.219	-0.081	-0.22	-0.022	0.35	-0.695	-0.04	-0.037	-0.009	0.186	0.059	-0.267	0.499	-0.291	-0.113	0.241	0.087	-0.157	-0.391	0.231	0.009	0.378	-0.128	0.118	-0.095	0.095	0.236	0.311	0.016	0.247	0.236	-0.167	-0.235	0.136	-0.118	0.114	-0.138	-0.06	0.24	0.156	-0.159	-0.209	-0.058	0.229	0.362	-0.107	-0.109	0.621	-0.16	-0.094	0.16	0.224	-0.364	0.221	-0.236	0.365	-0.46	0.086	0.029	0.246	0.373	-0.408	-0.114	-0.349	0.168	0.111	0.276	0.392	0.371	0.182	0.112	0.001	-0.333	-0.37	0.006	-0.015	-0.036	-0.248	0.334	-0.046	-0.598	-0.07	0.017	-0.133	0.36	0.134	-0.199	-0.604	-0.18	-0.296	-0.272	-0.236	-0.433	0.209	0.281	-0.254	0.019	-0.159	-0.2	-0.225	0.287	0.385	-0.137	0.257	-0.262	-0.254	0.028	-0.074	-0.056	0.334	0.021	-0.202	0.119	-0.181	-0.044	0.429	0.073	-0.443	0.046	0.076	-0.147	0.104	0.067	-0.173	-0.161	-0.221	-0.053	-0.63	-0.539	0.038	0.124	-0.391	-0.459	-0.098	0.095	-0.153	-0.053	0.062	0.019	0.11	0.082	0.148	0.113	-0.066	0.155	-0.019	0.028	0.198	-0.207	-0.24	-0.027	0.284	0.493	0.225	0.332	-0.392	0.075	0.384	-0.08	-0.264	-0.115	-0.612	0.222	-0.104	0.857	-0.458	0.249
RAB4B	PPI	1	2.832	-0.592	-0.749	-0.308	-0.041	-0.079	-0.086	0.023	0.033	-0.938	0.28	-0.348	0.06	0.554	0.126	-0.238	-0.223	0.251	0.241	-0.077	0.268	0.123	-0.085	0.667	0.779	0.394	-0.015	0.244	-0.439	0.078	-0.007	-0.049	-0.109	-0.462	-0.54	-0.072	0.075	-0.276	0.028	0.019	0.132	-0.224	-0.052	-0.328	-0.023	-0.2	-0.062	0.17	0.213	0.488	-0.114	-0.372	0.162	0.312	0.093	-0.424	0.144	0.293	-0.599	0.222	-0.004	-0.173	0.023	-0.216	-0.005	-0.437	-0.425	-0.142	0.174	0.49	0.279	0.186	0.157	0.144	0.064	-0.001	-0.048	-0.016	-0.202	0.149	0.115	-0.338	-0.318	0.051	-0.124	0.181	0.844	0.41	-0.403	-0.012	-0.048	-0.085	-0.358	0.084	0.172	-0.141	0.529	-0.164	0.143	0.631	-0.472	0.196	0.057	-0.911	0.072	-0.414	0.244	-0.009	0.248	-0.061	-0.152	0.357	0.271	-0.007	-0.178	0.05	-0.074	0.197	0.393	0.162	-0.368	-0.286	-0.069	-0.407	-0.244	-0.032	0.211	0.052	-0.319	-0.495	-0.308	0.248	0.281	0.254	-0.116	-0.074	0.155	0.349	0.591	-0.049	-0.109	-0.126	-0.368	0.016	0.401	0.521	0.07	-0.373	0.362	-0.22	-0.165	0.11	0.322	-0.029	0.343	-0.095	-0.405	-0.402	-0.448	-0.076	0.043	0.182	-0.061	0.156	-0.175	-0.143	-0.003	-0.09	0.121	0.016	-0.131	-0.499	0.023	0.102	0.318	-0.119	0.322	-0.145	-0.284	0.441	-0.32	0.222	-0.119	-0.44	0.301	0.08	0.282	-0.09	-0.122	0.403	0.593	-0.291	-0.169	0.102	-0.141	-0.423	0.233	0.128	-0.294	-0.32	-0.485	0.032	0.024	0.366	0.422	-0.462	0.037	0.529	0.004	-0.293	-0.162	-0.095	-0.556	0.104	-0.659	0.115	-0.022	-0.382	0.311	-0.014	0.318	0.136	0.207	-0.394	0.188	-0.169	-0.102	0.085	0.308	0.39	-0.033	0.189	0.197	-0.011	0.082	0.039	0.263	0.063	-0.08	-0.191	0.292	0.048	-0.319	-0.331	0.584	0.476	0.034	0.318	-0.154	0.189	-0.284	-0.164	-0.276	-0.111	0.148	0.584
DISC1	PPI	1	13.291	-0.36	-3.274	-3.65	1.145	0.475	-0.578	0.95	-2.298	0.036	0.217	0.132	-0.325	2.668	-0.856	-2.822	0.559	-0.724	1.939	-0.958	-0.653	1.492	0.042	-0.566	-2.792	2.123	0.087	-0.379	-0.26	0.464	-0.663	0.9	0.784	-0.766	1.065	-0.129	0.706	-0.792	0.592	1.076	1.373	0.199	-0.909	0.287	0.082	-0.024	0.282	0.171	-0.418	1.305	-0.3	-1.546	0.478	0.547	1.126	1.593	0.886	-1.243	0.007	-0.546	-0.422	0.687	0.308	-0.362	0.042	-0.109	0.302	-1.49	0.247	-0.106	-0.384	0.418	-0.649	0.82	1.304	-0.457	-0.013	0.19	-0.648	0.16	-0.007	0.157	0.025	0.821	-1.403	0.651	-0.566	0.876	1.259	0.973	0.391	-0.184	0.15	0.306	-1.382	0.711	1.116	0.202	0.073	0.036	-0.265	1.272	-1.26	-0.716	-0.876	0.05	-0.257	-0.205	1.08	-0.562	-1.161	0.07	-1.49	-1.026	-0.383	0.319	0.582	1.151	1.021	0.692	-0.441	-0.195	-0.409	-1.475	-0.831	1.228	1.257	-1.198	-0.797	-1.524	1.748	-0.697	0.38	1.5	0.904	1.616	-0.65	0.67	-1.707	-0.835	0.104	0.362	1.702	-0.92	-0.46	0.564	-0.8	-0.44	0.205	0.795	0.712	0.693	-0.483	-1.005	0.927	0.738	-1.757	-0.835	1.09	-1.128	-0.357	1.404	0.236	-0.405	0.269	-0.905	-0.641	0.184	1.019	-1.655	1.105	0.397	-0.017	-0.929	1.184	-0.253	0.448	-0.753	-0.786	0.561	-1.184	0.291	0.067	-0.352	1.209	0.813	0.349	0.99	0.752	-1.101	-0.426	0.234	-0.971	0.744	0.361	0.611	-0.22	-0.039	-0.047	1.04	-0.43	-0.618	0.831	0.791	0.784	0.616	-0.193	0.405	-0.134	0.459	0.222	-0.457	-0.203	0.362	-0.843	0.333	-0.225	-0.249	0.688	-0.222	0.468	0.404	0.449	-0.202	-0.065	-0.435	0.737	-0.308	0.352	-0.817	1.08	-1.597	-0.726	0.558	0.092	-0.881	0.783	-0.4	-0.006	1.252	-0.324	0.848	-0.218	-0.03	-0.452	-0.445	-1.519	0.099	-0.254	-0.931	0.355	-0.483	0.464	-0.256	0.434	1.075
MED29	PPI	1	3.58	-0.203	-0.319	-1.438	0.468	-0.179	-0.418	1.255	-2.034	0.767	0.004	0.044	-0.713	-1.185	-2.189	-1.038	0.007	1.215	0.502	3.316	-0.719	-0.404	-0.357	0.204	0.061	-0.464	-0.74	1.53	0.05	0.039	0.357	0.151	0.004	-0.326	-0.84	-1.03	0.157	-0.713	0.497	0.158	-0.442	-0.975	0.459	-0.168	0.398	0.388	-0.95	0.444	-0.295	-0.142	0.095	-0.446	0.336	0.259	0.021	-0.216	0.617	0.133	0.162	0.089	-0.285	-0.475	0.251	-0.324	0.055	0.67	0.275	-0.115	-0.094	-0.273	0.195	-0.01	0.071	0.479	-0.834	0.182	0.102	0.237	-0.158	-0.048	-0.701	0.463	0.323	0.389	-0.568	-0.004	0.059	-0.289	0.136	0.037	-0.299	0.261	-0.269	0.318	0.21	0.358	0.51	0.563	0.368	0.38	-0.119	0.009	0.123	0.451	-0.476	0.147	-0.136	-0.389	-0.126	-0.079	0.061	0.385	0.292	0.761	-0.564	0.142	-0.352	0.068	0.2	0.111	-0.841	-0.376	-0.21	-0.339	0.152	0.168	0.449	-0.25	-0.042	-0.445	-0.242	-0.107	-0.245	0.249	0.344	0.011	0.289	0.145	-0.498	-0.165	-0.388	-0.105	-0.315	0.41	-0.407	-0.619	-0.574	-0.021	-0.571	-0.989	0.033	-0.207	0.329	0.13	-0.677	-0.136	-0.179	0.101	0.387	0.208	-0.253	-0.581	0.095	-0.446	-0.025	0.061	-0.408	-0.078	0.488	-0.315	-0.006	-0.008	-0.012	-0.825	-0.066	-0.254	-0.041	-0.33	-0.128	-0.128	0.043	0.699	-0.199	-0.603	-0.278	0.118	0.204	0.299	0.33	-0.344	-0.259	-0.218	0.473	0.304	0.256	0.369	0.2	-0.21	0.203	0.11	0.344	-0.262	-0.237	-0.237	0.139	-0.185	0.018	-0.705	0.482	0.425	0.158	-0.003	-0.243	-0.294	-0.51	0.389	-0.321	0.302	0.606	-0.681	-0.147	0.093	-0.231	-0.665	-0.054	0.027	0.433	0.106	0.199	-0.343	-0.351	-0.277	0.602	0.269	0.106	0.123	-0.248	-0.306	0.413	0.309	0.28	0.356	-0.02	0.262	0.49	-0.335	0.22	-0.08	-0.403	-0.36	0.211	0.05	0.178	-0.36	0.005	-0.077
COLQ	PPI	1	7.6	-1.454	11.73	-10.979	1.856	-1.304	-1.093	-2.127	1.328	1.521	-0.548	-0.297	-0.483	-2.977	-0.303	0.618	0.136	1.03	-1.517	-2.646	-1.021	1.318	0.711	0.966	-0.377	-0.597	0.263	-0.438	0.253	-0.318	-0.424	0.286	1.744	-0.465	-0.168	0.679	-0.191	0.841	0.175	-0.603	0.641	0.519	0.471	-0.695	-1.266	-0.515	0.949	-0.352	-0.718	0.318	1.398	0.642	-0.654	-0.31	-0.89	0.52	-0.528	-0.955	0.617	0.815	0.494	0.455	1.502	0.201	-0.459	-0.179	0.23	0.647	-1.01	-0.304	-1.645	0.902	-0.614	-0.096	0.646	0.428	-0.124	0.221	0.025	-0.414	-0.563	0.57	-0.541	-0.11	-0.092	0.226	0.837	-1.062	1.292	-0.136	-0.029	0.051	-0.78	0.867	0.939	0.501	-0.58	0.793	-0.736	0.907	-1.299	0.228	-0.162	-1.291	-0.181	-0.582	0.884	-0.014	0.294	-0.027	0.09	0.688	-0.243	-0.503	-0.444	0.112	-0.105	-0.674	0.41	-0.597	0.271	-0.317	0.108	-0.594	-0.11	0.342	-0.679	0.158	0.161	0.59	-0.145	-0.311	-0.645	0.464	-0.544	-0.037	-0.02	-0.688	-0.105	-0.002	0.568	0.031	-0.124	-0.214	0.291	0.03	-0.965	0.01	0.002	-0.202	0.546	-0.001	0.006	-0.207	0.662	-0.077	-0.242	-0.776	0.239	0.36	0.357	0.058	0.027	-0.144	-0.933	-0.091	-0.142	0.474	0.621	-0.21	0.08	-0.169	-0.958	-0.09	0.62	-0.259	0.67	-0.417	0.621	0.429	0.215	0.066	0.357	0.07	-1.144	0.672	-0.149	-0.697	-0.093	-0.422	-0.072	-0.503	-0.792	-0.624	-1.171	-0.594	0.651	-0.091	0.142	0.559	-0.272	0.077	0.135	-1.12	-0.762	-0.051	-0.936	-0.643	-1.108	-0.261	-0.584	-0.391	0.157	-0.283	0.628	-0.278	0.053	-0.11	0.048	0.185	-0.078	0.069	0.788	0.303	0.893	0.62	-0.826	-0.883	0.352	-0.084	-0.318	-1.457	-0.102	-0.762	0.075	0.527	-0.874	0.033	0.203	-0.243	-0.246	0.768	0.425	-0.026	0.489	-0.978	0.034	0.256	0.339	0.166	-1.565	0.158	1.379	0.352	-0.3	0.561
SAA2	PPI	1	1.605	-0.326	-0.085	-0.642	0.114	0.057	-0.194	0.217	-0.025	-0.519	0.262	-0.126	0.124	0.289	0.695	-0.251	0.211	0.225	0.128	-0.002	-0.247	0.045	-0.447	0.096	0.548	-0.205	-0.13	0.303	-0.352	-0.035	-0.184	-0.047	0.123	-0.027	-0.006	-0.011	-0.146	-0.327	0.035	0.489	-0.07	-0.188	-0.393	-0.205	0.104	0.459	0.11	0.212	0.348	0.033	0.472	-0.377	0.046	-0.107	0.171	-0.192	-0.106	-0.512	-0.088	-0.273	-0.316	0.558	0.023	-0.114	-0.167	-0.013	-0.444	0.142	-0.006	-0.324	0.05	0.317	0.216	0.133	-0.45	0.052	0.197	0.004	-0.108	-0.207	-0.286	-0.328	-0.066	0.256	-0.207	0.103	-0.247	0.006	0.069	0.243	0.041	-0.556	-0.216	0.238	0.109	0.018	-0.169	0.31	-0.163	0.338	0.056	0.177	-0.256	0.163	0.217	0.402	0.069	-0.075	0.087	0.206	0.221	-0.156	-0.097	0.31	0.02	0.168	0.134	-0.026	-0.153	0.276	0.109	-0.475	-0.147	-0.105	-0.292	0.246	0.096	-0.099	-0.103	-0.139	-0.235	0.104	-0.024	0.038	0.001	0.05	0.009	0.437	-0.074	0.216	-0.147	0.427	0.055	-0.316	-0.349	-0.025	0.014	-0.096	0.303	-0.054	0.443	-0.184	-0.146	-0.074	-0.035	0.325	0.243	0.364	-0.142	-0.01	0.041	0.12	-0.004	-0.055	-0.156	0.007	0.468	0.053	-0.079	-0.1	-0.2	0.062	0.37	-0.108	-0.366	0.034	0.184	-0.22	-0.229	0.089	0.052	-0.336	0.107	-0.033	-0.136	0.035	-0.05	0.221	-0.293	-0.208	-0.003	-0.414	0.021	0.066	-0.14	0.425	-0.229	-0.084	-0.145	0.014	0.03	0.282	0.433	-0.245	0.265	0.421	0.331	0.012	0.173	0.106	0.096	0.073	0.054	-0.023	-0.107	0.365	-0.023	-0.228	-0.166	-0.066	-0.29	0.15	-0.126	0.029	0.123	-0.436	0.029	0.015	-0.105	-0.61	0.235	-0.246	-0.291	-0.088	-0.442	0.152	-0.224	-0.029	0.106	-0.188	-0.007	-0.107	-0.15	0.365	-0.257	0.107	-0.299	-0.287	0.11	-0.006	-0.088	-0.178	-0.294	-0.018	-0.213	0.026
TAX1BP3	PPI	1	1.559	-0.299	-0.189	-0.251	0.254	-0.198	-0.21	-0.076	0.079	-0.326	0.156	-0.075	0.179	-0.285	0.154	-0.008	0.104	0.067	0.754	0.096	-0.065	0.15	0.367	-0.048	0.53	0.01	-0.146	-0.164	0.017	-0.09	0.053	0.329	-0.127	0.396	-0.096	-0.135	-0.214	-0.094	-0.359	0.212	-0.191	-0.187	-0.074	0.267	-0.342	-0.087	-0.285	-0.102	-0.257	0.037	0.124	-0.279	-0.161	0.034	-0.013	0.135	-0.003	0.189	0.301	-0.209	0.131	-0.187	-0.136	0.202	-0.385	-0.245	-0.306	-0.291	-0.053	-0.217	0.115	-0.111	0.19	0.052	0.079	0.027	0.107	-0.213	-0.069	-0.2	0.091	0.111	-0.124	-0.359	-0.056	-0.13	0.187	-0.013	0.11	0.417	0.08	0.482	0.22	0.231	0.044	-0.067	-0.094	-0.073	-0.015	-0.173	-0.142	0.139	-0.191	-0.125	0.093	-0.417	-0.009	-0.209	-0.221	0.085	0.233	-0.178	-0.057	0.051	0.254	-0.231	-0.014	0.157	-0.458	-0.081	-0.111	-0.003	-0.047	0.009	0.042	-0.066	0.015	-0.086	0.072	-0.321	-0.077	-0.325	0.083	-0.022	-0.318	0.167	0.019	-0.079	-0.322	-0.013	0.004	-0.044	-0.121	-0.084	-0.023	0.104	0.008	0.534	-0.059	-0.286	0.23	-0.129	-0.443	-0.187	-0.114	-0.141	0.212	-0.022	0.53	0.218	0.369	-0.075	0.035	0.007	0.053	-0.148	-0.063	-0.323	-0.129	-0.207	0.261	-0.145	0.341	0.147	0.22	-0.3	-0.173	0.24	-0.145	-0.157	-0.169	0.224	-0.104	0.183	0.252	-0.175	0.09	0.136	0.055	-0.081	-0.347	-0.11	0.079	0.078	-0.095	0.026	-0.135	0.015	0.166	-0.36	0.127	-0.262	-0.094	0.179	0.006	0.06	-0.03	0.03	-0.251	-0.169	-0.015	-0.007	-0.284	0.012	-0.011	-0.121	-0.073	0.042	-0.116	-0.244	-0.348	-0.141	-0.309	-0.053	0.214	0.154	-0.171	0.172	0.227	-0.012	-0.078	0.095	0.03	-0.283	-0.041	0.1	-0.118	-0.111	0.037	0.069	-0.332	-0.051	0.278	-0.151	-0.013	-0.256	0.124	0.387	0.275	-0.38	-0.016	-0.051	0.015	0.034	0.008	-0.467
BEST1	PPI	1	7.857	-1.098	-1.854	-0.352	-0.214	-1.293	0.306	0.963	0.643	-1.817	0.55	-0.494	0.027	-1.025	0.351	-0.137	-0.573	0.065	-0.787	0.015	-0.525	-0.431	-0.081	-1.191	-0.296	0.421	-0.426	-0.241	0.216	-0.408	-0.62	0.834	-0.472	-0.066	0.43	-0.861	0.066	0.193	0.159	-0.033	0.12	-0.549	0.384	0.939	0.116	-0.419	-0.351	-0.339	-0.508	-0.249	-0.046	0.225	-0.499	0.842	0.545	0.27	0.197	-0.042	-0.792	-0.6	-0.502	0.379	0.096	0.378	-0.261	0.486	0.176	0.508	0.584	-0.532	-0.437	1.031	-0.147	0.924	0.291	0.062	0.032	0.416	-0.541	0.076	-0.272	0.276	0.76	-0.053	1.244	-0.094	-0.612	0.352	0.038	0.502	0.545	-0.628	0.25	0.659	-0.04	-0.478	0.683	0.331	-0.145	0.091	-0.576	1.347	-0.16	1.166	0.366	-0.278	-0.361	-0.033	1.069	-0.014	0.881	0.301	1.488	0.191	1.09	-0.142	-0.509	-0.186	1.137	0.306	-1.27	-0.04	-0.12	-0.009	-0.44	-0.511	0.142	0.966	0.285	-0.11	0.443	-0.853	0.995	0.085	-0.302	0.383	0.052	-0.853	-0.319	-0.408	0.569	-0.066	-0.055	0.136	0.179	-0.665	0.228	0.416	-0.304	0.557	-0.032	-0.763	-1.06	0.595	-0.526	0.975	0.202	-0.104	-0.104	-0.396	0.278	-0.068	-0.287	0.172	-0.503	-0.151	0.224	0.4	0.181	-0.393	0.058	-0.851	-1.393	-0.44	0.443	0.074	-0.4	0.043	0.437	0.121	-0.18	0.044	-0.419	-0.601	0.058	-0.414	-0.874	0.061	-0.652	-0.548	-0.369	0.589	0.304	1.069	1.266	-0.443	-0.029	0.118	-0.041	-0.362	-0.141	0.147	0.026	-0.77	1.073	-0.401	0.412	0.244	0.46	0.038	-0.413	0.353	-0.653	0.1	0.249	-0.984	0.074	-1.229	0.52	0.265	-0.714	0.273	-0.799	0.162	-0.52	-0.259	0.02	-0.084	-0.355	-0.5	-0.297	-0.422	-0.332	-0.284	0.918	-0.963	0.658	0.697	0.118	0.561	-0.355	-0.471	-1.036	1.007	0.437	0.207	0.159	0.312	0.085	1.146	-0.441	0.029	0.799	0.16	-0.717	0.412
SF3B1	PPI	1	17.718	-1.489	-2.805	-0.621	0.941	-1.89	-0.689	1.602	0.652	-1.546	-0.206	1.012	0.384	0.395	-1.33	3.145	1.526	-0.149	0.123	-0.457	-0.231	-0.9	-2.557	2.511	2.116	-0.988	-2.614	-1.931	-2.681	0.632	-1.192	-0.956	-0.986	-0.002	-0.361	-3.241	-1.287	-0.972	-0.852	0.972	-2.058	0.629	-0.267	-0.921	-0.391	-1.672	-1.919	0.782	1.386	-0.859	-0.135	2.617	-0.378	1.239	-2.879	-1.509	-2.397	0.101	1.381	-0.769	0.486	0.155	-1.739	-1.585	-0.724	0.07	-1.808	1.936	0.248	0.013	0.109	0.698	0.535	0.09	1.597	0.545	-0.002	0.911	-1.054	0.633	-0.473	-0.201	3.557	1.095	0.883	1.832	0.537	-1.009	-0.477	1.054	1.642	2.008	0.38	-0.174	-0.046	0.642	-0.488	-0.279	-0.918	2.37	-1.756	2.038	1.144	1.481	-1.123	-0.045	-0.835	0.673	0.407	-0.113	-0.752	-0.58	-0.455	0.859	0.856	1.406	0.38	-2.013	-1.306	0.465	-2.617	2.467	1.187	1.698	-0.051	0.897	0.903	1.105	-0.537	0.95	0.753	-0.291	0.68	0.882	-0.509	0.113	1.328	-1.891	0.827	-1.154	-0.646	-1.735	2.126	1.59	1.012	1.496	2.973	0.007	1.169	1.773	0.818	-2.074	-0.49	0.2	0.312	-0.877	-1.106	1.018	-0.194	-2.491	-2.125	0.348	-2.426	-0.025	1.563	-1.668	-0.685	2.595	0.558	0.471	0.246	-0.803	0.343	-0.625	-1.345	0.336	-0.011	0.997	-0.884	-0.275	0.108	0.993	-0.7	-0.089	-2.446	0.362	-1.152	2.21	-2.085	-2.36	0.195	-0.991	0.093	-1.747	0.598	1.47	1.681	-0.542	-1.173	0.083	0.458	-1.15	-0.558	1.722	1.939	-1.833	-1.843	0.168	0.116	-2.422	0.772	-1.083	-1.343	-0.002	1.18	-1.365	1.708	-1.367	-0.746	-1.826	2.325	-0.881	-0.836	-0.742	-2.426	-0.416	-0.093	2.574	0.071	-0.114	-1.491	-0.607	0.17	-4.19	-0.285	-0.882	1.413	-0.161	-1.216	-0.347	-0.108	-0.658	-1.087	-1.468	-0.017	1.702	-0.183	1.262	0.293	1.72	-0.515	-0.326	0.291	1.767	-0.155	-0.819
TAC1	target	1	1.572	-0.521	-0.788	-0.216	0.033	-0.24	-0.099	-0.232	0.103	-0.006	0.552	-0.229	0.148	-0.011	0.009	-0.005	0.152	0.171	-0.171	-0.021	-0.536	-0.213	-0.128	0.056	0.295	-0.118	-0.204	-0.194	-0.388	-0.075	-0.024	0.089	0.051	-0.042	0.088	-0.025	0.202	-0.027	-0.07	-0.211	0.11	-0.119	-0.346	-0.039	-0.133	-0.338	-0.489	0.058	0.12	0.133	-0.105	0.353	-0.236	0.013	-0.102	-0.188	0.028	0.093	-0.024	0.013	-0.065	-0.442	0.239	0.287	0.646	0.139	0.136	0.245	-0.472	0.216	0.236	-0.249	0.292	0.139	-0.271	-0.25	0.211	0.174	0.113	0.06	0.491	-0.329	-0.064	-0.002	0.352	-0.438	-0.371	0.036	-0.166	0.157	-0.382	0.437	-0.231	0.469	0.298	-0.239	-0.161	-0.24	-0.377	0.137	-0.072	-0.128	-0.25	-0.181	-0.04	0.272	0.157	-0.332	-0.062	0.468	-0.256	0.01	0.036	0.222	-0.489	-0.291	-0.031	-0.053	0.157	-0.141	-0.365	0.142	-0.115	-0.269	0.344	0.044	-0.241	-0.27	-0.228	0.172	0.157	0.16	0.112	-0.003	-0.061	-0.087	-0.306	-0.168	-0.328	-0.842	-0.419	-0.166	0.052	-0.066	0.006	-0.16	-0.371	0.151	-0.252	-0.353	0.421	0.105	0.08	0.2	0.294	-0.249	0.359	0.34	-0.138	-0.042	-0.1	-0.373	-0.007	-0.294	0.158	-0.045	0.073	0.057	0.015	0.056	0.07	-0.279	0.166	0.071	0.077	0.044	0.04	-0.1	0.246	-0.163	0.321	-0.316	0.051	0.128	-0.185	0.245	0.178	0.347	-0.175	0.195	0.208	0.155	-0.069	0.212	-0.133	0.007	0.03	0.087	-0.218	-0.118	-0.006	0.021	0.275	-0.111	-0.06	0.198	-0.466	-0.349	0.078	-0.567	-0.106	-0.37	0.094	-0.214	-0.264	-0.284	-0.109	-0.082	0.113	-0.033	0.079	-0.117	0.044	-0.099	-0.337	0.187	0.496	-0.191	-0.035	-0.087	-0.193	-0.336	-0.023	0.003	0.218	-0.174	-0.043	0.01	0.211	-0.283	-0.096	-0.385	-0.032	-0.162	-0.147	-0.015	-0.056	-0.129	-0.292	0.098	0.081	-0.168	0.227	0.266	-0.128	0.114
PGM5	PPI	1	7.492	-0.778	-0.668	-0.99	-0.286	0.569	0.451	1.649	0.097	-1.92	0.991	-0.353	1.254	0.151	0.407	0.849	0.606	-0.629	1.829	0.395	0.019	0.489	0.095	0.952	0.972	0.474	-1.247	1.174	-1.355	-0.179	-0.374	0.925	0.034	0.023	0.326	-0.353	-1.232	0.06	0.305	0.502	0.354	0.136	-0.524	0.253	0.132	0.476	0.063	0.622	0.827	-0.127	-0.126	0.582	-1.188	0.211	0.327	0.715	0.192	-0.07	0.059	-0.256	0.16	-0.038	-0.594	0.143	-0.906	-0.098	-0.412	-0.003	0.829	-0.448	-0.038	-0.291	1.141	-0.122	-0.561	0.247	-0.067	-0.908	-0.199	0.363	-0.368	-0.324	0.211	-0.379	-0.967	0.07	0.79	-0.777	0.166	0.081	0.691	0.569	0.881	0.145	-0.023	-0.668	-0.153	0.227	-0.145	0.513	0.415	-0.147	0.537	0.352	0.311	-0.526	-0.223	-0.774	-0.108	-0.56	0.997	0.233	-1.19	-0.307	-0.799	-0.068	-0.495	-0.466	-0.96	-0.749	-0.356	0.045	0.42	-0.256	-0.191	-0.419	0.254	-0.664	-0.287	0.095	-0.193	-0.308	-0.598	-1.235	0.581	-0.54	-0.182	0.94	-0.528	-0.278	-0.016	0.64	0.209	-0.009	-0.752	-0.241	0	-0.161	1.368	-0.928	0.659	-0.581	-0.365	0.176	0.018	-0.126	1.022	0.406	0.32	-0.252	-0.011	0.579	0.23	-0.502	-0.038	-0.029	0.547	-0.536	0.212	0.366	1.546	0.025	-0.139	-0.072	0.424	-0.571	0.767	-0.739	-0.045	0.258	0.104	-0.167	0.196	-0.599	-0.325	0.354	0.234	0.411	-0.344	-0.794	-0.186	-0.49	0.174	-0.407	-0.672	-1.946	-0.274	1.333	0.481	0.462	-0.941	0.091	0.616	-0.199	-0.286	-0.646	-0.075	0.099	1.132	0.689	-0.369	0.332	0.076	-0.032	-0.433	0.444	0.231	-0.152	0.278	0.123	-0.379	-0.035	-0.429	-0.317	-0.209	-0.163	0.054	0.289	0.333	-0.988	-0.112	-0.069	-0.088	0.3	-0.622	0.289	-0.631	-0.031	0.028	-0.004	0.069	0.774	0.275	-0.172	0.202	0.216	0.122	-0.495	0.196	-0.593	-0.097	0.21	-0.285	0.931	1.767	-0.266
RBX1	PPI	1	0.989	-0.002	-0.118	-0.009	-0.118	-0.109	0.073	0.367	-0.054	-0.215	0.092	-0.089	0.046	0.025	0.081	0.335	0.262	0.143	0.413	0.087	0.533	-0.401	-0.459	0.592	-0.159	0.032	0.29	0.069	0.087	0.154	-0.071	-0.159	0.009	-0.068	0.007	-0.154	0.212	0.108	0.016	0.192	-0.162	0.226	-0.092	-0.017	-0.027	-0.194	-0.11	-0.042	-0.171	0.02	0.216	0.12	0.087	0.047	-0.014	-0.077	-0.112	0.041	-0.019	0.082	-0.104	-0.272	0.136	-0.015	-0.142	-0.128	0.27	-0.072	-0.022	0.075	0.063	-0.175	-0.264	0.258	-0.098	-0.231	0.174	0.188	-0.016	0.054	0.168	-0.068	-0.322	0.157	-0.055	0.176	-0.005	0.055	-0.123	-0.106	0.067	0.222	-0.006	0.231	0.014	-0.259	0.047	0.01	-0.16	-0.066	0.042	-0.143	0.191	-0.112	0.212	-0.508	-0.09	-0.201	0.076	-0.098	-0.233	-0.105	0.326	-0.04	0.146	0.179	0.051	0.144	-0.202	-0.195	0.074	0.115	0.166	-0.043	0.171	0.02	-0.063	-0.127	-0.076	0.271	-0.26	-0.159	-0.034	-0.09	0.035	-0.184	-0.125	-0.327	0.093	-0.076	0.158	0.224	0.017	0.15	-0.013	0.135	0.098	0.222	-0.102	0.032	0.055	-0.09	0.061	0.117	-0.201	0.138	0.085	-0.189	0.021	-0.232	0.091	0.057	-0.156	-0.086	0.016	-0.243	-0.105	0.047	-0.084	-0.049	0.144	-0.132	-0.057	0.061	0	-0.074	0.015	-0.079	-0.053	-0.045	0.014	0.177	-0.062	0.031	-0.16	0.02	0.027	0.117	0.232	-0.096	0.182	0.135	-0.046	-0.046	0.113	-0.059	-0.195	0.162	-0.037	-0.138	-0.104	-0.078	-0.022	0.087	-0.016	0.136	0.039	-0.011	-0.239	-0.275	-0.059	0.002	-0.165	0.288	0.144	-0.215	-0.022	0.295	0.028	0.074	0.044	-0.021	0.315	0.138	0.069	-0.039	-0.013	-0.24	-0.259	0.198	0.185	-0.215	0	0.079	0.21	-0.053	-0.312	-0.129	-0.123	-0.068	-0.157	-0.153	-0.002	0.014	0.097	-0.059	0.086	0.061	-0.152	-0.051	-0.083	0.023	0.117	0.122	-0.142	-0.043
KL	PPI	1	12.528	-2.888	-2.225	-2.546	0.503	-1.942	-0.35	1.676	-0.552	-3.649	1.804	-0.304	0.616	-0.765	-0.373	0.222	-0.16	-0.375	-2.277	-1.348	-1.085	0.399	0.285	-0.295	0.441	0.398	-0.93	-1.448	-0.579	-0.33	0.056	0.294	-0.225	-0.542	0.438	0.172	0.977	0.48	0.171	-0.409	-0.345	-0.129	0.297	0.555	-0.148	0.881	0.207	0.936	0.04	0.139	0.131	-0.246	0.01	-0.697	0.743	0.102	-1.205	0.577	-0.747	-0.444	-0.032	0.479	-0.137	0.227	0.967	1.196	0.776	-0.941	0.442	-0.452	0.891	0.533	-0.199	-0.182	0.264	-1.388	-0.902	0.183	0.396	0.663	-0.272	-0.376	0.705	-0.172	-0.369	-0.423	1.36	1.228	0.687	0.873	-1.547	-0.321	1.273	-0.483	-0.011	-0.521	-0.541	-0.818	0.742	0.151	-1.075	1.014	-0.061	-1.19	0.52	0.392	-0.777	1.006	-0.978	-1.736	-0.537	-0.52	-0.116	-0.703	-1.683	0.213	0.353	0.649	0.954	0.062	-0.805	0.755	0.542	0.095	0.988	0.298	0.528	-1.101	-0.522	0.407	1.061	0.62	-0.153	0.004	-1.538	-1.021	0.468	-1.158	-0.836	1.204	-0.571	-0.536	-1.051	0.11	-1.449	0.109	-0.206	-0.15	-0.25	0.836	-0.596	-1.022	0.493	0.428	0.045	-1.006	0.671	1.133	-1.441	-0.36	0.698	-0.426	1.57	1.307	-1.738	0.271	-0.221	-1.182	0.697	-0.31	0.33	-0.154	1.242	-0.909	-0.215	-0.453	0.528	1.018	0.608	-0.633	0.491	-0.495	-1.243	0.503	0.73	1.153	0.499	-1.171	0.467	0.431	0.372	0.876	0.175	0.673	1.086	-0.601	-0.5	-1.262	-0.128	-1.893	0.489	1.408	1.003	-0.57	1.261	-0.695	-0.259	0.003	0.144	-0.195	1.006	0.708	0.198	-0.66	-1.513	-0.907	0.041	1.466	0.398	-1.185	0.04	-0.216	-1.726	-0.021	-1.372	0.712	0.167	0.752	0.939	-0.279	-0.588	-0.122	-0.753	-0.398	-0.584	0.278	-0.659	1.73	2.48	1.416	-1.018	-0.003	0.446	0.61	1.532	0.195	0.409	-0.309	-0.117	0.452	-0.5	0.147	0.506	-0.507	-0.682	0.071
RAB44	PPI	1	17.673	-2.481	-0.283	-5.838	-0.199	-1.637	-1.927	-0.126	-5.975	1.913	-1.114	0.305	0.097	4.678	-2.404	-1.935	-0.712	0.692	-0.892	-1.9	1.072	1.773	-1.371	-1.6	1.602	1.26	-1.128	0.775	-0.774	0.058	0.234	1.297	-0.897	0.716	-1.074	1.439	-0.307	-1.32	1.417	0.437	2.411	1.591	-1.858	0.248	-1.511	0.23	-0.248	-0.55	-0.721	0.43	0.607	0.362	-0.165	1.321	-0.027	0.337	-1.099	0.958	-1.967	-2.234	0.959	0.468	-0.385	-0.826	-0.336	-0.55	0.089	-0.207	-0.392	1.691	0.887	0.377	-0.654	1.044	2.108	-0.461	0.654	0.532	-0.732	1.018	0.863	-0.056	-2.191	-0.358	-1.762	1.168	-0.981	1.168	-1.513	0.24	0.557	-0.052	0.943	-0.548	-0.009	-0.333	-0.504	-0.06	-0.827	1.064	-1.699	-1.841	-1.133	0.754	-0.995	-0.946	-1.146	-0.074	2.066	-0.098	0.646	0.87	-0.014	0.012	-0.132	2.004	-0.339	-0.711	-1.395	1.312	-0.765	1.676	0.683	0.106	1.108	0.299	0.389	0.95	-0.205	-1.745	-0.26	-0.321	-1.806	1.034	-1.486	-1.506	-0.801	0.084	0.709	0.018	-0.098	-0.101	-1.217	1.857	-0.209	0.271	0.357	1.328	-0.556	1	1.049	-0.068	-0.65	-1.785	0.651	0.362	0.403	-0.447	-0.419	-0.101	0.993	0.954	0.606	-0.396	0.165	0.121	-0.731	0.782	-1.392	-0.205	0.37	-0.205	-1.075	-0.545	-2.235	-0.202	1.095	0.067	-0.81	-0.943	0.256	0.9	-0.021	-1.178	1.12	0.599	-0.62	0.406	0.192	-0.087	-0.608	-0.33	1.101	0.188	1.849	0.647	-0.824	1.115	1.655	0.141	0.723	-0.833	-1.248	1.112	-0.306	-0.407	0.963	0.994	-0.207	-1.703	0.447	0.045	0.859	1.983	-0.405	0.897	1.276	0.056	-0.723	-0.471	1.292	-0.26	-0.957	-1.502	0.301	-0.629	-2.228	1.255	-1.428	0.91	1.095	0.624	-1.076	0.449	0.352	0.101	0.446	1.113	-0.064	-1.28	-0.32	0.167	0.069	-0.814	-0.648	1.981	-0.47	-0.225	-0.23	-0.772	0.196	-0.77	0.132	0.184	-2.019	0.204
IQCB1	PPI	1	9.205	-2.816	-4.142	-0.81	-0.379	-2.432	-0.388	-2.524	0.453	0.25	-1	-0.037	0.27	0.206	-0.676	-0.451	1.09	-0.343	-0.682	0.129	-1.68	-0.446	-0.017	-0.348	0.379	-0.619	0.056	-0.408	0.001	0.74	-0.25	0.056	-0.43	0.337	-0.455	-0.556	0.267	-0.171	-0.447	-0.29	-0.982	0.631	0.554	-0.044	-0.665	-0.426	-0.143	0.3	1.044	0.155	0.546	-0.471	-0.494	-0.702	-0.728	2.387	-1.253	-0.124	0.058	-1.632	-0.4	0.769	0.315	-0.028	-1.124	-0.487	-0.309	0.048	-0.715	-0.423	-0.448	-0.839	-0.097	0.234	-0.05	-0.721	0.579	-0.667	0.205	0.388	-0.015	0.324	0.521	1.324	-0.236	0.238	-1.512	-0.324	0.714	-0.466	0.437	0.428	0.058	-0.303	1.037	0.373	-0.913	-0.308	-0.267	0.23	0.178	-0.854	0.525	0.327	-1.446	-0.704	-0.652	0.304	0.642	0.939	-0.228	-0.194	-0.623	-0.03	1.559	0.646	0.925	-0.316	0.118	-0.123	0.527	-0.306	0.056	-0.99	0.022	-0.737	-0.36	-0.206	-0.888	-0.794	0.289	0.806	0.372	0.226	-0.587	0.544	0.176	0.688	-0.551	0.483	0.408	-0.414	0.656	-0.317	0.223	-0.399	-0.415	-0.269	-0.888	0.048	0.846	-0.4	0.078	-1.107	-0.266	0.137	-0.47	-0.04	1.584	-0.439	-0.062	1.006	0.689	-0.265	-0.399	0.178	0.153	-0.348	-1.194	1.409	-0.125	-0.067	-0.027	-0.198	-0.889	-0.255	0.915	0.828	0.381	0.479	0.491	0.7	0.592	-0.939	1.091	-0.033	0.465	0.381	0.836	0.776	1.052	0.648	0.55	-0.116	-0.487	0.517	0.136	-0.013	0.062	0.382	-0.786	-0.485	0.351	-1.47	-1.685	-1.039	0.419	-0.364	-0.017	-0.271	-0.494	0.006	0.575	0.462	0.318	0.559	-0.24	-0.358	0.811	0.25	0.047	0.476	0.492	-0.173	-0.823	-0.568	-0.363	0.341	1.785	0.145	-0.272	-0.112	-0.646	-0.246	-0.194	-0.825	0.008	-0.437	0.051	-0.948	-0.236	0.323	0.739	-0.181	-0.284	-0.416	0.676	0.196	0.331	-0.226	-0.121	-0.441	-0.843	0.527	-0.314	0.319
TP53I3	PPI	1	5.136	-0.975	-0.12	-1.189	0.728	-0.723	-0.323	0.907	-0.849	-1.643	0.373	0.062	0.572	-0.008	-0.179	-0.23	0.071	-1.06	1.878	-0.423	-0.6	-0.607	-0.328	0.977	0.446	-0.495	1.065	0.359	0.842	0.31	-0.422	0.17	-0.468	-0.009	0.098	0.007	-0.365	-0.456	-0.205	0.727	0.296	-0.271	-0.263	0.119	-0.426	-0.632	0.29	0.223	-0.275	-1.328	0.016	0.366	-0.116	0.359	-0.286	0.767	0.035	0.277	0.055	-0.367	-0.09	0.146	-0.744	0.05	0.174	-0.351	-0.263	-0.173	-0.241	0.668	0.667	0.169	0.24	0.347	-0.346	-0.305	0.086	0.683	0.12	-0.019	-0.198	0.502	-0.696	0.007	-0.562	-0.868	0.1	-0.406	-0.31	0.284	0.598	-0.313	0.194	0.484	-0.299	0.324	-0.091	0.237	-0.303	-0.187	-0.438	0.976	0.204	-0.522	-0.297	0.088	0.543	0.013	0.073	-0.727	0.961	-0.016	0.299	0.233	0.192	0.284	0.15	-0.571	-0.522	0.506	-0.29	0.326	-0.027	-0.132	-0.424	0.598	-0.404	-0.106	-0.368	-0.029	-0.343	0.08	0.226	0.121	0.233	-0.475	0.257	-0.209	0.016	-0.344	-0.692	-0.769	-0.58	0.122	0.299	0.111	0.045	0.26	0.505	-0.078	-0.409	0.215	-0.602	0.212	-0.472	-0.302	0.05	-0.764	-0.131	0.629	-0.041	0.295	-0.257	0.533	-0.595	0.385	-0.425	-0.141	-0.298	-0.106	-0.634	-0.691	0.411	-0.537	-0.696	-0.073	0.173	0.31	-0.147	0.531	-0.689	-0.098	-0.285	0.029	0.101	0.511	-0.739	0.365	0.639	-0.027	0.548	-0.263	-0.106	0.027	0.467	-0.097	-0.128	0.218	0.313	0.712	0.089	-0.057	0.529	-0.443	-0.86	0.009	0.157	-0.081	0.154	-0.322	0	-0.054	0.142	0.328	0.326	0.059	0.467	-0.272	-0.009	0.437	0.11	-0.097	-0.61	0.017	0.524	-0.063	0.055	-0.049	-0.173	0.17	0.044	0.241	-0.501	0.177	0.225	-0.195	-0.013	-0.003	-0.406	-0.155	-0.442	0.497	-0.598	0.061	-0.753	-0.023	-0.495	0.111	-0.058	-0.293	0.188	-0.015	-0.169	-0.462	0.122	0.004
PLA2G4A	PPI	1	9.726	-1.437	-1.592	0.164	-0.34	0.295	1.368	-0.487	1.502	-0.048	3.361	0.548	0.497	-1.407	0.437	2.17	-1.261	-0.065	0.269	-0.006	-0.812	-0.312	-0.373	-1.003	0.97	-0.062	-0.059	-0.333	0.17	0.787	0.035	-0.774	-1.419	-0.036	0.243	1.16	-0.384	0.786	-0.5	-0.394	-0.742	0.378	0.079	0.681	0.886	0.111	0.026	-0.101	0.256	1.059	-0.178	0.16	-0.553	-0.368	0.275	-0.198	-1.123	1.006	-0.625	0.702	-1.172	0.117	-0.279	0.142	0.342	-1.072	0.866	0.431	-0.522	-1.718	-0.162	-0.408	0.36	-0.821	0.712	0.838	0.027	-0.389	0.139	-0.801	-0.362	-0.553	0.205	0.205	-0.607	0.157	0.132	0.268	-0.253	0.018	-0.743	-0.896	-0.378	0.131	-0.83	-0.006	-0.093	0.13	-1.185	-0.045	0.528	0.083	0.619	-0.834	-0.149	1.101	-0.237	0.536	-0.042	0.029	-0.18	-0.099	-0.185	-0.288	-0.046	0.855	0.216	-0.066	0.697	-0.152	0.392	0.155	0.675	0.012	-0.21	-0.406	-0.766	-0.272	0.126	0.748	-0.105	-0.607	-0.417	-0.357	-0.163	-0.618	-0.381	1.071	0.929	0.752	-0.711	-0.311	-0.414	1.266	0.083	-1.129	0.431	-0.107	0.94	0.718	-0.679	0.243	0.676	0.237	0.619	-1.029	-0.325	0.652	-0.418	0.796	0.467	0.671	-0.096	-0.357	0.468	0.57	0.601	-0.143	-0.298	-0.383	-0.424	0.124	-0.1	-0.429	-0.453	-0.38	0.505	0.096	1.229	-1.521	0.415	-0.505	-0.854	0.385	0.123	0.525	-0.029	-0.647	-0.008	0.718	-0.121	-0.407	-0.187	0.037	-0.09	-0.054	-0.014	0.594	-0.468	0.521	0.16	-0.344	0.394	-0.415	0.355	-0.794	0.414	0.28	-0.042	-0.192	-0.214	0.882	-0.069	0.026	-0.498	-0.19	0.333	0.757	-0.673	0.759	-0.055	-0.018	0.09	-0.788	0.378	-0.68	0.973	-1.055	-0.074	0.184	0.777	-0.493	0.188	-0.304	-0.13	-1.185	-0.472	0.944	0.225	0.002	0.814	0.021	-0.33	0.468	-0.057	0.385	1.388	1.007	1.487	-0.226	-0.483	-0.467	0.55	-0.997	-0.796	0.258
ASB6	PPI	1	6.324	-1.337	-2.593	-1.179	0.312	-1.185	0.227	0.184	-0.065	-1.732	0.877	0.369	0.724	0.408	-0.503	-0.093	-0.548	-0.532	-1.448	-1.133	-1.338	0.08	0.06	-0.459	-0.705	-1.093	-0.123	-0.527	-0.507	1.114	-0.752	-1.206	1.088	1.012	-0.651	-0.072	-0.698	-0.498	-0.883	0.178	-0.736	0.771	-0.3	0.056	0.198	-0.271	0.254	0.416	-0.105	-0.7	-0.786	-0.362	-0.537	1.022	-0.067	-0.405	1.6	-0.115	0.798	0.357	-0.264	-0.212	0.565	-0.963	-0.67	-0.669	0.436	-0.282	-0.824	0.196	1.096	0.502	0.432	0.218	-0.589	-0.42	-1.043	-0.028	-0.24	0.334	-0.871	0.52	-0.003	-0.006	0.796	-0.254	0.097	-0.181	0.487	0.003	0.333	0.053	0.645	0.427	0.181	0.381	0.186	-0.145	-0.217	-0.054	-0.108	0.855	0.187	0.484	-0.275	-1.021	1.041	-0.211	0.318	0.351	-0.538	-0.625	-0.455	-0.652	-0.337	0.69	0.902	0.423	-0.482	0.083	0.112	0.251	-0.246	-0.522	-1.693	-0.008	0.483	0.353	0.739	-0.519	0.214	-0.469	-0.286	-0.667	-0.743	0.156	0.001	0.16	-0.398	0.04	0.205	0.076	-1.275	1.246	0.398	0.436	0.432	-0.793	0.083	-0.053	-0.11	-0.69	-0.116	-0.136	0.956	1.191	-0.474	-0.89	0.561	0.87	1.055	0.344	0.1	0.948	0.05	-0.731	0.957	-0.407	0.444	1.153	-0.512	-0.026	-0.079	-1.147	0.753	-0.406	-0.537	-0.494	0.968	0.402	0.676	0.705	0.511	1.697	-0.182	0.013	0.394	0.316	0.471	-0.349	0.564	0.054	0.108	-0.971	-0.131	0.242	-0.415	-0.581	-0.149	-0.834	-0.432	1.197	-0.199	0.25	0.413	0.415	0.145	-0.034	-0.737	-0.481	-0.101	0.033	-0.697	0.576	0.526	-0.051	0.695	0.574	0.843	0.273	-0.093	0.016	0.356	0.142	0.297	0.816	0.693	-0.213	0.348	0.196	-0.705	0.361	0.322	0.293	0.4	-0.155	0.026	-0.536	0.167	-0.403	0.029	0.11	0.2	0.006	0.326	0.146	0.542	0.241	0.359	-0.225	-0.305	0.729	-0.336	-0.263	0.597	-0.276
SCD	PPI	1	4.289	-0.277	-0.747	-0.441	-0.203	-0.483	0.354	0.874	0.656	-1.133	0.252	0.543	-0.08	-0.046	0.225	0.95	0.484	-0.265	-0.483	0.024	-0.708	-0.609	0.119	0.212	0.467	-0.116	-0.069	-0.143	-1.075	-0.134	0.128	0.114	-0.326	-0.914	0.633	0.46	0.425	0.035	0.208	0.364	0.166	-0.25	0.406	0.107	-0.504	-0.071	0.082	0.137	-0.118	-0.198	-0.18	-0.098	-0.132	-0.301	-0.018	-0.041	0.37	-0.222	0.223	-0.328	-0.095	-0.215	0.137	0.411	0.162	0.482	0.673	-0.432	0.47	-0.1	-0.365	-0.081	-0.363	0.522	-0.707	-0.467	-0.26	0.067	-0.281	-0.29	-0.49	-0.525	-0.87	-0.625	-0.059	-0.044	-0.11	-0.195	0.378	0.433	0.899	-0.261	0.306	-0.21	-0.488	0.071	-0.275	0.122	-0.35	0.245	-0.523	0.441	0.088	-0.095	-0.754	-0.149	-0.108	0.653	0.371	-0.073	-0.228	0.382	0.473	-0.047	-0.153	-0.263	0.26	-0.065	-0.156	0.175	0.024	0.558	0.481	0.177	0.507	-0.382	-0.295	-0.009	0.639	0.209	0.359	0.104	-0.229	0.473	0.175	0.104	-0.007	-0.83	0.789	-0.175	-0.421	-0.652	-0.248	-0.449	0.255	-0.284	-0.028	0.177	-0.055	0.861	-0.554	0.504	0.105	-0.531	0.355	-0.163	-0.471	0.018	0.402	0.364	-0.232	-0.158	0.138	0.041	0.071	0.429	-0.084	0.19	0.39	0.183	0.045	0.796	0.319	0.313	0.416	0.113	-0.245	0.962	-0.474	-0.013	0.526	-0.153	-0.576	0.055	-0.331	-0.089	0.049	0.198	-0.414	-0.246	0.302	0.134	-0.147	0.582	-0.223	0.132	-0.118	-0.117	0.153	0.451	-0.379	-0.398	0.568	-0.127	0.399	0.129	-0.004	-0.204	0.244	-0.093	0.301	-0.355	0.009	0.042	-0.042	0.426	0.061	0.848	0.498	-0.199	0.007	0.327	-0.092	-0.497	0.482	0.34	-0.404	-0.032	-0.195	0.081	0.142	0.077	0.211	-0.221	0.133	0.578	-0.21	0.08	-0.141	0.415	0.248	0.284	-0.46	-0.136	0.424	-0.359	0.077	0.075	-0.083	0.154	0.334	-0.061	-0.183	-0.073	0.48	-0.041
HNRNPA1	PPI	1	5.698	0.064	-0.913	-2.815	0.262	8.781	1.182	0.044	-2.705	-2.8	0.055	-1.63	0.883	-1.345	1.391	3.031	2.153	-4.555	14.081	-0.758	-2.924	6.077	3.254	-2.697	1.369	-0.278	-0.322	-1.682	-0.963	0.282	1.107	-0.435	0.446	0.459	0.144	-0.482	-0.706	-0.175	-0.679	-0.083	-0.113	0.158	-0.423	0.055	-0.378	1.423	0.2	-1.281	-0.476	0.738	0.87	0.753	0.234	0.129	-1.512	0.015	-0.282	-1.564	-0.572	1.49	-0.437	1.623	0.161	-1.066	-0.085	0.742	0.349	0.484	-0.309	0.12	-1.074	1.581	0.167	1.251	-0.044	1.366	-0.272	-1.547	-0.178	-0.011	1.336	-1.028	-1.015	1.379	1.242	1.007	0.168	0.012	-0.226	1.021	-0.127	0.009	-0.453	-1.27	-0.136	-0.389	-0.581	0.413	0.047	0.482	-0.288	0.647	0.938	0.167	1.592	-0.113	-0.797	0.221	-0.349	0.331	0.147	0.027	-0.324	-0.533	0.092	0.202	-0.268	-0.479	0.678	-0.158	0.348	1.32	0.248	0.302	0.702	-0.401	0.873	0.041	0.623	0.097	-0.116	-1.16	0.214	0.315	0.923	0.268	-0.864	-0.477	0.246	0.396	-0.231	-0.153	0.123	0.421	0.855	1.01	0.406	-0.244	-0.005	-0.335	-0.212	-0.742	-0.061	0.438	0.271	-0.678	-0.686	0.326	0.166	0.23	-0.246	-0.913	0.605	0.297	0.196	0.217	0.269	-0.287	-1.431	0.915	-0.24	-0.236	0.143	0.866	0.882	0.303	0.3	-0.751	0.37	1.088	-0.274	-1.093	-1.331	0.022	-0.171	0.8	0.177	0.007	0.695	1.021	0.077	0.479	0.499	0.001	-0.611	-0.505	0.638	0.143	0.486	0.124	-0.699	0.387	0.393	-0.455	0.804	-0.068	-0.492	-0.667	-0.042	0.094	-1.154	0.197	0.335	0.414	0.637	0.177	-0.503	0.285	-0.235	-0.759	0.081	0.411	-0.454	-0.088	0.669	1.236	-0.269	-0.583	0.262	-0.101	-0.723	-0.173	-0.077	-0.187	-0.691	-0.595	0.042	-0.613	0.193	-0.285	-0.403	0.472	0.296	-0.51	0.202	0.649	-0.066	-0.587	1.551	0.041	-0.366	0.278	0.167	0.363	0.574	-0.26
GFM1	PPI	1	9.623	-2.724	-1.511	-0.173	-0.059	-0.867	0.659	-0.438	0.579	-2.056	0.68	-0.079	0.374	0.039	0.099	0.43	0.764	-0.312	0.968	0.327	1.356	-0.561	-0.712	2.306	1.833	1.033	0.727	0.147	-1.47	-0.417	-0.157	0.042	0.314	-0.136	0.589	-0.146	0.105	0.29	0.874	0.146	0.093	-0.1	0.003	1.085	0.019	-1.234	0.498	-0.157	-0.338	0.079	-0.374	1.921	0.223	-0.787	-0.728	-0.868	-0.779	-0.215	0.398	0.5	-0.25	-0.269	-0.457	-0.188	0.005	0.142	-0.135	0.448	0.346	-0.518	0.039	-0.001	-0.113	-0.983	-0.216	-0.81	0.04	-0.817	0.312	0.522	-0.804	-0.243	-1.524	-0.584	-0.746	-0.021	0.574	-1.172	1.09	-0.604	-0.323	0.872	0.198	0.522	-0.372	-0.051	-0.563	0.399	-0.669	-0.247	-0.825	-0.135	0.973	-0.547	0.485	0.227	0.892	-0.727	0.022	-0.4	0.672	-0.059	0.844	0.46	0.079	0.016	-0.519	0.689	-0.263	-1.225	0.214	0.407	-0.23	-0.994	-0.301	0.197	-1.03	-0.761	0.264	0.05	-0.446	-0.538	-0.789	0.942	-0.912	1.09	0.434	0.354	0.584	0.602	0.028	-0.018	-0.235	-0.093	0.659	-0.633	0.011	-1.872	0.035	-0.142	-0.659	0.451	0.456	0.247	-0.112	-0.296	0.632	-0.301	-0.355	0.77	-1.122	-0.349	-0.298	0.049	0.687	-0.568	-0.362	0.235	0.069	0.316	-0.238	-0.935	-0.012	-0.198	-0.48	0.143	1.198	0.453	0.312	-0.277	0.745	0.543	0.424	-0.205	0.545	-0.29	0.063	-0.151	0.659	0.096	0.752	-1.336	-0.377	-0.464	-0.15	0.626	0.2	0.393	-0.267	-0.592	0.972	-0.9	0.323	0.246	1.264	-0.684	0.301	0.011	0.108	-0.332	0.169	0.493	0.139	-1.012	-0.025	-0.441	-0.408	-0.328	-1.183	0.945	0.676	0.903	0.276	-0.243	0.485	0.427	-0.249	-0.857	-0.531	-1.028	0.358	-0.721	0.245	-0.361	0.564	0.072	0.62	-0.349	-0.175	0.486	0.537	0.37	0.642	0.116	0.962	-0.238	0.255	0.321	-0.059	-0.011	-0.527	-0.685	0.631	0	-0.221	-0.625
UQCC1	PPI	1	3.58	-0.531	-0.785	-0.111	-0.39	-0.579	-0.249	0.156	0.264	-1.15	0.451	-0.101	0.585	-0.462	0.3	-0.077	0.081	-0.111	0.076	0.206	-0.486	-0.593	-0.083	0.465	-0.011	-0.402	-0.057	-0.528	0.131	0.767	-0.193	0.263	0.052	0.314	-0.24	-0.13	-0.15	-0.02	-0.075	-0.05	-0.595	0.209	0.319	0.324	-0.504	-0.336	0.09	-0.211	-0.277	0.261	0.49	0.572	-0.542	-0.255	0.14	-0.279	0.515	0.086	-0.285	-0.152	0.403	-0.218	-0.161	-0.291	0.175	0.053	-0.156	0.411	0.353	-0.393	-0.152	-0.174	0.376	-0.281	0.307	-0.439	0.419	-0.304	-0.031	-0.248	0.272	0.239	0.28	0.269	0.108	0.527	-0.22	-0.459	0.174	0.236	0.677	0.131	-0.284	0.242	0.332	0.232	0.208	-0.146	0.175	0.047	0.086	-0.141	0.857	0.425	0.187	0.137	0.776	0.554	0.041	0.464	-0.164	-0.203	-0.239	0.554	0.605	-0.005	0.104	0.546	-0.085	-0.107	0.47	-0.435	-0.181	-0.366	0.14	-0.448	0.045	-0.171	-0.068	0.08	-0.083	0.372	0.136	0.458	-0.052	-0.1	0.14	0.843	-0.043	-0.415	0.36	0.022	0.201	0.242	0.324	0.509	-0.087	0.098	-0.071	0.114	-0.855	0.024	-0.649	-0.3	0.571	-0.047	0.051	0.273	-0.126	-0.552	-0.424	0.213	0.145	-0.638	0.291	-0.41	-0.013	-0.006	-0.274	-0.075	0.022	-0.147	-0.53	0.479	-0.145	0.334	-0.041	0.106	0.112	-0.06	-0.34	0.082	-0.228	-0.054	0.338	-0.39	0.494	0.252	0.409	0.359	-0.315	0.381	-0.253	-0.049	-0.285	0.112	-0.57	-0.311	-0.13	-0.01	0.189	-0.707	-0.084	0.496	-0.199	-0.07	0.835	-0.466	0.078	0.139	-0.224	-0.563	0.389	-0.272	0.018	0.103	-0.329	0.174	-0.056	-0.239	0.066	0.091	0.08	-0.167	0.199	-0.278	-0.36	0.141	-0.187	-0.06	0.141	0.026	-0.567	0.296	0.285	0.388	0.105	0.144	0.443	0.698	0.227	0.231	0.055	0.057	0.195	0.439	-0.222	-0.258	-0.044	0.14	-0.356	-0.327	-0.207	-0.292	0.443	-0.164
CATSPER1	target	1	9.435	-0.856	-2.413	-1.8	-0.68	1.152	-0.446	-0.011	1.542	-1.264	0.723	0.352	0.892	0.368	1.544	-1.724	0.043	2.05	0.09	-0.26	-1.409	-0.062	0.57	0.476	0.821	-0.045	-0.53	0.37	0.247	0.218	-0.505	1.901	0.338	-1.29	-0.726	-0.7	0.202	0.749	-0.254	0.107	1.123	0.009	-0.168	0.632	-0.767	1.149	-0.58	1.147	-0.235	0.94	-0.053	1.135	-1.195	-0.103	0.725	0.623	0.481	-0.87	-1.379	-1.459	-1.039	0.255	-0.745	-0.241	-0.258	-1.263	-0.246	1.507	-0.664	-0.739	0.405	0.112	0.248	0.764	-0.122	-0.846	-0.4	-0.027	0.101	-0.212	-0.079	-1.655	-0.005	0.565	0.354	-1.105	-0.661	-1.465	2.135	-0.682	0.141	0.533	0.017	0.179	1.193	-0.088	-0.279	-1.919	0.674	-0.569	0.418	0.829	-0.196	0.508	-0.379	-0.755	1.48	1.417	-1.542	0.552	1.663	-0.058	0.047	-0.473	0.85	0.244	0.882	0.058	-0.011	-0.625	0.773	-0.769	-0.392	0.005	-0.337	0.158	-0.071	0.74	1.453	0.461	0.378	-1.412	0.081	0.298	-0.077	-0.877	-0.768	-0.324	-0.681	1.105	-0.709	-0.397	0.633	-0.764	-0.271	1.28	-0.787	0.537	0.158	-0.04	-0.443	0.032	0.025	1.356	-1.03	0.727	0.076	0.543	-0.206	0.504	-1.701	0.352	0.58	1.269	-0.052	-1.052	-0.921	-0.717	-0.198	0.476	0.068	-0.427	-0.743	-0.198	-1.365	0.208	-0.147	0.32	-0.183	-1.259	1.19	0.905	0.925	1.351	-0.015	0.217	0.832	0.111	1.018	0.141	-0.369	-0.729	0.543	-0.527	-0.346	-1.065	-0.715	0.445	-0.721	0.273	0.735	-0.191	0.715	-0.316	-1.31	-0.327	-0.315	-0.176	-0.615	1.073	-0.623	0.312	1.737	1.347	-1.055	-0.649	-0.167	-0.296	0.203	0.286	1.188	0.66	-1.399	0.379	1.041	0.239	-0.829	-0.499	-0.683	0.03	0.354	0.324	0.462	-0.958	-1.244	-1.337	0.857	-0.741	-1.361	0.01	-0.423	0.454	-1.176	0.082	0.897	-0.398	0.45	-1.335	-0.432	0.106	-0.175	0.31	1.182	-0.506	0.925	-0.05
SLC26A8	PPI	1	13.254	-0.741	-3.533	-1.101	0.313	-0.767	0.688	1.84	3.315	-1.879	1.356	0.277	-0.426	-1.636	2.138	1.323	-1.435	-0.6	-1.11	0.804	-1.913	-0.517	2.35	0.319	-0.567	1.243	0.573	0.446	-0.756	-0.949	1.083	0.879	-2.899	-0.512	-0.32	1.93	1.918	0.004	0.204	-1.23	1.775	0.399	-0.305	0.101	-0.158	1.044	-0.696	0.203	-0.694	0.004	0.61	-0.488	-0.918	-0.743	0.223	-1.483	-1.65	0.705	0.844	-0.809	0.012	-0.476	0.482	1.02	-0.581	-0.442	0.787	0.443	-1.03	0.756	1.113	-0.426	0.846	0.131	-0.178	0.365	0.313	-0.768	-0.406	-0.297	-0.479	-0.354	-1.428	-0.341	1.217	0.24	-0.39	-0.25	-0.96	0.847	-0.285	-0.306	-1.538	-0.588	-0.356	-0.428	-0.451	-0.54	1.619	-0.318	-0.326	1.59	-1.49	0.627	0.878	0.16	0.982	0.51	-0.054	1.275	-1.118	0.649	0.839	1.452	-0.616	-0.675	-2.818	-0.669	0.332	1.56	-1.109	-1.511	-1.173	-0.765	-0.376	-0.078	0.342	-0.919	0.344	1.475	0.759	0.104	0.016	0.27	-0.432	-0.145	-1.147	-0.258	-0.195	0.53	0.247	-0.237	-0.214	0.205	0.281	-1.023	1.29	-0.442	-1.302	-0.599	-0.336	0.592	0.85	-0.988	0.932	0.004	0.562	2.327	-0.958	1.158	-1.291	-0.83	-0.16	2.07	0.43	0.407	-1.7	-0.221	-0.383	1.213	0.867	-0.628	-0.514	1.434	-0.138	0.048	-0.741	-1.131	-0.375	-0.25	-0.094	-1.014	-0.45	-0.419	1.052	-0.103	-0.955	0.333	1.113	-0.415	0.565	-0.034	-0.353	0.698	-0.2	-0.01	-0.034	-0.032	0.579	-0.833	-1.246	-0.143	1.014	-0.434	-1.107	-1.006	1.356	-0.859	0.056	-0.722	-1.455	-0.375	0.26	-0.286	0.891	-0.251	0.493	-0.749	0.552	-0.861	0.451	-0.574	0.828	0.895	-0.173	-2.07	-0.115	0.287	-0.109	-0.925	-0.205	1.717	-1.273	-0.072	0.072	-0.396	-0.69	-0.504	-1.022	0.464	-0.772	-0.91	-0.502	0.436	0.115	0.902	0.195	-0.444	0.523	0.383	0.116	0.743	-1.714	0.803	-1.295	1.445
CTSC	PPI	1	5.412	-0.815	-1.225	-0.662	-0.036	-0.088	0.039	0.748	0.535	-2.277	0.826	0.028	0.541	-0.266	0.185	0.881	0.243	0.751	-0.028	0.087	-0.75	-0.034	-0.585	-0.309	-0.466	-0.919	-0.199	-0.095	0.223	0.678	1.147	-1.283	-0.834	0.618	-1.281	0.601	-0.368	-0.184	0.607	-0.412	-0.725	0.632	0.489	0.07	-0.458	0.272	0.215	0.189	0.35	0.246	-0.562	0.168	0.461	-0.802	0.334	-0.422	-0.718	0.746	-0.371	0.575	-0.139	0.304	0.633	-0.597	0.164	0.258	0.472	0.097	0.696	0.238	-0.362	0.088	0.369	-0.498	0.367	-0.038	-0.439	-0.404	-0.479	0.091	0.126	-0.026	-0.21	-0.11	-0.767	0.486	-0.506	0.214	-0.66	0.373	0.961	-0.01	0.167	0.066	-0.166	-0.41	0.034	-0.106	0.185	-0.031	0.646	-0.122	-0.023	0.398	0.264	-0.417	-0.263	-0.694	-0.143	0.211	-0.374	-0.778	0.905	-0.105	0.035	-0.335	0.25	-0.281	-0.393	-0.309	-0.15	0.245	0.136	-0.117	0.402	-0.224	-0.407	-0.51	-0.176	0.304	-0.225	0.066	-0.172	-0.026	-0.434	-0.283	0.218	-0.385	0.142	0.031	0.067	0.147	-0.005	0.992	-0.062	0.493	0.258	0.71	0.706	-0.457	-0.617	0.361	-0.086	0	-0.162	-0.52	0.21	0.018	0.263	0.404	-0.077	-0.479	0.05	-0.733	0.042	-0.232	0.454	0.486	-0.231	-0.214	0.511	-0.089	-0.561	-0.204	0.252	-0.038	-0.125	-0.548	0.119	0.698	0.562	0.173	0.318	0.156	-0.06	0.44	0.514	-0.036	0.309	-0.345	-0.065	-0.655	-0.016	-0.313	-0.043	-0.18	-0.143	0.385	-0.393	0.471	0.487	-0.438	-0.416	-0.422	0.001	-0.341	0.115	-0.117	-0.324	-0.436	-0.174	0.298	0.686	0.329	-0.499	0.027	-0.821	-0.406	0.177	-0.192	0.033	0.329	0.095	0.183	0.618	-0.558	0.033	-0.555	0.137	0.589	0.467	0.301	0.372	0.318	0.083	0.393	-0.147	-0.119	0.071	0.404	-0.129	0.138	-0.73	0.39	0.26	0.427	0.138	0.177	-0.213	-0.185	-0.403	0.542	0.125	-0.254	0.031	0.349
ATP6V0B	PPI	1	3.561	-0.546	-0.795	-0.676	0.137	-0.01	0.099	1.564	0.171	-1.839	0.506	-0.014	-0.302	-0.665	0.11	0.486	-0.613	-0.738	0.266	-0.598	-0.895	-0.023	0.34	0.454	0.368	-0.117	-0.103	0.024	0.079	-0.284	0.803	-0.256	-1.339	-0.495	-0.274	0.457	0.782	-0.064	0.889	0.041	0.433	-0.104	-0.346	-0.968	0.242	-0.626	0.078	0.738	0.145	0.539	-0.2	0.208	-0.676	-0.072	-0.112	-0.311	-0.453	0.212	-0.112	0.362	0.197	0.006	-0.114	0.802	0.021	-0.178	-0.239	0.082	-0.31	-0.088	0.507	0.167	-0.084	0.345	0.712	-0.285	-0.245	0.48	-0.066	-0.341	-0.028	0.154	-0.295	-0.138	0.918	0.634	0.611	0.18	-0.216	-0.124	0.755	-0.164	0.054	-0.109	0.087	0.219	-0.291	0.004	-0.7	-0.076	0.198	0.118	-0.45	-0.164	0.594	0.103	0.163	-0.543	0.666	0.081	0.151	0.059	0.45	0.67	0.098	0.443	0.682	0.172	-0.32	-0.06	0.48	0.396	-0.166	0.498	-0.108	-0.39	-0.046	-0.128	-0.46	-0.301	0.562	0.287	-0.321	-0.278	0.246	-0.102	-0.242	0.023	0.038	-0.634	0.07	0.022	0.593	-0.387	0.35	0.378	-0.408	0.238	-0.295	-0.292	0.613	-0.284	0.587	0.117	-0.604	-0.329	-0.143	-0.311	-0.364	-0.06	-0.092	0.145	0.446	-0.168	-0.095	-0.397	0.338	0.448	0.39	-0.138	0.011	-0.671	-0.243	0.305	-0.381	0.056	-0.177	0.114	0.199	0.187	0.343	0.243	0.245	0.166	-0.049	-0.217	0.293	0.149	0.195	-0.32	-0.459	-0.283	-0.043	0.104	-0.025	-0.255	-0.458	0.017	-0.32	-0.452	0.183	-0.102	0.39	0.113	0.272	-0.167	0.209	0.493	-0.738	-0.45	0.313	0.043	-0.175	0.29	0.363	-0.438	-0.345	-0.276	0.003	0.159	0.579	-0.415	0.191	-0.2	0.217	0.47	0.546	0.362	-0.542	-0.608	-0.452	-0.247	0.108	0.471	0.318	0.219	0.415	0.032	-0.375	0.381	-0.746	-0.177	-0.095	0.003	-0.095	-0.101	-0.08	0.048	-0.021	0.311	0.117	-0.043	-0.317	-0.237	0.473	-0.373
MORN4	PPI	1	1.722	-0.289	-0.209	-0.226	0.149	0.454	-0.013	-0.075	0.298	-0.847	0.41	0.016	0.016	0.085	0.523	0.549	-0.355	0.701	0.378	-0.038	0.064	0.517	-0.186	0.34	0.219	0.108	0.211	0.294	-0.103	0.066	0.064	0.089	0.461	0.027	0.034	0.111	-0.101	-0.416	0.623	0.285	0.436	0.51	0.931	0.511	-0.502	0.017	0.432	0.35	0.128	-0.23	-0.28	0.992	0.403	-0.405	0.269	0.421	0.051	0.125	0.472	-0.061	-0.204	0.747	-0.085	-0.237	-0.424	-0.18	-0.197	-0.197	0.109	-0.134	0.027	0.079	-0.352	0.339	-0.541	-0.078	-0.051	0.44	-0.183	0.612	0.131	0.218	0.098	0.435	0.161	-0.494	-0.118	-0.232	0.235	-0.219	0.08	-0.41	-0.184	-0.242	-0.112	-0.266	-0.052	0.067	-0.038	0.35	-0.286	-0.018	-0.136	-0.115	0.236	-0.012	-0.283	-0.137	-0.032	-0.135	0.275	-0.517	-0.067	-0.135	-0.379	0.017	-0.136	-0.05	0.091	-0.31	-0.008	0.509	-0.137	-0.032	-0.205	-0.214	0.36	-0.294	-0.108	-0.291	0.441	-0.249	0.054	-0.521	-0.122	0.012	0.42	-0.192	-0.293	-0.182	0.164	0.247	-0.146	0.466	0.284	-0.041	-0.345	0.085	-0.216	0.012	-0.34	0.318	-0.225	0.026	0.172	0.135	0.029	-0.214	-0.152	-0.36	-0.193	0.143	0.166	0.065	-0.145	0.085	-0.002	-0.04	-0.452	-0.241	-0.123	-0.167	-0.106	-0.076	-0.088	0.171	0.38	0.037	0.227	0.258	-0.133	-0.347	0.105	0.134	0.318	0.205	0.106	-0.027	-0.222	0.288	-0.244	-0.329	-0.137	0.256	0.067	-0.173	0.363	0.14	0.051	0.104	-0.256	-0.036	-0.343	-0.198	0.247	-0.145	-0.122	0.122	0.226	0.389	-0.189	-0.001	-0.149	-0.278	0.212	0.018	0.255	0.127	-0.212	0.106	0.488	-0.097	-0.128	0.11	0.061	-0.245	0.16	-0.319	0.306	-0.193	0.107	0.027	0.051	0.055	-0.175	0.469	0.121	-0.146	-0.285	-0.017	-0.304	0.221	-0.074	-0.215	-0.209	-0.104	0.262	0.309	0.292	-0.339	0.16	-0.074	-0.097	-0.198	-0.009	0.412
CFHR1	PPI	1	4.004	0.037	0.229	0.237	0.614	0.75	-0.074	0.429	-0.395	-0.239	0.249	-0.083	-0.262	-1.221	0.609	0.514	0.258	0.924	-0.726	-0.952	0.51	1.014	-0.065	0.408	0.359	-0.253	0.523	0.462	0.337	0.484	0.14	0.939	0.73	-0.621	-0.416	0.264	0.199	0.082	0.514	-0.728	0.064	0.395	0.381	0.089	-0.448	-0.343	0.677	-0.203	-0.12	0.056	-0.043	-0.684	0.308	-0.082	0.419	0.11	0.501	-0.154	-0.678	-0.362	0.49	-0.847	0.428	-0.003	-0.581	-0.117	-0.181	0.523	0.728	0.008	-0.552	-0.323	-0.272	-0.265	-0.436	0.156	-0.214	0.264	0.368	0.066	-0.109	0.25	0.262	-0.23	0.313	0.064	-0.031	-0.175	0.039	-0.229	-0.155	0.182	0.421	-0.184	0.413	-0.405	-0.103	-0.333	-0.118	0.369	0.44	0.15	-0.122	0.543	-0.131	-0.514	0.313	-0.424	0.065	-0.127	0.783	0.365	0.024	0.473	0.461	0.51	-0.088	0.47	0.336	0.011	0.406	0.212	-0.114	-0.219	0.32	-0.606	0.09	0.049	0.06	0.021	-0.391	-0.027	0.198	-0.181	0.05	0.743	0.127	0.246	0.033	-0.562	0.469	-0.262	0.606	-0.192	-0.606	0.29	0.213	-0.303	-0.149	-0.139	-0.299	-0.113	0.555	-0.502	0.64	-0.429	0.589	0.473	0.423	-0.332	-0.123	-0.058	0.04	-0.003	-0.199	-0.987	-0.1	0.243	-0.322	-0.081	0.418	0.651	0.127	-0.058	0.438	0.586	-0.35	-0.491	0.099	0.129	-0.025	-0.137	-0.518	-0.48	0.011	-0.485	0.95	0.314	0.188	0.537	0.069	-0.085	-0.812	-0.245	-0.198	-0.183	0.532	0.017	0.093	0.035	-0.855	-0.1	0.382	0.221	-0.305	-0.552	-0.171	0.002	0.061	-0.653	0.404	-0.618	-0.628	0.104	-0.635	-0.302	0.086	0.009	0.198	-0.344	0.657	0.072	-0.576	-0.145	-0.274	-0.215	0.011	0.413	0.379	-0.068	0.051	0.356	-0.653	0.514	0.572	0.078	0.292	-0.001	0.144	-0.194	-0.28	0.113	0.147	-0.161	-0.212	0.123	0.386	-0.784	-0.046	0.429	-0.002	0.384	-0.094	-0.051	-0.343	-0.372
RAB24	PPI	1	2.663	-0.419	-0.536	0.04	0.006	0.332	0.243	-0.159	0.578	0.029	0.254	-0.287	-0.215	0.407	0.316	0.109	0.307	-0.405	-0.073	0.102	0.157	0.036	0.019	0.685	0.465	-0.373	-0.253	0.006	-0.708	-0.192	0.075	0.155	0.089	-0.038	0.025	-0.222	-0.253	-0.125	-0.163	0.416	0.182	0.505	-0.295	0.33	-0.269	-0.128	-0.178	0.052	0.376	0.357	0.237	0.178	0.13	0.419	0.107	-0.529	0.161	0.103	0.356	-0.289	0.438	-0.062	0.67	0.362	0.273	-0.416	0.097	-0.037	-0.289	-0.241	0.139	-0.139	-0.105	0.287	0.09	0.33	0.063	-0.304	-0.266	0.14	-0.062	0.035	0.321	-0.21	0.01	0.135	0.299	-0.228	-0.26	-0.399	-0.171	-0.744	0.326	0.059	0.146	-0.509	0.395	-0.263	-0.376	-0.435	-0.027	0.218	-0.196	0.05	-0.945	0.214	-0.311	-0.408	0.343	0.046	0.242	0.018	-0.163	-0.571	-0.036	-0.548	-0.189	-0.033	-0.396	-0.144	-0.431	0.296	-0.031	0.053	0.948	0.241	0.307	-0.46	0.102	0.079	0.243	0.083	-0.011	-0.055	0.31	0.062	-0.581	0.073	-0.043	0.084	0.383	-0.24	-0.925	-0.264	-0.503	-0.012	-0.728	-0.014	-0.43	0.02	0.392	-0.002	-0.491	0.16	-0.071	-0.056	0.113	-0.083	-0.352	-0.243	-0.435	0.094	-0.274	-0.139	-0.279	-0.365	0.228	0.339	0.094	-0.227	-0.139	-0.739	0.131	0.445	0.03	-0.382	0.123	-0.734	0.115	0.232	-0.331	0.443	-0.199	-0.089	-0.231	-0.357	0.105	0.146	-0.24	-0.086	0.152	0.21	-0.197	-0.065	0.646	0.273	0.037	-0.092	0.065	-0.196	-0.112	0.051	-0.01	-0.04	0.064	0.079	0.176	0.491	0.252	0.016	-0.701	-0.4	-0.268	-0.312	0.296	0.075	0.366	-0.279	0.159	0.094	-0.298	0.244	-0.045	0.109	-0.275	0.566	-0.176	0.308	0.152	-0.281	0.176	-0.19	0.236	0.606	0.454	0.065	0.151	0.161	-0.524	-0.22	0.396	0.165	-0.216	0.055	-0.125	0.218	-0.227	0.281	0.09	-0.176	-0.006	-0.133	0.062	-0.165	0.43	0.333
TMEM30A	PPI	1	4.216	-0.541	-0.036	-0.312	0.141	-0.612	-0.198	0.768	0.988	-0.608	1.251	0.329	-0.297	-0.957	0.373	1.245	0.285	0.217	0.079	0.238	-0.246	0.267	-0.372	0.547	0.26	0.537	-0.896	0.497	-0.281	-0.245	-0.386	-0.307	-0.952	-0.789	-0.145	-0.16	0.366	0.486	-0.057	-0.406	0.061	0.176	-0.273	-0.008	-0.491	-0.169	0.765	-0.056	0.075	-0.096	0.404	0.31	-0.085	-0.254	-0.233	0.204	-0.111	0.492	-0.217	0.173	-0.412	-0.064	-0.051	-0.312	0.085	0.162	0.066	-0.38	-0.01	0.097	0.51	-0.508	0.213	-0.202	-0.141	0.16	-0.225	-0.078	-0.229	0.153	-0.303	-0.417	0.19	-0.375	0.075	0.687	0	-0.287	0.226	0.107	0.13	-0.46	0.297	0.292	0.306	0.092	-0.328	0.033	0.097	0.755	-0.66	-0.034	-0.179	0.061	-0.53	-0.425	0.239	-0.256	-0.659	0.485	0.005	0.278	-0.541	0.001	0.011	-0.318	0.636	0.387	0.631	-0.117	0.372	0.401	-0.167	-0.118	-0.059	0.405	0.285	-0.183	-0.31	0.076	-0.047	0.417	0.769	0.401	0.647	0.504	-0.176	-0.253	-0.373	-0.317	0.084	-0.28	0.05	-0.156	-0.417	-0.577	-0.175	-0.107	0.263	-0.921	0.684	-0.232	-0.814	-0.152	0.209	-0.506	0.316	-0.47	-0.545	0.122	0.009	-0.167	0.447	0.051	-0.136	0.419	-0.874	-0.101	-0.095	0.04	0.252	-0.376	0.068	0.145	-0.123	0.115	0.001	0.549	-0.361	0.169	-0.222	-0.07	-0.439	0.059	0.366	-0.174	0.264	-0.181	0.821	-0.536	-0.12	-0.648	1.004	0.46	-0.283	-0.004	0.265	0.297	0.108	0.046	0.107	-0.318	-0.165	-0.022	0.1	-0.094	0.332	-0.236	0.241	0.355	0.187	-0.278	-0.129	0.536	0.224	-0.167	0.095	-0.403	0.543	-0.142	-0.28	0.06	0.028	-0.495	0.102	0.316	0.498	0.291	-0.115	-0.277	0.015	-0.164	0.257	0.478	0.061	-0.199	0.347	-0.537	0.512	-0.35	0.173	0.727	-0.113	-0.015	0.448	-0.192	0.11	0.11	-0.351	0.04	0.143	-0.091	-0.099	-0.564	0.656	-0.226
LSM8	PPI	1	1.39	-0.175	-0.284	-0.055	-0.166	0.07	0.208	0.151	0.41	-0.384	0.123	-0.241	-0.164	-0.113	0.283	0.252	0.142	-0.235	-0.106	0.223	0.153	-0.066	0.518	0.233	-0.028	0.058	0.081	0.234	-0.618	-0.315	-0.053	0.103	0.055	0.029	0.033	0.228	0.031	-0.27	0.24	-0.042	0.448	0.042	0.216	-0.058	0.298	-0.032	-0.212	-0.152	-0.027	-0.011	0.256	0.14	-0.21	-0.084	-0.333	-0.314	-0.11	0.086	0.142	0.323	0.257	0.046	-0.162	0.012	0.367	-0.155	0.042	-0.121	0.141	0.069	0.054	0.007	0.131	-0.282	0.21	-0.189	-0.341	-0.049	-0.026	-0.22	0.009	-0.022	-0.052	-0.128	-0.178	0.043	0.027	-0.339	0.083	0.039	0.156	0.236	0.154	-0.133	0.056	0.119	-0.235	-0.203	-0.065	-0.11	-0.019	-0.103	0.143	-0.138	-0.12	-0.088	-0.175	-0.087	-0.054	0.028	0.167	-0.085	-0.209	0.205	-0.113	-0.154	-0.04	-0.187	0.208	0.05	-0.139	-0.156	0.014	0.04	0.056	-0.066	0.143	-0.031	0.495	0.102	0.046	-0.23	-0.018	0.038	-0.188	0.299	-0.337	-0.49	-0.004	0.307	0.118	-0.314	-0.2	0.133	0.273	0.185	0.021	-0.252	-0.16	-0.213	-0.135	-0.167	0.312	0.001	-0.128	0.158	0.163	-0.03	-0.127	0.139	-0.138	-0.114	-0.231	0.104	-0.061	0.218	-0.14	0.003	0.183	-0.2	-0.291	0.125	-0.124	-0.212	-0.068	-0.091	-0.353	0.329	-0.201	-0.058	0.024	0.05	-0.096	-0.113	0.278	-0.157	-0.302	0.272	0.317	-0.068	0.307	0.077	-0.101	-0.026	0.015	-0.139	0.445	-0.037	-0.287	0.324	-0.047	0.022	-0.109	-0.2	-0.025	-0.073	0.097	-0.292	-0.037	0.275	0.089	0.174	0.045	0.358	-0.196	-0.253	0.264	-0.221	-0.391	-0.057	-0.05	-0.178	0.211	-0.033	-0.016	-0.217	0.236	0.401	0.177	0.293	0.005	0.18	0.393	-0.266	0.135	0.044	-0.346	0.136	0.169	0.169	-0.389	-0.236	0.016	-0.03	-0.047	-0.101	0.087	0.061	-0.257	-0.183	0.137	0.032	0.154	-0.002	-0.129	0.216
NADSYN1	PPI	1	8.973	-1.888	-2.823	-0.965	0.257	-0.744	-0.098	0.812	0.642	-2.443	0.846	-0.276	-0.023	0.928	1.083	-0.137	0.37	1.091	-0.337	0.356	-1.368	0.038	0.081	0.087	0.605	-0.939	0.261	0.213	-0.219	-1.072	-0.807	0.152	0.187	0.036	0.086	-0.851	0.173	-0.442	-0.035	-0.735	0.264	-0.601	-0.147	-0.865	0.544	0.015	0.668	-1.303	-0.742	-0.872	-0.585	0.021	-0.426	-0.292	-0.452	-0.953	-0.146	0.544	0.27	0.837	0.329	-0.298	0.715	-1	-0.077	-1.317	-0.394	0.731	0.681	0.006	-0.715	0.502	0.377	-0.042	-0.145	0.213	0.85	-1.51	-0.187	-1.249	0.66	0.07	0.099	-0.112	0.452	0.718	-0.093	0.851	-0.05	0.423	0.398	-0.1	0.164	-0.086	-0.217	0.826	0.35	0.832	1.304	0.37	-0.064	0.325	-0.173	-0.079	0.295	-0.15	0.571	0.672	-0.171	0.051	-1.098	-0.695	-0.143	0.572	-1.316	-0.883	-1.007	-0.453	-0.167	0.472	0.311	-0.609	-0.561	-1.103	0.466	-0.007	0.242	-1.208	0.18	0.963	1.33	-1.313	-0.117	-0.317	0.224	-0.286	0.313	-0.841	-0.048	0.532	-0.027	0.122	0.533	-0.249	-0.986	-0.047	-0.178	-0.056	0.557	0.807	-0.515	-0.016	-1.102	0.167	0.303	0.151	-0.176	0.394	-0.54	0.601	0.141	0.593	-0.852	0.457	-0.1	0.054	-0.846	0.268	0.195	-0.147	-0.922	0.832	-0.373	-0.401	0.306	-1.02	-0.234	-1.024	1.325	1.098	-0.524	-0.032	0.559	1.085	0.219	0.007	0.275	-0.336	0.965	0.565	-0.268	-0.457	-0.21	-0.076	0.255	1.008	-1.014	-0.741	0.033	-0.989	0.511	-0.204	0.051	-0.962	-0.528	-0.008	-0.455	-0.328	-0.236	0.134	-0.455	0.326	-0.289	1.487	0.19	-0.515	-0.51	-0.029	-0.151	-0.253	-0.152	0.322	-0.12	0.234	-0.215	-0.154	-0.711	0.493	0.699	-0.285	-0.363	-0.394	0.474	0.051	0.197	-0.877	-0.035	0.786	0.317	0.463	-0.274	0.093	0.997	-0.456	-0.187	0.29	0.033	-0.198	-0.298	-0.265	0.164	-0.229	0.264	0.689	-0.075	0.021
MIB2	PPI	1	15.442	-2.981	-0.602	-5.514	1.054	-1.669	-0.016	1.971	-2.423	-5.147	1.265	-0.006	2.613	5.878	0.907	-2.091	1.443	0.538	-0.74	0.633	0.28	0.681	-1.119	0.009	2.157	-1.426	-0.282	0.301	-1.009	0.044	-0.013	-1.245	2.165	1.104	-0.665	-1.345	0.54	-1.157	0.456	1.251	-1.942	-1.027	-0.327	-0.335	0.648	-1.736	0.013	0.799	0.267	1.16	0.694	0.822	-0.539	-2.399	-0.306	-1.115	2.289	-1.057	0.625	-0.318	-1.59	-1.249	-0.453	-0.185	-0.34	0.684	0.274	-0.693	0.834	-0.75	-1.121	-1.258	-1.054	0.166	1.658	-1.411	1.85	1.105	0.741	0.113	0.05	-0.562	0.84	-0.26	-0.606	-1.058	-0.647	-2.271	1.298	-1.645	-1.203	-1.042	0.726	-0.44	1.947	0.141	1.448	-0.908	-0.799	-0.459	0.559	-1.231	0.749	-0.521	0.318	0.169	1.835	-0.775	0.624	-0.379	-0.437	-1.707	0.45	0.439	1.179	-0.803	0.096	-0.463	0.285	-2.149	0.257	-1.577	1.877	1.104	0.199	0.36	-2.233	-0.062	0.379	1.408	0.488	-0.739	0.56	-0.023	-0.6	0.801	0.84	-0.816	-0.08	-0.149	1.713	-1.179	0.271	0.811	-0.914	0.877	-2.395	0.346	0.506	1.852	-1.099	-0.139	-0.616	-0.953	-0.166	0.506	0.624	-1.243	0.256	0.921	0.228	0.863	0.565	1.021	0.197	0.387	0.292	1.039	-1.054	-0.405	-0.854	0.098	1.623	1.132	1.34	1.28	-0.734	-0.349	-0.915	-1.101	0.935	-0.006	-0.413	-0.754	-0.071	2.193	0.075	0.127	-1.147	-0.106	0.437	0.445	0.045	0.497	-0.309	0.403	-0.596	-1.521	-1.047	0.624	0.385	1.177	-0.103	-0.306	-1.678	0.528	0.462	-1.138	0.287	-0.5	0.327	0.428	0.006	-1.055	-0.995	-1.657	-1.422	1.063	0.042	0.943	-0.254	-1.02	0.133	-0.043	-0.394	0.049	1.252	0.203	2.52	3.503	-1.236	0.79	-1.112	-0.716	-0.632	-0.573	0.627	-1.128	1.236	0.07	0.851	-1.19	-2.152	-0.019	-0.049	-0.256	-1.39	0.81	-0.244	0.882	-0.808	0.189	-0.112	1.02	-1.249	-1.89
ARID4B	PPI	1	24.542	-2.808	-5.378	2.546	-0.72	6.496	0.913	-6.405	-1.654	16.414	-2.224	-1.715	0.566	0.704	10.897	14.358	-4.985	-3.318	-0.106	4.04	4.043	-4.681	7.029	-1.032	-6.262	-4.239	0.685	2.121	-4.439	-2.992	1.201	-1.129	-0.821	0.656	0.553	0.051	-1.174	0.998	-0.466	0.134	-1.473	0.725	-1.035	1.546	1.8	1.592	-1.041	-1.181	0.221	1.729	-2.501	-2.112	-4.056	1.333	-1.334	-0.016	-0.613	-1.497	-0.521	-1.174	0.963	-0.504	1.233	0.637	3.272	-0.336	-1.749	0.648	3.389	1.378	-0.81	-1.113	0.524	0.364	-1.424	-0.148	0.825	-0.82	0.321	0.685	1.283	-2.045	0.007	-1.21	-0.394	0.02	0.443	-0.271	0.287	0.691	-1.399	1.342	-1.07	-1.81	-2.845	0.338	0.181	-1.907	-0.319	-0.242	-0.462	0.426	0.157	1.258	-1.095	1.493	0.158	-0.288	-0.144	0.559	0.601	1.391	0.011	0.5	0.873	0.444	0.638	-0.906	1.286	-0.426	0.207	-0.905	0.812	-1.007	0.846	0.727	0.783	-0.242	0.289	0.088	-1.596	0.776	-0.375	-1.059	0.094	1.284	0.407	-0.932	0.996	-0.01	-0.693	-0.176	0.82	-0.179	-0.313	-1.98	-0.266	-1.049	-0.811	1.791	0.299	0.091	-0.29	-0.685	-1.107	0.521	-0.736	-0.129	-0.741	-0.815	-1.252	1.062	1.406	1.841	0.091	1.08	-0.039	0.251	1.604	0.793	0.104	-1.081	1.238	0.348	0.991	1.072	-0.573	-0.443	-0.007	-2.127	-0.954	0.26	0.749	-0.237	-0.594	1.328	0.151	-2.266	1.693	-1.849	0.547	0.111	0.703	0.826	0.122	-0.059	1.313	-0.417	0.48	0.252	-1.482	0.697	-0.443	-0.312	-1.081	1.122	-0.714	-0.008	-0.204	-0.045	0.617	-0.05	-1.38	-0.513	0.242	-0.621	1.504	1.107	0.95	0.23	-0.409	0.927	-0.221	-0.98	0.51	-0.764	-0.13	0.145	1.622	-1.018	0.787	0.058	1.358	1.77	-0.45	-0.689	-0.77	-0.691	-0.146	0.632	-0.359	-1.406	0.139	-0.808	-0.469	0.077	0.281	-0.194	0.787	-0.233	-0.629	0.982	-1.064	0.869	2.27	-0.794
LTBP3	PPI	1	17.181	-1.281	4.245	-9.168	1.177	0.556	0.067	4.593	-5.45	-4.838	3.339	1.243	1.181	0.715	2.162	3.42	0.6	4.132	2.748	-0.32	4.379	10.973	-6.614	0.443	-8.063	-7.259	-0.491	-0.779	1.759	4.602	2.989	-2.824	-6.189	-1.154	-0.643	1.144	2.138	-1.912	-5.31	0.915	-2.132	0.17	0.521	0.055	-0.566	1.765	-4.305	2.148	0.45	-1.912	2.668	0.053	1.183	0.569	0.329	-1.6	-1.747	1.48	1.186	0.441	-0.139	1.091	-1.214	0.376	-0.705	-1.279	0.185	1.464	2.864	2.022	0.786	-1.242	0.908	0.538	0.66	-0.609	1.553	1.33	2.473	-0.087	-0.171	-0.016	0.011	-1.24	0.98	-2.1	0.819	0.313	0.563	1.334	1.482	1.184	1.12	0.436	0.11	1.46	0.801	1.126	0.096	-0.719	0.187	-1.292	-0.385	-1.851	1.28	-1.137	0.8	-1.175	1.253	1.112	0.458	1.813	0.086	-0.458	1.25	1.26	1.345	-0.269	-1.507	0.758	0.071	-1.663	-0.089	-0.699	0.735	1.368	0.238	1.92	-0.137	-0.308	0.212	0.173	1.036	-0.728	1.895	0.456	-0.829	-0.575	0.051	0.529	1.645	-0.948	0.573	-0.019	-3.964	0.748	-0.628	0.914	0.201	1.498	0.866	-0.539	0.064	0.261	0.527	-0.397	0.338	0.547	-0.531	0.792	-0.138	1.093	1.526	0.605	-0.529	0.384	-0.097	-1.24	-0.356	-0.294	0.451	0.591	-1.323	1.128	0.165	1.417	0.511	0.094	0.14	-0.349	1.923	0.026	1.151	-0.565	0.677	0.398	-1.296	-0.204	-0.631	-0.985	1.017	-0.937	0.068	0.035	-0.658	0.768	0.387	-0.466	-0.485	-0.17	1.071	-0.277	0.888	0.019	0.581	-0.112	-0.707	2.175	-0.34	1.147	0.552	-1.452	1.73	-0.469	0.41	0.216	-0.684	1.026	-0.226	-0.074	-0.226	1.176	0.756	-0.778	-0.42	-0.362	-1.157	-1.284	-1.023	-1.952	0.018	-0.328	2.103	1.636	0.684	0.592	0.2	-1.25	0.398	1.045	-2.011	1.023	0.081	-0.409	-0.054	0.554	-0.086	-0.894	-0.519	-0.717	0.874	1.127	0.823	1.255	-0.075	-2.032
GEN1	PPI	1	12.218	-2.184	-2.891	-0.108	-0.106	-0.588	1.541	-1.065	2.999	-0.659	1.328	0.767	-1.172	-3.589	1	0.18	-0.384	0.74	-0.374	0.132	-0.053	-0.568	0.161	-0.918	-1.975	0.11	-0.296	-1.493	1.81	0.817	-0.075	0.269	-0.111	0.498	-0.058	-0.306	-0.077	0.316	0.672	-0.133	-0.432	0.347	-0.436	0.333	-0.128	-0.123	1.071	1.259	0.604	0.094	-0.76	-0.661	1.49	-0.688	0.422	0.764	-0.904	-1.318	0.733	-0.808	-0.317	0.4	-1.042	0.08	0.103	-0.443	-1.403	0.138	-0.226	0.409	0.977	-1.337	0.454	-0.219	1.118	-0.394	0.438	1.609	0.554	-0.603	0.384	0.433	-0.414	-0.46	-0.332	-0.1	0.137	0.383	-0.307	-0.283	-0.964	-0.038	-0.835	0.737	0.02	0.975	1.157	-0.414	-0.054	-0.265	0.664	0.053	0.508	0.292	0.945	-1.143	0.361	-0.189	-0.066	0.821	0.028	0.378	-0.034	0.608	0.576	-0.691	-0.447	-0.803	0.166	0.982	0.498	-0.163	-0.052	0.218	-0.215	0.936	0.099	-0.908	-0.499	-0.453	0.151	0.192	0.602	-0.131	0.353	0.983	0.703	-1.529	0.067	-0.264	-1.103	-0.415	-0.279	0.623	0.4	-0.447	-1.13	0.231	0.067	0.362	0.065	0.087	0.028	-1.291	-0.806	0.023	-0.376	-0.669	-0.296	-0.548	0.216	-0.44	-0.183	0.16	-0.819	-1.51	-0.079	-0.153	0.264	0.045	0.091	1.061	0.22	0.145	0.109	0.124	0.255	0.042	-0.499	0.02	0.203	0.105	0.026	0.265	0.754	1.271	0.156	-0.097	-0.781	-0.887	-0.802	1.12	-0.374	0.062	-0.507	0.697	0.934	0.317	-0.419	0.582	-0.075	-0.809	0.158	0.045	-0.013	0.318	0.776	0.806	0.849	0.793	1.118	0.046	0.711	0.659	0.864	0.398	0.525	-0.678	-0.551	-0.093	-0.58	1.138	-0.112	0.475	-0.498	-0.087	0.576	0.123	1.046	-0.189	0.479	-0.239	-0.999	1.373	0.205	-0.344	-0.253	-0.58	0.964	-0.805	0.82	0.342	0.321	0.57	-0.398	0.725	0.89	1.112	-0.93	-0.169	0.401	0.24	0.385	-1.236	-0.151	-0.15
COMMD8	PPI	1	2.69	-0.766	-1.204	-0.089	0.291	-0.817	-0.094	-0.749	0.189	0.19	0.233	-0.063	0.037	-0.17	-0.633	-0.303	0.197	-0.302	-0.261	0.136	-0.043	0.005	0.131	-0.413	-0.232	0.006	0.319	0.204	0.132	-0.002	-0.399	0.281	0.201	-0.127	0.033	-0.093	-0.186	-0.266	-0.33	0.018	0.321	0.116	-0.338	-0.188	-0.179	-0.426	0.009	0.236	-0.056	-0.2	0.428	0.195	0.186	0.121	-0.327	0.101	-0.303	-0.188	-0.302	0.01	-0.33	-0.209	-0.226	0.015	0.181	-0.297	0.284	-0.158	0.522	0.199	0.051	-0.019	0.106	0.334	0.482	-0.286	0.887	0.01	-0.061	-0.082	0.632	-0.236	0.085	0.037	0.182	0.301	0.409	0.125	0.175	-0.275	0.11	-0.126	0.006	0.073	0.023	-0.131	0.108	-0.159	-0.526	0.464	-0.179	-0.052	0.018	-0.594	-0.079	0.117	0.172	-0.359	0.387	-0.107	-0.19	-0.253	-0.507	0.32	-0.321	-0.035	-0.123	-0.11	0.281	0.119	0.405	0.293	0.334	0.075	0.388	0.57	0.391	0.066	0.398	0.26	-0.027	-0.244	-0.07	0.195	0.012	0.053	-0.11	-0.373	-0.144	0.213	0.046	0.098	0.672	0.073	-0.959	0.249	-0.127	0.534	0.021	-0.368	-0.204	-0.158	-0.253	-0.037	-0.426	0.057	-0.029	-0.04	0.098	-0.275	-0.363	0.17	0.165	-0.101	0.371	0.141	-0.044	0.323	0.449	0.059	0.144	0.233	0.47	0.019	-0.294	0.07	-0.156	-0.166	-0.066	0.07	-0.068	-0.28	-0.202	-0.667	0.772	-0.038	-0.056	-0.627	0.07	0.115	-0.04	-0.046	-0.26	-0.179	-0.038	-0.056	0.331	0.186	0.249	0.023	-0.011	0	-0.291	0.162	-0.163	0.385	-0.16	-0.256	-0.157	-0.454	0.164	0.271	0.057	0.348	-0.078	0.117	0.068	0.47	-0.267	-0.153	-0.197	-0.045	-0.292	-0.05	0.328	-0.007	0.259	0.107	0.408	0.013	0.471	0.111	0.005	0.211	0.005	0.579	0.629	0.281	0.234	-0.039	0.181	0.285	0.098	0.026	0.492	-0.438	-0.107	-0.584	0.186	0.341	-0.138	0.132	-0.481	0.112	-0.332	-0.237
YTHDF2	PPI	1	8.401	0.531	-0.704	-1.636	0.378	3.694	0.886	0.125	-3.04	-0.101	0.401	0.231	0.126	-3.107	-2.31	1.68	-1.879	1.267	-1.029	-1.812	0.379	0.066	-0.173	0.415	1.025	1.307	-0.161	0.228	1.061	-1.238	0.341	1.316	0.411	0.499	-0.911	-0.723	1.763	-1.272	1.411	0.009	-0.72	-0.125	0.038	-0.366	-0.922	0.358	0.13	-0.011	-0.029	0.228	-0.284	-0.14	-0.136	-0.354	-0.823	-0.204	-1.139	0.076	-1.21	0.12	0.06	1.339	-0.76	0.215	0.26	-0.546	-0.173	0.735	-0.401	0.025	-0.232	-0.113	0.728	-0.164	0.679	0.151	-1.333	-0.144	-0.431	0.283	-0.429	-0.271	0.331	-0.656	0.539	-0.087	1.088	-0.979	0.217	-0.478	0.45	-0.549	-0.016	-0.115	-1.209	0.505	1.237	0.2	0.432	-0.544	-0.948	0.124	-1.347	0.202	0.488	0.417	-0.464	-0.354	0.685	-0.666	0.115	0.306	-0.018	-0.418	0.98	-0.603	0.64	-0.23	0.209	-1.052	0.698	-0.305	-0.338	-0.043	0.093	-0.221	-0.085	0.236	0.159	0.211	-0.067	-1.226	-0.399	0.949	0.499	0.773	0.382	0.156	0.384	0.306	-0.576	-0.197	-0.947	0.675	0.572	0.182	-0.919	-0.957	-0.449	-0.406	-0.543	-0.653	0.374	-0.846	-0.406	-1.217	-1.028	-0.105	-0.382	-0.796	0.255	-0.462	-0.17	-0.311	0.172	-0.772	-0.17	0.722	0.119	0.799	0.081	-0.214	0.839	0.409	0.122	-0.02	-0.006	-0.213	0.387	0.331	1.328	-0.157	-0.659	-0.223	-0.852	0.248	0.236	0.17	-1.139	0.033	-0.288	0.029	0.605	0.304	0.208	0.083	0.412	0.348	-0.019	0.337	-0.112	0.989	-0.115	-0.451	-0.299	0.688	-0.174	-0.733	-0.29	-0.421	0.334	-0.203	-0.585	0.456	0.58	-0.025	0.178	-0.67	-0.236	0.365	-0.376	0.198	-0.276	0.797	-0.439	0.383	-0.338	0.54	-0.702	-0.548	0.521	-0.137	-0.048	0.312	0.163	-0.112	0.087	0.307	-0.417	0.985	0.273	1.046	-0.24	0.026	-0.1	-0.129	0.44	0.126	0.577	0.064	-0.18	-0.155	0.43	-0.254	0.279	0.333
RNF144B	PPI	1	3.341	-0.063	-0.679	-0.536	-0.224	-0.662	0.051	0.377	-0.116	-0.937	0.912	0.081	0.669	0.031	0.052	0.053	-0.219	0.37	-0.467	0.143	0.132	0.526	-0.723	0.082	-0.607	-0.548	-0.251	-0.678	-0.379	0.164	0.85	-0.526	-0.746	0.281	-0.477	-0.153	0.09	0.554	0.188	-0.287	-0.388	-0.554	0.26	0.197	-0.023	-0.231	0.046	-0.405	0.124	-0.575	-0.518	-0.251	0.663	-0.465	-0.246	0.563	-0.043	0.662	-0.01	-0.363	-0.19	-0.311	0.264	0.223	0.065	-0.501	-0.188	0.144	-0.163	-0.372	-0.692	0.148	-0.329	0.079	0.439	0.662	-0.697	-0.324	0.573	-0.185	0.068	0.268	-0.546	-0.328	-1	-0.184	0.219	0.02	-0.278	0.608	-0.391	0.494	-0.447	-0.557	0.435	0.09	0.678	0.085	0.053	-0.329	0.982	-0.534	0.034	-0.164	-0.083	-0.004	-0.097	-0.348	0.428	-0.15	0.05	0.205	-0.298	0.178	0.213	0.277	-0.367	0.676	0.231	-0.262	0.042	-0.193	0.492	-0.428	-0.393	-0.2	0.156	-0.441	-0.341	-0.367	-0.013	-0.606	-0.149	-0.262	0.089	0.231	-0.038	0.355	-0.252	0.016	-0.503	0.313	-0.225	0.025	-0.327	-0.032	0.23	-0.159	0.346	0.39	-0.236	0.15	-0.549	-0.069	0.321	0.72	-0.245	0.398	0.473	-0.444	-0.531	0.097	0.456	0.224	0.445	-0.558	-0.143	-0.035	0.471	0.128	-0.008	-0.372	-0.326	0.052	0.076	0.587	-0.382	0.189	-0.284	0.308	-0.37	0.224	0.029	0.023	0.463	-0.333	0.186	-0.584	-0.098	0.281	0.116	0.037	0.014	-0.485	-0.276	0.292	0.146	-0.56	0.115	-0.124	0.374	-0.049	-0.053	-0.152	-0.382	-0.359	-0.168	-0.014	-0.402	-0.179	-0.232	0.411	-0.157	-0.22	-0.587	-0.218	0.095	-0.105	0.547	0	-0.387	-0.058	0.182	0.117	0.229	0.499	-0.111	0.109	0.378	0.226	0.512	-0.461	-0.277	-0.087	0.002	0.097	-0.455	0.234	-0.18	-0.027	0.613	-0.627	0.326	0.026	-0.048	0.07	-0.175	0.07	-0.402	-0.049	0.206	0.01	0.325	-0.24	0.29	-0.349
SUSD4	PPI	1	6.93	1.01	-0.718	-2.465	0.872	0.947	0.472	1.538	-0.529	-0.453	0.423	0.356	-0.017	-1.908	-1.293	0.068	-0.63	0.799	-0.209	3.469	-0.23	1.457	0.747	0.507	-0.48	-0.876	0.236	0.802	-1.526	-0.401	0.051	-0.465	-0.704	0.279	0.008	0.707	-0.463	0.369	-0.384	0.192	-0.137	0.144	0.144	0.164	0.447	0.159	-0.651	-0.507	-0.087	0.08	-0.582	0.206	0.452	0.124	-0.039	-0.189	0.327	0.565	-0.118	0.559	0.951	-0.21	1.624	0.485	0.078	0.535	0.244	0.943	0.376	-0.067	0.185	0.713	-1.002	-1.078	-0.692	0.282	0.132	0.63	0.93	-0.816	0.605	0.218	0.297	0.721	0.056	0.877	-0.445	1.196	0.309	0.681	0.845	-0.166	0.23	-0.233	-0.06	0.515	-0.126	-0.289	0.457	-0.329	-0.228	-0.656	0.257	0.478	0.216	-0.158	-0.293	0.165	-0.126	-0.005	-0.024	0.52	0.508	0.083	0.196	-0.566	0.335	0.241	0.075	0.038	-0.202	0.707	-0.135	-0.421	-0.774	0.355	0.425	0.438	0.499	-0.039	-0.16	0.969	-0.341	0.481	-0.514	0.366	-0.136	0.005	-1.205	0.998	-0.54	0.563	-0.776	0.372	0.608	-0.58	-0.252	0.79	-0.987	0.608	-0.63	-0.934	0.386	0.23	-0.45	0.017	0.279	-0.165	0.531	0.112	0.258	0.381	0.298	0.135	-0.032	-0.4	0.124	0.818	0.201	0.604	-0.042	-0.94	0.305	-0.262	0.512	-0.223	-0.194	-0.028	0.708	0.001	-0.714	-0.479	-1.259	-0.108	-0.057	-0.094	-0.075	0.703	-1.221	0.782	-0.917	-0.118	-0.324	-0.013	0.289	-0.758	0.809	-0.48	0.068	0.004	0.121	0.006	0.044	0.238	0.03	-0.193	0.241	-0.162	-0.161	0.009	-0.38	0.2	0.041	0.968	-0.245	-0.319	-0.22	-0.137	-0.154	0.142	0.155	-0.65	0.045	0.147	-0.079	-0.127	-0.133	-0.307	-0.246	0.092	0.746	-0.086	-0.129	0.222	-0.21	0.361	-0.618	-0.313	-0.173	-0.076	0.083	0.412	-0.228	0.347	-0.418	0.352	0.179	0.132	-0.048	0.066	-0.872	-0.043	0.114	-1.013	-0.178	0.776
UFSP1	PPI	1	2.137	-0.165	-0.109	-1.179	0.325	0.252	-0.184	0.528	-0.56	-0.346	-0.212	-0.346	0.134	-0.243	-0.75	-0.363	-0.32	-0.136	1.809	0.923	-0.556	0.866	0.055	-0.077	0.373	-0.376	-0.279	0.113	0.101	-0.161	0.201	-0.392	0.118	-0.283	0.201	0.097	0.121	0.033	0	-0.018	0.085	-0.517	-0.175	-0.228	0.238	0.062	0.579	0.449	-0.797	0.286	-0.086	-0.031	-0.102	0.185	0.02	-0.273	-0.015	-0.511	0.048	-0.316	-0.143	0.077	0.45	0.325	-0.161	-0.331	-0.256	0.363	0.073	-0.221	0.31	0.37	-0.501	-0.486	-0.062	0.021	-0.221	0.237	0.145	-0.104	-0.513	-0.308	0.326	0.12	-0.061	-0.115	0.032	0.212	-0.181	0.017	-0.121	0.112	0.153	0.177	0.282	0.11	-0.097	-0.148	-0.436	0.182	-0.452	0.494	0.226	0.06	-0.089	-0.243	-0.001	0.219	-0.161	0.405	0.294	-0.072	-0.32	0.315	-0.179	0.029	0.256	-0.436	-0.21	-0.109	0.243	-0.477	0.358	-0.54	0.129	-0.042	0.293	-0.063	-0.331	-0.129	-0.044	0.153	-0.203	-0.213	-0.004	0.329	0.009	-0.17	-0.234	0.172	0.03	0.316	-0.295	0.006	-0.039	-0.502	0.035	-0.159	-0.001	0.088	0.078	0.241	0.172	0.015	-0.054	0.141	-0.407	0.063	-0.447	-0.22	0.127	-0.06	-0.063	0.324	-0.245	-0.211	-0.014	-0.606	-0.137	-0.146	0.321	-0.128	0.346	0.104	-0.037	0.289	0.248	0.016	-0.341	-0.26	-0.057	0.189	-0.28	-0.269	-0.193	-0.156	-0.172	-0.209	0.14	0.148	-0.034	-0.539	-0.127	0.119	-0.194	-0.542	-0.013	0.24	0.117	0.328	0.065	-0.309	-0.12	0.029	0.128	-0.033	0.243	-0.199	-0.132	-0.34	0.117	0.026	-0.315	0.431	-0.218	-0.136	0.021	0.302	0.097	-0.31	-0.048	0.029	-0.009	-0.116	-0.453	0.145	0.153	0.077	0.309	-0.145	-0.11	-0.223	0.048	0.217	0.131	-0.109	-0.02	-0.199	-0.211	0.188	0.12	-0.104	0.042	0.128	-0.086	-0.131	0.066	0.13	-0.033	-0.336	0.216	-0.208	0.04	0.267	0.043	-0.19
COL14A1	PPI	1	27.577	-1.881	18.106	-12.652	1.118	-3.307	-2.186	-1.136	6.724	-2.308	1.481	0.718	-1.743	-1.259	0.917	2.21	-0.103	1.993	0.79	0.845	0.813	1.702	-0.016	0.169	2.341	0.851	-1.097	5.452	-0.985	0.343	1.193	1.1	-0.684	1.958	0.277	1.096	-1.649	-0.033	-0.621	-0.011	-2.114	0.388	-2.215	1.562	-1.578	1.025	-0.285	-0.303	-1.515	-0.302	-0.608	2.262	-2.958	-0.067	0.293	0.336	-2.411	-0.261	0.503	3.935	2.757	0.085	-0.503	-1.022	-2.432	-0.351	1.076	-3.005	1.562	1.379	-2.235	-1.749	-1.739	-1.175	1.052	0.012	-1.538	3.872	0.98	-1.707	2.767	1.702	1.799	0.757	0.422	-0.484	2.349	3.844	2.085	1.587	-0.043	-1.581	-2.273	-1.748	2.496	-0.571	0.777	1.354	1.549	0.845	0.26	0.62	-0.707	0.068	-1.323	-0.046	3.596	0.609	1.63	0.569	0.064	-3.388	-1.834	2.267	1.376	-1.013	-0.029	-1.136	1.706	2.957	-2.035	1.347	2.27	-1.128	0.937	-1.831	0.378	-1.394	1.082	-3.637	-0.112	-0.119	2.158	-2.285	-1.232	-0.788	1.547	-0.986	-2.277	-2.409	0.604	0.279	2.992	-0.691	1.328	-0.351	3.406	2.56	0.509	-2.208	0.995	2.062	0.104	-0.921	-2.127	0.535	0.478	-2.114	-1.183	-2.156	-1.105	-0.336	-3.519	0.323	-0.105	-0.064	-3.596	1.581	2.288	0.716	0.165	0.112	-0.009	0.454	2.072	-0.817	-1.232	1.81	2.103	-3.433	-3.67	-1.256	0.554	-0.033	-0.336	2.221	0.88	1.929	1.526	-0.817	-0.368	0.99	0.234	1.267	0.346	-0.625	2.121	1.714	3.442	0.492	0.905	1.035	1.1	1.081	-0.67	-1.284	-0.232	1.37	0.078	0.001	-0.498	-0.828	0.784	-0.036	-1.599	0.127	-1.206	2.625	2.398	0.641	-1.427	0.449	1.078	-1.109	0.209	-0.085	0.937	1.141	1.556	-0.616	-0.019	-1.188	0.373	-0.963	1.176	0.486	-0.098	-0.736	-0.828	-2.012	1.295	1.328	0.285	-0.498	-0.722	1.747	1.199	-1.664	2.562	-0.684	1.343	2.487	-0.716	-0.532	-0.338	-1.029
KDM5C	PPI	1	25.64	-4.222	-6.321	-3.824	-1.401	-2.417	0.058	-3.99	-4.384	1.16	-2.274	-0.514	0.959	6.092	-1.686	-1.914	-1.383	-1.83	-2.51	-0.33	-0.177	2.458	-1.948	-2.243	0.48	-3.191	0.462	-0.055	-1.275	-1.479	-1.63	0.466	0.225	-0.086	1.625	0.876	0.644	0.719	-0.77	0.016	0.068	0.376	1.177	1.37	-1.566	-0.982	-0.254	-0.421	-0.444	-1.086	-1.173	0.545	0.455	0.839	0.752	-1.036	-0.973	1.434	1.205	-0.13	0.642	-1.619	0.641	-1.389	0.347	1.731	0.487	2.041	-2.695	0.151	3.154	-0.3	0.553	-1.405	-1.394	-1.281	-2.431	-2.118	0.31	3.129	-0.963	-1.252	1.215	-1.126	2.842	-0.69	-0.06	-0.248	-2.27	-0.131	-1.527	-0.886	-0.886	0.386	-1.683	0.529	-1.94	-1.106	-2.354	1.803	2.261	-1.541	-0.882	-1.555	-0.401	1.654	1.292	-0.193	-0.595	0.911	-0.661	2.101	2.557	1.312	-2.459	-1.473	0.107	0.683	0.418	-0.232	0.682	0.267	1.827	-1.503	0.197	0.703	0.853	-0.882	1.553	1.935	-1.347	-2.57	-0.505	-1.762	-0.359	0.617	-0.179	1.094	0.6	-1.78	0.847	1.545	-0.332	-0.647	3.394	-0.622	-2.487	-0.702	-0.537	-1.589	1.482	0.289	1.511	-0.938	0.287	-0.529	-0.848	-0.173	-0.95	2.103	1.195	0.176	1.37	-1.909	-1.339	0.747	-1.387	-0.643	-0.751	-0.176	-1.525	0.449	0.927	0.487	0.777	-1.117	1.138	3.463	2.216	0.36	0.735	1.203	-0.992	0.254	-0.279	-0.152	-2.009	0.921	-1.173	0.183	0.422	0.029	-0.927	0.977	-0.314	0.341	-0.577	-1.956	0.635	-3.159	0.073	-0.452	-1.304	0.815	-2.296	0.334	-0.184	2.087	0.325	0.179	0.412	-1.616	0.941	-1.301	-2.481	-0.323	0.176	-0.774	0.059	1.699	2.091	-3.43	0.329	0.235	0.442	0.577	-0.68	-0.015	-0.791	-1.161	-0.219	-0.877	1.029	0.199	-1.86	-0.462	0.526	1.479	1.505	-1.237	-0.3	-1.93	-1.812	0.292	-0.427	1.14	-0.069	2.126	-1.127	1.747	3.185	1.217	0.88	0.253	0.499	1.537
CD2BP2	PPI	1	5.87	-1.297	-0.51	-1.678	-0.164	-0.035	0.21	-0.614	-1.962	1.106	0.012	-0.19	0.717	1.497	0.77	1.942	-1.572	0.39	0.863	-0.605	0.209	0.404	0.495	-0.766	0.752	-1.392	0.14	0.176	-0.779	-0.106	-0.24	-0.573	1.089	1.008	0.534	-0.098	0.512	0.81	0.008	-0.252	-0.962	0.886	0.097	1.12	0.679	-0.059	-0.161	1.117	-0.204	-0.677	0.768	-0.727	-0.591	1.061	-1.005	0.067	-1.119	1.389	-0.699	0.221	-0.507	0.079	0.818	-0.12	0.109	0.204	-1.117	-0.167	-0.208	-0.646	0.519	0.301	0.077	0.972	0.402	0.72	-0.732	-0.107	-0.388	-0.313	0.554	-0.017	0.776	0.288	-0.011	-0.327	0.283	0.357	-0.832	-0.04	0.278	0.286	-0.251	0.209	-0.223	-0.115	-0.323	0.269	-0.495	0.463	-0.872	0.054	-0.064	-0.159	-0.96	0.095	0.502	0.2	-0.034	0.092	0.168	0.174	-0.403	0.781	-0.022	-0.288	0.263	0.377	-0.206	-1.06	0.232	0.353	-0.073	-0.576	-0.694	-0.296	0.334	-0.564	0.57	-0.488	-0.488	-0.166	-0.593	0.036	0.162	0.551	0.568	0.461	0.059	0.381	-0.621	-0.858	0.125	0.049	0.151	-0.145	1.055	0.504	0.34	-0.151	0.483	0.145	-0.205	0.02	0.647	0.427	-0.44	-0.896	-0.317	-0.269	-0.36	0.93	0.082	0.322	0.17	-0.11	-0.294	0.238	0.909	-0.537	0.484	-0.891	0.133	-0.171	-0.3	-0.037	0.087	-0.281	0.359	0.247	-0.16	0.567	-0.217	-0.016	-0.06	0.008	-0.259	-0.248	0.033	-0.646	0.525	0.106	0.054	0.122	-0.156	0.199	-0.205	0.323	-0.033	0.102	0.177	0.019	-0.016	0.646	0.208	-0.323	-0.55	-0.056	-0.559	-0.213	-0.077	0.051	0.004	0.532	-0.147	0.3	-0.502	-0.308	-0.581	0.608	0.176	-0.481	-0.567	0.561	0.097	-0.618	-0.187	0.085	-0.374	-0.416	-0.382	-0.12	0.978	0.025	-0.696	-0.545	0.128	0.253	-0.754	0.424	-0.246	-0.428	-0.468	0.401	-0.419	0.153	-0.507	-0.716	-0.309	-0.663	-0.511	-0.093	0.577	-0.133	-0.079	0.057
RECQL	PPI	1	8.014	-1.909	-1.979	0.845	-0.446	-0.359	0.277	-1.266	1.733	-0.119	0.445	-0.144	-0.565	-1.97	-0.519	1.256	2.281	0.774	1.401	0.046	0.457	-0.828	0.193	0.178	0.316	0.152	-0.843	0.314	-0.184	-0.357	-0.008	-0.218	-1.407	-0.337	-0.434	-0.795	0.052	-0.242	0.25	0.842	-0.347	0.816	0.299	-0.201	0.513	-0.296	-0.865	-0.679	0.1	0.145	-0.412	0.284	0.07	-0.896	-0.44	-0.248	0.164	0.65	0.154	-0.116	-0.306	-0.573	-0.267	0.555	-0.135	0.067	-0.01	0.478	0.076	0.484	0.135	-0.268	0.332	0.739	0.666	-0.412	0.512	-0.01	-0.547	0.021	-0.463	0.075	-0.142	-0.642	-0.294	-0.394	0.835	-0.206	-0.406	-0.742	0.038	-0.497	-0.367	0.801	0.327	-0.759	-0.517	0.203	-0.051	-0.387	-0.558	-0.091	-0.976	-0.082	1.061	-0.235	0.447	0.635	0.456	0.914	0.263	-0.045	0.029	0.069	0.182	0.033	0.185	0.414	-0.56	-0.234	1.082	-0.652	0.231	0.39	-0.331	-0.097	-0.152	0.756	-0.148	-0.086	-0.649	0.57	0.299	0.68	-1.28	0.836	0.933	-0.747	-0.445	0.587	-0.234	-0.864	0.245	-0.773	-0.171	-0.289	-0.688	0.17	0.771	1.035	-0.785	0.199	0.257	-0.401	0.358	-0.159	-0.364	-0.545	-0.122	0.29	0.636	0.98	-0.616	1.015	-0.173	-0.039	-0.711	-0.028	0.222	-0.006	-0.297	0.341	-0.323	0.086	-0.275	-0.337	-0.763	-0.474	0.007	-0.089	-0.243	-0.062	-0.577	0.303	0.482	-0.073	-0.109	-0.147	0.291	0.11	-1.083	0.079	-0.079	-0.668	-0.167	-0.069	-0.808	-1.076	0.267	-1.41	-0.542	0.235	0.134	-0.275	0.507	-0.565	-0.455	-0.367	0.137	0.423	0.171	0.445	0.905	0.15	0.168	-0.332	0.308	-0.54	-0.601	0.364	-0.59	-0.584	-0.181	-0.33	-0.068	0.46	0.112	-0.022	0.636	0.657	-0.217	-0.66	-0.362	-0.125	-0.379	-0.47	-0.267	-0.613	-0.231	-0.278	0.59	-0.082	-0.035	-0.82	0.087	0.675	-0.454	-0.435	-0.466	-0.218	0.807	-0.575	0.068	0.958	0.54	0.848
LTBR	PPI	1	6.611	-0.202	2.962	-2.931	1.102	-1.284	-1.091	0.94	-0.54	-0.907	0.119	-0.513	-0.141	0.472	-1.013	0.135	-0.07	0.638	-0.689	0.963	-0.054	0.377	-0.522	-1.122	-0.982	-0.719	0.359	-0.249	0.188	0.344	-0.32	-0.343	-0.663	0.579	-0.92	0.193	0.857	0.422	-0.19	0.209	0.089	-0.416	0.044	0.317	-0.519	-0.497	0.202	-1.336	-0.383	-1.487	-0.554	0.013	0.434	0.4	1.281	-0.293	-0.637	0.207	0.466	0.654	-0.226	-1.096	0.495	0.419	0.072	-0.019	0.371	-0.18	-0.706	0.172	0.25	0.943	-0.051	-0.878	0.011	0.221	-0.132	0.175	-0.206	-0.498	-0.449	0.447	0.144	0.153	0.333	0.173	-0.444	0.083	-0.461	0.026	0.398	-0.809	-0.055	0.295	0.003	0.923	0.018	0.482	0.438	-0.024	0.033	0.332	0.06	-0.423	-0.188	1.035	0.139	0.248	-0.014	0.009	-0.726	0.424	-0.514	-0.661	-1.082	0.103	-0.274	0.033	0.228	0.576	-0.916	0.549	-0.17	0.065	-0.162	0.84	-0.15	-1.262	0.261	0.656	0.209	-0.881	0.483	0.037	0.267	-0.306	-0.324	0.529	0.24	0.145	-0.202	-0.348	-0.618	0.082	0.162	-0.578	0.433	-0.176	0.167	0.454	-0.214	-0.021	0.951	0.483	-0.666	-0.184	0.36	0.405	0.154	0.736	-0.017	0.221	0.279	0.493	-0.436	0.745	0.44	0.226	0.1	-0.291	-0.302	-0.207	-0.299	-0.442	-0.104	0.311	-0.448	1.142	-0.309	0.676	0.724	-0.064	0.785	0.649	0.236	-0.22	0.157	-0.137	-0.597	-0.642	0.676	0.104	0.379	0.787	-0.145	0.194	0.262	0.153	-0.414	0.404	-0.419	-0.257	0.085	0.617	-0.231	-0.038	0.132	-0.506	0.184	-0.397	0.019	-0.331	-0.205	0.649	0.653	-0.067	0.124	0.09	0.281	-0.314	-0.221	-0.136	-0.352	0.131	-0.444	-0.256	-0.085	0.478	0.232	-0.266	0.941	0.158	-0.948	-0.142	-0.165	-0.643	-0.392	-0.488	0.642	-0.277	-0.062	-0.847	-0.323	-0.186	-0.157	0.028	-0.317	-0.254	-0.616	0.693	0.399	-0.471	-0.834	0.038	0.572	-0.138
PLA2G15	PPI	1	5.473	-0.893	-0.79	-1.768	0.261	-1.489	0.015	0.807	0.623	-2.345	0.718	0.379	0.15	0.612	0.177	0.192	-0.782	-0.283	-1.011	-0.136	-1.388	0.437	-0.262	0.175	-0.364	-0.044	-0.262	-0.269	-0.44	1.103	1.39	-0.954	-1.378	1.48	-1.31	0.829	-0.692	0.314	0.325	0.103	-0.759	-0.158	-0.233	0.279	-0.099	1.334	-0.187	-0.709	-0.837	0.252	-0.16	0.054	0.318	-0.097	0.321	-0.344	0.051	0.928	-0.026	0.148	0.134	0.681	-0.452	-0.072	-0.363	-1.101	0.802	0.009	0.016	-0.392	0.172	-0.174	-1.274	0.015	0.164	0.276	-0.553	0.333	-0.204	0.486	-0.321	-0.27	0.405	-0.145	-0.542	-0.374	-0.456	-0.282	-0.251	0.729	0.241	-0.01	-0.466	-0.469	-0.502	-0.431	-0.117	0.791	0.84	0.243	-0.042	0.281	0.751	0.129	-1.036	-0.002	0.019	-0.145	-0.018	-0.852	-0.179	-0.114	-0.006	0.384	-0.223	-0.72	0.213	0.646	0.085	0.091	-0.386	1.086	-0.106	-0.188	-0.088	0.309	0.147	-0.439	0.602	-0.114	-0.807	-0.094	0.615	0.245	0.769	0.051	-0.247	1.038	0.155	0.454	-0.336	-0.061	0.531	-0.238	-0.176	-0.092	-0.063	0.439	0.655	-0.337	-0.344	-0.393	-0.168	0.197	0.235	0.626	-0.187	0.429	-0.142	-0.103	0.465	-0.024	0.595	0.319	0.628	0.678	0.206	0.022	-0.574	-0.625	0.287	0.651	0.062	0.139	0.482	-0.511	0.477	-0.492	0.103	-0.427	-0.596	0.028	-0.275	-0.171	0.024	0.057	0.104	0.062	0.188	-0.594	0.714	0.255	-0.25	-0.22	-0.021	0.411	-0.045	-0.267	0.101	0.757	-0.379	-0.695	0.421	-0.201	-0.529	-0.074	-0.395	0.032	-0.139	0.138	-0.27	0.318	0.281	0.462	0.22	-0.07	0.853	0.599	0.284	-0.248	-0.723	0.334	-0.183	-0.092	-0.136	0.011	-0.209	-0.121	-0.199	0.562	0.525	-0.858	-0.123	0.048	0.231	-0.371	-0.265	0.257	-0.216	0.008	0.328	-0.273	0.06	-0.458	-0.091	0.172	0.554	-0.394	-0.588	0.111	-0.613	0.183	-0.365	-0.432	0.953	-0.026
TMEM63A	PPI	1	10.387	-0.894	-2.584	-1.554	-0.031	-1.373	-0.468	2.114	1.397	-2.171	0.24	0.353	-0.088	-2.034	-0.996	1.23	-1.628	0.279	-1.171	2.632	-2.001	-1.138	1.601	1.289	0.855	0.249	1.638	-0.914	-0.231	0.604	0.872	-0.722	-0.704	-1.04	-0.176	0.715	0.7	1.256	-0.045	-0.6	1.489	0.19	0.211	-0.156	-0.333	0.872	-0.357	0.354	0.531	-0.421	0.082	-0.7	-0.529	-0.823	0.732	0.842	0.237	-0.587	0.667	-0.257	0.459	-0.044	0.694	-0.877	-0.343	0.422	0.77	-0.291	-0.305	0.008	0.602	0.587	0.832	0.969	-1.277	-0.373	-1.106	-0.95	-1.213	-0.087	-0.04	0.155	-1.023	-0.538	0.058	-0.465	1.253	-1.109	0.13	-0.259	0.727	0.396	0.01	0.143	0.972	-0.819	-1.173	-0.41	-0.161	-0.062	0.066	0.083	-1.008	0.03	-0.623	-0.406	-0.717	1.294	-0.834	0.655	-0.583	0.862	-0.264	-0.315	0.462	0.077	-0.035	1.717	0.019	0.686	-0.71	0.218	-1.224	0.621	-0.795	0.482	-0.432	0.647	-0.124	-0.5	-0.098	0.203	0.107	-0.415	-0.578	-0.679	-0.219	-0.603	-1.356	-0.291	1.444	0.941	-0.271	0.691	-1.084	-0.643	0.055	-0.558	0.208	-0.059	0.452	-0.061	-1.024	-0.508	-0.461	-0.05	-0.151	-0.775	-0.302	-0.541	0.183	0.175	-0.971	0.225	0.07	-0.42	-0.624	0.323	-0.346	-0.358	0.446	-0.624	-0.852	0.743	0.074	0.257	0.151	1.51	-0.12	-0.065	-0.384	0.647	0.058	-0.106	-0.446	-1.42	0.611	0.168	0.72	-0.207	0.262	-0.134	-0.165	0.286	-0.422	-1.227	0.032	0.518	0.573	-0.911	-0.575	0.514	0.197	0.673	-0.057	-0.224	0.254	0.52	-0.367	-0.164	-0.124	0.959	-1.004	-0.495	0.103	-1.245	0.845	-0.054	0.159	0.329	0.205	-0.583	0.801	0.869	0.476	0.11	0.119	-0.163	0.072	-0.598	-0.737	0.256	0.905	-0.482	-0.068	-0.469	-0.024	0.614	-0.77	0.391	-0.193	-0.523	-1.052	0.514	0.503	0.272	-0.178	-0.17	-0.173	-0.185	0.497	-0.557	-0.401	-1.307	0.964	-0.635
CTSB	gene	1	3.46	-0.685	-0.214	-0.158	0.205	-0.213	0.313	0.663	0.19	-1.119	0.789	-0.013	0.273	-0.374	0.811	0.499	0.109	0.675	0.147	0.254	0.476	0.906	-0.129	0.404	0.379	-0.13	-0.107	-0.282	-0.149	0.001	-0.106	0.58	-0.005	0.134	-0.027	0.094	-0.804	-0.41	0.749	-0.153	-0.049	-0.178	-0.114	0.084	-0.284	0.26	0.391	0.035	0.116	-0.19	-0.507	0.247	-0.101	-0.009	0.343	-0.662	-0.03	0.229	-0.017	0.374	0.216	-0.386	0.9	0.379	-0.409	0.067	-0.055	-0.044	0.12	-0.308	-0.105	0.54	0.254	-0.014	-0.282	-0.308	-0.143	0.336	0.301	-0.032	0.138	-0.729	-0.076	0.191	-0.45	0.008	-0.515	0.598	-0.49	0.405	0.177	0.035	-0.069	0.083	0.154	-0.177	0.133	-0.211	-0.117	0.788	0.116	0.018	-0.285	0.104	0.571	0.452	0.078	0.416	-0.307	0.782	-0.404	0.483	0.452	0.418	0.374	0.101	0.209	0.197	0.225	-0.121	0.267	0.143	-0.02	-0.115	-0.023	-0.139	-0.407	-0.016	-0.031	0.281	-0.374	0.321	0.305	0.503	0.122	0.068	0.136	0.216	-0.084	0.024	-0.223	0.443	-0.227	-0.083	0.055	0.172	-0.59	-0.097	-0.179	-0.329	-0.469	0.45	0.087	0.438	-0.474	-0.261	-0.47	0.063	0.492	-0.423	-0.181	0.369	-0.215	-0.425	-0.272	-0.034	-0.115	-0.334	-0.264	-0.281	-0.044	0.166	0.261	0.285	-0.008	-0.112	-0.171	-0.217	0.41	0.02	0.123	-0.023	-0.034	-0.45	-0.071	-0.321	-0.017	0.254	-0.057	0.066	-0.255	0.275	-0.109	-0.312	-0.189	-0.16	0.293	-0.876	-0.047	-0.239	-0.465	-0.287	0.189	-0.042	0.006	-0.141	0.268	-0.222	0.35	-0.76	0.172	0.238	0.036	-0.089	-0.014	0.239	0.181	0.164	-0.196	-0.126	-0.185	-0.311	0.042	0.018	0.011	0.008	-0.135	0.581	-0.019	-0.16	-0.029	-0.108	-0.704	-0.236	0.152	0.278	0.044	-0.268	0.616	-0.295	0.478	-0.064	-0.086	-0.16	0.083	-0.299	-0.13	-0.119	0.221	-0.312	-0.268	0.403	0.465	0.137	-0.307	0.31
MYH9	PPI	1	32.478	-15.584	-14.407	1.226	-1.775	-8.933	-1.161	-22.636	-1.66	14.351	-9.278	-1.206	0.193	7.996	-3.781	4.442	-3.633	-0.46	3.434	-1.552	1.123	1.001	-1.982	4.24	1.367	-4.524	2.681	3.961	-2.372	-9.264	4.17	0.205	-6.068	-4.156	-1.492	-0.826	3.721	1.134	5.435	-6.722	-5.227	4.468	-1.697	-2.629	2.082	-0.667	4.957	-0.86	-3.535	-1.619	1.746	1.852	-0.338	-1.622	-2.894	-2.406	-0.36	1.028	2.342	-0.899	2.03	-2.914	-1.585	-5.403	-0.537	-1.089	1.711	1.793	-2.58	0.629	-1.006	0.557	0.026	-1.288	-0.353	2.111	1.745	0.599	-4.166	3.46	-6.005	-2.655	0.891	-5.525	0.907	1.261	-3.354	4.447	-2.828	-1.196	-2.163	-3.505	5.927	1.562	4.343	-1.102	-2.744	7.372	0.909	-0.752	-0.854	-8.205	-0.784	3.032	-0.502	-3.407	-1.023	0.591	1.856	-2.785	0.847	2.956	4.457	-1.16	-1.332	1.855	-0.059	-4.666	1.446	-0.804	3.14	1.068	-1.801	-0.31	2.065	0.721	-0.942	-2.009	-2.08	3.462	0.761	5.278	2.749	-0.558	-1.363	4.488	2.994	-3.334	0.617	-3.202	-0.701	0.533	1.729	2.638	2.36	1.723	-1.465	-1.441	2.255	-0.064	1.665	-1.611	0.081	1.116	-1.404	1.714	-1.259	0.737	2.728	-2.701	-0.215	-0.245	0.399	-0.499	-0.048	1.807	1.386	-0.969	1.906	-0.922	0.408	-1.446	-2.189	-1.685	1.176	-2.499	0.282	-0.221	0.972	-0.923	2.274	0.072	2.111	1.929	-0.971	-1.596	0.583	-0.251	1.669	0.723	3.022	1.014	0.2	-1.903	1.17	-1.997	-1.474	0.153	0.463	-1.684	-0.057	-0.214	-0.568	1.357	1.73	-0.084	0.81	0.516	-0.412	0.37	0.515	-1.849	-0.445	-2.835	0.689	0.345	0.655	0.065	-0.559	0.696	-0.382	-2.149	1.306	-0.505	-0.687	1.871	0.169	-0.643	0.35	2.396	2.404	0.909	-1.472	2.264	-1.677	1.002	-1.192	-2.699	0.626	1.646	0.753	0.775	2.178	1.475	0.703	0.467	0.776	-1.367	0.011	-3.006	1.379	-1.621	1.192	-0.129	-0.785	-0.755
SNX8	PPI	1	6.668	-1.266	-2.379	-0.869	0.527	-1.152	-0.254	0.191	-0.61	-0.966	0.178	-0.066	0.507	0.14	-0.456	-0.573	0.29	-0.471	-0.499	-0.378	-0.122	-1.53	-0.332	0.367	-0.474	0.082	-0.709	-0.829	-0.111	0.553	-0.001	0.708	0.659	0.02	0.684	-0.463	0.37	0.444	-0.488	-0.737	-0.232	0.003	0.574	-0.324	0.333	0.412	-0.606	-0.323	0.208	-0.335	-0.614	0.129	0.083	-0.409	0.886	0.36	-0.166	0.08	-0.602	0.33	-0.429	0.036	-0.52	0.002	0.43	0.364	0.18	0.713	-0.309	0.268	-0.339	0.121	0.07	-0.475	0.248	0.136	0.218	0.545	0.78	-0.307	0.001	-0.308	-0.818	-0.086	0.546	-0.288	-1.372	-0.154	-0.394	-0.229	-0.01	-0.401	0.11	0.028	0.703	0.02	-0.563	-0.337	-0.128	-0.514	0.133	-0.234	-0.317	0.147	-0.823	-1.047	0.003	-0.669	-0.309	0.512	-0.526	-0.073	-0.311	-0.024	-0.178	0.263	-0.303	-0.756	-0.062	0.781	0.334	-0.198	-0.137	-0.468	-0.163	-0.145	0.327	-0.947	-0.081	1.295	0.455	-0.371	-0.228	0.812	0.044	0.261	-0.332	1.218	-0.481	-0.014	-0.227	0.366	-0.445	0.087	0.503	0.586	-0.056	-0.839	-0.069	0.151	-0.084	-0.531	0.096	-0.441	-0.775	0.134	0.751	-0.195	0.873	-0.081	0.044	-0.122	-0.035	-0.263	0.083	0.065	-0.991	0.627	0.021	-0.377	-0.193	0.48	-0.767	-1.696	-0.403	-0.469	-0.173	-0.519	0.531	0.06	-0.092	-0.625	-0.211	0.584	-0.129	-0.211	0.203	0.612	0.45	-0.383	0.548	-0.406	-0.36	0.196	-0.41	-0.024	0.107	-0.6	0.242	0.186	0.394	-0.48	0.171	0.257	0.505	0.314	-0.196	-0.028	-0.17	0.665	-0.1	0.3	0.383	0.303	0.572	-0.746	0.555	-0.092	-0.191	0.177	0.157	0.169	0.298	0.207	0.169	0.472	-0.101	-0.094	-0.99	-0.358	-0.334	-0.104	0.259	-0.716	0.56	0.082	0.315	0.117	-0.371	-0.02	1.182	0.573	-0.704	-0.101	0.988	0.131	0.051	-0.133	0.448	0.65	-0.286	0.301	-0.731	-0.406	-0.047	-0.532
PTCHD2	PPI	1	20.299	-1.867	-4.099	-4.914	0.634	-2.128	-1.13	3.464	0.023	-4.318	1.13	0.86	0.93	2.12	1.277	0.7	-2.887	-0.124	-1.627	1.37	-2.537	-1.024	0.919	-0.153	-1.415	1.565	-0.12	0.468	0.232	-2.087	1.203	0.911	-2.716	-2.339	-0.643	-0.297	1.412	-1.094	1.134	0.362	0.996	-0.094	-1.471	-0.792	1.02	-0.004	-0.568	-1.088	-0.17	0.178	0.531	0.361	-0.351	0.888	-0.705	-1.342	-1.048	-1.51	2.415	0.708	0.013	-0.367	1.184	0.214	0.014	-0.128	0.875	0.357	-0.306	-0.299	0.812	1.64	-1.91	2.063	0.91	-0.711	-0.494	0.608	0.494	-0.896	-0.751	-1.846	-1.764	-0.483	0.082	1.561	0.987	-0.03	-0.45	0.113	1.019	-0.551	0.085	-1.156	0.16	-1.5	0.281	-0.735	0.094	0.424	0.078	0.909	0.248	1.503	-0.091	0.787	-0.513	-0.827	-1.27	0.318	-0.542	0.152	-1.651	0.748	-0.491	-1.019	0.584	1.426	0.539	0.659	0.279	0.619	-0.905	-0.664	0.1	2.081	-0.767	-0.057	-1.364	-0.107	-0.169	-0.135	0.287	2.118	0.004	0.852	0.264	0.131	0.361	-0.77	-0.532	0.343	-2.734	1.163	-0.66	-0.165	-0.83	0.988	1.202	0.895	0.104	0.613	-0.313	0.858	-0.946	0.651	-0.979	1.298	0.438	1.069	-1.143	0.23	1.232	1.484	0.55	2.141	-0.271	0.61	-0.094	-1.097	0.168	0.239	-0.082	1.974	-0.062	0.736	-3.074	1.914	0.451	-0.176	1.099	0.21	0.369	-1.218	-0.061	-0.301	-0.281	-1.323	-0.46	-0.22	0.489	0.141	-1.315	1.205	1.106	-1.182	-1.536	-2.064	1.511	0.816	-2.223	-1.845	-1.084	-1.403	1.879	-0.187	-0.262	0.81	-1.447	0.539	-0.821	-1.401	1.953	0.194	-0.252	-0.711	1.165	0.369	0.981	0.117	-0.25	-1.482	-0.501	-1.311	1.613	-0.889	-0.287	0.301	0.654	-0.36	0.512	0.406	-0.801	-1.001	1.077	1.457	2.098	-1.601	-0.167	-0.885	0.195	-0.263	-0.097	-0.259	-0.724	0.354	0.567	0.546	1.962	-4.304	0.457	-0.42	0.38	0.164	-1.267	-1.409
TRIM22	PPI	1	6.699	-1.485	-1.333	0.593	-0.044	0.509	1.513	-1.008	1.122	0.253	0.595	0.286	-0.344	-0.709	-0.286	0.281	1.266	-0.024	0.293	0.357	0.835	0.154	0.819	1.012	-0.94	0.879	0.041	0.267	0.145	0.039	-0.719	0.149	-0.484	-0.487	0.19	-0.025	-0.423	0.015	0.245	-0.16	0.313	0.504	0.336	0.77	-0.193	-0.05	0.033	-0.02	0.154	0.46	0.058	0.752	0.596	-0.8	0.693	0.251	0.022	0.023	-0.539	0.051	0.032	-0.578	0.138	0.505	-0.015	-0.599	-0.226	-0.008	-0.109	-0.612	0.127	-0.297	-0.841	0.734	0.204	0.015	0.637	-0.073	0.665	0.27	-0.271	-0.422	-1.044	0.14	-0.299	0.991	0.254	0.233	0.311	-0.389	0.337	0.108	-0.853	-0.075	0.152	-0.63	0.572	-0.578	-0.409	-0.041	0.562	0.452	-0.397	0.647	-0.999	-0.241	-0.17	0.277	0.195	-0.123	-0.234	-0.092	0.407	0.498	0.917	-0.033	-0.064	0.426	-0.46	0.292	0.372	-0.602	0.425	-0.202	-1.061	-0.567	-0.826	-0.9	-0.06	0.396	0.389	-0.052	0.376	-0.51	-0.47	-0.014	0.162	-0.256	-0.377	0.108	0.152	0.636	0.281	-0.308	-0.112	0.54	0.174	0.365	-0.328	0.228	0.115	-0.16	0.615	-0.243	-0.798	-1.127	-0.304	-0.36	0.144	0.494	0.061	0.509	-0.295	-0.294	-0.142	0.822	0.08	0.878	-0.41	0.225	-0.345	0.504	0.415	0.265	-0.123	-0.154	0.095	0.582	-0.12	0.582	-0.026	0.137	-0.352	-0.122	0.037	0.6	-0.472	-0.105	0.17	-0.254	0.004	0.474	-0.269	-0.445	0.606	0.408	-0.093	0.147	-0.181	-0.148	0.02	-0.426	0.322	-0.152	-0.044	-0.076	0.027	0.371	-0.685	-0.214	-0.088	-1.009	0.245	-0.275	-0.541	0.235	-0.36	-0.634	0.793	0.196	0.459	0.181	-0.074	-0.171	0.487	-0.26	-0.187	0.241	0.705	0.232	0.706	0.869	-0.308	0.479	-0.669	-0.191	0.078	0.111	0.106	-0.426	0.092	-0.275	-0.408	0.919	0.033	-0.277	-0.171	0.395	-0.026	-0.482	-0.569	-0.073	-0.112	-0.172	-0.018	0.742
INTS2	PPI	1	18.37	-2.007	-6.366	-1.497	0.67	-3.214	-0.107	-0.097	1.199	-3.111	0.878	-1	0.736	1.454	-0.27	0.428	-1.842	-2.002	-2.118	0.952	-4.441	0.254	1.372	-1.106	-2.569	0.416	2.766	0.271	0.913	-0.084	1.707	-1.095	0.481	0.314	-2.807	-0.014	0.88	-0.75	-1.697	-0.999	-0.66	-0.792	-0.745	-1.189	-2.012	1.939	-1.004	0.875	-0.017	-1.104	-0.114	-1.485	0.068	1.283	1.599	1.726	0.722	-0.518	0.843	-0.468	2.102	-0.334	-0.406	-1.273	-0.693	2.724	-1.148	-2.12	-0.075	-0.913	-0.137	-0.164	1.838	-2.045	-1.389	0.677	-0.615	1.182	-0.208	-0.247	-0.625	-0.251	0.302	2.029	1.876	-1.013	0.097	1.34	-0.909	0.402	-2.981	-0.001	0.329	-0.698	-0.617	0.189	0.079	-1.805	-1.929	2.074	-1.524	2.057	-0.937	-1.884	1.362	-0.278	2.493	-0.937	-0.666	-0.877	-0.891	-1.324	-0.767	-0.209	0.204	0.359	-1.424	0.646	1.264	0.409	0.464	0.185	1.668	0.752	-0.806	-2.129	0.389	-1.529	1.774	-0.321	-0.279	1.258	-0.412	1.224	1.17	0.575	0.082	0.271	-1.229	-0.942	0.515	-0.092	-2.325	1.357	2.895	1.448	0.734	0.314	1.352	2.161	-0.261	-0.175	0.823	0.259	0.879	0.606	-1.048	1.828	-0.538	-0.965	1.162	-1.423	0.663	-0.798	-2.729	0.631	0.68	-0.014	-1.005	-0.156	1.581	-0.253	1.802	-0.043	-1.189	0.709	0.397	1.046	1.429	-0.647	1.307	1.486	-1.065	-1.273	0.894	-0.866	-0.022	0.127	0.879	0.141	1.197	1.139	-1.678	-0.409	-0.274	-0.219	-1.765	0.511	1.038	0.364	0.582	-0.559	0.891	-1.117	-0.896	-0.001	-0.292	-0.352	0.026	-0.8	-0.137	1.289	-0.577	-1.02	0.257	0.252	-0.114	-1.536	0.157	-0.571	2.693	-1.594	1.345	-0.71	-0.5	-0.31	0.872	0.546	1.731	0.482	-1.347	-0.503	-0.054	0.97	0.228	0.295	-0.677	-1.185	-0.534	0.935	0.233	1.292	0.179	-0.379	-0.775	-0.065	-1.017	-0.132	0.131	0.537	-0.091	1.805	-0.177	-0.898	0.593	1.282
NUSAP1	PPI	1	6.682	-0.765	-0.839	0.625	-0.198	-0.298	0.542	-0.947	0.239	1.052	-0.759	-0.643	0.55	-0.906	0.284	0.027	1.351	0.721	0.384	0.176	0.633	-0.583	-1.042	-0.356	0.701	1.081	-1.431	-1.156	-0.001	-0.57	0.541	-0.3	-0.343	-0.141	-0.52	-0.634	0.797	-0.097	0.449	0.067	0.083	0.736	-0.559	0.031	-0.242	0.015	0.431	0.394	0.496	1.363	0.126	0.276	0.926	-0.446	0.048	0.224	-0.714	-0.361	0.728	-0.241	0.028	0.214	0.301	0.534	0.93	0.034	-0.077	-0.56	-0.773	-0.063	-1.216	-0.123	-0.264	0.549	0.236	0.047	-0.275	-0.188	-0.057	-0.329	-0.417	1.251	-0.08	0.76	0.165	-0.782	-0.483	-0.153	-0.743	-0.012	-0.481	0.439	-0.173	0.646	-0.35	0.204	-0.104	-0.15	0.247	-0.584	0.047	0.518	0.15	0.24	0.022	0.231	-0.504	-0.123	0.294	-0.238	0.147	-0.194	-0.791	0.364	0.464	0.047	0.12	-0.346	0.483	0.207	-0.945	-0.872	-0.1	0.089	-0.157	0.164	-0.305	0.418	0.732	0.152	0.047	-0.144	-0.004	-0.792	-0.557	0.242	-0.036	0.141	-0.274	0.084	-1.158	-0.449	-0.539	0.24	0.192	0.03	0.294	0.144	0.179	-0.619	-0.705	-0.42	0.172	0.439	-0.145	0.989	0.084	0.154	0.568	0.178	0.056	-0.949	-0.735	0.595	0.653	-0.062	-0.61	-0.244	0.937	0.631	0.052	0.056	-0.036	-0.69	-1.014	-0.079	0.878	0.599	-0.054	-0.046	0.445	0.184	0.284	0.267	-0.972	-0.405	0.261	0.211	0.026	-0.222	-0.098	-0.262	-0.052	0.63	-0.648	-0.112	0.083	-0.022	0.472	-0.329	-0.716	0.527	0.054	-0.238	-0.649	-0.044	0.129	-0.328	0.44	-0.31	0.073	-0.368	0.937	-0.566	-0.119	0.418	-0.428	-0.014	-0.049	-0.453	0.341	0.12	0.278	-0.412	-0.627	-0.204	-1.228	0.585	-0.422	-0.272	-0.373	0.347	0.845	-0.342	-0.598	0.146	0.648	0.334	-0.691	-0.314	-0.338	-0.13	0.322	0.54	0.653	-0.431	0.315	-0.304	-0.557	-0.974	-0.37	-0.243	0.372	0.57	0.348	-1.072
TGIF1	PPI	1	7.115	0.61	-0.975	-2.217	0.432	1.794	-0.055	2.544	-2.576	0.352	-0.176	0.75	-0.574	-0.648	-0.124	-0.525	0.038	-0.818	-0.122	-2.491	-0.791	1.011	-0.099	-0.867	0.238	-0.051	-0.254	-0.406	-0.149	0.167	0.211	0.06	0.29	-0.228	0.319	-1.009	0.057	-0.227	-0.351	0.204	0.181	0.45	-0.236	-0.583	0.186	-0.34	-0.529	0.342	0.326	0.974	-0.05	-0.524	0.6	0.124	-0.233	0.43	-0.085	0.657	-0.379	-0.18	0.783	-0.492	0.494	-0.178	1.468	0.205	-0.012	-0.309	0.085	-0.782	-0.184	-0.867	0.247	-0.946	0.182	0.055	-0.504	0.087	-0.461	0.11	0.626	0.553	0.087	0.54	1.268	0.636	0.181	0.155	-0.969	0.55	0.581	0.319	0.694	0.115	0.495	-0.565	-0.61	-0.498	-0.486	-0.543	-1.651	0.349	-0.567	0.544	-1.101	-0.676	-0.645	-0.684	-0.139	0.262	-0.653	-0.22	-0.537	-0.555	-0.411	-0.505	-0.173	-0.927	0.759	-0.444	-0.589	-0.167	0.626	0.57	-0.02	0.18	-0.729	-0.268	0.105	0.875	-0.078	-0.06	-0.523	0.104	-0.11	0.688	0.295	0.457	-1.068	-0.804	0.876	0.146	-1.023	0.275	0.307	-0.349	-0.013	-0.18	-0.725	-0.684	0.383	0.914	-0.021	-0.273	-0.002	-0.276	-1.138	-0.165	0.1	-0.146	0.084	-0.782	0.379	-0.218	-0.045	-0.149	0.258	0.625	-0.147	-0.546	-0.606	-0.223	1.45	-0.283	0.288	-0.227	0.631	-0.821	0.521	-0.901	0.428	0.569	-0.062	-0.817	-0.188	0.042	0.77	0.148	0.366	0.829	0.496	-0.361	0.174	-0.064	0.382	0.051	-0.363	-0.096	-0.141	-0.34	0.424	-0.081	0.396	0.717	-0.411	0.126	1.319	-0.546	0.207	0.402	-0.286	0.026	-0.639	0.281	-0.59	-0.476	-0.077	-0.525	-0.465	-0.616	0.287	0.739	-1.338	-0.067	0.074	0.219	0.236	0.185	0.054	0.605	0.12	0.127	0.059	0.534	-0.108	-0.29	-0.676	-0.368	0.047	0.582	0.792	0.305	-0.198	0.078	-0.615	0.277	-0.234	-0.111	-0.626	0.437	-0.031	-0.067	0.278	0.209	0.192	0.639
EPHA1	target	1	13.726	-1.2	0.241	-4.277	1.596	-0.53	-1.014	1.742	-1.182	-4.081	0.755	0.087	0.999	1.858	-0.09	-0.627	-1.378	0.648	-1.317	-0.029	-0.118	2.676	-1.792	-0.74	1.255	0.469	1.052	2.165	-0.959	0.983	-0.008	-0.486	-0.528	-0.265	0.665	0.901	-1.238	-0.325	0.641	0.821	-0.973	-0.45	1.036	1.674	-0.287	0.004	1.431	0.121	0.282	0.626	-0.267	0.244	0.63	-0.78	0.174	-0.832	0.83	0.853	0.771	-0.844	-1.553	0.667	-0.171	0.168	-0.399	-0.198	0.719	-0.442	-0.259	-1.107	0.569	-0.631	-0.512	0.2	-0.25	-0.549	1.056	1.011	-1.117	-1.1	0.702	-0.406	-0.029	0.333	-2.148	-1.857	0.098	1.628	-0.924	0.846	1.344	-0.931	0.734	-0.278	-0.139	0.112	0.096	-0.148	0.985	-0.569	-0.674	1.672	0.287	1.105	0.559	0.744	-0.17	0.272	-0.153	-1.158	-0.677	0.556	-0.515	1.544	1.983	1.423	-1.618	0.52	-1.262	-0.101	1.21	0.081	-0.074	0.983	0.621	0.122	0.296	1.848	1.534	-2.036	0.927	1.167	1.231	0.01	-0.097	0.075	-0.379	-0.524	0.316	0.272	0.931	0.778	-1.492	2.483	0.77	0.305	0.238	-0.287	1.304	0.17	-0.004	2.242	0.531	0.442	-1.075	-1.516	-0.565	-0.591	1.16	-1.435	-0.8	0.076	0.699	-0.018	1.283	0.493	0.039	-0.218	-0.859	-1.153	2.965	-1.652	-1.155	0.558	1.012	1.359	-1.671	0.034	-0.189	-0.444	0.421	-0.695	-0.87	0.184	0.478	-1.025	0.044	0.207	0.176	0.093	-0.378	-0.369	0.139	-0.712	0.811	0.152	1.571	0.413	0.427	-1.508	-0.202	0.559	1.229	0.873	-0.836	-0.624	0.748	-0.715	1.016	-1.787	-0.473	0.315	0.209	-1.754	-0.862	-0.761	1.384	-0.113	-0.278	-0.43	-0.316	-0.114	0.744	-0.624	-1.341	-0.86	0.001	-0.811	0.637	-0.277	0.065	1.009	-0.469	1.278	-0.089	-0.687	0.685	-0.566	-0.217	0.109	-0.275	-0.404	-0.005	-0.516	-0.532	0.568	0.106	1.513	-0.195	0.068	-0.028	0.971	-0.089	-0.511	0.717	0.522
KLHL41	PPI	1	8.225	-2.46	-2.021	-0.083	0.183	-1.672	-0.24	-0.547	1.086	-1.754	0.711	-0.097	-0.117	-1.776	0.539	0.94	0.364	-0.289	-0.075	-0.07	0.616	-1.002	-0.257	-0.316	0.999	-0.308	0.394	-0.692	-0.954	0.344	-0.244	-0.604	-0.445	0.202	0.586	-0.084	0.568	-0.485	-0.101	0.698	-0.026	-0.027	-0.765	-0.486	0.377	-0.761	0.108	-0.259	0.181	-0.816	-1.093	-0.563	-0.018	0.977	-0.313	-0.32	-0.474	0.096	-0.41	1.043	-0.664	0.776	-0.274	1.158	0.728	0.516	0.685	-0.342	0.713	-0.654	0.229	-0.725	0.43	0.723	-0.732	0.848	-0.771	0.304	-1.135	-0.124	-0.564	-0.845	0.118	0.053	-0.487	-0.905	0.711	0.484	-0.304	0.289	-0.487	0.46	0.553	-1.018	0.17	0.701	-0.749	0.135	0.719	-1.133	0.165	-0.787	0.495	0.285	0.318	-1.115	0.609	-0.58	-0.445	0.291	-1.113	0.481	1.007	0.269	0.553	-0.547	-0.848	-0.355	-0.135	0.43	0.13	-0.565	0.137	0.49	-1.211	0.791	0.134	0.168	0.015	0.104	-0.321	0.708	0.094	-0.604	-0.463	-0.807	-0.114	-0.737	0.293	-0.202	-0.721	-0.211	0.003	-0.74	0.211	-0.682	-1.042	0.232	0.34	-0.98	0.683	-0.347	-0.476	-0.597	1.117	0.542	-0.057	-0.353	0.382	-0.974	0.354	0.83	0.959	-0.329	-0.656	-1.27	0.486	-0.129	0.575	0.058	0.188	0.678	-0.802	-0.202	-0.345	-0.292	-0.335	0.594	0.457	0.009	0.136	0.587	0.496	0.721	0	-0.418	0.522	1.483	-0.495	0.528	0.491	0.181	-0.255	0.336	0.062	-0.333	0.172	0.235	-0.17	0.028	-1.355	-0.298	-0.426	0.712	-0.483	0.737	0.255	0.149	0.427	0.577	-0.205	-0.209	0.309	-0.497	-0.956	0.456	0.196	0.179	0.516	-0.093	0.091	-0.544	1.061	0.352	0.639	-0.344	0.395	0.357	-0.742	0.511	-0.646	0.147	0.107	-0.305	0.822	0.3	0.127	0.291	-1.188	0.464	-0.947	0.977	-0.571	0.489	0.074	0.161	-0.45	-0.421	0.429	0.051	0.084	-0.159	0.115	-1.181	-0.655	-0.352
CCK	PPI	1	1.678	-0.495	-0.318	-0.482	-0.04	0.253	-0.188	0.026	-0.7	-0.596	0.062	-0.033	0.166	0.69	-0.055	-0.244	-0.127	-0.177	-0.186	-0.003	0.094	0.13	-0.684	-0.029	0.325	0.093	0.048	0.321	-0.425	-0.13	0.145	0.031	0.217	-0.27	-0.418	-0.249	0.538	-0.002	0.044	-0.055	-0.146	0.099	-0.089	-0.279	0.182	0.162	-0.25	0.164	0.019	0.206	0.007	0.011	0.14	0.031	0.142	-0.406	0.112	0.176	-0.21	-0.193	0.091	-0.159	-0.176	0.216	0.164	0.113	-0.344	-0.059	-0.091	0.157	0.225	-0.27	0.308	0.234	-0.426	-0.185	0.453	0.161	0.065	0.14	0.402	-0.158	-0.125	-0.216	0.385	-0.286	-0.391	0.18	-0.275	0.305	-0.01	0.111	0.328	-0.184	0.269	-0.073	0.27	0.202	-0.091	0.269	-0.111	0.258	-0.13	-0.348	-0.132	-0.527	0.234	0.056	-0.034	-0.158	-0.611	-0.112	0.054	0.172	0.112	-0.235	-0.157	-0.148	0.067	0.11	0.002	-0.297	0.047	-0.086	-0.127	-0.17	-0.166	-0.203	0.317	-0.158	0.243	-0.053	-0.469	0.293	-0.067	-0.033	0.1	0.096	0.004	0.156	-0.005	0.098	-0.1	0.005	0.133	0.003	-0.097	0.061	0.253	0.524	-0.246	-0.127	0.294	-0.058	0.018	-0.112	-0.059	-0.005	-0.293	-0.141	0.05	0.04	-0.513	0.019	0.227	0.078	-0.108	0.065	0.349	0.005	0.125	-0.282	-0.327	0.098	0.046	0.026	-0.351	-0.441	-0.271	0.01	0.137	-0.27	0.307	-0.097	-0.23	-0.06	0.279	-0.196	0.141	-0.393	-0.352	-0.032	0.314	-0.027	-0.173	0.159	0.158	-0.156	-0.006	0.022	-0.226	0.054	0.006	-0.298	0.197	-0.637	-0.243	-0.148	0.245	0.258	-0.26	-0.086	0.076	0.233	0.133	0.161	-0.391	-0.059	0.342	0.031	0.383	0.228	-0.112	-0.348	-0.162	0.363	-0.271	-0.093	0.088	-0.2	-0.085	-0.306	0.398	0.008	0.136	0.259	-0.358	-0.286	-0.128	0.273	0.446	0.201	0.294	0.22	0.188	0.481	0.338	0.084	0.004	0.204	-0.156	0.025	0.077	-0.036	-0.134	0.053
KIF5B	PPI	1	13.911	-4.149	-5.18	1.028	-1.044	-1.767	0.593	-5.119	1.715	1.774	-1.871	0.466	-0.555	-1.262	-0.819	-0.094	2.71	-0.247	3.792	-1.468	1.004	1.068	-0.752	0.484	1.86	-0.748	-1.193	-0.245	0.63	-0.881	0.336	-0.495	0.131	-0.295	-0.288	-0.835	0.242	-0.301	0.911	-0.09	-0.331	-1.069	-0.319	-0.339	0.4	-0.776	-0.616	-0.383	-0.038	0.119	0.118	1.011	-0.658	-0.352	-0.227	-1.306	0.704	0.008	0.891	0.438	-0.109	0.006	-0.859	-0.025	0.116	0.581	0.84	-0.258	1.567	-1.201	-1.217	-0.232	0.655	-0.67	-0.619	1.154	-0.955	0.465	0.739	-0.578	-0.432	1.126	-0.754	0.29	-0.902	-1.246	0.38	0.013	-1.198	0.335	-0.918	0.003	-1.163	-0.091	-0.956	0.188	0.933	0.267	0.464	0.502	0.854	-0.451	-0.124	-0.441	0.77	0.883	0.698	-0.563	-1.331	0.618	-0.47	-0.105	-0.237	-0.565	0.826	-0.314	-0.502	0.272	0.89	1.082	-0.728	0.384	-1.62	1.328	0.818	1.984	0.011	-0.875	2.051	0.544	-0.592	0.365	-1.896	1.711	-1.728	-0.288	0.143	-1.348	-0.247	0.128	0.134	1.136	-1.153	-0.025	-0.686	-0.313	0.645	-0.451	0.786	-0.614	1.836	0.619	1.188	-0.872	0.639	0.385	-0.785	0.903	1.692	0.527	-0.578	0.758	-1.469	1.259	-0.591	1.253	-0.194	0.851	0.28	-0.865	-1.565	0.724	1.866	-1.798	0.094	0.596	-0.865	0.252	-1.236	-0.415	1.295	-0.825	0.385	1.003	0.349	-2.11	1.011	0.483	-2.078	-1.086	-1.099	1.285	-0.419	0.662	0.378	0.254	-0.523	0.992	0.713	-0.986	-1.47	0.081	-1.177	0.387	-1.16	0.393	0.683	2.008	-0.791	0.167	0.212	-0.835	0.884	1.944	0.471	-2.174	0.38	0.531	0.044	0.128	0.405	-1.723	0.937	0.708	0.36	0.922	0.088	0.841	-0.63	-1.067	1.02	1.581	1.496	-1.118	0.951	-0.618	2.386	-2.14	-0.708	0.51	-1.612	0.104	0.442	-0.796	0.434	-1.443	-0.59	-1.971	-1.182	0.31	1.273	-0.226	0.536	-1.843	0.571	0.475
ZP3	PPI	1	5.695	-0.002	-0.482	-0.158	0.566	-0.697	0.164	1.098	0.61	-1.482	0.687	0.488	0.373	0.444	0.898	-0.268	-0.046	0.569	-0.64	0.234	-0.424	0.319	0.172	-0.091	0.414	0.114	-0.308	0.361	0.258	-0.166	0.303	0.338	-0.23	0.199	-0.647	0.847	0.25	0.398	-0.194	-0.591	-0.202	-0.465	-0.324	0.306	-0.223	0.396	-0.391	-0.33	-0.755	-0.023	0.084	-0.188	-0.142	0.039	0.242	-0.509	0.101	0.317	0.527	0.459	0.486	0.085	0.479	0.229	0.284	-0.577	-0.058	-0.356	0.122	-0.672	-0.629	0.311	-0.876	0.312	-0.839	-0.455	-0.212	0.306	-0.368	0.101	-0.33	0.531	-0.298	0.74	-0.856	-0.416	0.158	-0.204	0.355	0.799	0.288	-0.144	-0.142	-0.088	0.838	0.086	0.418	0.167	-0.198	0.26	-0.32	-0.233	0.029	-0.047	-0.699	-0.463	-0.433	-0.104	-0.173	-0.085	0.534	-0.003	0.426	0.346	-0.367	-0.222	0.627	-0.162	0.296	0.152	-0.179	-0.223	0.049	-0.126	0.167	-0.16	0.076	0.81	-0.117	-0.007	0.45	0.105	-0.78	-0.302	0.2	-0.265	-0.311	-0.093	-0.312	-0.217	-0.039	-0.044	-0.239	-0.492	1.175	-0.389	0.515	-0.257	0.161	0.154	-0.422	0.098	0.303	-0.171	0.264	0.191	0.081	-0.513	-0.003	-0.187	0.209	0.046	0.084	-0.136	0.135	0.359	0.442	-0.525	-0.594	0.008	-0.023	-0.147	-0.248	-0.27	-0.389	0.446	-0.517	0.04	-0.485	1.31	0.151	0.826	0.207	-0.031	-0.096	0.013	-0.041	-0.704	0.359	0.529	-0.945	-0.055	-0.346	-0.059	0.384	-0.141	0.088	0.162	0.19	0.055	0.443	-0.057	-0.129	-0.007	0.937	1.098	0.133	0.254	0.16	0.208	0.074	0.531	0.362	-0.276	-0.058	-0.139	0.253	-0.027	0.025	-0.151	-0.038	-0.083	0.095	0.04	-0.076	0.071	-0.408	-0.36	-0.507	0.403	-0.239	0.424	-0.128	-0.064	-0.45	-0.049	0.317	-0.431	-0.096	0.233	-0.342	-0.306	-0.762	-1.176	0.812	0.054	-0.173	0.655	0.286	-0.011	0.542	0.46	0.158	0.09	0.653	0.056
[truncated: 21,131,225 more chars]
